# Heart-brain connections: phenotypic and genetic insights from 40,000 cardiac and brain magnetic resonance images

**DOI:** 10.1101/2021.11.01.21265779

**Authors:** Bingxin Zhao, Tengfei Li, Zirui Fan, Yue Yang, Xifeng Wang, Tianyou Luo, Jiarui Tang, Di Xiong, Zhenyi Wu, Jie Chen, Yue Shan, Chalmer Tomlinson, Ziliang Zhu, Yun Li, Jason L. Stein, Hongtu Zhu

## Abstract

Cardiovascular health interacts with cognitive and psychological health in complex ways. Yet, little is known about the phenotypic and genetic links of heart-brain systems. Using cardiac and brain magnetic resonance imaging (CMR and brain MRI) data from over 40,000 UK Biobank subjects, we developed detailed analyses of the structural and functional connections between the heart and the brain. CMR measures of the cardiovascular system were strongly correlated with brain basic morphometry, structural connectivity, and functional connectivity after controlling for body size and body mass index. The effects of cardiovascular risk factors on the brain were partially mediated by cardiac structures and functions. Using 82 CMR traits, genome-wide association study identified 80 CMR-associated genomic loci (*P* < 6.09 × 10^-10^), which were colocalized with a wide spectrum of heart and brain diseases. Genetic correlations were observed between CMR traits and brain-related complex traits and disorders, including schizophrenia, bipolar disorder, anorexia nervosa, stroke, cognitive function, and neuroticism. Our results reveal a strong heart-brain connection and the shared genetic influences at play, advancing a multi-organ perspective on human health and clinical outcomes.

## Supplementary material for "Heart-brain connections: phenotypic and genetic insights from 40,000 cardiac and brain magnetic resonance images": supp_tables: TableS3_Mediation.xlsx (part 1 of 3)

### Sheet: Sheet1
Table S3: Mediation analysis of 41 cardiovascular risk factors and biomarkers. See the method section for the rules to build a mediation relationship.
Brain_MRI	Risk factors and biomarkers	Pvalue	Beta	Tvalue	Se	Conditional_pvalue	Conditional_beta	Conditional_tvalue	Conditional_se	Mediation_palue	Mediation_palue_bonf	Pvalue_bonf
left.caudal.anterior.cingulate	E119	0.733929	0.00153879	0.339907	0.00452708	0.918908	0.000464758	0.10181	0.00456496	0.0281745	1	1
left.caudal.middle.frontal	E119	0.0166091	-0.0108123	-2.39538	0.0045138	0.0334611	-0.0096689	-2.1266	0.00454664	1.17383e-08	0.000124484	1
left.cuneus	E119	0.0076087	-0.0126232	-2.66913	0.00472934	0.0161382	-0.0114646	-2.40591	0.00476518	1.56158e-06	0.0165605	1
left.entorhinal	E119	0.000530243	-0.0162615	-3.46536	0.00469259	0.00663666	-0.0128073	-2.71473	0.00471769	1.72588e-25	1.8303e-21	1
left.fusiform	E119	0.988158	-5.53985e-05	-0.0148428	0.00373235	0.752229	0.00118796	0.315704	0.00376289	0.00470179	1	1
left.inferior.parietal	E119	0.216873	-0.00527934	-1.23491	0.00427507	0.451236	-0.00324339	-0.753366	0.00430519	2.20587e-10	2.33932e-06	1
left.inferior.temporal	E119	0.00024768	-0.0129905	-3.66508	0.00354441	0.00374716	-0.0103361	-2.89892	0.00356551	1.09732e-19	1.1637e-15	1
left.isthmus.cingulate	E119	0.244486	-0.00507556	-1.16387	0.00436094	0.435862	-0.00342583	-0.77921	0.00439654	0.00385048	1	1
left.lateral.occipital	E119	0.000206183	-0.0136863	-3.71176	0.00368728	0.00135068	-0.0119051	-3.20528	0.0037142	1.80895e-08	0.000191839	1
left.lateral.orbitofrontal	E119	7.0038e-06	-0.0169559	-4.49435	0.00377272	3.58552e-05	-0.0157085	-4.13329	0.00380047	4.60347e-08	0.000488199	0.0742753
left.lingual	E119	0.127473	-0.00585051	-1.52418	0.00383845	0.20639	-0.0048906	-1.26358	0.00387043	0.0211526	1	1
left.medial.orbitofrontal	E119	5.39794e-08	-0.0209867	-5.43903	0.00385854	1.28461e-06	-0.0188127	-4.84308	0.00388444	4.82333e-13	5.11514e-09	0.000572451
left.middle.temporal	E119	0.00285066	-0.0117292	-2.98364	0.00393117	0.014557	-0.00966047	-2.44335	0.00395378	1.4082e-21	1.49339e-17	1
left.parahippocampal	E119	0.0455676	-0.0100967	-1.99946	0.00504972	0.0355473	-0.0106964	-2.10216	0.0050883	4.18864e-06	0.0444205	1
left.paracentral	E119	0.334336	-0.00434265	-0.965432	0.00449815	0.334079	-0.00437864	-0.965945	0.00453301	1.8204e-05	0.193053	1
left.pars.opercularis	E119	0.810396	-0.00119795	-0.239918	0.00499318	0.887374	-0.000712842	-0.141629	0.00503316	0.000606777	1	1
left.pars.orbitalis	E119	0.000144625	-0.0192485	-3.8006	0.00506461	0.000427102	-0.0179852	-3.52313	0.0051049	0.000313278	1	1
left.pars.triangularis	E119	0.00382795	-0.0150661	-2.89222	0.00520916	0.00766244	-0.0140042	-2.66677	0.00525137	0.00189929	1	1
left.pericalcarine	E119	0.0203209	-0.0127634	-2.32049	0.00550032	0.0498495	-0.0108781	-1.96133	0.00554628	0.0271729	1	1
left.postcentral	E119	1.3474e-05	-0.0187861	-4.35297	0.00431569	8.49886e-05	-0.017071	-3.93041	0.00434331	9.31786e-16	9.88159e-12	0.142892
left.posterior.cingulate	E119	0.381715	-0.00369623	-0.874754	0.00422545	0.410842	-0.00350335	-0.822424	0.00425979	0.0024024	1	1
left.precentral	E119	2.10004e-05	-0.0176915	-4.25464	0.00415818	9.73364e-05	-0.0163108	-3.89765	0.00418477	9.41213e-16	9.98156e-12	0.222709
left.precuneus	E119	0.371062	-0.00315019	-0.894499	0.00352174	0.588002	-0.00192213	-0.54174	0.00354807	2.93129e-07	0.00310863	1
left.rostral.anterior.cingulate	E119	0.213578	0.00533065	1.24381	0.00428573	0.244422	0.00503004	1.16403	0.00432124	0.0138465	1	1
left.rostral.middle.frontal	E119	0.0409029	-0.00809572	-2.0446	0.00395956	0.0490003	-0.00783968	-1.96867	0.00398223	6.83276e-22	7.24614e-18	1
left.superior.frontal	E119	0.0267852	-0.00821891	-2.21474	0.003711	0.0210697	-0.00861328	-2.30685	0.00373378	4.76144e-18	5.0495e-14	1
left.superior.parietal	E119	5.47084e-05	-0.0174401	-4.03511	0.00432209	0.00061763	-0.0148844	-3.42411	0.00434696	1.27972e-21	1.35715e-17	0.580182
left.superior.temporal	E119	0.000719162	-0.0134667	-3.38251	0.00398126	0.000526574	-0.0138962	-3.46723	0.00400788	2.66338e-13	2.82451e-09	1
left.supramarginal	E119	0.000114822	-0.016679	-3.85742	0.00432388	0.00108369	-0.0142134	-3.26816	0.00434906	5.62861e-21	5.96914e-17	1
left.transverse.temporal	E119	0.604889	-0.00268267	-0.517389	0.00518502	0.554285	-0.00309182	-0.591357	0.00522835	0.0271538	1	1
left.insula	E119	0.860398	0.000710027	0.175869	0.00403724	0.810762	0.000974269	0.239445	0.00406886	6.49225e-05	0.688503	1
right.caudal.anterior.cingulate	E119	0.0447813	0.0104071	2.00679	0.00518593	0.0703543	0.00946584	1.80969	0.00523066	0.208009	1	1
right.caudal.middle.frontal	E119	0.208444	-0.00574184	-1.25788	0.00456469	0.192063	-0.0060012	-1.30453	0.00460028	3.86117e-05	0.409477	1
right.cuneus	E119	0.000243941	-0.0167123	-3.66897	0.00455504	0.00128031	-0.0147761	-3.22066	0.00458792	4.63626e-09	4.91675e-05	1
right.entorhinal	E119	4.1324e-05	-0.0185109	-4.10054	0.00451425	0.00132111	-0.0145861	-3.21165	0.00454163	1.03534e-18	1.09798e-14	0.438241
right.fusiform	E119	0.930953	-0.000322764	-0.0866464	0.00372507	0.758614	0.00115443	0.307304	0.00375664	0.0733559	1	1
right.inferior.parietal	E119	0.0881348	-0.00720161	-1.70537	0.00422289	0.197331	-0.00548324	-1.28922	0.00425314	1.8138e-09	1.92353e-05	1
right.inferior.temporal	E119	0.000191836	-0.0130147	-3.72998	0.0034892	0.00212063	-0.0107977	-3.07306	0.00351368	1.29758e-10	1.37609e-06	1
right.isthmus.cingulate	E119	0.63153	0.0021918	0.479579	0.00457025	0.476075	0.00328204	0.712638	0.00460548	1.02393e-05	0.108588	1
right.lateral.occipital	E119	8.1832e-07	-0.0183306	-4.93196	0.0037167	8.05564e-06	-0.0167087	-4.46446	0.00374261	5.28655e-11	5.60638e-07	0.00867828
right.lateral.orbitofrontal	E119	0.00123699	-0.0122899	-3.23051	0.00380432	0.00582415	-0.0105618	-2.75771	0.00382991	5.73608e-13	6.08311e-09	1
right.lingual	E119	0.0166025	-0.00870877	-2.39553	0.00363543	0.0280251	-0.008055	-2.19704	0.0036663	0.0839902	1	1
right.medial.orbitofrontal	E119	0.000441313	-0.0134567	-3.51444	0.00382897	0.00790568	-0.0102334	-2.65625	0.00385257	7.64947e-18	8.11226e-14	1
right.middle.temporal	E119	0.0366703	-0.00829291	-2.08951	0.00396884	0.124548	-0.00613438	-1.536	0.00399373	8.35496e-17	8.86044e-13	1
right.parahippocampal	E119	0.00143164	-0.0164341	-3.18848	0.00515422	0.00300471	-0.0154145	-2.96749	0.00519446	4.18635e-05	0.443962	1
right.paracentral	E119	0.00178098	-0.0143618	-3.12479	0.00459609	0.00367155	-0.0134604	-2.90531	0.00463304	0.000886796	1	1
right.pars.opercularis	E119	0.278837	-0.0053221	-1.08296	0.00491443	0.212235	-0.00618131	-1.24747	0.00495508	0.0116834	1	1
right.pars.orbitalis	E119	0.00338079	-0.0144994	-2.93104	0.00494683	0.0125353	-0.0124457	-2.49685	0.00498457	3.20831e-06	0.0340241	1
right.pars.triangularis	E119	0.138824	-0.00770653	-1.48022	0.00520633	0.169732	-0.00720833	-1.3731	0.00524968	0.0198098	1	1
right.pericalcarine	E119	0.0111376	-0.0135173	-2.53851	0.00532491	0.0201794	-0.0124664	-2.32312	0.00536625	2.4004e-05	0.254562	1
right.postcentral	E119	0.000717709	-0.0150714	-3.38307	0.00445494	0.00369946	-0.0130232	-2.90294	0.00448623	1.35419e-10	1.43612e-06	1
right.posterior.cingulate	E119	0.925095	-0.000410437	-0.0940184	0.0043655	0.858472	-0.000784728	-0.178321	0.00440066	0.00105936	1	1
right.precentral	E119	1.48054e-07	-0.0217073	-5.25619	0.00412987	4.61163e-07	-0.0209637	-5.04289	0.00415708	4.25055e-14	4.5077e-10	0.00157011
right.precuneus	E119	0.450272	-0.00272359	-0.754972	0.00360754	0.656207	-0.00161788	-0.44516	0.00363437	1.79505e-07	0.00190365	1
right.rostral.anterior.cingulate	E119	0.0510482	0.00922251	1.95115	0.0047267	0.0740143	0.0085101	1.78659	0.00476333	1.60538e-05	0.17025	1
right.rostral.middle.frontal	E119	0.00661761	-0.0106814	-2.71568	0.00393321	0.0126061	-0.00987379	-2.49485	0.00395766	2.36922e-17	2.51256e-13	1
right.superior.frontal	E119	0.000336735	-0.0125128	-3.58567	0.00348968	0.000657046	-0.0119583	-3.40725	0.00350966	7.83318e-22	8.30709e-18	1
right.superior.parietal	E119	1.49074e-05	-0.0187678	-4.33075	0.00433362	0.000196847	-0.0162204	-3.72348	0.00435625	9.71378e-27	1.03015e-22	0.158093
right.superior.temporal	E119	0.00302494	-0.0118661	-2.96543	0.00400147	0.00295679	-0.0119692	-2.97243	0.00402674	1.83596e-16	1.94703e-12	1
right.supramarginal	E119	0.293587	-0.00456006	-1.0503	0.00434167	0.477849	-0.00310424	-0.709775	0.00437355	3.58282e-08	0.000379958	1
right.transverse.temporal	E119	0.45435	-0.00387576	-0.748192	0.00518017	0.479374	-0.00369498	-0.707319	0.00522393	0.0587767	1	1
right.insula	E119	0.910298	0.000452114	0.112664	0.00401296	0.77859	0.00113746	0.28116	0.0040456	0.00279876	1	1
cerebellar.vermal.lobules.I.V	E119	0.976879	-0.000148288	-0.0289825	0.00511647	0.775438	-0.00147031	-0.285272	0.00515407	4.36344e-08	0.000462743	1
cerebellar.vermal.lobules.VI.VII	E119	0.00718845	-0.0142924	-2.68817	0.0053168	0.00430879	-0.0153027	-2.85484	0.00536026	0.00412691	1	1
cerebellar.vermal.lobules.VIII.X	E119	0.438209	0.00376667	0.775231	0.00485877	0.767623	0.0014464	0.295488	0.00489493	2.37489e-07	0.00251858	1
left.basal.forebrain	E119	0.983191	0.000112206	0.0210689	0.00532568	0.247732	0.00615911	1.1559	0.00532841	2.68575e-78	2.84824e-74	1
right.basal.forebrain	E119	0.713658	-0.00192393	-0.366951	0.00524302	0.424714	0.0041875	0.798281	0.00524565	1.12511e-78	1.19318e-74	1
Brain.stem	E119	1.01434e-17	-0.0348023	-8.5775	0.0040574	6.35787e-16	-0.0330073	-8.08663	0.00408171	1.65415e-19	1.75423e-15	1.0757e-13
CSF	E119	0.955996	0.000292196	0.0551793	0.00529539	0.742955	-0.00174017	-0.327946	0.00530628	1.21533e-60	1.28885e-56	1
X3rd.ventricle	E119	4.82049e-20	0.0397378	9.1743	0.00433143	1.21226e-14	0.0336209	7.71855	0.00435586	1.10844e-22	1.1755e-18	5.11213e-16
X4th.ventricle	E119	8.80264e-13	0.0373803	7.15108	0.00522722	2.88667e-09	0.0312082	5.93968	0.0052542	1.14203e-24	1.21113e-20	9.33519e-09
optic.chiasm	E119	0.110132	0.0105942	1.59766	0.00663108	0.0893473	0.0113629	1.69893	0.00668831	2.30349e-05	0.244285	1
left.lateral.ventricle	E119	3.59861e-13	0.0342549	7.27305	0.00470984	5.4808e-09	0.0276088	5.83354	0.00473277	9.79235e-30	1.03848e-25	3.81633e-09
left.inferior.lateral.ventricle	E119	3.10947e-19	0.0441574	8.9707	0.0049224	1.03765e-15	0.0397495	8.0266	0.00495222	2.65002e-17	2.81034e-13	3.2976e-15
left.cerebellum.exterior	E119	0.00142311	-0.0126325	-3.19021	0.00395976	0.00148723	-0.0126596	-3.17745	0.00398421	1.06725e-17	1.13182e-13	1
left.cerebellum.white.matter	E119	7.6877e-08	-0.0229034	-5.37561	0.00426061	4.58783e-07	-0.0216405	-5.04388	0.00429044	9.4911e-11	1.00653e-06	0.00081528
left.thalamus.proper	E119	0.00431859	-0.0102867	-2.85411	0.00360418	0.00873288	-0.00951531	-2.62251	0.00362832	3.52252e-13	3.73564e-09	1
left.caudate	E119	0.000115439	0.0188201	3.85611	0.00488058	0.00104255	0.0160793	3.2791	0.00490356	4.73431e-31	5.02073e-27	1
left.putamen	E119	0.00169803	-0.014716	-3.1388	0.00468841	0.00162791	-0.0148647	-3.15114	0.00471726	6.12072e-18	6.49102e-14	1
left.pallidum	E119	0.000167952	-0.0174569	-3.76337	0.00463863	0.000618751	-0.0160022	-3.42361	0.00467407	3.85349e-06	0.0408663	1
left.hippocampus	E119	0.00044908	0.0153799	3.5098	0.00438199	0.00998098	0.0113641	2.57665	0.00441042	1.76504e-14	1.87182e-10	1
left.amygdala	E119	0.0974997	-0.00758835	-1.65715	0.00457916	0.0477345	-0.00913627	-1.9798	0.00461473	2.5135e-05	0.266557	1
left.accumbens.area	E119	1.31738e-09	-0.0294286	-6.06712	0.00485051	5.98722e-08	-0.0264806	-5.42052	0.00488525	1.72572e-09	1.83012e-05	1.39708e-05
left.ventral.DC	E119	3.62563e-10	-0.0222004	-6.2714	0.00353995	3.55266e-10	-0.0223451	-6.27458	0.00356121	3.01787e-19	3.20045e-15	3.84498e-06
left.vessel	E119	0.0482369	-0.0111866	-1.97535	0.0056631	0.0379012	-0.0118548	-2.07601	0.00571035	0.0176827	1	1
right.lateral.ventricle	E119	1.47876e-12	0.0330509	7.07941	0.0046686	1.9991e-08	0.0263453	5.61357	0.00469314	2.04097e-26	2.16445e-22	1.56823e-08
right.inferior.lateral.ventricle	E119	4.52036e-15	0.040666	7.84357	0.00518462	9.17652e-13	0.0372958	7.14536	0.00521959	4.95433e-13	5.25406e-09	4.79384e-11
right.cerebellum.exterior	E119	0.0009381	-0.0129943	-3.30878	0.0039272	0.000940472	-0.0130772	-3.30808	0.00395311	5.09095e-14	5.39895e-10	1
right.cerebellum.white.matter	E119	2.21412e-05	-0.017867	-4.24278	0.00421114	8.59319e-05	-0.0166592	-3.92775	0.00424142	2.7469e-09	2.91309e-05	0.234807
right.thalamus.proper	E119	0.0943953	-0.00591268	-1.67271	0.0035348	0.107174	-0.0057321	-1.61107	0.00355794	1.72931e-14	1.83393e-10	1
right.caudate	E119	7.01661e-07	0.0243438	4.96194	0.0049061	2.33842e-05	0.020829	4.23051	0.00492352	2.84125e-40	3.01314e-36	0.00744111
right.putamen	E119	0.0023611	-0.0142636	-3.04085	0.00469065	0.00162869	-0.0148726	-3.151	0.00471995	4.7255e-17	5.01139e-13	1
right.pallidum	E119	2.83002e-05	-0.0193282	-4.18736	0.00461583	0.000130244	-0.0178003	-3.82648	0.00465187	4.2936e-05	0.455336	0.300124
right.hippocampus	E119	0.00253693	0.0132344	3.01915	0.00438347	0.0280587	0.00968462	2.19657	0.00440898	5.59595e-21	5.9345e-17	1
right.amygdala	E119	0.231497	-0.00544874	-1.19654	0.00455376	0.194708	-0.00595275	-1.2968	0.00459033	0.000770084	1	1
right.accumbens.area	E119	3.18708e-08	-0.0271809	-5.53226	0.00491317	7.53273e-07	-0.0244975	-4.94813	0.00495085	6.03846e-06	0.0640379	0.00033799
right.ventral.DC	E119	1.11396e-11	-0.0239185	-6.79355	0.00352076	1.06138e-11	-0.0240795	-6.80054	0.00354082	3.93176e-22	4.16963e-18	1.18136e-07
right.vessel	E119	0.517676	0.00369443	0.646939	0.00571064	0.683195	0.00234926	0.40811	0.00575642	0.00023433	1	1
grey matter volume	E119	2.18624e-12	-0.0138516	-7.02493	0.00197178	8.27125e-09	-0.0113633	-5.76444	0.00197128	1.28624e-87	1.36406e-83	2.31851e-08
white matter volume	E119	0.383537	0.00183544	0.871411	0.00210628	0.767301	0.00062591	0.29591	0.0021152	8.51122e-37	9.02615e-33	1
total brain volume	E119	9.63613e-09	-0.0251366	-5.73859	0.00438027	5.80445e-05	-0.0174643	-4.02118	0.00434308	2.67287e-194	2.83458e-190	0.000102191
left.caudal.anterior.cingulate	I10	0.00851026	-0.0122059	-2.63129	0.00463874	0.0177979	-0.0111387	-2.36992	0.00470001	0.0335641	1	1
left.caudal.middle.frontal	I10	0.0236086	-0.0104704	-2.26355	0.00462566	0.0774251	-0.00826734	-1.76589	0.0046817	1.46102e-08	0.000154941	1
left.cuneus	I10	0.00417987	-0.0138824	-2.86447	0.00484642	0.0149752	-0.0119384	-2.43312	0.00490664	1.97892e-06	0.0209864	1
left.entorhinal	I10	0.0218656	-0.0110269	-2.29281	0.00480935	0.0256564	-0.0108403	-2.23148	0.00485789	3.47324e-26	3.68337e-22	1
left.fusiform	I10	0.0036428	-0.0111202	-2.90777	0.00382432	0.0142935	-0.00949163	-2.44994	0.00387423	0.00732649	1	1
left.inferior.parietal	I10	1.24325e-05	-0.0191419	-4.37057	0.00437973	0.000154675	-0.0167703	-3.78391	0.00443199	6.62949e-10	7.03057e-06	0.131847
left.inferior.temporal	I10	4.11077e-09	-0.0213556	-5.88137	0.00363105	5.46847e-08	-0.019954	-5.43672	0.00367023	1.07608e-19	1.14119e-15	4.35947e-05
left.isthmus.cingulate	I10	0.46467	-0.00326768	-0.731187	0.004469	0.569155	-0.00257725	-0.569303	0.00452702	0.0034936	1	1
left.lateral.occipital	I10	1.11591e-07	-0.0200528	-5.30802	0.00377784	2.83089e-06	-0.0179092	-4.6836	0.00382381	3.77668e-08	0.000400517	0.00118343
left.lateral.orbitofrontal	I10	5.5341e-12	-0.0266414	-6.89387	0.00386451	3.9977e-11	-0.0258424	-6.60656	0.00391162	5.54232e-08	0.000587763	5.86891e-08
left.lingual	I10	0.00811759	-0.0104128	-2.64731	0.00393334	0.0122741	-0.00998	-2.50431	0.00398512	0.0211446	1	1
left.medial.orbitofrontal	I10	0.000150533	-0.0149927	-3.79066	0.00395516	0.000135658	-0.0152671	-3.81644	0.00400036	6.62221e-14	7.02285e-10	1
left.middle.temporal	I10	4.66438e-15	-0.0315564	-7.83962	0.00402524	2.2495e-13	-0.0298452	-7.33634	0.00406814	7.05548e-21	7.48234e-17	4.94658e-11
left.parahippocampal	I10	8.94826e-06	-0.0229804	-4.44189	0.00517357	2.59413e-05	-0.0220381	-4.20709	0.00523832	7.51659e-06	0.0797134	0.0948963
left.paracentral	I10	4.19894e-07	-0.023319	-5.0608	0.00460777	2.04707e-06	-0.0221617	-4.74963	0.00466597	3.63572e-05	0.385568	0.00445297
left.pars.opercularis	I10	0.0696809	-0.00928182	-1.81404	0.00511665	0.103592	-0.0084355	-1.62773	0.00518237	0.000684528	1	1
left.pars.orbitalis	I10	0.000762762	-0.0174723	-3.3663	0.00519034	0.00352153	-0.015341	-2.91834	0.00525675	0.00036968	1	1
left.pars.triangularis	I10	4.44158e-08	-0.0292095	-5.47371	0.00533633	5.65993e-08	-0.0293537	-5.43057	0.00540526	0.0016172	1	0.00047103
left.pericalcarine	I10	0.0917473	-0.00950536	-1.6863	0.0056368	0.358795	-0.00524104	-0.917676	0.00571121	0.0291545	1	1
left.postcentral	I10	2.44264e-08	-0.0246682	-5.57877	0.0044218	7.78757e-07	-0.0220973	-4.94164	0.00447165	2.63577e-15	2.79524e-11	0.000259042
left.posterior.cingulate	I10	5.84116e-06	-0.0196219	-4.53285	0.00432882	5.44528e-05	-0.0176996	-4.03621	0.0043852	0.00508703	1	0.0619455
left.precentral	I10	1.72014e-12	-0.0300619	-7.05839	0.00425904	1.0186e-10	-0.0278521	-6.46642	0.00430719	4.84647e-15	5.13968e-11	1.82421e-08
left.precuneus	I10	6.58214e-07	-0.0179473	-4.97434	0.00360797	1.60123e-06	-0.0175292	-4.79911	0.0036526	3.94376e-07	0.00418235	0.00698036
left.rostral.anterior.cingulate	I10	0.395999	-0.00372798	-0.848801	0.00439206	0.567438	-0.00254449	-0.571835	0.00444969	0.0143105	1	1
left.rostral.middle.frontal	I10	2.14357e-07	-0.021046	-5.18761	0.00405698	8.18309e-06	-0.0182926	-4.4611	0.00410047	7.19345e-21	7.62865e-17	0.00227326
left.superior.frontal	I10	9.35393e-09	-0.0218329	-5.74363	0.00380124	3.43732e-08	-0.02121	-5.51898	0.00384311	1.26283e-17	1.33923e-13	9.91984e-05
left.superior.parietal	I10	2.90868e-11	-0.0294567	-6.65357	0.00442721	3.83221e-09	-0.0263673	-5.89299	0.00447434	7.25439e-21	7.69328e-17	3.08466e-07
left.superior.temporal	I10	0.000472669	-0.014264	-3.49616	0.0040799	0.000144582	-0.0156844	-3.80067	0.00412674	1.5849e-13	1.68079e-09	1
left.supramarginal	I10	5.08337e-06	-0.0202132	-4.56213	0.00443066	6.52271e-05	-0.0178829	-3.99361	0.00447787	7.07537e-21	7.50343e-17	0.0539091
left.transverse.temporal	I10	0.630404	-0.00255664	-0.481163	0.00531346	0.467468	-0.00391175	-0.726614	0.00538353	0.0262913	1	1
left.insula	I10	0.546511	-0.0024951	-0.603003	0.00413779	0.329046	-0.00408982	-0.976053	0.00419015	5.71976e-05	0.60658	1
right.caudal.anterior.cingulate	I10	0.392648	0.00454331	0.854838	0.00531482	0.354445	0.00498782	0.926016	0.00538632	0.190465	1	1
right.caudal.middle.frontal	I10	0.000252643	-0.0171174	-3.65999	0.00467689	0.000521744	-0.0164328	-3.46971	0.00473608	5.36067e-05	0.568499	1
right.cuneus	I10	8.46252e-05	-0.0183512	-3.93143	0.00466782	0.00229123	-0.0144086	-3.04989	0.00472431	1.08943e-08	0.000115535	0.897451
right.entorhinal	I10	0.0661196	-0.00850306	-1.83768	0.00462707	0.141864	-0.0068702	-1.46892	0.00467703	1.6922e-19	1.79458e-15	1
right.fusiform	I10	9.56867e-05	-0.014891	-3.90179	0.00381645	0.000482156	-0.0135006	-3.49085	0.00386742	0.107643	1	1
right.inferior.parietal	I10	1.13159e-05	-0.018998	-4.39109	0.00432649	4.29489e-05	-0.017915	-4.09161	0.00437848	2.58756e-09	2.74411e-05	0.120005
right.inferior.temporal	I10	2.88781e-06	-0.0167303	-4.67951	0.00357522	4.12538e-05	-0.0148356	-4.10094	0.00361761	1.54356e-10	1.63695e-06	0.0306252
right.isthmus.cingulate	I10	0.428167	-0.00371095	-0.792343	0.00468351	0.497404	-0.00321799	-0.678587	0.00474219	1.13818e-05	0.120704	1
right.lateral.occipital	I10	7.97183e-14	-0.0284537	-7.47423	0.0038069	6.30292e-11	-0.0251893	-6.5387	0.00385233	6.65322e-10	7.05574e-06	8.45413e-10
right.lateral.orbitofrontal	I10	8.26424e-11	-0.0253208	-6.49799	0.00389671	9.12634e-10	-0.0241473	-6.12591	0.00394184	9.98683e-13	1.0591e-08	8.76422e-07
right.lingual	I10	4.42169e-06	-0.0171009	-4.59133	0.00372461	8.65981e-06	-0.0167915	-4.44894	0.00377427	0.087584	1	0.046892
right.medial.orbitofrontal	I10	0.000578068	-0.0135064	-3.44206	0.00392393	0.000801349	-0.0132991	-3.35266	0.00396672	1.54394e-18	1.63735e-14	1
right.middle.temporal	I10	1.84085e-10	-0.0259186	-6.37622	0.00406488	1.62185e-09	-0.024799	-6.0336	0.00411016	1.71039e-16	1.81387e-12	1.95222e-06
right.parahippocampal	I10	9.92631e-05	-0.0205609	-3.8929	0.00528164	0.000143191	-0.02034	-3.80307	0.00534832	3.582e-05	0.379871	1
right.paracentral	I10	1.94822e-07	-0.0245104	-5.2054	0.00470864	8.84128e-07	-0.0234501	-4.91683	0.00476936	0.00120411	1	0.00206609
right.pars.opercularis	I10	0.00145395	-0.0160341	-3.18401	0.00503583	0.0014167	-0.0162825	-3.19152	0.0051018	0.0122981	1	1
right.pars.orbitalis	I10	1.41908e-05	-0.0220056	-4.34159	0.00506856	4.91888e-05	-0.0208348	-4.06003	0.00513169	3.19312e-06	0.033863	0.150494
right.pars.triangularis	I10	0.00317298	-0.0157411	-2.9507	0.00533472	0.00561756	-0.0149691	-2.7695	0.00540497	0.0221263	1	1
right.pericalcarine	I10	0.0115745	-0.0137785	-2.52501	0.00545682	0.0567758	-0.0105271	-1.90511	0.00552571	3.55249e-05	0.376742	1
right.postcentral	I10	0.000141676	-0.0173735	-3.8057	0.00456512	0.000486781	-0.0161129	-3.4883	0.00461913	1.09745e-10	1.16385e-06	1
right.posterior.cingulate	I10	0.00712346	-0.0120382	-2.6912	0.00447318	0.0187202	-0.010653	-2.35118	0.00453093	0.00148147	1	1
right.precentral	I10	6.79208e-08	-0.0228444	-5.39791	0.00423209	4.46624e-07	-0.0216123	-5.04902	0.0042805	6.74044e-14	7.14823e-10	0.0007203
right.precuneus	I10	0.00056456	-0.0127464	-3.44845	0.00369627	0.000698936	-0.0126853	-3.39034	0.0037416	1.79283e-07	0.00190129	1
right.rostral.anterior.cingulate	I10	0.611872	0.00245869	0.507408	0.00484558	0.728363	0.00170404	0.347307	0.00490643	1.43747e-05	0.152443	1
right.rostral.middle.frontal	I10	8.20952e-07	-0.0198715	-4.93133	0.00402963	5.64344e-05	-0.0164115	-4.02781	0.00407456	2.38933e-16	2.53388e-12	0.00870619
right.superior.frontal	I10	1.05476e-08	-0.0204606	-5.72325	0.00357499	1.30744e-07	-0.0190727	-5.27904	0.00361292	2.79625e-21	2.96543e-17	0.000111858
right.superior.parietal	I10	9.49535e-14	-0.033071	-7.45116	0.00443838	2.52568e-11	-0.0299233	-6.67434	0.00448334	8.86514e-26	9.40148e-22	1.00698e-09
right.superior.temporal	I10	0.000110598	-0.0158541	-3.86658	0.00410028	2.77166e-05	-0.0173794	-4.19209	0.00414577	7.7077e-17	8.17401e-13	1
right.supramarginal	I10	7.95737e-06	-0.0198693	-4.46709	0.00444794	4.08301e-05	-0.0184742	-4.10333	0.00450226	6.97493e-08	0.000739691	0.0843879
right.transverse.temporal	I10	0.694252	0.00208703	0.393095	0.00530921	0.812286	0.0012776	0.23748	0.0053798	0.059091	1	1
right.insula	I10	0.247283	-0.00475803	-1.157	0.0041124	0.211062	-0.00520998	-1.25068	0.00416573	0.00271548	1	1
cerebellar.vermal.lobules.I.V	I10	0.829253	0.00113105	0.215661	0.00524456	0.899301	-0.000671732	-0.126546	0.00530821	4.49645e-08	0.000476848	1
cerebellar.vermal.lobules.VI.VII	I10	0.226174	-0.0065951	-1.2103	0.00544916	0.112589	-0.0087587	-1.58671	0.00552004	0.00404303	1	1
cerebellar.vermal.lobules.VIII.X	I10	0.0850777	-0.00856976	-1.72201	0.0049766	0.0563668	-0.00961305	-1.90826	0.0050376	1.7342e-07	0.00183912	1
left.basal.forebrain	I10	0.116912	0.00855284	1.56791	0.00545493	0.0729803	0.00983283	1.79302	0.00548396	3.45728e-78	3.66644e-74	1
right.basal.forebrain	I10	0.00979101	0.0138781	2.58328	0.00537228	0.0143174	0.0132284	2.44934	0.0054008	1.87636e-78	1.98988e-74	1
Brain.stem	I10	0.00439134	-0.0118521	-2.8488	0.0041604	0.00474264	-0.0118752	-2.82422	0.00420476	1.06383e-20	1.12819e-16	1
CSF	I10	0.579639	0.00300737	0.553918	0.00542926	0.533459	0.00340427	0.622741	0.00546658	1.22716e-60	1.3014e-56	1
X3rd.ventricle	I10	0.00131946	0.0142746	3.21201	0.00444412	0.0862963	0.00770072	1.71532	0.00448937	2.32151e-25	2.46197e-21	1
X4th.ventricle	I10	0.463513	0.00392418	0.733084	0.00535298	0.82749	-0.00117809	-0.217924	0.00540598	4.14725e-27	4.39816e-23	1
optic.chiasm	I10	1.89118e-05	0.0292975	4.27831	0.00684791	6.3686e-05	0.0277441	3.9995	0.0069369	4.17772e-05	0.443047	0.200559
left.lateral.ventricle	I10	9.36191e-06	0.0213823	4.43215	0.00482436	0.00290537	0.0145033	2.97782	0.00487044	4.6713e-31	4.95391e-27	0.0992831
left.inferior.lateral.ventricle	I10	1.31189e-05	0.0219584	4.35882	0.0050377	0.00750182	0.0136192	2.67388	0.0050934	6.83062e-18	7.24387e-14	0.139126
left.cerebellum.exterior	I10	0.033554	-0.00862607	-2.12549	0.0040584	0.0217854	-0.00941307	-2.29421	0.00410298	8.10128e-18	8.5914e-14	1
left.cerebellum.white.matter	I10	0.0208121	-0.0100967	-2.31149	0.00436805	0.021448	-0.0101654	-2.30012	0.00441949	3.50646e-11	3.7186e-07	1
left.thalamus.proper	I10	0.385785	-0.00320389	-0.867298	0.00369411	0.143733	-0.00546303	-1.46207	0.00373651	1.5342e-13	1.62702e-09	1
left.caudate	I10	7.97514e-20	0.0455088	9.11977	0.00499013	2.29638e-13	0.0369631	7.33358	0.00504025	6.03939e-27	6.40478e-23	8.45764e-16
left.putamen	I10	6.52625e-07	0.0239063	4.976	0.00480432	0.000229114	0.0179014	3.68498	0.00485793	2.66348e-16	2.82462e-12	0.00692109
left.pallidum	I10	0.542096	0.00289873	0.609653	0.00475471	0.781025	0.00133816	0.277986	0.00481378	2.28858e-06	0.0242704	1
left.hippocampus	I10	0.322282	0.00444321	0.989796	0.00448902	0.80011	-0.00114949	-0.253208	0.0045397	3.80233e-15	4.03237e-11	1
left.amygdala	I10	0.341316	-0.00446601	-0.951583	0.00469324	0.231891	-0.00568154	-1.19553	0.00475233	2.92435e-05	0.310128	1
left.accumbens.area	I10	0.0852385	-0.00855978	-1.72112	0.00497337	0.42455	-0.00401881	-0.798562	0.00503256	4.07711e-10	4.32378e-06	1
left.ventral.DC	I10	0.0116474	-0.00915781	-2.5228	0.00363002	0.00144225	-0.0116908	-3.18635	0.00366903	8.46643e-20	8.97864e-16	1
left.vessel	I10	0.0471936	0.0115195	1.98464	0.00580431	0.0616452	0.0109906	1.86891	0.00588077	0.0202162	1	1
right.lateral.ventricle	I10	2.03597e-05	0.0203732	4.26157	0.00478067	0.00461233	0.0136779	2.83314	0.00482784	9.02235e-28	9.5682e-24	0.215915
right.inferior.lateral.ventricle	I10	0.0054045	0.0147908	2.78208	0.00531644	0.171187	0.00735902	1.36843	0.00537771	1.22247e-13	1.29643e-09	1
right.cerebellum.exterior	I10	0.0250002	-0.0090231	-2.24151	0.00402546	0.0185558	-0.00958594	-2.35446	0.00407139	4.32734e-14	4.58914e-10	1
right.cerebellum.white.matter	I10	0.0343166	-0.00913575	-2.11643	0.00431659	0.0350489	-0.00920784	-2.10789	0.00436828	1.34728e-09	1.42879e-05	1
right.thalamus.proper	I10	0.484489	-0.00253291	-0.69911	0.00362305	0.145509	-0.00533396	-1.45562	0.0036644	9.58221e-15	1.01619e-10	1
right.caudate	I10	1.62426e-20	0.0464219	9.29117	0.00499635	1.11251e-13	0.0374558	7.43024	0.005041	4.1955e-36	4.44932e-32	1.72252e-16
right.putamen	I10	1.95812e-06	0.0228693	4.75861	0.00480587	0.00046573	0.0170104	3.50011	0.00485996	1.84646e-15	1.95817e-11	0.0207658
right.pallidum	I10	0.606479	0.00243731	0.515111	0.00473162	0.627881	0.00232236	0.484717	0.00479117	2.24618e-05	0.238207	1
right.hippocampus	I10	0.505747	0.00298994	0.665482	0.0044929	0.720755	-0.00162298	-0.357453	0.00454039	1.38063e-21	1.46416e-17	1
right.amygdala	I10	0.270229	-0.00514532	-1.10255	0.00466673	0.0860994	-0.00811276	-1.7164	0.00472662	0.000570864	1	1
right.accumbens.area	I10	0.0658722	-0.00926503	-1.83936	0.0050371	0.271487	-0.00560796	-1.09967	0.0050997	2.33573e-06	0.0247704	1
right.ventral.DC	I10	0.00692587	-0.00975015	-2.70057	0.00361041	0.000705379	-0.0123592	-3.38782	0.00364813	9.42739e-23	9.99774e-19	1
right.vessel	I10	0.0976206	0.00971399	1.65655	0.00586398	0.213748	0.00738416	1.24335	0.00593891	0.000285962	1	1
grey matter volume	I10	1.80049e-33	-0.0243516	-12.0705	0.00201745	3.99943e-20	-0.018647	-9.19447	0.00202807	5.14157e-79	5.45263e-75	1.90942e-29
white matter volume	I10	6.93708e-12	0.0147993	6.86162	0.00215682	1.38551e-07	0.0114692	5.26839	0.00217698	1.19864e-33	1.27116e-29	7.35677e-08
total brain volume	I10	0.034741	-0.00948654	-2.11146	0.00449288	0.00218293	-0.0137068	-3.0644	0.00447292	7.58378e-199	8.0426e-195	1
left.caudal.anterior.cingulate	Smoking	0.349962	-0.00419031	-0.934676	0.00448317	0.302052	-0.00464078	-1.03206	0.00449662	0.0269664	1	1
left.caudal.middle.frontal	Smoking	6.55403e-05	-0.0178422	-3.99247	0.00446896	6.42081e-05	-0.017898	-3.99734	0.00447748	7.9567e-09	8.43808e-05	0.695055
left.cuneus	Smoking	0.0186152	-0.0110214	-2.35327	0.00468343	0.0141526	-0.0115163	-2.45351	0.0046938	1.01894e-06	0.0108059	1
left.entorhinal	Smoking	0.0659825	-0.00854464	-1.83861	0.00464734	0.0456526	-0.00928804	-1.99867	0.0046471	2.85745e-26	3.03033e-22	1
left.fusiform	Smoking	0.643247	0.0017119	0.463168	0.00369606	0.608354	0.00189933	0.512429	0.00370653	0.00467532	1	1
left.inferior.parietal	Smoking	0.8592	-0.000751006	-0.177395	0.00423354	0.886057	0.000607675	0.143296	0.0042407	1.67072e-10	1.7718e-06	1
left.inferior.temporal	Smoking	0.0608096	-0.00658226	-1.87495	0.00351064	0.0514195	-0.00684256	-1.94804	0.00351254	1.65383e-20	1.75389e-16	1
left.isthmus.cingulate	Smoking	0.171361	-0.00590673	-1.36788	0.00431818	0.181985	-0.0057796	-1.3347	0.00433027	0.00322693	1	1
left.lateral.occipital	Smoking	0.0091217	-0.0095229	-2.60762	0.00365194	0.0106808	-0.0093417	-2.55313	0.00365892	6.60662e-09	7.00632e-05	1
left.lateral.orbitofrontal	Smoking	4.44411e-05	-0.0152568	-4.08367	0.00373605	5.74724e-05	-0.0150616	-4.02352	0.0037434	2.10976e-08	0.00022374	0.471298
left.lingual	Smoking	0.362832	0.00345903	0.909996	0.00380115	0.409881	0.00314186	0.824115	0.00381241	0.0194665	1	1
left.medial.orbitofrontal	Smoking	0.0105347	-0.00977735	-2.55792	0.00382238	0.0117171	-0.00964737	-2.5207	0.00382725	7.11389e-14	7.54428e-10	1
left.middle.temporal	Smoking	0.786366	-0.00105543	-0.271035	0.00389406	0.975319	-0.000120521	-0.030938	0.00389555	5.11269e-22	5.42201e-18	1
left.parahippocampal	Smoking	0.00587031	-0.013777	-2.75513	0.0050005	0.00846375	-0.0131976	-2.63316	0.00501209	5.05335e-06	0.0535908	1
left.paracentral	Smoking	0.022455	-0.0101681	-2.2827	0.00445444	0.017864	-0.0105759	-2.36855	0.00446513	1.59321e-05	0.16896	1
left.pars.opercularis	Smoking	0.768066	-0.00145826	-0.294909	0.00494477	0.882726	-0.000731374	-0.147516	0.00495792	0.000606126	1	1
left.pars.orbitalis	Smoking	0.0523588	-0.00973169	-1.94025	0.00501569	0.085923	-0.00863604	-1.71736	0.00502867	0.000233527	1	1
left.pars.triangularis	Smoking	0.000292769	-0.0186823	-3.62203	0.00515795	0.000578517	-0.0178018	-3.44185	0.00517216	0.00181939	1	1
left.pericalcarine	Smoking	0.882403	0.000805765	0.147924	0.00544714	0.792212	0.0014393	0.263441	0.00546345	0.0213905	1	1
left.postcentral	Smoking	0.439438	0.00330527	0.773153	0.00427506	0.282667	0.00459756	1.07437	0.00427932	2.50796e-16	2.65969e-12	1
left.posterior.cingulate	Smoking	0.208885	-0.00525842	-1.25666	0.00418443	0.198652	-0.00539361	-1.28543	0.00419597	0.00218949	1	1
left.precentral	Smoking	3.68299e-05	-0.0169953	-4.12712	0.00411796	0.000120305	-0.0158546	-3.846	0.00412235	7.55491e-16	8.01198e-12	0.390581
left.precuneus	Smoking	0.213458	-0.00433894	-1.24414	0.0034875	0.168015	-0.00481814	-1.37864	0.00349484	2.40244e-07	0.00254778	1
left.rostral.anterior.cingulate	Smoking	0.250989	-0.00487226	-1.14797	0.00424423	0.196427	-0.00549881	-1.29183	0.00425662	0.0127628	1	1
left.rostral.middle.frontal	Smoking	1.62563e-06	-0.0188014	-4.79607	0.00392017	7.90108e-06	-0.0175253	-4.46861	0.00392187	1.67856e-21	1.78012e-17	0.0172398
left.superior.frontal	Smoking	0.000511417	-0.0127684	-3.47507	0.00367429	0.000994319	-0.0121075	-3.29245	0.00367737	7.53008e-18	7.98565e-14	1
left.superior.parietal	Smoking	0.0099552	-0.0110341	-2.57754	0.00428087	0.0190638	-0.0100397	-2.3444	0.00428241	3.85149e-22	4.0845e-18	1
left.superior.temporal	Smoking	0.000297102	-0.0142656	-3.61823	0.00394269	0.000285408	-0.0143258	-3.62862	0.00394801	2.9434e-13	3.12148e-09	1
left.supramarginal	Smoking	0.271801	-0.00470688	-1.09894	0.00428309	0.396631	-0.0036322	-0.847666	0.00428494	1.60102e-21	1.69788e-17	1
left.transverse.temporal	Smoking	0.000432461	-0.0180683	-3.51982	0.0051333	0.000332341	-0.0184793	-3.5891	0.00514873	0.0248063	1	1
left.insula	Smoking	0.693669	0.00157483	0.393884	0.00399819	0.801662	0.00100684	0.251199	0.00400814	5.62148e-05	0.596158	1
right.caudal.anterior.cingulate	Smoking	0.743112	0.00168337	0.327738	0.00513631	0.883544	0.000754815	0.146479	0.00515306	0.19454	1	1
right.caudal.middle.frontal	Smoking	6.27664e-06	-0.0204149	-4.51764	0.00451892	5.8719e-06	-0.0205289	-4.53174	0.00453003	3.7138e-05	0.393849	0.0665638
right.cuneus	Smoking	0.00174766	-0.0141218	-3.13034	0.00451125	0.00316362	-0.0133402	-2.95161	0.00451963	2.68278e-09	2.84509e-05	1
right.entorhinal	Smoking	0.557342	0.00262351	0.5868	0.00447088	0.545287	0.00270589	0.604844	0.00447369	1.11746e-19	1.18507e-15	1
right.fusiform	Smoking	0.825904	-0.000811393	-0.21996	0.00368882	0.85513	-0.000675599	-0.182579	0.00370032	0.07367	1	1
right.inferior.parietal	Smoking	0.442061	0.00321519	0.768728	0.00418248	0.304965	0.00429836	1.02586	0.00419	1.07966e-09	1.14498e-05	1
right.inferior.temporal	Smoking	0.0561702	-0.00660021	-1.90979	0.00345599	0.0575137	-0.00657517	-1.89946	0.0034616	3.3635e-11	3.567e-07	1
right.isthmus.cingulate	Smoking	0.969769	0.00017153	0.0378984	0.00452606	0.876118	0.000707247	0.155893	0.00453673	1.14106e-05	0.121009	1
right.lateral.occipital	Smoking	4.85501e-05	-0.0149573	-4.06308	0.00368126	0.000154292	-0.0139541	-3.78453	0.00368713	2.66239e-11	2.82346e-07	0.514874
right.lateral.orbitofrontal	Smoking	0.00440831	-0.0107285	-2.84757	0.0037676	0.00748464	-0.0100906	-2.67465	0.00377269	2.97136e-13	3.15113e-09	1
right.lingual	Smoking	0.723377	0.00127441	0.353952	0.00360053	0.825844	0.000794728	0.220036	0.0036118	0.0760502	1	1
right.medial.orbitofrontal	Smoking	0.00430427	-0.0108266	-2.85517	0.00379191	0.0028268	-0.0113316	-2.98621	0.00379466	8.78913e-19	9.32087e-15	1
right.middle.temporal	Smoking	0.460363	-0.00290197	-0.738259	0.00393083	0.546507	-0.00237249	-0.60301	0.00393441	4.30086e-17	4.56107e-13	1
right.parahippocampal	Smoking	0.943786	-0.000359997	-0.0705126	0.00510543	0.975151	0.000159414	0.0311485	0.00511787	3.09514e-05	0.328239	1
right.paracentral	Smoking	0.440884	-0.00350822	-0.77071	0.00455193	0.365037	-0.00413429	-0.905823	0.00456412	0.000677738	1	1
right.pars.opercularis	Smoking	0.959748	-0.000245622	-0.0504698	0.00486671	0.978421	0.000132024	0.027049	0.00488093	0.0122172	1	1
right.pars.orbitalis	Smoking	0.16689	-0.00677256	-1.3823	0.00489949	0.193778	-0.00638131	-1.29951	0.00491054	1.89449e-06	0.0200911	1
right.pars.triangularis	Smoking	0.000107951	-0.0199614	-3.87249	0.00515466	0.000205799	-0.0191925	-3.71224	0.00517006	0.0228217	1	1
right.pericalcarine	Smoking	0.606934	-0.00271294	-0.514461	0.00527338	0.679395	-0.0021847	-0.413293	0.00528608	1.88257e-05	0.199646	1
right.postcentral	Smoking	0.613361	-0.0022294	-0.505286	0.00441215	0.734105	-0.00150114	-0.339673	0.00441936	5.98532e-11	6.34744e-07	1
right.posterior.cingulate	Smoking	0.0850088	-0.00744624	-1.72239	0.0043232	0.0910644	-0.00732533	-1.68986	0.00433487	0.00101906	1	1
right.precentral	Smoking	9.89212e-07	-0.0200199	-4.89476	0.00409006	3.07117e-06	-0.0191116	-4.66687	0.00409517	4.11768e-14	4.3668e-10	0.0104906
right.precuneus	Smoking	0.0873147	-0.00610745	-1.70979	0.00357205	0.0705672	-0.00647294	-1.80832	0.00357954	1.76016e-07	0.00186665	1
right.rostral.anterior.cingulate	Smoking	0.0991492	0.00771986	1.64904	0.00468142	0.162284	0.00655771	1.39746	0.00469258	1.62921e-05	0.172778	1
right.rostral.middle.frontal	Smoking	1.18837e-07	-0.0206223	-5.29653	0.00389355	5.41227e-07	-0.0195325	-5.01216	0.00389702	4.04802e-17	4.29292e-13	0.00126027
right.superior.frontal	Smoking	9.80761e-06	-0.0152785	-4.42211	0.00345502	2.07701e-05	-0.0147145	-4.25711	0.00345644	7.81524e-22	8.28806e-18	0.10401
right.superior.parietal	Smoking	0.000192242	-0.0160048	-3.72945	0.00429147	0.000556929	-0.0148122	-3.45213	0.00429075	2.98859e-27	3.1694e-23	1
right.superior.temporal	Smoking	0.000932253	-0.0131185	-3.31053	0.00396266	0.00105024	-0.0129985	-3.27702	0.00396655	1.71314e-16	1.81679e-12	1
right.supramarginal	Smoking	0.0958047	-0.00716187	-1.66559	0.00429989	0.144163	-0.00629259	-1.4605	0.00430851	3.90336e-08	0.000413951	1
right.transverse.temporal	Smoking	0.000961629	-0.0169345	-3.30184	0.00512881	0.000630596	-0.0175867	-3.41845	0.00514463	0.0509443	1	1
right.insula	Smoking	0.974185	0.000128617	0.0323607	0.00397448	0.928196	-0.000359163	-0.0901156	0.00398558	0.00283815	1	1
cerebellar.vermal.lobules.I.V	Smoking	0.687441	-0.00203871	-0.402333	0.00506721	0.889087	-0.000708103	-0.139461	0.00507742	4.55644e-08	0.000483211	1
cerebellar.vermal.lobules.VI.VII	Smoking	0.292488	-0.00554325	-1.0527	0.00526576	0.400046	-0.00444397	-0.841551	0.00528069	0.00526722	1	1
cerebellar.vermal.lobules.VIII.X	Smoking	0.54527	-0.00290873	-0.60487	0.00480885	0.735595	-0.00162733	-0.337695	0.00481894	2.34669e-07	0.00248867	1
left.basal.forebrain	Smoking	0.959687	0.000266404	0.0505474	0.00527039	0.696099	-0.00204878	-0.390596	0.00524527	5.77197e-78	6.12117e-74	1
right.basal.forebrain	Smoking	0.351375	0.00483841	0.93194	0.00519176	0.616266	0.00258941	0.501155	0.00516687	1.8558e-78	1.96807e-74	1
Brain.stem	Smoking	1.4673e-05	-0.0174199	-4.33424	0.00401913	8.6754e-05	-0.0157858	-3.92546	0.0040214	3.42528e-20	3.63251e-16	0.155607
CSF	Smoking	0.00084879	-0.0174847	-3.3367	0.0052401	0.000814212	-0.017488	-3.34825	0.00522304	1.5777e-60	1.67315e-56	1
X3rd.ventricle	Smoking	1.92086e-05	0.0183533	4.27457	0.00429361	3.57208e-05	0.017749	4.13416	0.00429327	2.45328e-26	2.6017e-22	0.203708
X4th.ventricle	Smoking	0.836931	0.00106413	0.205822	0.00517015	0.690132	0.00206087	0.39868	0.00516924	3.52026e-27	3.73324e-23	1
optic.chiasm	Smoking	0.0473825	-0.0132703	-1.98298	0.00669209	0.0239171	-0.0151606	-2.25862	0.00671233	1.89267e-05	0.200717	1
left.lateral.ventricle	Smoking	6.75151e-06	0.0209577	4.50216	0.00465503	1.07852e-05	0.0204747	4.40153	0.00465171	1.1093e-32	1.17642e-28	0.0715998
left.inferior.lateral.ventricle	Smoking	0.00172698	0.0152554	3.13384	0.00486796	0.0015839	0.0153878	3.15914	0.0048709	1.01917e-19	1.08083e-15	1
left.cerebellum.exterior	Smoking	0.200171	-0.00502472	-1.28109	0.00392222	0.415002	-0.00319984	-0.815134	0.00392554	1.36095e-17	1.44329e-13	1
left.cerebellum.white.matter	Smoking	0.0290222	-0.00921696	-2.18329	0.0042216	0.0651572	-0.00779825	-1.84424	0.00422843	5.20705e-11	5.52208e-07	1
left.thalamus.proper	Smoking	1.88874e-09	-0.0214424	-6.00891	0.00356844	4.66703e-09	-0.0209407	-5.86032	0.00357331	3.95432e-13	4.19356e-09	2.00301e-05
left.caudate	Smoking	0.994316	-3.4355e-05	-0.00712407	0.00482239	0.800276	-0.00121928	-0.252992	0.00481944	1.15569e-31	1.22561e-27	1
left.putamen	Smoking	0.652868	-0.00208859	-0.449785	0.00464353	0.65658	-0.00206641	-0.444645	0.00464732	8.3193e-18	8.82262e-14	1
left.pallidum	Smoking	0.00383426	-0.0132867	-2.8917	0.00459477	0.0052845	-0.0128454	-2.78936	0.00460513	2.45624e-06	0.0260484	1
left.hippocampus	Smoking	0.139862	-0.00640537	-1.47634	0.00433867	0.168859	-0.00597633	-1.37591	0.00434354	3.08099e-15	3.26739e-11	1
left.amygdala	Smoking	0.00978326	-0.0117136	-2.58356	0.00453392	0.0188349	-0.0106758	-2.34891	0.00454502	4.18207e-05	0.443508	1
left.accumbens.area	Smoking	0.000381099	-0.0170741	-3.55323	0.00480522	0.000909551	-0.0159685	-3.31743	0.0048135	3.2588e-10	3.45596e-06	1
left.ventral.DC	Smoking	1.35099e-08	-0.0199195	-5.68102	0.00350632	7.75933e-08	-0.0188566	-5.37394	0.00350889	1.01598e-18	1.07745e-14	0.000143272
left.vessel	Smoking	0.795689	0.00145198	0.258932	0.00560757	0.92914	0.000500141	0.0889281	0.00562411	0.019159	1	1
right.lateral.ventricle	Smoking	3.46855e-06	0.0214309	4.64177	0.00461696	5.67433e-06	0.020949	4.53897	0.00461536	3.03555e-29	3.2192e-25	0.036784
right.inferior.lateral.ventricle	Smoking	9.58685e-06	0.0227309	4.42703	0.00513457	1.25832e-05	0.0224542	4.36795	0.00514068	1.84335e-14	1.95488e-10	0.101669
right.cerebellum.exterior	Smoking	0.049687	-0.0076346	-1.96273	0.00388979	0.131921	-0.00586785	-1.50661	0.00389473	8.04595e-14	8.53273e-10	1
right.cerebellum.white.matter	Smoking	0.0896857	-0.00708002	-1.69711	0.00417181	0.167963	-0.00576255	-1.37881	0.00417936	1.79079e-09	1.89913e-05	1
right.thalamus.proper	Smoking	8.13553e-09	-0.0201838	-5.76723	0.00349973	2.00235e-08	-0.0196693	-5.61328	0.00350407	2.90277e-14	3.07839e-10	8.62773e-05
right.caudate	Smoking	0.361973	0.00439232	0.911626	0.00481812	0.554258	0.00284509	0.591398	0.00481078	3.05858e-41	3.24362e-37	1
right.putamen	Smoking	0.74511	-0.0015102	-0.325097	0.00464538	0.730894	-0.00159923	-0.34394	0.00464972	8.52166e-17	9.03722e-13	1
right.pallidum	Smoking	0.0214657	-0.0105161	-2.29981	0.00457261	0.0306949	-0.00990575	-2.1611	0.00458365	2.56925e-05	0.272469	1
right.hippocampus	Smoking	0.117097	-0.0068048	-1.56712	0.00434224	0.162928	-0.00606137	-1.39532	0.00434406	1.47772e-21	1.56713e-17	1
right.amygdala	Smoking	0.0144509	-0.0110283	-2.446	0.00450872	0.019367	-0.0105721	-2.33851	0.00452085	0.000972687	1	1
right.accumbens.area	Smoking	1.93381e-06	-0.0231679	-4.76114	0.00486605	5.36107e-06	-0.0221949	-4.55094	0.004877	2.21458e-06	0.0234856	0.020508
right.ventral.DC	Smoking	3.18305e-06	-0.0162542	-4.6595	0.0034884	1.2152e-05	-0.01527	-4.37556	0.00348983	1.06903e-21	1.13371e-17	0.0337563
right.vessel	Smoking	0.616386	0.00283866	0.500984	0.00566616	0.62328	0.00279046	0.491213	0.00568075	0.000210854	1	1
grey matter volume	Smoking	1.39716e-10	-0.0125332	-6.4184	0.00195269	6.32173e-10	-0.012006	-6.18417	0.0019414	3.02041e-90	3.20315e-86	1.48169e-06
white matter volume	Smoking	0.0931692	0.00350171	1.67896	0.00208564	0.122627	0.00321645	1.54388	0.00208335	8.48004e-37	8.99308e-33	1
total brain volume	Smoking	0.614796	-0.00218509	-0.503244	0.00434201	0.706415	-0.0016122	-0.376679	0.00428003	1.21771e-197	1.29138e-193	1
left.caudal.anterior.cingulate	Drinking	0.858145	0.000814898	0.178738	0.00455919	0.727346	0.00159734	0.348661	0.00458135	0.0266733	1	1
left.caudal.middle.frontal	Drinking	0.000559884	-0.0156844	-3.4507	0.00454529	0.000261688	-0.016657	-3.65097	0.00456235	6.7791e-09	7.18923e-05	1
left.cuneus	Drinking	0.823176	0.00106442	0.223464	0.0047633	0.939849	0.0003609	0.0754599	0.00478267	1.18116e-06	0.0125262	1
left.entorhinal	Drinking	0.694021	-0.0018595	-0.393407	0.00472665	0.301162	-0.0048959	-1.03396	0.00473509	2.57486e-26	2.73064e-22	1
left.fusiform	Drinking	0.967383	-0.000153708	-0.0408916	0.00375893	0.977165	-0.0001081	-0.0286237	0.00377658	0.00485329	1	1
left.inferior.parietal	Drinking	0.225265	-0.00522124	-1.21267	0.00430557	0.193887	-0.0056136	-1.29919	0.00432083	1.60781e-10	1.70508e-06	1
left.inferior.temporal	Drinking	0.137963	0.00529648	1.48346	0.00357035	0.263331	0.00400333	1.11857	0.00357897	3.12673e-20	3.3159e-16	1
left.isthmus.cingulate	Drinking	0.325138	-0.00432148	-0.98397	0.00439189	0.19685	-0.0056945	-1.29061	0.00441227	0.00279398	1	1
left.lateral.occipital	Drinking	0.594902	-0.00197524	-0.531752	0.00371459	0.489567	-0.00257647	-0.691005	0.00372859	6.83078e-09	7.24404e-05	1
left.lateral.orbitofrontal	Drinking	0.0965757	-0.00631596	-1.66174	0.00380082	0.069228	-0.00693239	-1.81699	0.00381531	1.67698e-08	0.000177843	1
left.lingual	Drinking	0.208695	0.00485983	1.25719	0.00386563	0.218644	0.0047783	1.23017	0.00388427	0.0196565	1	1
left.medial.orbitofrontal	Drinking	0.180886	-0.00520178	-1.33806	0.00388755	0.0898823	-0.00661407	-1.69607	0.00389964	4.86233e-14	5.1565e-10	1
left.middle.temporal	Drinking	0.0780213	-0.00697796	-1.76234	0.00395948	0.0597315	-0.00747168	-1.88284	0.0039683	4.86395e-22	5.15822e-18	1
left.parahippocampal	Drinking	0.0461907	0.0101399	1.99373	0.00508591	0.0370262	0.0106509	2.08557	0.00510695	3.26346e-06	0.034609	1
left.paracentral	Drinking	0.267369	-0.00502512	-1.10916	0.00453056	0.275314	-0.00496345	-1.09093	0.00454976	1.60205e-05	0.169898	1
left.pars.opercularis	Drinking	0.0987328	-0.00830191	-1.65108	0.00502818	0.108249	-0.00811244	-1.60616	0.00505083	0.000568141	1	1
left.pars.orbitalis	Drinking	0.381178	-0.00446734	-0.87574	0.00510122	0.401208	-0.00430127	-0.839477	0.00512376	0.00019381	1	1
left.pars.triangularis	Drinking	0.0166544	-0.0125617	-2.39438	0.00524634	0.010009	-0.0135747	-2.57568	0.00527033	0.00127182	1	1
left.pericalcarine	Drinking	0.647558	0.00253233	0.457162	0.00553923	0.667097	0.00239415	0.43014	0.00556599	0.0205646	1	1
left.postcentral	Drinking	0.0222408	-0.00993903	-2.28635	0.00434713	0.0111961	-0.0110585	-2.53667	0.00435944	1.98559e-16	2.10572e-12	1
left.posterior.cingulate	Drinking	0.340916	-0.00405371	-0.952372	0.00425644	0.416146	-0.00347708	-0.813137	0.00427612	0.00231892	1	1
left.precentral	Drinking	2.35097e-06	-0.0197708	-4.72154	0.00418737	8.86485e-07	-0.0206449	-4.9163	0.00419927	2.15768e-16	2.28822e-12	0.0249321
left.precuneus	Drinking	0.19787	-0.00456708	-1.28767	0.00354678	0.195497	-0.00460961	-1.29452	0.00356088	2.62813e-07	0.00278714	1
left.rostral.anterior.cingulate	Drinking	0.0364752	-0.00902835	-2.09168	0.00431631	0.0617533	-0.00810215	-1.86813	0.00433704	0.0156853	1	1
left.rostral.middle.frontal	Drinking	4.91288e-07	-0.020055	-5.03076	0.00398648	8.43923e-07	-0.0196814	-4.92594	0.00399545	9.46921e-22	1.00421e-17	0.00521011
left.superior.frontal	Drinking	8.53865e-06	-0.0166342	-4.45197	0.00373637	1.07944e-05	-0.0164888	-4.40135	0.00374631	5.92705e-18	6.28564e-14	0.0905524
left.superior.parietal	Drinking	0.00126467	-0.0140357	-3.22418	0.00435327	0.000536604	-0.0151044	-3.46215	0.00436273	1.66121e-22	1.76171e-18	1
left.superior.temporal	Drinking	0.010164	-0.0103073	-2.57036	0.00401008	0.00440779	-0.0114554	-2.84761	0.00402281	1.91556e-13	2.03145e-09	1
left.supramarginal	Drinking	5.80086e-05	-0.0175119	-4.02133	0.00435476	2.75709e-05	-0.0183019	-4.19329	0.00436456	8.43603e-22	8.94641e-18	0.615181
left.transverse.temporal	Drinking	0.933896	-0.000433089	-0.0829443	0.00522144	0.892799	-0.000707085	-0.134764	0.00524684	0.0275739	1	1
left.insula	Drinking	0.0482114	-0.00803284	-1.97558	0.00406607	0.041025	-0.00834443	-2.04336	0.00408368	5.92194e-05	0.628022	1
right.caudal.anterior.cingulate	Drinking	0.671136	-0.00221773	-0.424593	0.00522319	0.834473	-0.00109707	-0.20897	0.0052499	0.188363	1	1
right.caudal.middle.frontal	Drinking	6.03424e-07	-0.0229371	-4.99117	0.00459553	7.6426e-07	-0.0228244	-4.9453	0.00461536	4.63664e-05	0.491716	0.00639931
right.cuneus	Drinking	0.126711	-0.00700772	-1.52724	0.00458848	0.146212	-0.00669204	-1.45308	0.00460543	2.41816e-09	2.56446e-05	1
right.entorhinal	Drinking	0.623673	0.00223112	0.490656	0.00454721	0.903799	-0.000550963	-0.120865	0.0045585	1.28108e-19	1.35859e-15	1
right.fusiform	Drinking	0.836158	-0.000775834	-0.206812	0.0037514	0.782391	-0.00104132	-0.276206	0.00377007	0.0732898	1	1
right.inferior.parietal	Drinking	0.857483	0.000763786	0.179581	0.00425317	0.959694	0.000215734	0.050538	0.00426876	1.48125e-09	1.57086e-05	1
right.inferior.temporal	Drinking	0.120298	0.00546068	1.55357	0.00351493	0.237494	0.00416659	1.1813	0.00352714	4.20063e-11	4.45477e-07	1
right.isthmus.cingulate	Drinking	0.205601	-0.00582578	-1.26578	0.00460251	0.198197	-0.00594717	-1.28673	0.00462191	1.14444e-05	0.121368	1
right.lateral.occipital	Drinking	0.13298	-0.0056264	-1.5025	0.00374471	0.173762	-0.00511108	-1.36025	0.00375747	1.63765e-11	1.73673e-07	1
right.lateral.orbitofrontal	Drinking	0.198871	-0.00492328	-1.2848	0.00383193	0.168615	-0.00529219	-1.3767	0.00384411	2.06527e-13	2.19022e-09	1
right.lingual	Drinking	0.967079	0.000151122	0.0412719	0.00366161	0.992151	-3.62e-05	-0.00983741	0.00367983	0.0719947	1	1
right.medial.orbitofrontal	Drinking	1.40062e-06	-0.0186054	-4.82587	0.00385536	3.70129e-07	-0.0196533	-5.08482	0.00386508	3.66922e-19	3.89121e-15	0.0148536
right.middle.temporal	Drinking	0.618523	-0.00199042	-0.49795	0.00399723	0.433559	-0.00313899	-0.783127	0.00400828	4.10196e-17	4.35013e-13	1
right.parahippocampal	Drinking	0.0766625	0.00919177	1.77045	0.00519178	0.124702	0.00800555	1.53538	0.00521406	3.22386e-05	0.34189	1
right.paracentral	Drinking	0.0430296	-0.00936761	-2.02351	0.00462939	0.0314049	-0.0100074	-2.152	0.00465029	0.000628396	1	1
right.pars.opercularis	Drinking	0.0749183	-0.00881533	-1.78102	0.00494959	0.068269	-0.00906752	-1.82329	0.00497316	0.0114373	1	1
right.pars.orbitalis	Drinking	0.0813409	-0.00868461	-1.74302	0.00498252	0.0508036	-0.00977162	-1.95321	0.00500285	1.50338e-06	0.0159433	1
right.pars.triangularis	Drinking	0.0722108	-0.00942639	-1.79785	0.00524315	0.06625	-0.00967696	-1.83679	0.0052684	0.0187955	1	1
right.pericalcarine	Drinking	0.31548	-0.00538283	-1.00381	0.00536242	0.304664	-0.00552794	-1.0265	0.00538523	1.97369e-05	0.209309	1
right.postcentral	Drinking	0.0165902	-0.0107499	-2.3958	0.00448696	0.00843823	-0.0118604	-2.63418	0.00450251	3.91178e-11	4.14844e-07	1
right.posterior.cingulate	Drinking	0.210138	-0.0055093	-1.25321	0.00439614	0.234088	-0.00525495	-1.18992	0.00441622	0.00119568	1	1
right.precentral	Drinking	2.1944e-07	-0.0215569	-5.18324	0.00415896	7.96336e-08	-0.0223982	-5.36926	0.00417156	1.1152e-14	1.18267e-10	0.00232716
right.precuneus	Drinking	0.7114	-0.00134418	-0.369979	0.00363312	0.703562	-0.00138793	-0.38052	0.00364746	1.61195e-07	0.00170947	1
right.rostral.anterior.cingulate	Drinking	0.370829	-0.00426053	-0.894934	0.00476072	0.334419	-0.00461475	-0.965267	0.0047808	1.46734e-05	0.155612	1
right.rostral.middle.frontal	Drinking	3.36749e-09	-0.0234192	-5.91433	0.00395973	6.6569e-09	-0.0230329	-5.801	0.0039705	2.52532e-17	2.6781e-13	3.57123e-05
right.superior.frontal	Drinking	0.000543299	-0.0121557	-3.45881	0.00351441	0.000315475	-0.0126893	-3.60266	0.0035222	3.90102e-22	4.13703e-18	1
right.superior.parietal	Drinking	5.34831e-08	-0.0237402	-5.44068	0.00436346	9.07371e-09	-0.025125	-5.74879	0.00437049	5.80878e-28	6.16021e-24	0.000567189
right.superior.temporal	Drinking	0.00270715	-0.0120882	-2.99941	0.00403018	0.0010372	-0.0132583	-3.28055	0.00404148	1.02131e-16	1.0831e-12	1
right.supramarginal	Drinking	6.79142e-05	-0.0174179	-3.98402	0.00437194	3.03561e-05	-0.0183069	-4.1714	0.00438867	2.0524e-08	0.000217657	0.72023
right.transverse.temporal	Drinking	0.334455	-0.00503609	-0.965194	0.0052177	0.334912	-0.00505621	-0.964283	0.00524349	0.0591879	1	1
right.insula	Drinking	0.0561396	-0.0077196	-1.91002	0.00404163	0.0539611	-0.00782525	-1.92722	0.00406037	0.0027672	1	1
cerebellar.vermal.lobules.I.V	Drinking	0.174959	0.0069893	1.35647	0.00515256	0.292334	0.00544687	1.05303	0.00517256	6.40773e-08	0.00067954	1
cerebellar.vermal.lobules.VI.VII	Drinking	0.00196267	0.0165751	3.09609	0.00535357	0.00335153	0.01578	2.93374	0.00537879	0.00573532	1	1
cerebellar.vermal.lobules.VIII.X	Drinking	0.000149177	0.0185443	3.79291	0.00488919	0.000181535	0.0183771	3.74387	0.00490858	2.27168e-07	0.00240912	1
left.basal.forebrain	Drinking	1.02348e-07	0.0285204	5.32377	0.00535718	8.35837e-07	0.0263234	4.92782	0.00534179	1.82714e-77	1.93768e-73	0.0010854
right.basal.forebrain	Drinking	1.03086e-05	0.0232856	4.41133	0.00527859	0.000160976	0.0198639	3.77396	0.0052634	1.41301e-77	1.49849e-73	0.109323
Brain.stem	Drinking	0.0546142	-0.00785685	-1.92201	0.00408784	0.0117165	-0.0103284	-2.52072	0.00409739	5.05798e-21	5.36399e-17	1
CSF	Drinking	2.77871e-09	0.0316977	5.94592	0.00533099	8.27486e-11	0.0345865	6.49781	0.00532279	1.01586e-61	1.07731e-57	2.94682e-05
X3rd.ventricle	Drinking	2.17586e-15	0.0346237	7.93501	0.00436341	2.7672e-16	0.0357865	8.18759	0.00437082	3.86429e-27	4.09808e-23	2.3075e-11
X4th.ventricle	Drinking	0.0345505	0.0111151	2.11368	0.00525863	0.0205193	0.0122041	2.31683	0.00526756	2.5083e-27	2.66005e-23	1
optic.chiasm	Drinking	0.021713	-0.0156187	-2.29552	0.006804	0.0223007	-0.0156213	-2.28537	0.00683535	2.4651e-05	0.261424	1
left.lateral.ventricle	Drinking	1.4984e-11	0.0319546	6.75062	0.00473358	2.40845e-13	0.0347184	7.32718	0.00473829	5.8845e-34	6.24051e-30	1.58905e-07
left.inferior.lateral.ventricle	Drinking	1.4871e-08	0.028026	5.66457	0.0049476	7.49701e-08	0.0266861	5.38015	0.00496011	3.30369e-19	3.50357e-15	0.000157707
left.cerebellum.exterior	Drinking	0.0183497	0.00940626	2.35861	0.00398805	0.0430998	0.00808913	2.02283	0.00399893	2.63341e-17	2.79273e-13	1
left.cerebellum.white.matter	Drinking	0.680966	-0.00176479	-0.411149	0.00429235	0.396642	-0.003651	-0.847645	0.00430722	3.59046e-11	3.80768e-07	1
left.thalamus.proper	Drinking	6.66803e-08	-0.0196006	-5.40122	0.00362893	1.20687e-09	-0.0221357	-6.08121	0.00364002	1.53261e-14	1.62533e-10	0.000707145
left.caudate	Drinking	0.821001	-0.00110923	-0.22626	0.00490246	0.554749	-0.00289934	-0.590665	0.00490859	8.97281e-32	9.51566e-28	1
left.putamen	Drinking	0.167087	-0.00652612	-1.38166	0.0047234	0.0445544	-0.00951382	-2.00892	0.00473579	3.03094e-18	3.21431e-14	1
left.pallidum	Drinking	0.00893833	-0.0122173	-2.61457	0.00467278	0.00162144	-0.0147897	-3.1523	0.00469173	1.02089e-06	0.0108265	1
left.hippocampus	Drinking	0.210024	-0.00553061	-1.25353	0.00441205	0.168651	-0.00609144	-1.37658	0.00442504	2.32821e-15	2.46907e-11	1
left.amygdala	Drinking	0.01071	-0.0117683	-2.55218	0.0046111	0.00912511	-0.012075	-2.6075	0.00463086	2.91989e-05	0.309654	1
left.accumbens.area	Drinking	2.0357e-09	-0.0292891	-5.99673	0.00488418	1.16356e-09	-0.0298358	-6.08707	0.0049015	1.67553e-10	1.7769e-06	2.15886e-05
left.ventral.DC	Drinking	0.00281059	-0.0106586	-2.98797	0.00356716	0.00030872	-0.0129029	-3.60828	0.0035759	6.78789e-20	7.19856e-16	1
left.vessel	Drinking	0.837283	-0.00117124	-0.205372	0.00570299	0.776854	-0.00162417	-0.283424	0.00573054	0.0180765	1	1
right.lateral.ventricle	Drinking	2.67371e-12	0.0328366	6.99673	0.00469313	4.8328e-14	0.0354343	7.53991	0.00469956	1.82199e-30	1.93222e-26	2.83547e-08
right.inferior.lateral.ventricle	Drinking	2.69729e-07	0.0268562	5.14461	0.00522027	1.06625e-06	0.0255547	4.87999	0.00523662	4.32181e-14	4.58328e-10	0.00286048
right.cerebellum.exterior	Drinking	0.094562	0.00661346	1.67186	0.00395575	0.166782	0.00548662	1.38265	0.00396819	9.32285e-14	9.88689e-10	1
right.cerebellum.white.matter	Drinking	0.867068	-0.000710093	-0.167386	0.00424226	0.602493	-0.00221758	-0.520825	0.00425782	1.53003e-09	1.62259e-05	1
right.thalamus.proper	Drinking	1.50362e-06	-0.0171259	-4.8117	0.00355922	7.61046e-08	-0.0191961	-5.37744	0.00356974	1.99265e-15	2.11321e-11	0.0159459
right.caudate	Drinking	0.372985	0.0043661	0.890908	0.00490073	0.51337	0.00320406	0.653607	0.00490212	2.77977e-41	2.94795e-37	1
right.putamen	Drinking	0.448222	-0.00358358	-0.758392	0.00472524	0.172159	-0.00646932	-1.36533	0.00473828	3.78636e-17	4.01544e-13	1
right.pallidum	Drinking	0.00146323	-0.0147965	-3.18217	0.00464982	0.000295279	-0.0169026	-3.61982	0.00466945	1.14714e-05	0.121655	1
right.hippocampus	Drinking	0.128739	-0.00670725	-1.51913	0.00441518	0.0879861	-0.00755016	-1.70617	0.0044252	9.87925e-22	1.04769e-17	1
right.amygdala	Drinking	0.189462	-0.00601798	-1.3122	0.00458616	0.101245	-0.00755018	-1.6389	0.00460687	0.000659211	1	1
right.accumbens.area	Drinking	2.16207e-11	-0.0331274	-6.69713	0.00494651	7.09621e-12	-0.0340625	-6.85839	0.00496655	8.31868e-07	0.00882196	2.29287e-07
right.ventral.DC	Drinking	0.000400115	-0.0125614	-3.5404	0.00354803	2.99613e-05	-0.0148424	-4.17439	0.00355559	7.22813e-23	7.66543e-19	1
right.vessel	Drinking	0.00676948	0.0155972	2.70816	0.00575932	0.00831189	0.015268	2.6393	0.00578487	0.000275738	1	1
grey matter volume	Drinking	4.56437e-15	-0.0155683	-7.84235	0.00198515	1.84258e-13	-0.0145602	-7.36306	0.00197747	2.10029e-89	2.22736e-85	4.84051e-11
white matter volume	Drinking	0.751364	-0.000672094	-0.316844	0.00212121	0.416109	-0.00172624	-0.813202	0.00212277	5.29413e-37	5.61442e-33	1
total brain volume	Drinking	5.14796e-08	0.0240329	5.44748	0.00441176	0.0012324	0.0140879	3.23158	0.00435946	7.74087e-194	8.20919e-190	0.000545941
left.caudal.anterior.cingulate	Basal_metabolic_rate_23105	0.107717	-0.0347622	-1.60859	0.0216104	0.14653	-0.0330053	-1.45194	0.0227319	0.0296677	1	1
left.caudal.middle.frontal	Basal_metabolic_rate_23105	0.00221651	0.0659157	3.05983	0.0215423	0.000620055	0.0774877	3.42304	0.0226371	4.32579e-09	4.5875e-05	1
left.cuneus	Basal_metabolic_rate_23105	0.622666	-0.0111098	-0.49208	0.0225771	0.784155	-0.00650076	-0.273911	0.0237331	1.18775e-06	0.0125961	1
left.entorhinal	Basal_metabolic_rate_23105	5.56157e-25	0.231066	10.3318	0.0223646	7.1718e-16	0.189464	8.0719	0.023472	8.45379e-20	8.96524e-16	5.89804e-21
left.fusiform	Basal_metabolic_rate_23105	4.06937e-08	0.0977352	5.4892	0.017805	2.26552e-08	0.104726	5.59187	0.0187282	0.00390453	1	0.000431557
left.inferior.parietal	Basal_metabolic_rate_23105	4.65083e-08	0.111464	5.46554	0.0203939	4.43466e-09	0.125739	5.8688	0.0214249	4.17893e-11	4.43176e-07	0.00049322
left.inferior.temporal	Basal_metabolic_rate_23105	1.58653e-13	0.124844	7.38302	0.0169097	2.16968e-12	0.124696	7.026	0.0177478	1.12611e-19	1.19424e-15	1.68251e-09
left.isthmus.cingulate	Basal_metabolic_rate_23105	0.285721	0.0222185	1.06757	0.0208121	0.967545	0.000890679	0.0406873	0.0218909	0.00418754	1	1
left.lateral.occipital	Basal_metabolic_rate_23105	0.004155	0.0504641	2.86636	0.0176056	0.0025319	0.0558702	3.01975	0.0185016	5.45809e-09	5.7883e-05	1
left.lateral.orbitofrontal	Basal_metabolic_rate_23105	1.56392e-06	0.086511	4.80383	0.0180087	5.14815e-07	0.0950387	5.02178	0.0189253	1.12238e-08	0.000119028	0.0165853
left.lingual	Basal_metabolic_rate_23105	0.0905437	0.0310065	1.69259	0.018319	0.0769962	0.0340805	1.76845	0.0192714	0.0184521	1	1
left.medial.orbitofrontal	Basal_metabolic_rate_23105	0.0455832	0.0368447	1.99931	0.0184287	0.166568	0.0267748	1.38335	0.019355	1.42491e-13	1.51111e-09	1
left.middle.temporal	Basal_metabolic_rate_23105	1.64283e-19	0.169464	9.04088	0.0187442	9.5229e-19	0.174001	8.84628	0.0196694	1.49945e-21	1.59017e-17	1.74223e-15
left.parahippocampal	Basal_metabolic_rate_23105	0.000486599	0.0840682	3.4884	0.0240994	9.71028e-05	0.0987608	3.89823	0.0253348	2.06238e-06	0.0218716	1
left.paracentral	Basal_metabolic_rate_23105	0.0014591	0.0683273	3.18299	0.0214664	0.00557864	0.0625624	2.77177	0.0225713	3.19633e-05	0.338971	1
left.pars.opercularis	Basal_metabolic_rate_23105	0.404477	0.01987	0.833663	0.0238345	0.145014	0.0365313	1.45741	0.025066	0.000425333	1	1
left.pars.orbitalis	Basal_metabolic_rate_23105	0.00248469	0.0731507	3.02545	0.0241785	0.00038557	0.0902643	3.55016	0.0254254	9.71499e-05	1	1
left.pars.triangularis	Basal_metabolic_rate_23105	5.09919e-09	0.145267	5.84557	0.0248507	2.19811e-09	0.156402	5.98424	0.0261357	0.00106385	1	5.40769e-05
left.pericalcarine	Basal_metabolic_rate_23105	0.797856	0.00672489	0.256125	0.0262563	0.530264	0.0173356	0.62761	0.0276216	0.0201774	1	1
left.postcentral	Basal_metabolic_rate_23105	4.02361e-12	0.142879	6.93912	0.0205903	8.0184e-14	0.161554	7.47348	0.021617	2.23449e-17	2.36967e-13	4.26704e-08
left.posterior.cingulate	Basal_metabolic_rate_23105	0.185917	0.0266779	1.32278	0.020168	0.211723	0.0264925	1.24887	0.0212132	0.00243282	1	1
left.precentral	Basal_metabolic_rate_23105	8.74746e-10	0.121692	6.13266	0.0198433	7.93623e-10	0.128095	6.14814	0.0208348	3.3779e-16	3.58227e-12	9.27668e-06
left.precuneus	Basal_metabolic_rate_23105	0.180491	0.0225223	1.33927	0.0168168	0.10558	0.0286061	1.61843	0.0176752	2.03754e-07	0.00216081	1
left.rostral.anterior.cingulate	Basal_metabolic_rate_23105	0.000808934	-0.0685164	-3.35005	0.0204523	0.00180474	-0.0671464	-3.12089	0.0215151	0.0173173	1	1
left.rostral.middle.frontal	Basal_metabolic_rate_23105	0.0111929	0.0479769	2.53677	0.0189126	4.02801e-05	0.081476	4.10646	0.0198409	1.48365e-23	1.57341e-19	1
left.superior.frontal	Basal_metabolic_rate_23105	3.35313e-13	0.128905	7.28259	0.0177004	6.68603e-15	0.144808	7.7942	0.0185789	4.00901e-19	4.25156e-15	3.556e-09
left.superior.parietal	Basal_metabolic_rate_23105	2.21815e-07	0.106868	5.18123	0.0206259	1.21245e-06	0.105069	4.85456	0.0216434	7.85011e-22	8.32504e-18	0.00235235
left.superior.temporal	Basal_metabolic_rate_23105	5.64889e-14	0.142785	7.51949	0.0189887	1.54772e-13	0.14732	7.38633	0.0199449	5.92418e-13	6.2826e-09	5.99065e-10
left.supramarginal	Basal_metabolic_rate_23105	8.12684e-09	0.119026	5.76741	0.0206376	1.84035e-08	0.121877	5.62787	0.0216559	2.09296e-21	2.21958e-17	8.61851e-05
left.transverse.temporal	Basal_metabolic_rate_23105	0.532459	-0.0154505	-0.624264	0.0247499	0.21383	-0.0323676	-1.24313	0.0260372	0.0231888	1	1
left.insula	Basal_metabolic_rate_23105	0.872274	-0.00309837	-0.160772	0.0192719	0.421797	-0.0162795	-0.803318	0.0202653	6.03376e-05	0.63988	1
right.caudal.anterior.cingulate	Basal_metabolic_rate_23105	0.194598	-0.0321112	-1.29712	0.0247557	0.347447	-0.0244764	-0.939567	0.0260508	0.208377	1	1
right.caudal.middle.frontal	Basal_metabolic_rate_23105	0.109274	0.0348964	1.60151	0.0217897	0.0364768	0.0479221	2.09166	0.022911	2.63462e-05	0.279401	1
right.cuneus	Basal_metabolic_rate_23105	0.542934	0.013231	0.60839	0.0217476	0.360339	0.020903	0.914733	0.0228515	1.53047e-09	1.62306e-05	1
right.entorhinal	Basal_metabolic_rate_23105	1.2088e-19	0.195296	9.07444	0.0215215	2.57836e-13	0.16537	7.31801	0.0225976	1.78247e-15	1.8903e-11	1.28193e-15
right.fusiform	Basal_metabolic_rate_23105	8.06656e-08	0.095378	5.36693	0.0177714	6.45148e-08	0.101108	5.40714	0.0186989	0.0713049	1	0.000855459
right.inferior.parietal	Basal_metabolic_rate_23105	5.98489e-09	0.117241	5.81883	0.0201486	9.21373e-09	0.121664	5.74619	0.021173	1.52975e-09	1.6223e-05	6.34698e-05
right.inferior.temporal	Basal_metabolic_rate_23105	2.93766e-12	0.116257	6.9835	0.0166474	2.77704e-10	0.110422	6.31284	0.0174917	4.52886e-10	4.80286e-06	3.11539e-08
right.isthmus.cingulate	Basal_metabolic_rate_23105	0.00826781	-0.0576064	-2.6411	0.0218115	0.000937917	-0.0758764	-3.30884	0.0229314	4.15262e-06	0.0440385	1
right.lateral.occipital	Basal_metabolic_rate_23105	0.0622818	0.0330878	1.86435	0.0177476	0.00302165	0.0552914	2.96576	0.0186432	2.87044e-12	3.0441e-08	1
right.lateral.orbitofrontal	Basal_metabolic_rate_23105	3.69603e-05	0.0749316	4.12631	0.0181595	4.69389e-06	0.0873291	4.57884	0.0190723	7.16178e-14	7.59507e-10	0.391964
right.lingual	Basal_metabolic_rate_23105	0.00505558	0.0486428	2.80367	0.0173497	0.00373374	0.0529389	2.90004	0.0182545	0.0696742	1	1
right.medial.orbitofrontal	Basal_metabolic_rate_23105	0.0672982	-0.0334502	-1.82974	0.0182814	0.000771391	-0.0645315	-3.3632	0.0191875	8.20252e-20	8.69877e-16	1
right.middle.temporal	Basal_metabolic_rate_23105	2.22684e-18	0.165594	8.75068	0.0189236	1.4663e-18	0.174785	8.79783	0.0198669	3.29838e-17	3.49793e-13	2.36156e-14
right.parahippocampal	Basal_metabolic_rate_23105	9.08686e-12	0.167759	6.82291	0.0245877	1.00574e-11	0.17601	6.8083	0.0258523	3.02098e-05	0.320375	9.63662e-08
right.paracentral	Basal_metabolic_rate_23105	0.000196108	0.0816964	3.72443	0.0219353	0.00187709	0.0717329	3.10929	0.0230705	0.00157791	1	1
right.pars.opercularis	Basal_metabolic_rate_23105	0.298297	0.0243967	1.04011	0.0234559	0.166266	0.0341577	1.38433	0.0246745	0.0108302	1	1
right.pars.orbitalis	Basal_metabolic_rate_23105	0.0805766	0.0412682	1.74741	0.0236168	0.092373	0.0417874	1.68306	0.0248282	1.8477e-06	0.0195949	1
right.pars.triangularis	Basal_metabolic_rate_23105	0.000311184	0.0896045	3.60622	0.0248472	2.26297e-05	0.110759	4.23788	0.0261354	0.00858786	1	1
right.pericalcarine	Basal_metabolic_rate_23105	0.104591	-0.0412539	-1.62304	0.0254177	0.232859	-0.0318838	-1.19305	0.0267246	2.63216e-05	0.279141	1
right.postcentral	Basal_metabolic_rate_23105	2.20881e-07	0.11017	5.18202	0.02126	8.65927e-07	0.109921	4.9209	0.0223376	1.16987e-10	1.24065e-06	0.00234245
right.posterior.cingulate	Basal_metabolic_rate_23105	0.775962	-0.00593107	-0.284588	0.0208409	0.91278	-0.00240099	-0.109533	0.0219202	0.00108161	1	1
right.precentral	Basal_metabolic_rate_23105	6.92789e-07	0.0978611	4.96441	0.0197125	4.26619e-07	0.104703	5.05777	0.0207014	1.56971e-14	1.66468e-10	0.00734702
right.precuneus	Basal_metabolic_rate_23105	0.102827	0.0280918	1.63135	0.01722	0.178825	0.0243343	1.34441	0.0181003	1.99824e-07	0.00211914	1
right.rostral.anterior.cingulate	Basal_metabolic_rate_23105	0.584227	-0.0123457	-0.547227	0.0225605	0.422258	-0.0190364	-0.802521	0.0237208	1.27592e-05	0.135312	1
right.rostral.middle.frontal	Basal_metabolic_rate_23105	0.0950788	0.0313391	1.66925	0.0187744	0.00216197	0.0604468	3.06729	0.0197069	1.73574e-18	1.84075e-14	1
right.superior.frontal	Basal_metabolic_rate_23105	5.91388e-12	0.114616	6.88441	0.0166486	2.36543e-12	0.122525	7.01391	0.0174688	2.45592e-22	2.60451e-18	6.27167e-08
right.superior.parietal	Basal_metabolic_rate_23105	7.17067e-11	0.134794	6.51935	0.0206761	4.03791e-11	0.143213	6.60508	0.0216823	1.01914e-27	1.0808e-23	7.60449e-07
right.superior.temporal	Basal_metabolic_rate_23105	1.52617e-20	0.177368	9.29776	0.0190764	3.46724e-18	0.17429	8.70046	0.0200323	5.97277e-15	6.33412e-11	1.61851e-16
right.supramarginal	Basal_metabolic_rate_23105	5.09811e-07	0.104084	5.02365	0.0207188	1.18861e-07	0.115326	5.29649	0.021774	1.35066e-08	0.000143238	0.00540655
right.transverse.temporal	Basal_metabolic_rate_23105	0.0986369	0.0408387	1.65155	0.0247275	0.295863	0.0271964	1.04536	0.0260162	0.0731369	1	1
right.insula	Basal_metabolic_rate_23105	0.660267	0.00842018	0.439548	0.0191564	0.940588	0.00150183	0.0745315	0.0201503	0.00304043	1	1
cerebellar.vermal.lobules.I.V	Basal_metabolic_rate_23105	0.271193	0.0268719	1.10034	0.0244214	0.591942	0.0137588	0.536029	0.025668	5.33647e-08	0.000565932	1
cerebellar.vermal.lobules.VI.VII	Basal_metabolic_rate_23105	0.000231509	0.0934462	3.68233	0.0253769	0.000426117	0.0940686	3.52374	0.0266956	0.00593666	1	1
cerebellar.vermal.lobules.VIII.X	Basal_metabolic_rate_23105	0.000600899	0.0795206	3.43156	0.0231733	0.000194624	0.0907623	3.72635	0.0243569	1.1919e-07	0.00126401	1
left.basal.forebrain	Basal_metabolic_rate_23105	0.11267	-0.0402916	-1.58635	0.025399	0.00645897	-0.0722107	-2.72371	0.0265119	6.34386e-79	6.72766e-75	1
right.basal.forebrain	Basal_metabolic_rate_23105	0.621372	-0.012359	-0.493912	0.0250227	0.060908	-0.0489516	-1.87423	0.0261182	3.46733e-79	3.6771e-75	1
Brain.stem	Basal_metabolic_rate_23105	0.0416711	0.03947	2.03688	0.0193777	0.524101	0.012956	0.637045	0.0203376	3.53512e-20	3.749e-16	1
CSF	Basal_metabolic_rate_23105	0.0293216	-0.0550899	-2.17924	0.0252794	0.636919	-0.0124742	-0.472016	0.0264274	8.57405e-60	9.09278e-56	1
X3rd.ventricle	Basal_metabolic_rate_23105	0.150062	-0.0297968	-1.43935	0.0207016	0.28841	-0.0230505	-1.06163	0.0217123	2.14494e-26	2.27471e-22	1
X4th.ventricle	Basal_metabolic_rate_23105	0.171674	-0.0340894	-1.36688	0.0249397	0.606015	-0.0134897	-0.515776	0.0261541	6.63584e-27	7.0373e-23	1
optic.chiasm	Basal_metabolic_rate_23105	0.00152696	-0.102331	-3.16991	0.032282	0.000247194	-0.124418	-3.66576	0.0339407	1.11934e-05	0.118706	1
left.lateral.ventricle	Basal_metabolic_rate_23105	0.0101757	-0.0576939	-2.56996	0.0224494	0.254459	-0.0268158	-1.13961	0.0235307	4.25798e-32	4.51559e-28	1
left.inferior.lateral.ventricle	Basal_metabolic_rate_23105	0.000181073	0.0878581	3.74451	0.0234631	0.00397262	0.0709429	2.88055	0.0246283	8.10461e-19	8.59494e-15	1
left.cerebellum.exterior	Basal_metabolic_rate_23105	1.56076e-11	0.127434	6.74468	0.0188939	6.35361e-09	0.11524	5.80882	0.0198388	5.31175e-16	5.63311e-12	1.65518e-07
left.cerebellum.white.matter	Basal_metabolic_rate_23105	0.000400216	0.0720276	3.54033	0.0203449	0.00733994	0.0573152	2.68119	0.0213767	1.62028e-10	1.7183e-06	1
left.thalamus.proper	Basal_metabolic_rate_23105	0.0544424	0.0330972	1.92337	0.0172079	0.741587	0.00596069	0.329755	0.0180761	7.11727e-13	7.54786e-09	1
left.caudate	Basal_metabolic_rate_23105	0.198659	0.0298859	1.28541	0.0232501	0.687727	0.00979611	0.401945	0.0243717	9.47495e-32	1.00482e-27	1
left.putamen	Basal_metabolic_rate_23105	0.360249	0.0204792	0.914904	0.022384	0.336494	-0.0225844	-0.961131	0.0234978	6.26728e-18	6.64645e-14	1
left.pallidum	Basal_metabolic_rate_23105	0.000341113	0.0793276	3.5823	0.0221444	0.070419	0.0421286	1.80927	0.0232849	2.04661e-05	0.217043	1
left.hippocampus	Basal_metabolic_rate_23105	0.0038619	0.0603971	2.88945	0.0209027	0.00712605	0.0590736	2.69108	0.0219517	4.16685e-15	4.41895e-11	1
left.amygdala	Basal_metabolic_rate_23105	1.07076e-05	0.0962131	4.4031	0.0218512	5.6812e-06	0.104274	4.53872	0.0229744	2.53119e-05	0.268433	0.113554
left.accumbens.area	Basal_metabolic_rate_23105	0.908106	0.00267394	0.115429	0.0231651	0.742076	-0.00801009	-0.329109	0.0243387	1.80918e-10	1.91864e-06	1
left.ventral.DC	Basal_metabolic_rate_23105	0.0125783	0.0421978	2.49564	0.0169086	0.256817	0.0201269	1.13397	0.0177491	1.65625e-18	1.75645e-14	1
left.vessel	Basal_metabolic_rate_23105	0.580369	-0.0149411	-0.552851	0.0270255	0.552334	-0.0168949	-0.594274	0.0284294	0.0177034	1	1
right.lateral.ventricle	Basal_metabolic_rate_23105	0.0877834	-0.0380085	-1.70726	0.0222628	0.911687	-0.00258881	-0.110911	0.0233413	5.5369e-29	5.87188e-25	1
right.inferior.lateral.ventricle	Basal_metabolic_rate_23105	1.39089e-05	0.107563	4.346	0.0247498	0.00156241	0.0822326	3.16312	0.0259973	3.07942e-13	3.26572e-09	0.147504
right.cerebellum.exterior	Basal_metabolic_rate_23105	2.87381e-11	0.12472	6.65534	0.0187398	1.89187e-09	0.118274	6.00864	0.019684	6.90917e-13	7.32718e-09	3.04768e-07
right.cerebellum.white.matter	Basal_metabolic_rate_23105	1.71071e-06	0.0962051	4.78583	0.0201021	3.85279e-05	0.0869675	4.11674	0.0211253	6.87252e-09	7.2883e-05	0.0181421
right.thalamus.proper	Basal_metabolic_rate_23105	0.652866	0.0075943	0.449788	0.0168842	0.442118	-0.0136285	-0.768632	0.0177309	1.38493e-14	1.46872e-10	1
right.caudate	Basal_metabolic_rate_23105	0.257968	0.0263111	1.13123	0.0232589	0.46482	0.0178067	0.730942	0.0243613	1.64611e-41	1.7457e-37	1
right.putamen	Basal_metabolic_rate_23105	0.398181	0.0189191	0.844886	0.0223925	0.343879	-0.0222521	-0.946544	0.0235088	5.95205e-17	6.31214e-13	1
right.pallidum	Basal_metabolic_rate_23105	0.00819361	0.0582726	2.64416	0.0220383	0.230591	0.0277845	1.19886	0.0231757	7.50804e-05	0.796228	1
right.hippocampus	Basal_metabolic_rate_23105	7.9707e-05	0.0825618	3.94581	0.0209239	0.000615185	0.0752143	3.42518	0.0219592	4.73452e-21	5.02096e-17	0.845292
right.amygdala	Basal_metabolic_rate_23105	1.34087e-08	0.123444	5.68231	0.0217242	4.19095e-07	0.11565	5.06117	0.0228504	0.00308617	1	0.000142199
right.accumbens.area	Basal_metabolic_rate_23105	0.509269	-0.0154853	-0.659984	0.0234632	0.284648	-0.0263911	-1.06996	0.0246656	1.17897e-06	0.012503	1
right.ventral.DC	Basal_metabolic_rate_23105	0.00393533	0.0484967	2.88352	0.0168186	0.128474	0.0268317	1.52019	0.0176503	3.35445e-21	3.55739e-17	1
right.vessel	Basal_metabolic_rate_23105	0.625724	0.0133197	0.48776	0.0273078	0.999803	-7.08841e-06	-0.000246795	0.0287218	0.000232662	1	1
grey matter volume	Basal_metabolic_rate_23105	2.88915e-17	-0.0795437	-8.45593	0.00940684	4.52775e-12	-0.0679287	-6.9224	0.00981288	3.33169e-86	3.53326e-82	3.06394e-13
white matter volume	Basal_metabolic_rate_23105	0.568109	-0.00573844	-0.570844	0.0100526	0.059969	-0.019811	-1.88109	0.0105316	2.00384e-37	2.12507e-33	1
total brain volume	Basal_metabolic_rate_23105	2.80512e-44	0.290721	13.9804	0.0207949	2.19284e-12	0.151738	7.02451	0.0216012	1.34849e-167	1.43007e-163	2.97483e-40
left.caudal.anterior.cingulate	Diastolic_blood_pressure_4079	4.37173e-09	-0.0289529	-5.87127	0.00493129	2.17275e-08	-0.0297578	-5.59921	0.00531463	0.0331519	1	4.63622e-05
left.caudal.middle.frontal	Diastolic_blood_pressure_4079	0.00365947	-0.0142706	-2.90635	0.00491013	0.188599	-0.00695085	-1.31476	0.00528676	4.10885e-07	0.00435743	1
left.cuneus	Diastolic_blood_pressure_4079	0.679484	-0.00212477	-0.413172	0.00514259	0.0945742	0.00925981	1.6718	0.00553882	3.47638e-05	0.36867	1
left.entorhinal	Diastolic_blood_pressure_4079	0.0469047	-0.0101925	-1.98724	0.00512894	0.464138	-0.00403394	-0.73206	0.00551039	9.91895e-25	1.0519e-20	1
left.fusiform	Diastolic_blood_pressure_4079	0.00762697	-0.0108612	-2.66834	0.00407042	0.0147026	-0.0107001	-2.43977	0.0043857	0.00357904	1	1
left.inferior.parietal	Diastolic_blood_pressure_4079	0.0428682	-0.00942977	-2.02508	0.00465649	0.128301	-0.00762214	-1.52088	0.00501167	8.21769e-10	8.71486e-06	1
left.inferior.temporal	Diastolic_blood_pressure_4079	0.0211445	-0.00892328	-2.30552	0.0038704	0.566361	-0.00238628	-0.573426	0.00416144	6.9757e-18	7.39773e-14	1
left.isthmus.cingulate	Diastolic_blood_pressure_4079	0.0234922	-0.0107695	-2.26545	0.0047538	0.00295863	-0.0152233	-2.97226	0.0051218	0.00210142	1	1
left.lateral.occipital	Diastolic_blood_pressure_4079	0.011792	-0.0101189	-2.51847	0.00401786	0.464515	-0.00316422	-0.731442	0.004326	2.66042e-07	0.00282138	1
left.lateral.orbitofrontal	Diastolic_blood_pressure_4079	0.00157365	-0.0130028	-3.16105	0.00411344	0.01947	-0.0103452	-2.33654	0.00442757	2.72009e-09	2.88465e-05	1
left.lingual	Diastolic_blood_pressure_4079	0.0084042	-0.0110135	-2.63556	0.00417878	0.0558457	-0.00861116	-1.91231	0.004503	0.0124456	1	1
left.medial.orbitofrontal	Diastolic_blood_pressure_4079	0.178194	-0.00567244	-1.34637	0.00421314	0.0115865	-0.0114404	-2.52465	0.00453148	4.13173e-15	4.3817e-11	1
left.middle.temporal	Diastolic_blood_pressure_4079	3.52031e-05	-0.0177349	-4.13754	0.00428633	0.0102459	-0.0118315	-2.56758	0.00460804	6.40258e-19	6.78994e-15	0.373329
left.parahippocampal	Diastolic_blood_pressure_4079	0.000146557	-0.0209287	-3.79734	0.00551141	0.0365224	-0.0124139	-2.09116	0.00593636	8.02737e-05	0.851303	1
left.paracentral	Diastolic_blood_pressure_4079	3.96768e-09	-0.0288329	-5.88734	0.00489743	7.15015e-07	-0.0261572	-4.95833	0.0052754	0.000178541	1	4.20773e-05
left.pars.opercularis	Diastolic_blood_pressure_4079	0.00102817	-0.0178897	-3.28304	0.00544912	0.00345872	-0.0171644	-2.92396	0.00587024	0.00065175	1	1
left.pars.orbitalis	Diastolic_blood_pressure_4079	0.187049	-0.00728771	-1.31939	0.00552354	0.628846	-0.00287665	-0.483357	0.0059514	0.00370696	1	1
left.pars.triangularis	Diastolic_blood_pressure_4079	0.153266	-0.00811582	-1.42813	0.00568284	0.290181	-0.00647661	-1.05774	0.00612304	0.00401155	1	1
left.pericalcarine	Diastolic_blood_pressure_4079	0.702242	0.00229341	0.382299	0.00599898	0.0242291	0.0145671	2.25359	0.00646393	0.00601069	1	1
left.postcentral	Diastolic_blood_pressure_4079	0.000804738	-0.0157622	-3.35151	0.004703	0.0784343	-0.00890543	-1.75991	0.00506017	2.12874e-12	2.25752e-08	1
left.posterior.cingulate	Diastolic_blood_pressure_4079	3.61263e-11	-0.0304491	-6.6217	0.00459838	2.26739e-09	-0.0296308	-5.97928	0.00495557	0.0112587	1	3.8312e-07
left.precentral	Diastolic_blood_pressure_4079	8.55861e-05	-0.0178255	-3.92875	0.00453719	0.0248126	-0.0109533	-2.24442	0.00488021	1.10843e-14	1.17549e-10	0.90764
left.precuneus	Diastolic_blood_pressure_4079	0.000928951	-0.0127144	-3.31155	0.00383943	0.00119201	-0.0133997	-3.24111	0.00413429	1.01159e-06	0.0107279	1
left.rostral.anterior.cingulate	Diastolic_blood_pressure_4079	1.47902e-05	-0.020255	-4.33253	0.00467511	1.13457e-06	-0.0245203	-4.86777	0.00503727	0.0039218	1	0.15685
left.rostral.middle.frontal	Diastolic_blood_pressure_4079	4.79322e-05	-0.0175477	-4.0661	0.00431561	0.103729	-0.00754949	-1.62709	0.00463987	1.63434e-18	1.73321e-14	0.508321
left.superior.frontal	Diastolic_blood_pressure_4079	0.000328232	-0.0145307	-3.59236	0.00404489	0.101274	-0.00712944	-1.63876	0.00435051	5.47111e-15	5.80212e-11	1
left.superior.parietal	Diastolic_blood_pressure_4079	7.17625e-07	-0.0233478	-4.95762	0.00470947	0.0965274	-0.00841555	-1.66198	0.00506357	7.74381e-18	8.21232e-14	0.00761041
left.superior.temporal	Diastolic_blood_pressure_4079	0.13706	-0.00645755	-1.48687	0.00434305	0.38851	-0.00402971	-0.862335	0.00467302	6.49996e-12	6.8932e-08	1
left.supramarginal	Diastolic_blood_pressure_4079	0.000653169	-0.0160431	-3.40889	0.00470627	0.0950094	-0.008448	-1.6696	0.0050599	2.40983e-18	2.55562e-14	1
left.transverse.temporal	Diastolic_blood_pressure_4079	0.0159142	-0.013629	-2.41102	0.0056528	0.00220475	-0.0186509	-3.06144	0.00609219	0.039246	1	1
left.insula	Diastolic_blood_pressure_4079	0.0179163	-0.0104227	-2.36748	0.00440244	8.96965e-05	-0.0185731	-3.91745	0.00474113	1.05466e-05	0.111846	1
right.caudal.anterior.cingulate	Diastolic_blood_pressure_4079	0.126005	-0.00865975	-1.53009	0.00565963	0.119925	-0.00948898	-1.55514	0.0061017	0.233868	1	1
right.caudal.middle.frontal	Diastolic_blood_pressure_4079	0.00438427	-0.0141834	-2.84933	0.00497782	0.0343396	-0.0113463	-2.11616	0.00536176	9.96694e-05	1	1
right.cuneus	Diastolic_blood_pressure_4079	0.0183958	-0.0116953	-2.35769	0.0049605	0.877154	0.000825549	0.154579	0.00534063	1.55384e-07	0.00164785	1
right.entorhinal	Diastolic_blood_pressure_4079	0.809848	-0.00118673	-0.240624	0.00493189	0.131619	0.00799299	1.50779	0.00530112	1.45706e-20	1.54521e-16	1
right.fusiform	Diastolic_blood_pressure_4079	0.00029869	-0.0146935	-3.61687	0.00406249	0.00129693	-0.014086	-3.21697	0.00437865	0.0753126	1	1
right.inferior.parietal	Diastolic_blood_pressure_4079	0.00752178	-0.0123019	-2.673	0.00460229	0.0125493	-0.0123669	-2.49647	0.00495377	2.77772e-09	2.94578e-05	1
right.inferior.temporal	Diastolic_blood_pressure_4079	0.000438359	-0.0133518	-3.51625	0.00379716	0.144347	-0.00596605	-1.45983	0.0040868	9.64108e-10	1.02244e-05	1
right.isthmus.cingulate	Diastolic_blood_pressure_4079	0.0366804	-0.0104196	-2.0894	0.00498688	0.000826357	-0.0179598	-3.34416	0.0053705	7.20223e-06	0.0763797	1
right.lateral.occipital	Diastolic_blood_pressure_4079	0.0271781	-0.00893986	-2.20906	0.0040469	0.991309	4.74434e-05	0.0108931	0.00435538	3.39015e-10	3.59525e-06	1
right.lateral.orbitofrontal	Diastolic_blood_pressure_4079	0.00045217	-0.0145768	-3.508	0.00415532	0.00962221	-0.0115738	-2.58929	0.00446989	5.90975e-14	6.26729e-10	1
right.lingual	Diastolic_blood_pressure_4079	0.202966	-0.00504271	-1.27318	0.00396074	0.465972	-0.00311251	-0.729058	0.00426922	0.111074	1	1
right.medial.orbitofrontal	Diastolic_blood_pressure_4079	0.279324	-0.00452267	-1.08186	0.00418046	0.0554307	-0.00860944	-1.91556	0.00449447	1.22717e-18	1.30141e-14	1
right.middle.temporal	Diastolic_blood_pressure_4079	0.0120455	-0.0108625	-2.51096	0.00432601	0.303851	-0.00478413	-1.02823	0.00465279	3.19084e-15	3.38388e-11	1
right.parahippocampal	Diastolic_blood_pressure_4079	0.000174317	-0.0211128	-3.75408	0.00562395	0.0114401	-0.0153226	-2.52912	0.00605846	0.00019714	1	1
right.paracentral	Diastolic_blood_pressure_4079	1.7102e-08	-0.0282552	-5.64061	0.00500924	6.96955e-06	-0.0242606	-4.49544	0.00539672	0.00144036	1	0.000181366
right.pars.opercularis	Diastolic_blood_pressure_4079	0.0096102	-0.0138951	-2.58972	0.00536548	0.039289	-0.0119165	-2.06124	0.00578123	0.00541538	1	1
right.pars.orbitalis	Diastolic_blood_pressure_4079	0.215187	-0.00670277	-1.23946	0.00540783	0.366248	-0.00526197	-0.903538	0.00582374	5.53833e-06	0.058734	1
right.pars.triangularis	Diastolic_blood_pressure_4079	0.108224	-0.00911755	-1.60628	0.0056762	0.55469	-0.00361389	-0.590754	0.00611742	0.0283762	1	1
right.pericalcarine	Diastolic_blood_pressure_4079	0.139521	0.00859544	1.47762	0.0058171	0.00410932	0.0179792	2.86987	0.00626481	1.29461e-05	0.137294	1
right.postcentral	Diastolic_blood_pressure_4079	0.0829389	-0.00842552	-1.73394	0.00485917	0.697825	-0.00203102	-0.388263	0.00523105	2.8158e-08	0.000298616	1
right.posterior.cingulate	Diastolic_blood_pressure_4079	2.02886e-06	-0.0226188	-4.75149	0.00476036	4.26652e-05	-0.0209921	-4.09318	0.00512857	0.000963696	1	0.0215161
right.precentral	Diastolic_blood_pressure_4079	0.00552335	-0.0125249	-2.77502	0.00451345	0.101897	-0.00794161	-1.63578	0.00485495	2.94592e-14	3.12415e-10	1
right.precuneus	Diastolic_blood_pressure_4079	0.049232	-0.00773337	-1.96666	0.00393224	0.0703207	-0.00766407	-1.80991	0.00423451	3.48014e-06	0.0369069	1
right.rostral.anterior.cingulate	Diastolic_blood_pressure_4079	0.356025	-0.00476012	-0.92298	0.00515734	0.0545163	-0.0106799	-1.92279	0.00555437	1.08848e-05	0.115434	1
right.rostral.middle.frontal	Diastolic_blood_pressure_4079	0.00327781	-0.0126045	-2.94065	0.00428629	0.951942	-0.000277806	-0.0602685	0.00460948	2.72499e-16	2.88986e-12	1
right.superior.frontal	Diastolic_blood_pressure_4079	4.32516e-07	-0.0192214	-5.05521	0.00380229	0.00405416	-0.0117497	-2.87415	0.00408807	4.44505e-18	4.71398e-14	0.00458683
right.superior.parietal	Diastolic_blood_pressure_4079	0.000371689	-0.0168045	-3.55983	0.00472061	0.730281	-0.00174836	-0.344755	0.00507132	2.74634e-25	2.91249e-21	1
right.superior.temporal	Diastolic_blood_pressure_4079	0.0117232	-0.0110101	-2.52053	0.00436819	0.0790744	-0.00825087	-1.75614	0.00469829	6.92043e-15	7.33911e-11	1
right.supramarginal	Diastolic_blood_pressure_4079	0.000256224	-0.0172789	-3.65641	0.00472565	0.0166915	-0.0121805	-2.39357	0.00508883	2.75989e-06	0.0292686	1
right.transverse.temporal	Diastolic_blood_pressure_4079	0.157654	-0.00797968	-1.41304	0.00564716	0.0428318	-0.0123279	-2.02544	0.00608652	0.0525329	1	1
right.insula	Diastolic_blood_pressure_4079	0.000849615	-0.0146012	-3.33645	0.00437627	1.57387e-05	-0.0203595	-4.31882	0.00471414	0.000257763	1	1
cerebellar.vermal.lobules.I.V	Diastolic_blood_pressure_4079	0.000517949	-0.0193553	-3.47169	0.00557517	0.000249658	-0.0219861	-3.66307	0.00600211	2.50733e-07	0.00265902	1
cerebellar.vermal.lobules.VI.VII	Diastolic_blood_pressure_4079	0.00229342	0.0176727	3.04961	0.00579505	0.0259667	0.0139061	2.22682	0.00624482	0.0138293	1	1
cerebellar.vermal.lobules.VIII.X	Diastolic_blood_pressure_4079	0.253735	-0.0060436	-1.14135	0.00529515	0.288703	-0.00604942	-1.06099	0.00570167	1.24252e-06	0.0131769	1
left.basal.forebrain	Diastolic_blood_pressure_4079	0.00564629	0.016014	2.76785	0.00578572	0.324914	0.00609238	0.984427	0.00618875	5.04174e-70	5.34676e-66	1
right.basal.forebrain	Diastolic_blood_pressure_4079	5.24212e-11	0.0375356	6.56638	0.00571632	2.03089e-05	0.0260588	4.26217	0.00611397	7.22963e-71	7.66703e-67	5.55927e-07
Brain.stem	Diastolic_blood_pressure_4079	0.00683237	0.0119515	2.7051	0.00441815	0.0322249	0.0101727	2.14171	0.00474979	7.86401e-19	8.33979e-15	1
CSF	Diastolic_blood_pressure_4079	3.73812e-17	0.0486178	8.42605	0.00576994	1.83856e-09	0.0371873	6.01339	0.00618408	6.88366e-49	7.30013e-45	3.96427e-13
X3rd.ventricle	Diastolic_blood_pressure_4079	0.0203202	0.0109744	2.32051	0.00472932	0.696103	-0.00198512	-0.390591	0.00508235	1.45375e-22	1.5417e-18	1
X4th.ventricle	Diastolic_blood_pressure_4079	0.769118	-0.00167034	-0.293532	0.00569049	0.100776	-0.0100325	-1.64116	0.00611309	6.12728e-27	6.49798e-23	1
optic.chiasm	Diastolic_blood_pressure_4079	0.606977	0.00377144	0.514401	0.00733171	0.390986	-0.00679198	-0.857848	0.00791746	5.78401e-06	0.0613394	1
left.lateral.ventricle	Diastolic_blood_pressure_4079	4.47811e-07	0.0258539	5.04857	0.00512103	0.0254141	0.0122899	2.23517	0.00549842	4.0001e-31	4.24211e-27	0.00474904
left.inferior.lateral.ventricle	Diastolic_blood_pressure_4079	0.000188968	0.0200063	3.73381	0.00535815	0.390478	0.00494889	0.858763	0.00576282	2.36707e-16	2.51028e-12	1
left.cerebellum.exterior	Diastolic_blood_pressure_4079	0.39561	-0.00367558	-0.849501	0.00432675	0.286061	-0.00496332	-1.06682	0.00465243	2.87971e-17	3.05394e-13	1
left.cerebellum.white.matter	Diastolic_blood_pressure_4079	0.263293	-0.0052026	-1.11866	0.00465073	0.143382	-0.00732542	-1.46335	0.00500592	2.15457e-09	2.28492e-05	1
left.thalamus.proper	Diastolic_blood_pressure_4079	0.755757	0.00122233	0.31106	0.00392955	0.177496	-0.00570157	-1.34854	0.00422797	1.64874e-12	1.74849e-08	1
left.caudate	Diastolic_blood_pressure_4079	2.0238e-20	0.04917	9.26802	0.00530534	2.06953e-07	0.0296342	5.19424	0.00570521	1.76869e-19	1.8757e-15	2.14624e-16
left.putamen	Diastolic_blood_pressure_4079	5.68023e-09	0.0298492	5.82766	0.00512199	0.000870557	0.01835	3.32968	0.00551105	4.81171e-12	5.10282e-08	6.02388e-05
left.pallidum	Diastolic_blood_pressure_4079	0.000650899	0.0172644	3.40984	0.00506312	0.00304075	0.016162	2.96384	0.00545307	4.21527e-05	0.447029	1
left.hippocampus	Diastolic_blood_pressure_4079	0.0939889	0.00799406	1.67478	0.00477321	0.791534	-0.00135722	-0.264322	0.00513471	4.01326e-14	4.25606e-10	1
left.amygdala	Diastolic_blood_pressure_4079	0.312663	-0.0050335	-1.00967	0.0049853	0.434648	-0.00419517	-0.781274	0.00536965	7.68103e-05	0.814573	1
left.accumbens.area	Diastolic_blood_pressure_4079	3.51762e-10	-0.0332074	-6.27623	0.00529097	4.64755e-06	-0.0260912	-4.58097	0.00569556	2.26435e-08	0.000240134	3.73043e-06
left.ventral.DC	Diastolic_blood_pressure_4079	8.08903e-08	0.0206508	5.36651	0.00384808	0.000692186	0.0140428	3.39302	0.00413873	4.27068e-15	4.52906e-11	0.000857841
left.vessel	Diastolic_blood_pressure_4079	0.586413	0.00336708	0.544048	0.00618894	0.733529	0.00227107	0.340438	0.00667103	0.0302584	1	1
right.lateral.ventricle	Diastolic_blood_pressure_4079	1.79424e-07	0.0265179	5.22075	0.00507933	0.0121362	0.0136854	2.50832	0.00545602	1.23426e-26	1.30894e-22	0.0019028
right.inferior.lateral.ventricle	Diastolic_blood_pressure_4079	0.000440219	0.0198661	3.51512	0.00565159	0.194421	0.00789303	1.29764	0.00608259	4.98498e-11	5.28657e-07	1
right.cerebellum.exterior	Diastolic_blood_pressure_4079	0.267055	-0.00476229	-1.10989	0.00429077	0.247372	-0.00533895	-1.15678	0.00461536	1.68132e-14	1.78304e-10	1
right.cerebellum.white.matter	Diastolic_blood_pressure_4079	0.12213	-0.00711076	-1.54594	0.00459964	0.07552	-0.00880078	-1.77736	0.00495161	2.66914e-08	0.000283062	1
right.thalamus.proper	Diastolic_blood_pressure_4079	0.688431	0.00154535	0.40099	0.00385384	0.119644	-0.00645178	-1.55631	0.00414555	1.02673e-13	1.08885e-09	1
right.caudate	Diastolic_blood_pressure_4079	5.06154e-20	0.0485762	9.16945	0.00529761	1.6301e-06	0.0272968	4.79559	0.00569206	2.71971e-27	2.88425e-23	5.36777e-16
right.putamen	Diastolic_blood_pressure_4079	3.91614e-08	0.0281615	5.49607	0.00512393	0.00176833	0.0172412	3.1269	0.00551383	3.98028e-11	4.22108e-07	0.000415306
right.pallidum	Diastolic_blood_pressure_4079	0.0100364	0.0129768	2.57474	0.00504006	0.0124905	0.0135627	2.49813	0.00542915	0.000257481	1	1
right.hippocampus	Diastolic_blood_pressure_4079	0.806936	0.00116964	0.244383	0.0047861	0.315343	-0.00516575	-1.00409	0.0051447	1.47688e-20	1.56623e-16	1
right.amygdala	Diastolic_blood_pressure_4079	0.518784	0.00320228	0.645229	0.00496301	0.692901	-0.00211156	-0.394926	0.00534673	0.000956912	1	1
right.accumbens.area	Diastolic_blood_pressure_4079	2.52651e-07	-0.0276557	-5.15695	0.00536281	0.000171901	-0.0217029	-3.75758	0.00577576	2.4712e-05	0.262071	0.00267936
right.ventral.DC	Diastolic_blood_pressure_4079	2.42245e-05	0.0161874	4.22259	0.00383352	0.0291611	0.00899101	2.18141	0.00412165	4.58255e-18	4.85979e-14	0.2569
right.vessel	Diastolic_blood_pressure_4079	0.940611	0.000465767	0.074503	0.00625165	0.729429	-0.00232922	-0.345888	0.00673402	0.000527699	1	1
grey matter volume	Diastolic_blood_pressure_4079	1.49706e-39	-0.0283007	-13.1794	0.00214734	1.5525e-15	-0.0183384	-7.97713	0.00229888	1.17149e-60	1.24236e-56	1.58763e-35
white matter volume	Diastolic_blood_pressure_4079	9.59838e-19	0.0203151	8.84571	0.0022966	3.19546e-08	0.0136459	5.53188	0.00246678	4.25017e-27	4.5073e-23	1.01791e-14
total brain volume	Diastolic_blood_pressure_4079	5.34729e-10	-0.029672	-6.21067	0.00477758	3.13459e-20	-0.046599	-9.22108	0.00505353	1.67941e-191	1.78101e-187	5.6708e-06
left.caudal.anterior.cingulate	Systolic_blood_pressure_4080	2.92807e-10	-0.0315842	-6.30475	0.00500959	5.18397e-09	-0.0320897	-5.84292	0.00549206	0.0471858	1	3.10522e-06
left.caudal.middle.frontal	Systolic_blood_pressure_4080	3.71192e-06	-0.023081	-4.62778	0.00498748	0.000490531	-0.0190443	-3.48627	0.00546266	7.82255e-07	0.00829582	0.0393649
left.cuneus	Systolic_blood_pressure_4080	0.342037	-0.00496444	-0.950163	0.00522483	0.986758	9.50104e-05	0.0165971	0.00572451	7.71478e-05	0.818152	1
left.entorhinal	Systolic_blood_pressure_4080	6.09527e-06	-0.0235672	-4.52389	0.00520949	0.000330554	-0.020443	-3.59053	0.00569359	4.44718e-24	4.71623e-20	0.0646404
left.fusiform	Systolic_blood_pressure_4080	1.33313e-06	-0.0199933	-4.83576	0.00413447	3.23216e-05	-0.0188386	-4.15712	0.00453164	0.00846597	1	0.0141378
left.inferior.parietal	Systolic_blood_pressure_4080	1.66835e-10	-0.0302181	-6.39142	0.00472791	1.4095e-07	-0.0272591	-5.26531	0.00517711	1.93973e-08	0.000205708	1.76929e-06
left.inferior.temporal	Systolic_blood_pressure_4080	4.50794e-11	-0.0258938	-6.58886	0.00392993	4.94952e-08	-0.0234471	-5.45456	0.00429862	1.2481e-16	1.32362e-12	4.78067e-07
left.isthmus.cingulate	Systolic_blood_pressure_4080	0.00850161	-0.0127103	-2.63165	0.00482978	0.00403676	-0.015221	-2.8755	0.00529332	0.00325809	1	1
left.lateral.occipital	Systolic_blood_pressure_4080	1.24474e-10	-0.0262571	-6.43612	0.00407965	4.28952e-07	-0.0225974	-5.0568	0.00446873	3.31455e-06	0.0351508	1.32005e-06
left.lateral.orbitofrontal	Systolic_blood_pressure_4080	3.92122e-20	-0.0383883	-9.19695	0.00417403	1.30608e-17	-0.0390714	-8.5486	0.0045705	1.78492e-08	0.00018929	4.15845e-16
left.lingual	Systolic_blood_pressure_4080	0.0122751	-0.010632	-2.50429	0.00424552	0.028298	-0.0102061	-2.19324	0.00465346	0.0091849	1	1
left.medial.orbitofrontal	Systolic_blood_pressure_4080	1.02599e-07	-0.0227768	-5.3234	0.00427861	1.5158e-08	-0.0265013	-5.66138	0.00468107	5.32272e-15	5.64474e-11	0.00108806
left.middle.temporal	Systolic_blood_pressure_4080	6.45696e-15	-0.0339372	-7.79882	0.00435159	6.81705e-11	-0.0310639	-6.52708	0.00475923	8.47037e-18	8.98283e-14	6.8476e-11
left.parahippocampal	Systolic_blood_pressure_4080	0.00133026	-0.017974	-3.20968	0.00559992	0.0198251	-0.0142926	-2.32977	0.00613478	2.48431e-05	0.263461	1
left.paracentral	Systolic_blood_pressure_4080	9.79435e-10	-0.0304235	-6.11474	0.00497543	4.4226e-08	-0.0298429	-5.47455	0.00545121	9.99169e-05	1	1.03869e-05
left.pars.opercularis	Systolic_blood_pressure_4080	3.64257e-05	-0.0228607	-4.1297	0.00553568	5.64851e-05	-0.0244311	-4.02763	0.00606589	0.000488432	1	0.386295
left.pars.orbitalis	Systolic_blood_pressure_4080	5.05225e-05	-0.0227445	-4.0538	0.00561065	0.00195992	-0.0190424	-3.09652	0.0061496	0.00937182	1	0.535791
left.pars.triangularis	Systolic_blood_pressure_4080	0.000387623	-0.020486	-3.54878	0.00577269	0.000610277	-0.0216846	-3.42738	0.00632687	0.00393691	1	1
left.pericalcarine	Systolic_blood_pressure_4080	0.55666	0.00358279	0.587816	0.00609509	0.021233	0.0153911	2.30394	0.00668033	0.00597855	1	1
left.postcentral	Systolic_blood_pressure_4080	2.41298e-08	-0.0266584	-5.58098	0.00477665	1.92054e-06	-0.0248969	-4.76258	0.00522761	2.31248e-12	2.45239e-08	0.000255897
left.posterior.cingulate	Systolic_blood_pressure_4080	2.18919e-09	-0.0279615	-5.985	0.00467193	2.26719e-07	-0.0265137	-5.17722	0.00512122	0.0131512	1	2.32164e-05
left.precentral	Systolic_blood_pressure_4080	1.66488e-12	-0.03254	-7.0631	0.00460704	6.39464e-11	-0.0329462	-6.53667	0.00504021	3.738e-15	3.96415e-11	1.7656e-08
left.precuneus	Systolic_blood_pressure_4080	0.000281234	-0.0141693	-3.63244	0.00390076	0.000193214	-0.0159282	-3.72821	0.00427234	7.5049e-07	0.00795895	1
left.rostral.anterior.cingulate	Systolic_blood_pressure_4080	6.95486e-10	-0.0292934	-6.16918	0.00474835	2.07853e-08	-0.0291849	-5.6069	0.00520518	0.026462	1	7.37563e-06
left.rostral.middle.frontal	Systolic_blood_pressure_4080	4.90878e-12	-0.030286	-6.91108	0.00438224	3.59404e-08	-0.0264143	-5.51121	0.00479283	5.22358e-18	5.53961e-14	5.20576e-08
left.superior.frontal	Systolic_blood_pressure_4080	3.63467e-14	-0.0311161	-7.57724	0.00410652	4.88675e-12	-0.0310522	-6.91173	0.00449267	4.33142e-15	4.59347e-11	3.85457e-10
left.superior.parietal	Systolic_blood_pressure_4080	9.10898e-11	-0.0310133	-6.48344	0.00478346	4.00448e-07	-0.026521	-5.06991	0.00523106	1.16355e-18	1.23395e-14	9.66008e-07
left.superior.temporal	Systolic_blood_pressure_4080	0.000146707	-0.0167518	-3.79708	0.00441176	1.03749e-06	-0.023585	-4.88544	0.00482762	2.16317e-13	2.29404e-09	1
left.supramarginal	Systolic_blood_pressure_4080	1.07761e-12	-0.0340381	-7.12338	0.00477836	6.66529e-09	-0.0303177	-5.80088	0.00522639	3.80838e-17	4.03879e-13	1.14281e-08
left.transverse.temporal	Systolic_blood_pressure_4080	0.104412	-0.00932672	-1.62388	0.00574347	0.017115	-0.015013	-2.38437	0.00629644	0.0422583	1	1
left.insula	Systolic_blood_pressure_4080	0.160306	-0.00628092	-1.40408	0.00447333	0.00722632	-0.0131653	-2.68642	0.00490069	3.0322e-05	0.321564	1
right.caudal.anterior.cingulate	Systolic_blood_pressure_4080	9.06912e-05	-0.0225041	-3.91478	0.00574849	0.000758029	-0.0212333	-3.36804	0.00630434	0.334348	1	0.96178
right.caudal.middle.frontal	Systolic_blood_pressure_4080	7.99829e-08	-0.0271424	-5.36854	0.00505583	9.00906e-07	-0.0272163	-4.9132	0.00553942	0.0001236	1	0.000848219
right.cuneus	Systolic_blood_pressure_4080	0.0188919	-0.0118322	-2.34779	0.00503973	0.580542	-0.00304987	-0.5526	0.00551914	1.4247e-07	0.00151089	1
right.entorhinal	Systolic_blood_pressure_4080	0.00138853	-0.0160189	-3.19733	0.00501008	0.0357031	-0.0115069	-2.10039	0.00547846	2.37835e-19	2.52224e-15	1
right.fusiform	Systolic_blood_pressure_4080	9.44187e-08	-0.0220292	-5.3385	0.00412647	3.16047e-06	-0.0210884	-4.66102	0.00452441	0.122751	1	0.00100131
right.inferior.parietal	Systolic_blood_pressure_4080	4.54579e-14	-0.0352651	-7.5481	0.00467205	2.14148e-13	-0.0375628	-7.34313	0.00511537	4.87653e-09	5.17156e-05	4.82081e-10
right.inferior.temporal	Systolic_blood_pressure_4080	2.68723e-08	-0.0214507	-5.56221	0.00385651	8.1285e-05	-0.0166414	-3.94114	0.00422247	4.1332e-09	4.38326e-05	0.000284981
right.isthmus.cingulate	Systolic_blood_pressure_4080	0.00123221	-0.0163718	-3.23164	0.00506611	0.000455754	-0.0194578	-3.5059	0.00555001	2.32738e-05	0.246819	1
right.lateral.occipital	Systolic_blood_pressure_4080	1.13158e-13	-0.0305157	-7.42814	0.00410812	1.1159e-07	-0.0238804	-5.30809	0.00449887	1.53519e-07	0.00162807	1.20004e-09
right.lateral.orbitofrontal	Systolic_blood_pressure_4080	6.89001e-20	-0.0385229	-9.13599	0.00421661	9.87099e-16	-0.0370704	-8.03298	0.00461477	3.58578e-12	3.80272e-08	7.30686e-16
right.lingual	Systolic_blood_pressure_4080	0.0359288	-0.0084415	-2.09783	0.00402392	0.143675	-0.00645157	-1.46228	0.00441199	0.127271	1	1
right.medial.orbitofrontal	Systolic_blood_pressure_4080	3.61827e-06	-0.0196713	-4.63308	0.00424584	5.47727e-05	-0.018737	-4.03487	0.00464377	1.65358e-17	1.75362e-13	0.0383718
right.middle.temporal	Systolic_blood_pressure_4080	3.04241e-13	-0.0320402	-7.2959	0.00439153	4.17075e-11	-0.0317141	-6.60041	0.00480486	1.27894e-14	1.35632e-10	3.22647e-09
right.parahippocampal	Systolic_blood_pressure_4080	0.00202567	-0.0176379	-3.08672	0.00571411	0.00253086	-0.0189053	-3.01989	0.00626027	3.9347e-05	0.417275	1
right.paracentral	Systolic_blood_pressure_4080	2.19598e-06	-0.0241047	-4.73545	0.00509027	3.578e-05	-0.0230574	-4.13381	0.00557776	0.000412155	1	0.0232883
right.pars.opercularis	Systolic_blood_pressure_4080	6.09729e-05	-0.0218543	-4.0096	0.00545049	9.50542e-05	-0.0233177	-3.90343	0.00597365	0.00403715	1	0.646618
right.pars.orbitalis	Systolic_blood_pressure_4080	4.06272e-05	-0.0225461	-4.10451	0.005493	0.000266526	-0.0219409	-3.64628	0.00601733	1.08283e-05	0.114834	0.430851
right.pars.triangularis	Systolic_blood_pressure_4080	3.83091e-05	-0.0237423	-4.11808	0.00576538	6.95105e-05	-0.0251448	-3.97853	0.00632012	0.023878	1	0.406268
right.pericalcarine	Systolic_blood_pressure_4080	0.0840159	0.0102124	1.7279	0.00591028	0.00254616	0.0195404	3.01806	0.00647448	1.27262e-05	0.134961	1
right.postcentral	Systolic_blood_pressure_4080	0.000937156	-0.0163349	-3.30908	0.00493638	0.0114551	-0.0136689	-2.52866	0.00540557	4.44206e-08	0.000471081	1
right.posterior.cingulate	Systolic_blood_pressure_4080	2.7098e-05	-0.0203016	-4.19725	0.00483689	0.00073619	-0.0178951	-3.3761	0.00530053	0.00104534	1	0.287375
right.precentral	Systolic_blood_pressure_4080	1.56689e-06	-0.0220221	-4.8035	0.00458458	4.14351e-06	-0.023098	-4.60493	0.00501592	1.04901e-14	1.11248e-10	0.0166168
right.precuneus	Systolic_blood_pressure_4080	0.00234182	-0.0121574	-3.04333	0.00399477	0.00181646	-0.0136479	-3.119	0.00437574	2.67006e-06	0.028316	1
right.rostral.anterior.cingulate	Systolic_blood_pressure_4080	0.000667881	-0.0178258	-3.4028	0.00523857	0.00169295	-0.0180194	-3.13969	0.00573922	3.14925e-05	0.333978	1
right.rostral.middle.frontal	Systolic_blood_pressure_4080	3.79154e-12	-0.0302359	-6.94768	0.00435195	3.04576e-07	-0.0243877	-5.12179	0.00476154	2.09201e-14	2.21857e-10	4.02092e-08
right.superior.frontal	Systolic_blood_pressure_4080	8.3113e-16	-0.0310929	-8.05408	0.00386051	4.61503e-13	-0.0305628	-7.23951	0.00422166	8.10964e-19	8.60027e-15	8.81413e-12
right.superior.parietal	Systolic_blood_pressure_4080	2.52835e-09	-0.0285814	-5.96148	0.00479434	2.29406e-06	-0.0247631	-4.72658	0.00523913	3.38727e-25	3.5922e-21	2.68131e-05
right.superior.temporal	Systolic_blood_pressure_4080	1.01127e-05	-0.0195921	-4.41553	0.00443708	4.56867e-07	-0.0244855	-5.04474	0.00485366	3.30779e-16	3.50791e-12	0.107245
right.supramarginal	Systolic_blood_pressure_4080	5.38651e-11	-0.0314909	-6.56232	0.00479875	7.78468e-10	-0.0323318	-6.15131	0.00525607	1.47791e-06	0.0156732	5.71239e-07
right.transverse.temporal	Systolic_blood_pressure_4080	0.293531	-0.0060272	-1.05043	0.00573786	0.147699	-0.00910756	-1.44775	0.00629085	0.0610843	1	1
right.insula	Systolic_blood_pressure_4080	0.0331389	-0.00947346	-2.1305	0.00444659	0.00355726	-0.0142045	-2.91521	0.00487255	0.000542831	1	1
cerebellar.vermal.lobules.I.V	Systolic_blood_pressure_4080	0.331248	0.00550402	0.971619	0.00566479	0.341945	-0.00589602	-0.950345	0.00620408	3.64718e-07	0.00386784	1
cerebellar.vermal.lobules.VI.VII	Systolic_blood_pressure_4080	0.0337318	0.0125031	2.12336	0.00588836	0.600186	0.00338308	0.524138	0.00645455	0.0136216	1	1
cerebellar.vermal.lobules.VIII.X	Systolic_blood_pressure_4080	0.888272	-0.000755808	-0.140493	0.0053797	0.433893	-0.00461127	-0.782558	0.00589256	1.02351e-06	0.0108543	1
left.basal.forebrain	Systolic_blood_pressure_4080	0.00381954	-0.0170051	-2.89293	0.00587816	0.210286	-0.00801244	-1.25281	0.00639559	5.27855e-70	5.5979e-66	1
right.basal.forebrain	Systolic_blood_pressure_4080	0.132901	0.00873412	1.5028	0.00581189	0.0108531	0.0161004	2.54756	0.00631993	2.15317e-76	2.28344e-72	1
Brain.stem	Systolic_blood_pressure_4080	0.676386	0.00187377	0.417404	0.00448911	0.510659	-0.00322913	-0.65782	0.00490883	2.81996e-19	2.99057e-15	1
CSF	Systolic_blood_pressure_4080	0.0222065	-0.0134193	-2.28694	0.0058678	0.482152	-0.00449375	-0.702854	0.00639357	2.68251e-54	2.8448e-50	1
X3rd.ventricle	Systolic_blood_pressure_4080	0.0104571	0.0123043	2.5605	0.00480542	0.898342	0.000671099	0.127757	0.00525295	2.32065e-22	2.46105e-18	1
X4th.ventricle	Systolic_blood_pressure_4080	0.130666	0.00873864	1.51152	0.00578134	0.531592	-0.00395297	-0.625586	0.00631883	3.25476e-26	3.45167e-22	1
optic.chiasm	Systolic_blood_pressure_4080	0.445737	-0.00571461	-0.762556	0.00749402	0.497479	-0.0055839	-0.678474	0.0082301	6.67613e-06	0.0708004	1
left.lateral.ventricle	Systolic_blood_pressure_4080	2.49026e-06	0.0245249	4.70987	0.00520714	0.00591892	0.0156536	2.75244	0.00568717	4.18535e-32	4.43856e-28	0.0264092
left.inferior.lateral.ventricle	Systolic_blood_pressure_4080	5.43654e-05	0.0219778	4.03662	0.0054446	0.744499	0.00194115	0.325905	0.00595619	6.35468e-16	6.73914e-12	0.576545
left.cerebellum.exterior	Systolic_blood_pressure_4080	0.477849	-0.00312013	-0.709776	0.00439594	0.0700997	-0.00870868	-1.81133	0.00480788	1.29623e-17	1.37465e-13	1
left.cerebellum.white.matter	Systolic_blood_pressure_4080	0.0475854	-0.00936052	-1.98114	0.00472483	0.00330659	-0.0151969	-2.93794	0.00517265	7.19788e-10	7.63335e-06	1
left.thalamus.proper	Systolic_blood_pressure_4080	0.119778	0.00621072	1.55575	0.0039921	0.192079	-0.00569951	-1.30448	0.00436917	3.49622e-12	3.70775e-08	1
left.caudate	Systolic_blood_pressure_4080	4.49261e-17	0.0453155	8.40446	0.00539183	2.53448e-06	0.0277485	4.70628	0.00589605	4.70286e-21	4.98739e-17	4.76441e-13
left.putamen	Systolic_blood_pressure_4080	3.99712e-11	0.0343746	6.60672	0.00520297	0.00540473	0.0158461	2.78208	0.00569579	2.37526e-10	2.51897e-06	4.23895e-07
left.pallidum	Systolic_blood_pressure_4080	0.000828782	0.0171979	3.34335	0.00514392	0.0463037	0.0112304	1.9927	0.00563578	0.00011196	1	1
left.hippocampus	Systolic_blood_pressure_4080	0.00105042	0.0158908	3.27699	0.00484919	0.857533	0.000952622	0.179518	0.00530657	4.98637e-13	5.28805e-09	1
left.amygdala	Systolic_blood_pressure_4080	0.681491	-0.00207898	-0.410434	0.00506533	0.120996	-0.00860498	-1.55065	0.00554927	4.23396e-05	0.449012	1
left.accumbens.area	Systolic_blood_pressure_4080	0.0311214	-0.0115939	-2.15562	0.00537843	0.12343	-0.00907077	-1.54058	0.00588789	2.39992e-10	2.54511e-06	1
left.ventral.DC	Systolic_blood_pressure_4080	0.160341	0.0054914	1.40396	0.00391136	0.352539	-0.00397732	-0.92969	0.00427811	2.0332e-17	2.15621e-13	1
left.vessel	Systolic_blood_pressure_4080	0.990856	-7.20571e-05	-0.0114609	0.0062872	0.66485	-0.00298657	-0.433231	0.0068937	0.0286514	1	1
right.lateral.ventricle	Systolic_blood_pressure_4080	4.87324e-07	0.0259788	5.03238	0.00516232	0.00171834	0.0176817	3.13533	0.00563949	1.60947e-27	1.70684e-23	0.00516807
right.inferior.lateral.ventricle	Systolic_blood_pressure_4080	7.10595e-05	0.0228087	3.97328	0.0057405	0.286629	0.00669641	1.06557	0.00628436	1.61865e-10	1.71658e-06	0.753586
right.cerebellum.exterior	Systolic_blood_pressure_4080	0.239773	-0.00512487	-1.17558	0.00435945	0.0182625	-0.0112577	-2.36039	0.00476943	4.47083e-15	4.74131e-11	1
right.cerebellum.white.matter	Systolic_blood_pressure_4080	0.0218416	-0.010716	-2.29323	0.00467288	0.00187938	-0.0159071	-3.10894	0.00511656	9.77452e-09	0.000103659	1
right.thalamus.proper	Systolic_blood_pressure_4080	0.116795	0.00614068	1.56842	0.00391521	0.11928	-0.00667388	-1.55785	0.00428404	2.12027e-13	2.24855e-09	1
right.caudate	Systolic_blood_pressure_4080	8.56837e-15	0.0417961	7.763	0.00538402	5.45224e-05	0.0237458	4.03595	0.00588356	4.48689e-30	4.75835e-26	9.08675e-11
right.putamen	Systolic_blood_pressure_4080	3.46385e-10	0.0326819	6.27863	0.00520526	0.0061476	0.0156145	2.74	0.00569872	1.14585e-09	1.21517e-05	3.67341e-06
right.pallidum	Systolic_blood_pressure_4080	0.0199705	0.0119161	2.32703	0.00512072	0.125018	0.00860803	1.53409	0.00561116	0.000450682	1	1
right.hippocampus	Systolic_blood_pressure_4080	0.00883943	0.0127304	2.61838	0.00486195	0.856597	-0.000960821	-0.18071	0.00531693	2.21402e-19	2.34797e-15	1
right.amygdala	Systolic_blood_pressure_4080	0.384668	0.00438388	0.86934	0.00504277	0.335291	-0.00532439	-0.963528	0.00552593	0.000877812	1	1
right.accumbens.area	Systolic_blood_pressure_4080	0.489938	-0.00376329	-0.690416	0.00545075	0.707143	-0.00224303	-0.375699	0.00597027	1.33008e-06	0.0141056	1
right.ventral.DC	Systolic_blood_pressure_4080	0.413165	0.00318834	0.818349	0.00389607	0.0622404	-0.00794294	-1.86465	0.00425974	1.9111e-20	2.02672e-16	1
right.vessel	Systolic_blood_pressure_4080	0.202102	0.00809892	1.27562	0.00634903	0.65768	0.00308314	0.443123	0.00695775	0.000721541	1	1
grey matter volume	Systolic_blood_pressure_4080	4.92004e-27	-0.0235376	-10.778	0.00218386	3.02151e-08	-0.0131736	-5.5417	0.00237719	3.5901e-65	3.8073e-61	5.2177e-23
white matter volume	Systolic_blood_pressure_4080	1.26368e-18	0.0205686	8.81486	0.0023334	1.32419e-05	0.0111093	4.35682	0.00254986	2.56632e-25	2.72158e-21	1.34013e-14
total brain volume	Systolic_blood_pressure_4080	8.22714e-09	-0.0279908	-5.76543	0.00485493	6.20307e-20	-0.0477765	-9.1474	0.00522296	2.46273e-192	2.61173e-188	8.72488e-05
left.caudal.anterior.cingulate	Cholesterol_30690	0.964275	0.000210433	0.0447899	0.00469822	0.855698	-0.000860361	-0.181855	0.00473102	0.0137138	1	1
left.caudal.middle.frontal	Cholesterol_30690	0.0359067	-0.00982609	-2.09808	0.00468338	0.0618728	-0.00879814	-1.86728	0.00471175	8.15787e-08	0.000865142	1
left.cuneus	Cholesterol_30690	0.159487	0.00690976	1.40683	0.00491157	0.176436	0.00668123	1.35184	0.00494231	1.66991e-06	0.0177094	1
left.entorhinal	Cholesterol_30690	0.00195459	-0.0150812	-3.09732	0.00486912	0.0273725	-0.0107875	-2.20627	0.00488949	3.63464e-23	3.85454e-19	1
left.fusiform	Cholesterol_30690	0.0917425	0.00652944	1.68633	0.00387198	0.0984109	0.00644396	1.65266	0.00389914	0.0217602	1	1
left.inferior.parietal	Cholesterol_30690	0.186575	-0.00586529	-1.32081	0.00444068	0.182793	-0.00595093	-1.33223	0.00446687	9.06342e-09	9.61175e-05	1
left.inferior.temporal	Cholesterol_30690	0.50006	-0.00248016	-0.674403	0.00367756	0.945138	0.000254239	0.0688137	0.0036946	4.14201e-19	4.3926e-15	1
left.isthmus.cingulate	Cholesterol_30690	0.979247	-0.000117744	-0.0260137	0.00452624	0.8573	-0.000819574	-0.179814	0.0045579	0.0146491	1	1
left.lateral.occipital	Cholesterol_30690	0.0167728	0.0091518	2.39179	0.00382634	0.00975878	0.00994681	2.58443	0.00384875	4.9234e-09	5.22126e-05	1
left.lateral.orbitofrontal	Cholesterol_30690	0.358646	-0.00360067	-0.917963	0.00392246	0.404631	-0.00328878	-0.833391	0.00394626	8.77367e-08	0.000930447	1
left.lingual	Cholesterol_30690	0.0132007	0.00986749	2.47846	0.0039813	0.0125262	0.0100132	2.49712	0.00400988	0.0743679	1	1
left.medial.orbitofrontal	Cholesterol_30690	0.0154028	0.00971114	2.42291	0.00400805	0.0201931	0.00936101	2.32287	0.00402994	2.9573e-12	3.13621e-08	1
left.middle.temporal	Cholesterol_30690	0.312575	-0.00412262	-1.00985	0.0040824	0.543433	-0.00249137	-0.607637	0.0041001	1.17574e-21	1.24687e-17	1
left.parahippocampal	Cholesterol_30690	0.172801	0.00715245	1.36329	0.00524646	0.143336	0.0077272	1.46352	0.00527988	9.14484e-06	0.096981	1
left.paracentral	Cholesterol_30690	0.580381	-0.00258226	-0.552835	0.00467094	0.605856	-0.00242584	-0.516004	0.00470121	4.35102e-05	0.461425	1
left.pars.opercularis	Cholesterol_30690	0.46879	0.00375666	0.724458	0.00518547	0.533766	0.00324826	0.622275	0.00521998	0.000425499	1	1
left.pars.orbitalis	Cholesterol_30690	0.748166	0.00168904	0.321061	0.0052608	0.917705	0.000547167	0.103327	0.00529551	0.000162289	1	1
left.pars.triangularis	Cholesterol_30690	0.177487	-0.00729349	-1.34857	0.00540833	0.244234	-0.00634076	-1.16449	0.00544509	0.0023238	1	1
left.pericalcarine	Cholesterol_30690	0.232108	0.00681923	1.19497	0.00570661	0.253799	0.006558	1.14119	0.00574662	0.0176984	1	1
left.postcentral	Cholesterol_30690	0.0792436	-0.00786281	-1.75515	0.00447985	0.0974904	-0.00746208	-1.6572	0.00450284	6.48134e-15	6.87346e-11	1
left.posterior.cingulate	Cholesterol_30690	0.785369	0.00119472	0.272332	0.00438702	0.837356	0.000906734	0.205279	0.00441709	0.00302272	1	1
left.precentral	Cholesterol_30690	0.532147	-0.00269458	-0.62474	0.00431312	0.612583	-0.00219526	-0.506395	0.00433507	3.52749e-15	3.7409e-11	1
left.precuneus	Cholesterol_30690	0.0880018	0.00624193	1.70609	0.00365862	0.155482	0.00522892	1.42047	0.00368113	3.215e-07	0.00340951	1
left.rostral.anterior.cingulate	Cholesterol_30690	0.831269	0.000946968	0.213076	0.00444426	0.888576	-0.000626976	-0.140107	0.00447498	0.00651149	1	1
left.rostral.middle.frontal	Cholesterol_30690	0.0330776	-0.00876203	-2.13124	0.00411124	0.0338398	-0.00876298	-2.12207	0.00412944	6.13608e-21	6.50731e-17	1
left.superior.frontal	Cholesterol_30690	4.21215e-07	-0.0194901	-5.06025	0.0038516	1.87715e-06	-0.0184504	-4.76718	0.0038703	3.65935e-17	3.88074e-13	0.00446698
left.superior.parietal	Cholesterol_30690	0.285708	-0.00478888	-1.0676	0.00448563	0.542288	-0.00274537	-0.609364	0.0045053	2.65314e-21	2.81366e-17	1
left.superior.temporal	Cholesterol_30690	0.901339	-0.000512516	-0.123971	0.00413415	0.874268	0.000657707	0.15824	0.00415638	9.9029e-13	1.0502e-08	1
left.supramarginal	Cholesterol_30690	0.428242	-0.00355875	-0.792215	0.00449216	0.717466	-0.00163263	-0.361851	0.00451188	2.50527e-21	2.65684e-17	1
left.transverse.temporal	Cholesterol_30690	0.0153255	0.0130417	2.42473	0.00537862	0.0145958	0.0132298	2.4424	0.00541673	0.033516	1	1
left.insula	Cholesterol_30690	0.513336	0.00273744	0.65366	0.00418786	0.585014	0.00230187	0.546082	0.00421525	8.90373e-05	0.94424	1
right.caudal.anterior.cingulate	Cholesterol_30690	0.442623	-0.0041236	-0.767782	0.0053708	0.471876	-0.00389201	-0.71944	0.00540978	0.158194	1	1
right.caudal.middle.frontal	Cholesterol_30690	0.247593	-0.00548141	-1.15624	0.00474073	0.311574	-0.00482915	-1.01194	0.00477216	0.000237336	1	1
right.cuneus	Cholesterol_30690	0.208571	0.00594106	1.25753	0.00472438	0.224293	0.00577538	1.21522	0.00475255	1.93359e-08	0.000205057	1
right.entorhinal	Cholesterol_30690	0.0492106	-0.00922353	-1.96684	0.00468951	0.194619	-0.00611134	-1.29707	0.00471166	2.98814e-18	3.16892e-14	1
right.fusiform	Cholesterol_30690	0.0808507	0.0067412	1.74583	0.00386131	0.110308	0.00621082	1.59686	0.0038894	0.152013	1	1
right.inferior.parietal	Cholesterol_30690	0.0374785	-0.00911941	-2.08061	0.00438305	0.0670711	-0.00807407	-1.83127	0.00440901	1.18091e-08	0.000125236	1
right.inferior.temporal	Cholesterol_30690	0.993576	-2.91562e-05	-0.00805163	0.00362115	0.599018	0.00191489	0.525819	0.00364174	2.26861e-10	2.40586e-06	1
right.isthmus.cingulate	Cholesterol_30690	0.693813	-0.00186623	-0.39369	0.00474036	0.529168	-0.00300237	-0.629284	0.00477109	3.86319e-05	0.409692	1
right.lateral.occipital	Cholesterol_30690	0.26619	0.00428178	1.1119	0.00385086	0.199233	0.00497172	1.28377	0.00387275	1.82972e-10	1.94041e-06	1
right.lateral.orbitofrontal	Cholesterol_30690	0.0570411	-0.00750961	-1.90307	0.00394605	0.0728467	-0.00711586	-1.79385	0.0039668	9.45784e-14	1.003e-09	1
right.lingual	Cholesterol_30690	0.0565773	0.00718697	1.90664	0.00376945	0.101753	0.00621286	1.63647	0.00379651	0.080511	1	1
right.medial.orbitofrontal	Cholesterol_30690	0.253067	0.00454301	1.14295	0.0039748	0.182986	0.00531878	1.33165	0.00399414	3.19463e-17	3.3879e-13	1
right.middle.temporal	Cholesterol_30690	0.712027	-0.00152083	-0.369138	0.00411995	0.952397	-0.000247178	-0.0596973	0.00414053	5.73514e-16	6.08212e-12	1
right.parahippocampal	Cholesterol_30690	0.039249	0.0110338	2.06166	0.00535192	0.0318836	0.0115598	2.14597	0.00538675	6.48888e-05	0.688146	1
right.paracentral	Cholesterol_30690	0.0758561	0.00847055	1.77532	0.00477129	0.045756	0.0095966	1.99772	0.00480377	0.00266651	1	1
right.pars.opercularis	Cholesterol_30690	0.836266	0.00105323	0.206674	0.00509607	0.827476	0.00111833	0.217942	0.00513132	0.00605845	1	1
right.pars.orbitalis	Cholesterol_30690	0.655426	0.00229231	0.446242	0.00513692	0.657731	0.00229023	0.443052	0.00516922	2.69894e-06	0.0286222	1
right.pars.triangularis	Cholesterol_30690	0.980576	0.000131511	0.0243468	0.00540157	0.997693	1.57314e-05	0.00289203	0.00543955	0.0210829	1	1
right.pericalcarine	Cholesterol_30690	0.0741399	0.00986804	1.78581	0.0055258	0.124676	0.00853992	1.53548	0.00556171	5.11983e-05	0.542958	1
right.postcentral	Cholesterol_30690	0.153464	-0.00659529	-1.42744	0.00462036	0.238321	-0.00547895	-1.17922	0.00464626	3.81881e-11	4.04985e-07	1
right.posterior.cingulate	Cholesterol_30690	0.698899	0.00175146	0.386812	0.00452795	0.601401	0.00238158	0.522393	0.00455899	0.00331347	1	1
right.precentral	Cholesterol_30690	0.203579	-0.00545041	-1.27145	0.00428677	0.292469	-0.00453669	-1.05274	0.00430941	1.35997e-13	1.44225e-09	1
right.precuneus	Cholesterol_30690	0.0039838	0.0107728	2.87967	0.00374099	0.00890225	0.00984638	2.61596	0.00376396	2.68271e-07	0.00284502	1
right.rostral.anterior.cingulate	Cholesterol_30690	0.206202	-0.00619437	-1.26411	0.0049002	0.188492	-0.00648604	-1.31508	0.00493204	4.28519e-05	0.454444	1
right.rostral.middle.frontal	Cholesterol_30690	0.0114466	-0.0103411	-2.52892	0.00408914	0.0137202	-0.0101279	-2.46465	0.00410927	1.41863e-16	1.50445e-12	1
right.superior.frontal	Cholesterol_30690	0.000496723	-0.0126125	-3.4829	0.00362127	0.000870082	-0.0121117	-3.32982	0.00363733	7.32612e-21	7.76935e-17	1
right.superior.parietal	Cholesterol_30690	0.00518832	-0.0125939	-2.79531	0.00450535	0.0181858	-0.0106837	-2.36194	0.00452328	4.8712e-25	5.16591e-21	1
right.superior.temporal	Cholesterol_30690	0.921843	0.000407404	0.0981139	0.00415235	0.680728	0.00171721	0.411473	0.00417332	2.44166e-15	2.58938e-11	1
right.supramarginal	Cholesterol_30690	0.259179	0.00509307	1.12835	0.00451371	0.173453	0.00618131	1.36122	0.00454099	5.76073e-08	0.000610926	1
right.transverse.temporal	Cholesterol_30690	0.530356	0.00337348	0.627469	0.00537632	0.469677	0.00391514	0.723014	0.00541503	0.0838445	1	1
right.insula	Cholesterol_30690	0.319621	0.00414672	0.995254	0.00416649	0.379429	0.00368703	0.878962	0.00419475	0.00169635	1	1
cerebellar.vermal.lobules.I.V	Cholesterol_30690	0.00354887	-0.0154798	-2.91594	0.00530868	0.00347402	-0.0156103	-2.92259	0.00534127	3.19387e-07	0.0033871	1
cerebellar.vermal.lobules.VI.VII	Cholesterol_30690	0.488184	-0.00382401	-0.693209	0.00551639	0.383342	-0.00484186	-0.871768	0.00555407	0.00241893	1	1
cerebellar.vermal.lobules.VIII.X	Cholesterol_30690	0.896289	0.000656679	0.130351	0.00503777	0.944356	0.00035379	0.0697962	0.0050689	4.18334e-07	0.00443643	1
left.basal.forebrain	Cholesterol_30690	0.592442	0.00295517	0.535307	0.00552051	0.505287	0.00367515	0.666202	0.00551657	2.44071e-74	2.58837e-70	1
right.basal.forebrain	Cholesterol_30690	0.625371	0.00265488	0.488257	0.00543747	0.413363	0.00444376	0.818002	0.00543245	9.12821e-77	9.68046e-73	1
Brain.stem	Cholesterol_30690	0.0593859	-0.00793258	-1.8854	0.00420738	0.0462577	-0.00842411	-1.99312	0.0042266	6.80748e-20	7.21933e-16	1
CSF	Cholesterol_30690	0.020326	0.0127133	2.3204	0.00547893	0.0977701	0.00908165	1.65581	0.0054847	1.77797e-54	1.88553e-50	1
X3rd.ventricle	Cholesterol_30690	0.627229	-0.00218256	-0.485636	0.00449423	0.403818	-0.00376714	-0.834834	0.00451244	1.74097e-24	1.84629e-20	1
X4th.ventricle	Cholesterol_30690	0.787208	0.00146271	0.26994	0.00541864	0.90843	-0.000625718	-0.11502	0.0054401	7.26384e-25	7.7033e-21	1
optic.chiasm	Cholesterol_30690	0.298566	0.00724055	1.03954	0.00696515	0.285481	0.00748727	1.06811	0.0070098	4.97292e-05	0.527378	1
left.lateral.ventricle	Cholesterol_30690	0.403506	0.00406926	0.835388	0.0048711	0.639944	0.00228675	0.467782	0.00488849	1.47043e-29	1.55939e-25	1
left.inferior.lateral.ventricle	Cholesterol_30690	0.151441	-0.00730527	-1.4345	0.00509256	0.189377	-0.00671555	-1.31245	0.00511678	6.93562e-18	7.35522e-14	1
left.cerebellum.exterior	Cholesterol_30690	0.0865833	-0.00703148	-1.71376	0.00410296	0.100089	-0.00678053	-1.64447	0.00412322	1.99544e-16	2.11617e-12	1
left.cerebellum.white.matter	Cholesterol_30690	0.00347023	-0.012912	-2.92292	0.0044175	0.00300537	-0.0131818	-2.96743	0.00444214	2.70576e-11	2.86946e-07	1
left.thalamus.proper	Cholesterol_30690	0.794555	0.000973486	0.260403	0.00373839	0.918337	0.000385363	0.102529	0.00375857	1.56657e-12	1.66135e-08	1
left.caudate	Cholesterol_30690	0.00108483	-0.0165227	-3.26787	0.00505612	0.00136639	-0.0162431	-3.20196	0.00507287	8.05296e-31	8.54017e-27	1
left.putamen	Cholesterol_30690	0.459898	-0.00359348	-0.739024	0.00486247	0.432197	-0.00383816	-0.785449	0.00488658	1.98303e-16	2.10301e-12	1
left.pallidum	Cholesterol_30690	0.161119	0.00675229	1.40135	0.00481841	0.145066	0.00706612	1.45722	0.00484904	9.46939e-06	0.100423	1
left.hippocampus	Cholesterol_30690	0.950007	-0.000284691	-0.062699	0.00454059	0.764397	-0.00136784	-0.299714	0.00456381	6.15742e-15	6.52994e-11	1
left.amygdala	Cholesterol_30690	0.997456	-1.51444e-05	-0.0031882	0.00475013	0.966449	0.000201145	0.0420633	0.00478197	0.000670547	1	1
left.accumbens.area	Cholesterol_30690	0.809553	-0.00121256	-0.241005	0.00503124	0.891787	-0.000688428	-0.136044	0.00506031	7.89523e-10	8.3729e-06	1
left.ventral.DC	Cholesterol_30690	0.761892	-0.00111221	-0.303	0.00367067	0.611188	-0.00187483	-0.508383	0.00368782	7.62462e-19	8.08591e-15	1
left.vessel	Cholesterol_30690	0.712569	0.00216375	0.368411	0.00587321	0.71619	0.00215033	0.363559	0.00591466	0.0229351	1	1
right.lateral.ventricle	Cholesterol_30690	0.218519	0.00595518	1.2305	0.00483963	0.316128	0.00487016	1.00246	0.00485819	1.1692e-26	1.23994e-22	1
right.inferior.lateral.ventricle	Cholesterol_30690	0.899008	-0.000683784	-0.126916	0.0053877	0.924478	-0.000513355	-0.0947951	0.00541542	8.35663e-15	8.86221e-11	1
right.cerebellum.exterior	Cholesterol_30690	0.282151	-0.00437708	-1.07552	0.00406973	0.231734	-0.00489292	-1.19593	0.00409132	1.36975e-13	1.45262e-09	1
right.cerebellum.white.matter	Cholesterol_30690	0.00161153	-0.0137747	-3.1541	0.00436722	0.00115087	-0.01428	-3.2511	0.00439236	5.9646e-10	6.32546e-06	1
right.thalamus.proper	Cholesterol_30690	0.421794	-0.00294798	-0.803325	0.00366973	0.295411	-0.00385992	-1.04634	0.00368896	1.01596e-13	1.07742e-09	1
right.caudate	Cholesterol_30690	0.000758765	-0.0170549	-3.36777	0.00506417	0.000982098	-0.0167324	-3.29594	0.00507667	3.82019e-40	4.05131e-36	1
right.putamen	Cholesterol_30690	0.181806	-0.00649599	-1.33525	0.00486501	0.159747	-0.00687438	-1.40596	0.00488946	9.43491e-16	1.00057e-11	1
right.pallidum	Cholesterol_30690	0.526582	0.00303124	0.63324	0.00478688	0.557683	0.00282457	0.586294	0.00481767	2.32874e-05	0.246963	1
right.hippocampus	Cholesterol_30690	0.755105	0.0014181	0.311919	0.00454638	0.981941	0.000103372	0.0226358	0.00456676	1.71595e-20	1.81976e-16	1
right.amygdala	Cholesterol_30690	0.289097	0.00500778	1.06012	0.00472377	0.279675	0.00514149	1.08107	0.00475592	0.0021647	1	1
right.accumbens.area	Cholesterol_30690	0.590701	-0.00274326	-0.537826	0.00510064	0.651162	-0.00232095	-0.452153	0.0051331	7.3942e-06	0.0784155	1
right.ventral.DC	Cholesterol_30690	0.989119	4.9808e-05	0.0136384	0.00365204	0.773942	-0.00105354	-0.287225	0.00366801	1.29647e-21	1.37491e-17	1
right.vessel	Cholesterol_30690	0.687778	0.0023901	0.401877	0.00594735	0.570588	0.00339576	0.567192	0.00598697	0.00146392	1	1
grey matter volume	Cholesterol_30690	1.36329e-05	0.00890197	4.35042	0.00204623	0.000149445	0.00774745	3.79248	0.00204284	4.08679e-85	4.33404e-81	0.144577
white matter volume	Cholesterol_30690	0.146532	0.00316986	1.45193	0.00218321	0.206414	0.00276708	1.26352	0.00218999	1.48275e-33	1.57245e-29	1
total brain volume	Cholesterol_30690	0.343387	-0.00430837	-0.947508	0.00454705	0.660111	0.00197936	0.439765	0.00450094	1.20913e-187	1.28228e-183	1
left.caudal.anterior.cingulate	LDL_30780	0.613836	-0.00235236	-0.504611	0.00466173	0.403601	-0.0039286	-0.835219	0.00470368	0.0136014	1	1
left.caudal.middle.frontal	LDL_30780	0.0615486	-0.008688	-1.8696	0.00464697	0.0940368	-0.00784432	-1.67453	0.00468448	8.44438e-08	0.000895526	1
left.cuneus	LDL_30780	0.142746	0.00713916	1.46568	0.00487088	0.175234	0.0066575	1.35561	0.00491107	1.22006e-06	0.0129387	1
left.entorhinal	LDL_30780	0.00139574	-0.0154336	-3.19583	0.00482928	0.0270501	-0.0107436	-2.2109	0.00485936	9.08281e-23	9.63232e-19	1
left.fusiform	LDL_30780	0.0247451	0.00862382	2.24547	0.00384053	0.0318084	0.00831969	2.14691	0.00387519	0.0200335	1	1
left.inferior.parietal	LDL_30780	0.453528	-0.00330228	-0.749556	0.00440565	0.425335	-0.00354004	-0.797211	0.00444053	9.69891e-09	0.000102857	1
left.inferior.temporal	LDL_30780	0.877189	-0.000563859	-0.154535	0.00364875	0.555209	0.00216699	0.58998	0.003673	4.4303e-19	4.69833e-15	1
left.isthmus.cingulate	LDL_30780	0.592027	0.00240499	0.535906	0.0044877	0.68352	0.00184597	0.407669	0.00452811	0.0136771	1	1
left.lateral.occipital	LDL_30780	0.0180689	0.00897327	2.36433	0.00379526	0.0105744	0.00977916	2.55662	0.00382503	3.50833e-09	3.72058e-05	1
left.lateral.orbitofrontal	LDL_30780	0.927299	-0.000355152	-0.0912438	0.00389234	0.956981	-0.00021166	-0.0539435	0.00392374	6.28081e-08	0.00066608	1
left.lingual	LDL_30780	0.00595771	0.0108635	2.7503	0.00394993	0.00621638	0.0109077	2.73634	0.00398624	0.0707575	1	1
left.medial.orbitofrontal	LDL_30780	0.00267648	0.0119399	3.00289	0.00397614	0.00298111	0.0118971	2.96993	0.00400585	2.6093e-12	2.76717e-08	1
left.middle.temporal	LDL_30780	0.979385	0.000104682	0.0258407	0.00405106	0.663952	0.00177119	0.434468	0.00407669	7.73938e-22	8.20761e-18	1
left.parahippocampal	LDL_30780	0.0263989	0.0115537	2.2204	0.00520341	0.0178593	0.0124286	2.36866	0.00524713	1.07667e-05	0.114181	1
left.paracentral	LDL_30780	0.395397	-0.00393768	-0.849884	0.0046332	0.413643	-0.00381971	-0.817511	0.00467236	2.4942e-05	0.26451	1
left.pars.opercularis	LDL_30780	0.36644	0.00464596	0.903177	0.00514402	0.462763	0.00381011	0.734315	0.00518866	0.000422468	1	1
left.pars.orbitalis	LDL_30780	0.935636	-0.000421433	-0.0807568	0.00521855	0.739599	-0.00174957	-0.332388	0.00526365	0.000229017	1	1
left.pars.triangularis	LDL_30780	0.526542	-0.00339795	-0.633301	0.00536545	0.65359	-0.00242915	-0.448785	0.00541272	0.0022084	1	1
left.pericalcarine	LDL_30780	0.308391	0.00576584	1.01862	0.00566043	0.335557	0.00550003	0.962997	0.00571136	0.0142287	1	1
left.postcentral	LDL_30780	0.199826	-0.00569997	-1.28208	0.00444589	0.223771	-0.00544748	-1.21659	0.00447768	7.30234e-15	7.74413e-11	1
left.posterior.cingulate	LDL_30780	0.619437	0.00216155	0.496654	0.00435223	0.693958	0.00172777	0.393494	0.00439085	0.00272388	1	1
left.precentral	LDL_30780	0.849989	-0.000809489	-0.189134	0.00427997	0.977397	-0.000122127	-0.0283332	0.00431039	3.80984e-15	4.04033e-11	1
left.precuneus	LDL_30780	0.0204192	0.00841619	2.31868	0.00362974	0.0447371	0.00734509	2.0072	0.00365936	2.69636e-07	0.00285949	1
left.rostral.anterior.cingulate	LDL_30780	0.588882	0.0023826	0.540462	0.00440845	0.961599	0.00021415	0.0481474	0.0044478	0.0064609	1	1
left.rostral.middle.frontal	LDL_30780	0.217065	-0.0050359	-1.2344	0.00407965	0.181247	-0.00548943	-1.33696	0.00410591	5.46283e-21	5.79333e-17	1
left.superior.frontal	LDL_30780	0.000104384	-0.0148336	-3.8807	0.00382242	0.000295836	-0.0139292	-3.61935	0.00384854	1.79729e-17	1.90603e-13	1
left.superior.parietal	LDL_30780	0.688105	-0.00178656	-0.401431	0.00445047	0.942033	0.000325687	0.0727155	0.00447893	2.31364e-21	2.45362e-17	1
left.superior.temporal	LDL_30780	0.49081	0.00282632	0.68903	0.00410189	0.34267	0.00392096	0.948917	0.00413204	5.06141e-13	5.36762e-09	1
left.supramarginal	LDL_30780	0.843455	0.000880107	0.197478	0.00445673	0.552292	0.00266576	0.594336	0.00448528	2.89504e-21	3.07019e-17	1
left.transverse.temporal	LDL_30780	0.0135818	0.01317	2.46829	0.00533568	0.0118427	0.013552	2.51695	0.0053843	0.0369822	1	1
left.insula	LDL_30780	0.293793	0.00436215	1.04986	0.004155	0.331996	0.00406533	0.970116	0.00419056	8.67343e-05	0.919817	1
right.caudal.anterior.cingulate	LDL_30780	0.429386	-0.00420998	-0.790254	0.00532737	0.391582	-0.00460647	-0.856764	0.00537659	0.131014	1	1
right.caudal.middle.frontal	LDL_30780	0.455151	-0.00351379	-0.746865	0.00470471	0.529608	-0.00298308	-0.628611	0.0047455	0.000297654	1	1
right.cuneus	LDL_30780	0.271229	0.00515616	1.10026	0.00468632	0.320217	0.00469558	0.994028	0.00472379	2.40341e-08	0.000254882	1
right.entorhinal	LDL_30780	0.0381839	-0.00964181	-2.07297	0.00465121	0.184	-0.00622133	-1.32857	0.00468272	7.42998e-18	7.87949e-14	1
right.fusiform	LDL_30780	0.0295242	0.00833793	2.17652	0.00383085	0.0486023	0.00762527	1.97215	0.00386648	0.153951	1	1
right.inferior.parietal	LDL_30780	0.110583	-0.00693875	-1.59563	0.00434861	0.185093	-0.00580876	-1.32527	0.00438309	1.15901e-08	0.000122913	1
right.inferior.temporal	LDL_30780	0.541265	0.00219487	0.610908	0.0035928	0.248991	0.00417378	1.15283	0.00362047	2.32251e-10	2.46302e-06	1
right.isthmus.cingulate	LDL_30780	0.79004	0.00125171	0.266261	0.00470106	0.974473	0.000151708	0.0319986	0.00474107	4.44975e-05	0.471896	1
right.lateral.occipital	LDL_30780	0.124554	0.00586696	1.53598	0.00381968	0.101619	0.00630141	1.6371	0.00384912	2.35132e-10	2.49358e-06	1
right.lateral.orbitofrontal	LDL_30780	0.263651	-0.00437658	-1.11783	0.00391526	0.279926	-0.00426107	-1.0805	0.00394359	5.0102e-14	5.31332e-10	1
right.lingual	LDL_30780	0.0101318	0.00961443	2.57146	0.0037389	0.0261715	0.00839099	2.22377	0.00377332	0.085273	1	1
right.medial.orbitofrontal	LDL_30780	0.0163849	0.00946589	2.40036	0.00394352	0.00727266	0.0106578	2.68428	0.00397044	1.06816e-17	1.13278e-13	1
right.middle.temporal	LDL_30780	0.489668	0.00282343	0.690845	0.00408692	0.335838	0.00396086	0.962438	0.00411545	3.48575e-16	3.69663e-12	1
right.parahippocampal	LDL_30780	0.0125758	0.0132487	2.49572	0.00530858	0.00795743	0.0142089	2.65405	0.00535367	4.03974e-05	0.428415	1
right.paracentral	LDL_30780	0.0440929	0.0095255	2.01329	0.00473131	0.0250936	0.0106917	2.24007	0.00477292	0.00205635	1	1
right.pars.opercularis	LDL_30780	0.810181	0.00121437	0.240194	0.00505581	0.818529	0.00117037	0.229439	0.00510101	0.0061959	1	1
right.pars.orbitalis	LDL_30780	0.776241	0.0014483	0.284223	0.00509563	0.77779	0.00144991	0.282203	0.00513782	2.15353e-06	0.0228382	1
right.pars.triangularis	LDL_30780	0.622862	0.00263587	0.491804	0.0053596	0.645727	0.0024862	0.459711	0.00540818	0.0238702	1	1
right.pericalcarine	LDL_30780	0.10638	0.00885054	1.61473	0.00548113	0.185278	0.00732275	1.32471	0.00552782	5.85703e-05	0.621138	1
right.postcentral	LDL_30780	0.34513	-0.00432805	-0.944094	0.00458434	0.491436	-0.00317828	-0.688036	0.00461936	5.22795e-11	5.54424e-07	1
right.posterior.cingulate	LDL_30780	0.707034	0.00168865	0.375846	0.00449292	0.632187	0.00216963	0.478655	0.00453276	0.00288109	1	1
right.precentral	LDL_30780	0.586899	-0.00231058	-0.543342	0.00425253	0.766756	-0.0012706	-0.296623	0.00428355	1.25103e-13	1.32671e-09	1
right.precuneus	LDL_30780	0.000862197	0.0123689	3.33236	0.00371175	0.00237158	0.011374	3.03953	0.00374205	2.63627e-07	0.00279577	1
right.rostral.anterior.cingulate	LDL_30780	0.216381	-0.00601074	-1.23624	0.00486213	0.154279	-0.00698565	-1.42461	0.00490354	4.62082e-05	0.490038	1
right.rostral.middle.frontal	LDL_30780	0.154138	-0.00578313	-1.4251	0.00405804	0.152849	-0.0058415	-1.42958	0.00408617	1.16376e-16	1.23416e-12	1
right.superior.frontal	LDL_30780	0.00570524	-0.00993512	-2.76446	0.00359387	0.00819813	-0.00956338	-2.64398	0.00361704	7.13173e-21	7.5632e-17	1
right.superior.parietal	LDL_30780	0.0302269	-0.00968731	-2.16721	0.00446995	0.085336	-0.00773723	-1.72059	0.00449685	8.40168e-25	8.90998e-21	1
right.superior.temporal	LDL_30780	0.332834	0.00399011	0.968437	0.00412016	0.200948	0.00530644	1.27888	0.00414928	2.64593e-15	2.806e-11	1
right.supramarginal	LDL_30780	0.0313655	0.00963954	2.15251	0.00447829	0.0182929	0.010653	2.35977	0.00451441	5.85478e-08	0.0006209	1
right.transverse.temporal	LDL_30780	0.533767	0.00331868	0.622273	0.00533316	0.490221	0.00371355	0.689966	0.00538222	0.0734011	1	1
right.insula	LDL_30780	0.13903	0.00611524	1.47945	0.00413345	0.161478	0.00583833	1.40015	0.00416978	0.00145532	1	1
cerebellar.vermal.lobules.I.V	LDL_30780	0.00257948	-0.0158776	-3.01412	0.00526775	0.00345544	-0.0155298	-2.92426	0.00531068	2.89126e-07	0.00306618	1
cerebellar.vermal.lobules.VI.VII	LDL_30780	0.344919	-0.00516962	-0.944506	0.00547336	0.289586	-0.00584801	-1.05905	0.00552194	0.00325227	1	1
cerebellar.vermal.lobules.VIII.X	LDL_30780	0.950488	0.00031031	0.0620949	0.00499734	0.993702	3.97705e-05	0.00789376	0.00503823	3.23255e-07	0.00342812	1
left.basal.forebrain	LDL_30780	0.788127	-0.00147133	-0.268747	0.00547477	0.738846	-0.00182761	-0.333385	0.00548199	7.90972e-74	8.38826e-70	1
right.basal.forebrain	LDL_30780	0.456785	-0.0040137	-0.744161	0.00539359	0.598524	-0.00284302	-0.52653	0.00539954	2.36474e-76	2.5078e-72	1
Brain.stem	LDL_30780	0.3161	-0.00418646	-1.00252	0.00417593	0.370263	-0.00376626	-0.895994	0.00420344	7.02423e-20	7.4492e-16	1
CSF	LDL_30780	0.0308211	0.0117367	2.15948	0.00543496	0.206994	0.00687965	1.2619	0.0054518	5.44856e-54	5.77819e-50	1
X3rd.ventricle	LDL_30780	0.0325333	-0.0095309	-2.1379	0.00445807	0.0106144	-0.0114604	-2.55531	0.00448493	8.0316e-25	8.51751e-21	1
X4th.ventricle	LDL_30780	0.37407	-0.00477899	-0.888888	0.00537637	0.199669	-0.00693656	-1.28252	0.00540853	7.18487e-25	7.61955e-21	1
optic.chiasm	LDL_30780	0.212748	0.00860905	1.24608	0.0069089	0.224784	0.00845639	1.21394	0.00696606	3.33735e-05	0.353926	1
left.lateral.ventricle	LDL_30780	0.475946	-0.00344634	-0.712848	0.00483462	0.215943	-0.00601567	-1.23741	0.00486148	1.13173e-29	1.2002e-25	1
left.inferior.lateral.ventricle	LDL_30780	0.0107574	-0.012884	-2.55064	0.00505126	0.0177954	-0.0120526	-2.36998	0.00508553	1.25352e-17	1.32935e-13	1
left.cerebellum.exterior	LDL_30780	0.0727576	-0.00730425	-1.79441	0.00407055	0.109944	-0.00655201	-1.59849	0.00409886	1.98786e-16	2.10813e-12	1
left.cerebellum.white.matter	LDL_30780	0.0185354	-0.0103234	-2.35488	0.00438383	0.0240204	-0.00996919	-2.25692	0.00441717	3.35277e-11	3.55561e-07	1
left.thalamus.proper	LDL_30780	0.559038	0.00216737	0.584278	0.00370948	0.533612	0.00232633	0.622509	0.00373702	1.86174e-12	1.97437e-08	1
left.caudate	LDL_30780	0.00222951	-0.0153354	-3.05809	0.00501469	0.00310229	-0.0149104	-2.95766	0.00504128	5.81362e-31	6.16534e-27	1
left.putamen	LDL_30780	0.979504	-0.000123922	-0.0256913	0.00482348	0.949195	0.000309493	0.0637185	0.00485719	2.60587e-16	2.76353e-12	1
left.pallidum	LDL_30780	0.0198043	0.01114	2.33016	0.00478078	0.0122507	0.0120762	2.50499	0.00482085	9.16586e-06	0.0972039	1
left.hippocampus	LDL_30780	0.949701	0.000284125	0.0630827	0.00450401	0.913795	-0.000491073	-0.108254	0.0045363	1.15982e-14	1.22998e-10	1
left.amygdala	LDL_30780	0.867177	0.000788238	0.167246	0.00471304	0.833377	0.00100015	0.210375	0.00475415	0.000683987	1	1
left.accumbens.area	LDL_30780	0.146708	0.00724305	1.4513	0.00499074	0.0836051	0.00870228	1.7302	0.00502964	7.3562e-10	7.80125e-06	1
left.ventral.DC	LDL_30780	0.726678	0.00127336	0.349552	0.00364284	0.763261	0.00110459	0.301204	0.00366723	8.33866e-19	8.84315e-15	1
left.vessel	LDL_30780	0.610461	-0.00296749	-0.509421	0.00582522	0.609945	-0.00299881	-0.510157	0.00587821	0.0247017	1	1
right.lateral.ventricle	LDL_30780	0.864009	-0.000822471	-0.171274	0.00480207	0.59533	-0.00256539	-0.531133	0.00483004	9.06652e-27	9.61505e-23	1
right.inferior.lateral.ventricle	LDL_30780	0.164298	-0.00743326	-1.39079	0.00534461	0.194705	-0.00698049	-1.29681	0.0053828	7.81545e-15	8.28828e-11	1
right.cerebellum.exterior	LDL_30780	0.321278	-0.00400454	-0.991852	0.00403743	0.324126	-0.00401018	-0.986031	0.00406699	1.56175e-13	1.65624e-09	1
right.cerebellum.white.matter	LDL_30780	0.00496527	-0.0121751	-2.80949	0.00433357	0.00545199	-0.0121378	-2.77924	0.0043673	6.75193e-10	7.16042e-06	1
right.thalamus.proper	LDL_30780	0.736489	-0.00122529	-0.336509	0.00364118	0.679732	-0.00151414	-0.412833	0.00366767	1.44234e-13	1.5296e-09	1
right.caudate	LDL_30780	0.00130487	-0.0161492	-3.21522	0.00502275	0.0016789	-0.0158525	-3.14213	0.00504514	1.85623e-40	1.96854e-36	1
right.putamen	LDL_30780	0.489998	-0.0033314	-0.69032	0.00482587	0.519266	-0.00313218	-0.644485	0.00485998	1.36803e-15	1.4508e-11	1
right.pallidum	LDL_30780	0.139997	0.00700903	1.47584	0.00474917	0.127094	0.00730703	1.5257	0.00478928	2.05445e-05	0.217875	1
right.hippocampus	LDL_30780	0.339599	0.004307	0.954973	0.00451007	0.449663	0.00343179	0.755987	0.00453949	2.81226e-20	2.98241e-16	1
right.amygdala	LDL_30780	0.14992	0.00674747	1.43985	0.00468622	0.129611	0.00716554	1.51568	0.00472761	0.00232616	1	1
right.accumbens.area	LDL_30780	0.288946	0.00536509	1.06046	0.00505923	0.20056	0.00653009	1.27999	0.00510169	8.14161e-06	0.0863418	1
right.ventral.DC	LDL_30780	0.520931	0.00232653	0.641918	0.00362433	0.621018	0.0018034	0.494413	0.00364756	2.07174e-21	2.19708e-17	1
right.vessel	LDL_30780	0.413524	-0.0048241	-0.817719	0.00589946	0.554039	-0.00352118	-0.591725	0.0059507	0.00151778	1	1
grey matter volume	LDL_30780	2.20161e-10	0.0128794	6.34879	0.00202863	1.20176e-08	0.0115704	5.70109	0.00202951	5.83042e-84	6.18316e-80	2.33481e-06
white matter volume	LDL_30780	0.0587581	0.00409379	1.89007	0.00216595	0.064263	0.0040285	1.85042	0.00217708	3.16399e-33	3.35542e-29	1
total brain volume	LDL_30780	0.01808	-0.010663	-2.36411	0.00451037	0.605379	-0.00231185	-0.516686	0.00447438	4.06976e-186	4.31598e-182	1
left.caudal.anterior.cingulate	HDL_30760	0.342969	0.00533642	0.948332	0.00562717	0.120678	0.00887923	1.55198	0.00572122	0.0184051	1	1
left.caudal.middle.frontal	HDL_30760	0.104159	-0.00913561	-1.62507	0.00562167	0.0600483	-0.0107366	-1.88052	0.00570938	3.91001e-08	0.000414656	1
left.cuneus	HDL_30760	0.228265	0.00710999	1.20487	0.00590106	0.216094	0.00741648	1.23701	0.00599549	9.68334e-06	0.102692	1
left.entorhinal	HDL_30760	0.177281	0.00788248	1.34921	0.00584229	0.571165	0.00335458	0.566343	0.00592322	3.38012e-21	3.58461e-17	1
left.fusiform	HDL_30760	0.0412692	-0.0094727	-2.04091	0.0046414	0.05308	-0.00912981	-1.93435	0.00471982	0.0609414	1	1
left.inferior.parietal	HDL_30760	0.492378	-0.00365243	-0.686541	0.00532004	0.368096	-0.00486379	-0.90006	0.00540385	2.22807e-07	0.00236287	1
left.inferior.temporal	HDL_30760	0.818156	0.00101428	0.229919	0.00441144	0.817574	-0.00103226	-0.230668	0.00447509	1.4223e-16	1.50835e-12	1
left.isthmus.cingulate	HDL_30760	0.0491981	-0.0106824	-1.96696	0.00543093	0.0356799	-0.0115999	-2.10066	0.00552205	0.0307411	1	1
left.lateral.occipital	HDL_30760	0.296569	0.00478784	1.04384	0.00458675	0.497232	0.00316287	0.67886	0.00465909	2.52347e-07	0.00267614	1
left.lateral.orbitofrontal	HDL_30760	0.000182709	-0.0176024	-3.74231	0.00470362	0.000125019	-0.0183325	-3.83662	0.00477829	1.23673e-06	0.0131155	1
left.lingual	HDL_30760	0.983933	-9.63496e-05	-0.020138	0.00478448	0.897626	0.000625926	0.128662	0.00486488	0.0328498	1	1
left.medial.orbitofrontal	HDL_30760	0.935866	0.000386199	0.080468	0.00479941	0.849136	-0.000926776	-0.190222	0.00487207	2.3344e-11	2.47563e-07	1
left.middle.temporal	HDL_30760	0.546081	-0.00295019	-0.60365	0.00488725	0.293536	-0.00520641	-1.05042	0.00495651	1.03268e-18	1.09516e-14	1
left.parahippocampal	HDL_30760	0.101947	-0.0103115	-1.63554	0.00630463	0.057409	-0.0121727	-1.90026	0.00640579	1.06813e-05	0.113275	1
left.paracentral	HDL_30760	0.358129	0.00515997	0.918952	0.00561506	0.428878	0.00451465	0.791124	0.00570663	0.0003214	1	1
left.pars.opercularis	HDL_30760	0.0557606	-0.0118868	-1.91298	0.00621373	0.101849	-0.0103346	-1.63601	0.00631696	0.0082204	1	1
left.pars.orbitalis	HDL_30760	0.0331099	0.0134548	2.13086	0.00631428	0.0479639	0.0126942	1.97778	0.00641841	0.00290192	1	1
left.pars.triangularis	HDL_30760	0.0505052	-0.0127038	-1.95575	0.00649565	0.0269963	-0.014606	-2.21169	0.00660401	0.0126765	1	1
left.pericalcarine	HDL_30760	0.936939	-0.000541047	-0.0791182	0.00683846	0.836857	-0.00143177	-0.205918	0.0069531	0.0340236	1	1
left.postcentral	HDL_30760	0.326308	-0.00528052	-0.981595	0.00537953	0.199504	-0.00700521	-1.283	0.00546003	1.34281e-12	1.42405e-08	1
left.posterior.cingulate	HDL_30760	0.686035	0.00212856	0.404246	0.0052655	0.509834	0.00352795	0.659105	0.00535263	0.00375374	1	1
left.precentral	HDL_30760	0.71918	-0.00185842	-0.359558	0.00516862	0.378678	-0.00461812	-0.880349	0.00524578	7.61583e-13	8.07659e-09	1
left.precuneus	HDL_30760	0.181266	-0.00586378	-1.3369	0.0043861	0.236433	-0.00527591	-1.18397	0.0044561	3.62745e-06	0.0384691	1
left.rostral.anterior.cingulate	HDL_30760	0.181222	-0.00713086	-1.33704	0.00533333	0.548592	-0.00325348	-0.599878	0.00542356	0.0748163	1	1
left.rostral.middle.frontal	HDL_30760	0.000921304	-0.0163553	-3.31388	0.0049354	0.00141417	-0.0159816	-3.19207	0.00500666	1.78057e-16	1.8883e-12	1
left.superior.frontal	HDL_30760	2.64296e-05	-0.0194174	-4.20295	0.00461996	1.41991e-05	-0.0203543	-4.34155	0.00468825	7.34709e-14	7.79159e-10	0.280286
left.superior.parietal	HDL_30760	0.00365746	-0.0156491	-2.90654	0.00538409	0.000303717	-0.0197239	-3.61257	0.0054598	1.21658e-19	1.29018e-15	1
left.superior.temporal	HDL_30760	0.00446024	-0.0141026	-2.84387	0.00495896	0.0066103	-0.0136739	-2.71607	0.00503443	8.58896e-11	9.10859e-07	1
left.supramarginal	HDL_30760	0.566132	-0.00309733	-0.573764	0.00539826	0.274118	-0.00598918	-1.09365	0.00547632	1.38885e-16	1.47287e-12	1
left.transverse.temporal	HDL_30760	0.349306	-0.0060375	-0.935952	0.00645066	0.318682	-0.00654048	-0.997189	0.00655892	0.0330339	1	1
left.insula	HDL_30760	0.177547	-0.00677287	-1.34838	0.00502296	0.205216	-0.00646652	-1.26686	0.00510437	8.14509e-05	0.863787	1
right.caudal.anterior.cingulate	HDL_30760	0.891513	0.000879788	0.136391	0.00645047	0.544952	0.00397094	0.60535	0.00655974	0.141047	1	1
right.caudal.middle.frontal	HDL_30760	0.012391	-0.0142411	-2.50098	0.00569421	0.0151494	-0.014058	-2.42894	0.00578771	0.00126386	1	1
right.cuneus	HDL_30760	0.379628	0.00498455	0.878596	0.00567331	0.439704	0.00445269	0.772704	0.00576248	1.03278e-07	0.00109527	1
right.entorhinal	HDL_30760	0.0509609	0.010975	1.95189	0.00562272	0.295558	0.00596617	1.04603	0.00570365	5.94126e-17	6.30071e-13	1
right.fusiform	HDL_30760	0.0147662	-0.0112925	-2.43822	0.00463145	0.0132417	-0.01167	-2.47737	0.00471064	0.247351	1	1
right.inferior.parietal	HDL_30760	0.9197	0.000529478	0.100813	0.00525208	0.915366	-0.000567042	-0.106274	0.00533565	1.62913e-06	0.0172769	1
right.inferior.temporal	HDL_30760	0.767843	0.00128092	0.2952	0.00433917	0.782427	-0.00121693	-0.27616	0.00440662	8.06027e-09	8.54792e-05	1
right.isthmus.cingulate	HDL_30760	0.0220313	-0.0130268	-2.28996	0.00568864	0.0285211	-0.0126631	-2.19016	0.00578183	0.000660281	1	1
right.lateral.occipital	HDL_30760	0.991847	4.71365e-05	0.0102188	0.00461273	0.857995	-0.000838376	-0.178929	0.00468553	4.50967e-07	0.00478251	1
right.lateral.orbitofrontal	HDL_30760	0.0012154	-0.0153001	-3.23558	0.0047287	0.00109397	-0.0156753	-3.26552	0.00480023	2.20461e-11	2.33799e-07	1
right.lingual	HDL_30760	0.144963	-0.00657863	-1.4576	0.00451333	0.316605	-0.00459599	-1.00148	0.00458921	0.0437589	1	1
right.medial.orbitofrontal	HDL_30760	0.123613	-0.00733665	-1.53983	0.00476458	0.0274033	-0.0106631	-2.20584	0.00483404	2.03158e-15	2.15449e-11	1
right.middle.temporal	HDL_30760	0.02627	-0.0109595	-2.22232	0.00493157	0.0149061	-0.012183	-2.43481	0.00500368	4.43975e-15	4.70836e-11	1
right.parahippocampal	HDL_30760	0.359873	0.00588438	0.915622	0.00642664	0.679882	0.00269505	0.412628	0.00653143	0.000207596	1	1
right.paracentral	HDL_30760	0.727423	0.00199314	0.348558	0.00571823	0.902349	0.000713285	0.122695	0.00581346	0.0105252	1	1
right.pars.opercularis	HDL_30760	0.777551	0.0017243	0.282514	0.0061034	0.649075	0.00282376	0.455053	0.00620535	0.0170815	1	1
right.pars.orbitalis	HDL_30760	0.359567	0.00564024	0.916206	0.00615608	0.571548	0.00353929	0.56578	0.00625558	7.46883e-05	0.792069	1
right.pars.triangularis	HDL_30760	0.137037	-0.00962681	-1.48696	0.00647417	0.113805	-0.0104112	-1.58137	0.00658369	0.109686	1	1
right.pericalcarine	HDL_30760	0.377252	0.00583961	0.882985	0.00661349	0.309687	0.00682885	1.0159	0.00672198	0.001218	1	1
right.postcentral	HDL_30760	0.298231	-0.00575035	-1.04025	0.00552783	0.190129	-0.00735371	-1.31023	0.00561253	4.68118e-10	4.96439e-06	1
right.posterior.cingulate	HDL_30760	0.922066	0.00053078	0.0978323	0.00542541	0.88615	0.000789673	0.143178	0.00551531	0.00533021	1	1
right.precentral	HDL_30760	0.062659	-0.00956461	-1.86168	0.00513763	0.0326277	-0.0111426	-2.13674	0.00521478	4.08622e-12	4.33344e-08	1
right.precuneus	HDL_30760	0.560685	-0.00260822	-0.581831	0.00448278	0.650085	-0.00206573	-0.453649	0.00455359	4.6056e-07	0.00488424	1
right.rostral.anterior.cingulate	HDL_30760	0.28237	-0.0063231	-1.07503	0.00588178	0.783609	-0.0016415	-0.274622	0.00597732	0.000165004	1	1
right.rostral.middle.frontal	HDL_30760	8.74224e-05	-0.0192602	-3.92367	0.00490872	5.09157e-05	-0.0201841	-4.05203	0.00498123	6.54808e-14	6.94424e-10	0.927115
right.superior.frontal	HDL_30760	0.00742247	-0.0116263	-2.67747	0.00434226	0.00344635	-0.0128845	-2.92509	0.0044048	6.02826e-17	6.39297e-13	1
right.superior.parietal	HDL_30760	0.000706263	-0.0183312	-3.38752	0.00541139	2.11661e-05	-0.0233314	-4.25297	0.00548591	5.12967e-22	5.44001e-18	1
right.superior.temporal	HDL_30760	0.0219283	-0.0114203	-2.29174	0.00498323	0.0230456	-0.011494	-2.27281	0.00505719	1.48748e-13	1.57747e-09	1
right.supramarginal	HDL_30760	0.0361616	-0.0113467	-2.09521	0.00541554	0.013833	-0.0135425	-2.46173	0.00550122	5.42867e-07	0.00575711	1
right.transverse.temporal	HDL_30760	0.555057	-0.00381109	-0.590206	0.00645722	0.555741	-0.00386883	-0.589187	0.00656639	0.0857774	1	1
right.insula	HDL_30760	0.0861418	-0.00857238	-1.71617	0.00499505	0.0677115	-0.00927662	-1.82699	0.00507753	0.00193368	1	1
cerebellar.vermal.lobules.I.V	HDL_30760	0.415474	-0.00517896	-0.81431	0.00635994	0.182242	-0.00861706	-1.33392	0.00645997	2.26096e-07	0.00239775	1
cerebellar.vermal.lobules.VI.VII	HDL_30760	0.0790517	0.0116209	1.75628	0.00661677	0.11731	0.0105324	1.56621	0.00672477	0.000446026	1	1
cerebellar.vermal.lobules.VIII.X	HDL_30760	0.0973125	0.0100163	1.65808	0.00604087	0.118378	0.00958485	1.56167	0.00613758	5.41446e-06	0.0574203	1
left.basal.forebrain	HDL_30760	0.00615771	0.0181015	2.73948	0.00660765	0.00127724	0.0214753	3.22138	0.00666649	8.66334e-68	9.18747e-64	1
right.basal.forebrain	HDL_30760	0.00123146	0.0210416	3.23183	0.00651074	0.000385669	0.0233079	3.55014	0.00656535	4.71445e-73	4.99968e-69	1
Brain.stem	HDL_30760	0.69436	0.00198036	0.392949	0.00503973	0.40348	-0.00427078	-0.835434	0.00511205	1.40976e-17	1.49506e-13	1
CSF	HDL_30760	0.880864	0.000987149	0.149875	0.00658648	0.139539	0.00983431	1.47755	0.0066558	1.24639e-51	1.3218e-47	1
X3rd.ventricle	HDL_30760	2.40205e-07	0.0278358	5.16649	0.00538775	4.0328e-10	0.0341529	6.25505	0.00546005	7.21896e-25	7.65571e-21	0.00254737
X4th.ventricle	HDL_30760	0.0330713	0.0138285	2.13132	0.0064882	0.0146341	0.0160597	2.44147	0.00657791	5.75517e-22	6.10336e-18	1
optic.chiasm	HDL_30760	0.183123	-0.0112368	-1.33125	0.00844084	0.327654	-0.00840214	-0.978875	0.00858347	0.00016183	1	1
left.lateral.ventricle	HDL_30760	1.54115e-05	0.0251934	4.3235	0.00582707	2.55405e-09	0.0351846	5.95996	0.0059035	8.84732e-28	9.38258e-24	0.163439
left.inferior.lateral.ventricle	HDL_30760	0.000336467	0.0218938	3.58593	0.00610548	6.09986e-05	0.0248288	4.00954	0.00619242	5.98534e-18	6.34745e-14	1
left.cerebellum.exterior	HDL_30760	0.0675325	0.0089919	1.82819	0.00491848	0.368406	0.00448782	0.899479	0.00498936	5.60287e-17	5.94184e-13	1
left.cerebellum.white.matter	HDL_30760	0.669007	0.00226174	0.427516	0.00529043	0.607634	-0.00275802	-0.51346	0.00537144	2.3207e-10	2.4611e-06	1
left.thalamus.proper	HDL_30760	0.955404	0.000250431	0.0559218	0.00447823	0.556858	-0.00267087	-0.587523	0.00454599	1.00804e-11	1.06903e-07	1
left.caudate	HDL_30760	0.0865797	-0.0103975	-1.71378	0.00606696	0.228396	-0.00740627	-1.20453	0.00614869	6.39774e-25	6.7848e-21	1
left.putamen	HDL_30760	0.0807281	-0.0101961	-1.74654	0.0058379	0.0466251	-0.0117884	-1.98978	0.00592448	1.01598e-13	1.07744e-09	1
left.pallidum	HDL_30760	0.0197146	-0.013483	-2.33187	0.00578204	0.00480781	-0.0165672	-2.81987	0.00587517	2.4809e-05	0.2631	1
left.hippocampus	HDL_30760	0.356153	-0.00502801	-0.922736	0.00544902	0.598483	-0.00291229	-0.526589	0.00553048	5.46853e-13	5.79937e-09	1
left.amygdala	HDL_30760	0.428289	-0.00452014	-0.792134	0.00570628	0.637447	-0.00273359	-0.471277	0.00580039	0.00276196	1	1
left.accumbens.area	HDL_30760	8.72791e-07	-0.0296875	-4.91948	0.00603469	1.52359e-09	-0.0370366	-6.04393	0.00612791	2.55831e-09	2.71309e-05	0.00925595
left.ventral.DC	HDL_30760	0.872456	0.000705866	0.160541	0.0043968	0.68593	-0.00180338	-0.404389	0.00445952	3.21824e-18	3.41294e-14	1
left.vessel	HDL_30760	0.000983122	0.0232076	3.29567	0.00704184	0.00039016	0.0253945	3.54709	0.00715924	0.0127553	1	1
right.lateral.ventricle	HDL_30760	3.48257e-05	0.02397	4.14006	0.00578976	1.97829e-08	0.032948	5.61557	0.00586727	7.86505e-25	8.34088e-21	0.369326
right.inferior.lateral.ventricle	HDL_30760	0.00350689	0.0188661	2.91967	0.00646173	0.000762511	0.0220776	3.36644	0.00655815	1.97555e-13	2.09507e-09	1
right.cerebellum.exterior	HDL_30760	0.194686	0.00632606	1.29687	0.00487794	0.658114	0.00219053	0.442523	0.00495009	7.51376e-14	7.96834e-10	1
right.cerebellum.white.matter	HDL_30760	0.795815	0.00135322	0.25877	0.00522945	0.540298	-0.00325228	-0.612371	0.00531096	1.54439e-08	0.000163783	1
right.thalamus.proper	HDL_30760	0.786608	-0.00118936	-0.270721	0.00439329	0.491983	-0.0030642	-0.687167	0.00445917	1.11881e-12	1.18649e-08	1
right.caudate	HDL_30760	0.0314721	-0.0130584	-2.15116	0.0060704	0.160504	-0.0086277	-1.40342	0.00614763	3.34346e-32	3.54574e-28	1
right.putamen	HDL_30760	0.0925772	-0.00982434	-1.68202	0.00584081	0.0600706	-0.0111462	-1.88035	0.00592771	1.64488e-13	1.74439e-09	1
right.pallidum	HDL_30760	0.175098	-0.00779132	-1.35604	0.00574564	0.0671105	-0.0106916	-1.83101	0.0058392	0.000159357	1	1
right.hippocampus	HDL_30760	0.0144099	-0.0133208	-2.44704	0.00544365	0.0256017	-0.0123264	-2.23232	0.00552178	1.62882e-17	1.72736e-13	1
right.amygdala	HDL_30760	0.770164	-0.00165684	-0.292163	0.00567094	0.769301	-0.00169074	-0.293292	0.00576469	0.00336891	1	1
right.accumbens.area	HDL_30760	1.83585e-07	-0.031902	-5.21658	0.0061155	9.9807e-10	-0.0379721	-6.11187	0.00621284	2.21741e-06	0.0235156	0.00194692
right.ventral.DC	HDL_30760	0.862464	0.000757134	0.17324	0.00437042	0.734722	-0.0015018	-0.338854	0.00443201	1.11523e-19	1.1827e-15	1
right.vessel	HDL_30760	0.000461442	0.0249242	3.50262	0.00711587	0.000553223	0.0249791	3.45398	0.00723196	0.000254792	1	1
grey matter volume	HDL_30760	0.000115235	-0.00947219	-3.85661	0.00245609	1.78955e-05	-0.0106256	-4.29041	0.00247659	1.73707e-73	1.84216e-69	1
white matter volume	HDL_30760	0.0184071	-0.00617303	-2.35747	0.0026185	0.0350691	-0.00559088	-2.10766	0.00265264	4.48781e-28	4.75933e-24	1
total brain volume	HDL_30760	7.27914e-23	0.0535951	9.85277	0.0054396	3.14257e-13	0.0397023	7.29176	0.00544481	1.32828e-162	1.40864e-158	7.71953e-19
left.caudal.anterior.cingulate	Triglycerides_30870	0.731951	0.00170101	0.342535	0.00496595	0.631634	-0.00244679	-0.479433	0.0051035	0.0143133	1	1
left.caudal.middle.frontal	Triglycerides_30870	0.630536	-0.00238142	-0.480978	0.00495121	0.85473	0.000930745	0.183088	0.00508359	9.02256e-08	0.000956843	1
left.cuneus	Triglycerides_30870	0.487538	-0.00360478	-0.694238	0.00519243	0.711357	-0.00197317	-0.370038	0.00533234	2.10373e-06	0.02231	1
left.entorhinal	Triglycerides_30870	0.000366305	-0.0183342	-3.56365	0.00514478	0.0436855	-0.010636	-2.01718	0.00527272	1.73603e-22	1.84106e-18	1
left.fusiform	Triglycerides_30870	0.0787915	0.00719309	1.7578	0.00409209	0.10885	0.00674333	1.60343	0.00420555	0.0223402	1	1
left.inferior.parietal	Triglycerides_30870	0.0516641	-0.00913566	-1.946	0.00469458	0.131941	-0.00726056	-1.50653	0.00481938	1.5562e-08	0.000165035	1
left.inferior.temporal	Triglycerides_30870	0.00733263	-0.0104213	-2.68153	0.00388632	0.126165	-0.00609438	-1.52944	0.00398471	1.25994e-18	1.33616e-14	1
left.isthmus.cingulate	Triglycerides_30870	0.203256	-0.00608779	-1.27236	0.00478465	0.208976	-0.00617796	-1.25641	0.00491713	0.0150889	1	1
left.lateral.occipital	Triglycerides_30870	0.531555	-0.00252951	-0.625642	0.00404306	0.829474	0.000893933	0.215378	0.00415052	6.3392e-09	6.72272e-05	1
left.lateral.orbitofrontal	Triglycerides_30870	0.179942	0.00555985	1.34096	0.00414616	0.0897481	0.0072229	1.69678	0.00425682	6.62469e-08	0.000702549	1
left.lingual	Triglycerides_30870	0.756751	0.00130379	0.309753	0.00420914	0.753358	0.00135944	0.314218	0.00432643	0.0665634	1	1
left.medial.orbitofrontal	Triglycerides_30870	0.0898047	-0.00718927	-1.69648	0.00423775	0.108153	-0.00698599	-1.6066	0.0043483	2.5287e-12	2.68168e-08	1
left.middle.temporal	Triglycerides_30870	0.000942787	-0.0142659	-3.3074	0.00431333	0.0135991	-0.010911	-2.46783	0.00442128	4.68227e-21	4.96555e-17	1
left.parahippocampal	Triglycerides_30870	0.212934	-0.00690611	-1.24556	0.00554456	0.293348	-0.00598391	-1.05082	0.0056945	1.01229e-05	0.107353	1
left.paracentral	Triglycerides_30870	0.566431	-0.00283081	-0.573322	0.00493756	0.778126	-0.00142899	-0.281764	0.00507158	4.05633e-05	0.430174	1
left.pars.opercularis	Triglycerides_30870	0.43315	0.00429544	0.783824	0.00548011	0.506595	0.00373907	0.664158	0.0056298	0.000440238	1	1
left.pars.orbitalis	Triglycerides_30870	0.0613974	-0.0104011	-1.87069	0.00556005	0.0925451	-0.00960808	-1.68218	0.00571169	0.000223983	1	1
left.pars.triangularis	Triglycerides_30870	0.772592	0.00165231	0.288988	0.00571758	0.339142	0.00561545	0.955878	0.00587465	0.00172563	1	1
left.pericalcarine	Triglycerides_30870	0.1877	0.00794705	1.31744	0.00603217	0.0831302	0.010742	1.73286	0.00619897	0.0132081	1	1
left.postcentral	Triglycerides_30870	0.000770075	-0.0159297	-3.36368	0.00473579	0.00853276	-0.0127786	-2.6304	0.00485804	2.05403e-14	2.1783e-10	1
left.posterior.cingulate	Triglycerides_30870	0.0547006	-0.00890886	-1.92132	0.00463683	0.0251827	-0.0106661	-2.2387	0.00476441	0.00267295	1	1
left.precentral	Triglycerides_30870	0.094213	-0.00763036	-1.67363	0.00455916	0.49263	-0.00320884	-0.686141	0.00467665	8.04971e-15	8.53672e-11	1
left.precuneus	Triglycerides_30870	0.179885	-0.00518661	-1.34114	0.00386731	0.0921797	-0.00668694	-1.68406	0.00397071	1.63261e-07	0.00173138	1
left.rostral.anterior.cingulate	Triglycerides_30870	0.202579	0.00598616	1.27427	0.00469773	0.784989	0.0013171	0.272825	0.00482763	0.00785875	1	1
left.rostral.middle.frontal	Triglycerides_30870	0.737502	0.00145672	0.335167	0.00434625	0.513643	0.00290996	0.653184	0.00445504	4.97553e-21	5.27654e-17	1
left.superior.frontal	Triglycerides_30870	0.0172424	-0.00969834	-2.38163	0.00407214	0.0492443	-0.00821204	-1.96655	0.00417586	2.07181e-17	2.19716e-13	1
left.superior.parietal	Triglycerides_30870	0.0631304	-0.00880971	-1.85834	0.00474063	0.695128	-0.00190444	-0.391909	0.00485938	4.15719e-21	4.4087e-17	1
left.superior.temporal	Triglycerides_30870	0.975237	-0.000135661	-0.0310415	0.00437031	0.999904	-5.39688e-07	-0.000120356	0.0044841	7.86526e-13	8.34111e-09	1
left.supramarginal	Triglycerides_30870	3.51243e-05	-0.0196502	-4.13805	0.00474867	0.00186987	-0.015142	-3.11044	0.00486813	5.12291e-20	5.43284e-16	0.372494
left.transverse.temporal	Triglycerides_30870	0.031015	0.0122652	2.15698	0.00568627	0.0341406	0.0123812	2.11851	0.00584431	0.0365511	1	1
left.insula	Triglycerides_30870	0.889513	-0.000615027	-0.138922	0.00442715	0.639069	-0.00213279	-0.469006	0.00454745	7.49395e-05	0.794733	1
right.caudal.anterior.cingulate	Triglycerides_30870	0.769213	0.00166575	0.293407	0.00567728	0.999224	-5.67794e-06	-0.000972886	0.00583618	0.155697	1	1
right.caudal.middle.frontal	Triglycerides_30870	0.228821	0.00603142	1.20343	0.00501187	0.197187	0.00663993	1.28964	0.00514868	0.000244153	1	1
right.cuneus	Triglycerides_30870	0.726128	0.00174934	0.350284	0.00499408	0.41065	0.00421843	0.822763	0.00512715	2.2306e-08	0.000236555	1
right.entorhinal	Triglycerides_30870	0.0156338	-0.0119777	-2.41749	0.00495458	0.423741	-0.0040642	-0.799959	0.00508051	1.08867e-17	1.15454e-13	1
right.fusiform	Triglycerides_30870	0.0112001	0.0103514	2.53655	0.00408088	0.00796191	0.0111329	2.65386	0.00419498	0.133334	1	1
right.inferior.parietal	Triglycerides_30870	0.000483053	-0.0161692	-3.49037	0.00463252	0.00290294	-0.0141636	-2.97808	0.00475594	2.36152e-08	0.00025044	1
right.inferior.temporal	Triglycerides_30870	0.076027	-0.00679086	-1.77428	0.00382738	0.584827	-0.00214631	-0.546354	0.00392842	4.5148e-10	4.78795e-06	1
right.isthmus.cingulate	Triglycerides_30870	0.333013	-0.00485036	-0.968079	0.00501029	0.243302	-0.00600471	-1.1668	0.00514632	3.49381e-05	0.370518	1
right.lateral.occipital	Triglycerides_30870	0.045724	-0.00813127	-1.99802	0.00406967	0.258711	-0.0047179	-1.12947	0.0041771	3.76401e-10	3.99174e-06	1
right.lateral.orbitofrontal	Triglycerides_30870	0.92433	0.000396106	0.0949814	0.00417035	0.655392	0.00190944	0.446289	0.00427848	9.29047e-14	9.85254e-10	1
right.lingual	Triglycerides_30870	0.349136	0.00373066	0.936281	0.00398455	0.769743	0.00119886	0.292714	0.00409566	0.0802107	1	1
right.medial.orbitofrontal	Triglycerides_30870	0.0623776	-0.00782834	-1.86367	0.00420049	0.272052	-0.00473154	-1.09837	0.00430779	6.76367e-17	7.17287e-13	1
right.middle.temporal	Triglycerides_30870	0.070742	-0.00786956	-1.8072	0.00435457	0.276189	-0.00486349	-1.08894	0.00446626	9.20515e-16	9.76206e-12	1
right.parahippocampal	Triglycerides_30870	0.0133478	-0.0139981	-2.4745	0.00565696	0.0493686	-0.0114215	-1.96548	0.00581105	0.000118905	1	1
right.paracentral	Triglycerides_30870	0.612515	-0.0025538	-0.506492	0.00504213	0.977917	0.000143408	0.0276807	0.00518079	0.00268053	1	1
right.pars.opercularis	Triglycerides_30870	0.974261	-0.000173769	-0.0322652	0.00538564	0.812794	-0.00131063	-0.236825	0.00553417	0.00647716	1	1
right.pars.orbitalis	Triglycerides_30870	0.837724	-0.00111187	-0.204807	0.00542885	0.714585	0.00203889	0.365709	0.00557517	2.30002e-06	0.0243917	1
right.pars.triangularis	Triglycerides_30870	0.915449	-0.000606115	-0.106169	0.00570898	0.781755	0.00162539	0.277035	0.00586709	0.022535	1	1
right.pericalcarine	Triglycerides_30870	0.362415	0.00531974	0.910787	0.00584081	0.412167	0.00492019	0.820098	0.00599952	5.66242e-05	0.6005	1
right.postcentral	Triglycerides_30870	0.000817191	-0.0163474	-3.34725	0.00488384	0.00993252	-0.0129236	-2.57834	0.00501236	1.55755e-10	1.65178e-06	1
right.posterior.cingulate	Triglycerides_30870	0.351427	-0.00446035	-0.93184	0.0047866	0.352639	-0.00457156	-0.929497	0.00491831	0.00293433	1	1
right.precentral	Triglycerides_30870	0.299271	-0.00470236	-1.03802	0.00453014	0.734276	-0.00157762	-0.339447	0.00464763	1.446e-13	1.53349e-09	1
right.precuneus	Triglycerides_30870	0.178722	-0.00531798	-1.34473	0.00395468	0.0974938	-0.00672896	-1.65718	0.00406049	1.43075e-07	0.00151731	1
right.rostral.anterior.cingulate	Triglycerides_30870	0.0342702	0.0109655	2.11698	0.00517979	0.191562	0.00694916	1.306	0.00532095	0.000117121	1	1
right.rostral.middle.frontal	Triglycerides_30870	0.822926	0.000967361	0.223785	0.00432272	0.397677	0.00374961	0.84579	0.00443326	1.2927e-16	1.37091e-12	1
right.superior.frontal	Triglycerides_30870	0.07659	-0.00677834	-1.77089	0.00382765	0.214814	-0.00486702	-1.24046	0.00392355	5.97955e-21	6.34132e-17	1
right.superior.parietal	Triglycerides_30870	0.0647058	-0.00879716	-1.84735	0.00476203	0.788749	-0.00130737	-0.267939	0.00487938	1.09391e-24	1.16009e-20	1
right.superior.temporal	Triglycerides_30870	0.892349	0.000593852	0.135333	0.00438807	0.811757	0.00107193	0.238162	0.00450084	2.36621e-15	2.50937e-11	1
right.supramarginal	Triglycerides_30870	0.251838	-0.00546729	-1.14592	0.00477109	0.555524	-0.00288776	-0.589509	0.00489858	1.14303e-07	0.00121218	1
right.transverse.temporal	Triglycerides_30870	0.82906	-0.0012269	-0.215909	0.00568249	0.947541	-0.000384312	-0.0657957	0.005841	0.0787642	1	1
right.insula	Triglycerides_30870	0.965642	0.000189706	0.0430746	0.00440413	0.969456	0.000173266	0.0382915	0.00452492	0.00140105	1	1
cerebellar.vermal.lobules.I.V	Triglycerides_30870	0.02896	-0.0122547	-2.18414	0.00561079	0.0365229	-0.0120473	-2.09115	0.0057611	3.37016e-07	0.00357405	1
cerebellar.vermal.lobules.VI.VII	Triglycerides_30870	0.161255	-0.00816791	-1.4009	0.00583048	0.0953942	-0.00999022	-1.66766	0.00599057	0.00245206	1	1
cerebellar.vermal.lobules.VIII.X	Triglycerides_30870	0.00237973	-0.0161863	-3.03849	0.00532709	0.00234259	-0.0166471	-3.04323	0.0054702	4.07356e-07	0.00432001	1
left.basal.forebrain	Triglycerides_30870	0.874105	0.000924574	0.158448	0.00583519	0.729676	0.00205637	0.345559	0.00595086	3.3729e-74	3.57696e-70	1
right.basal.forebrain	Triglycerides_30870	0.416513	0.00466941	0.812497	0.00574699	0.291214	0.00618465	1.05548	0.00585956	7.96443e-77	8.44628e-73	1
Brain.stem	Triglycerides_30870	1.53883e-13	-0.032824	-7.38722	0.00444335	1.30223e-10	-0.0292928	-6.42921	0.00455621	7.37414e-18	7.82028e-14	1.63193e-09
CSF	Triglycerides_30870	0.0108383	0.0147599	2.54803	0.00579268	0.309134	0.00601891	1.01706	0.00591796	8.31951e-54	8.82284e-50	1
X3rd.ventricle	Triglycerides_30870	0.210895	0.00594474	1.25114	0.00475147	0.440858	-0.00375265	-0.770756	0.00486879	2.15492e-24	2.28529e-20	1
X4th.ventricle	Triglycerides_30870	0.000811179	0.0191731	3.3493	0.00572451	0.0218315	0.0134544	2.29341	0.00586655	4.78146e-24	5.07074e-20	1
optic.chiasm	Triglycerides_30870	0.0109562	0.0186159	2.54432	0.00731665	0.0274718	0.016567	2.2049	0.00751369	6.55558e-05	0.69522	1
left.lateral.ventricle	Triglycerides_30870	0.000536081	0.0178295	3.46243	0.00514943	0.270119	0.00581685	1.10281	0.00527457	7.34329e-28	7.78756e-24	1
left.inferior.lateral.ventricle	Triglycerides_30870	0.479866	-0.00380478	-0.706527	0.00538519	0.0817115	-0.00961217	-1.7409	0.00552138	3.56766e-18	3.7835e-14	1
left.cerebellum.exterior	Triglycerides_30870	0.0002714	-0.0157872	-3.64161	0.00433522	0.00362324	-0.0129365	-2.90946	0.00444637	5.15908e-16	5.4712e-12	1
left.cerebellum.white.matter	Triglycerides_30870	3.2479e-12	-0.0325341	-6.96947	0.00466809	7.32286e-10	-0.0295195	-6.16098	0.00479137	6.26821e-10	6.64744e-06	3.4444e-08
left.thalamus.proper	Triglycerides_30870	0.0447541	-0.00793137	-2.00704	0.00395177	0.0565519	-0.00773175	-1.90683	0.00405476	2.44022e-12	2.58785e-08	1
left.caudate	Triglycerides_30870	0.599899	-0.00280375	-0.524551	0.00534505	0.0714378	-0.00986611	-1.80275	0.00547281	2.22583e-31	2.36049e-27	1
left.putamen	Triglycerides_30870	0.0264098	-0.0114097	-2.22024	0.00513895	0.0103085	-0.0135209	-2.56547	0.00527035	1.52799e-16	1.62043e-12	1
left.pallidum	Triglycerides_30870	0.271862	-0.00559437	-1.09881	0.00509132	0.457073	-0.00388878	-0.743686	0.00522906	1.10084e-05	0.116744	1
left.hippocampus	Triglycerides_30870	0.723951	0.00169468	0.353186	0.00479826	0.391315	-0.00421914	-0.857247	0.00492174	6.94294e-15	7.36299e-11	1
left.amygdala	Triglycerides_30870	0.462125	0.00369158	0.735361	0.00502009	0.679611	0.00213004	0.412998	0.0051575	0.000748568	1	1
left.accumbens.area	Triglycerides_30870	0.234939	-0.00631627	-1.18776	0.00531782	0.888548	0.000764984	0.140143	0.00545858	1.34016e-09	1.42124e-05	1
left.ventral.DC	Triglycerides_30870	2.15233e-06	-0.0183816	-4.73951	0.00387837	2.35093e-06	-0.0187754	-4.72158	0.00397651	8.68529e-19	9.21075e-15	0.0228255
left.vessel	Triglycerides_30870	0.451865	-0.00467722	-0.75232	0.00621707	0.300822	-0.00661175	-1.03469	0.00639007	0.0236153	1	1
right.lateral.ventricle	Triglycerides_30870	0.00414921	0.0146639	2.86681	0.00511506	0.544321	0.00317745	0.606299	0.00524073	1.96854e-25	2.08764e-21	1
right.inferior.lateral.ventricle	Triglycerides_30870	0.674676	0.00239137	0.419743	0.00569722	0.577627	-0.00325419	-0.55686	0.00584382	6.92182e-15	7.34059e-11	1
right.cerebellum.exterior	Triglycerides_30870	0.00129726	-0.0138312	-3.21689	0.00429955	0.00752391	-0.0117909	-2.6729	0.00441128	3.1822e-13	3.37473e-09	1
right.cerebellum.white.matter	Triglycerides_30870	4.9958e-09	-0.0269998	-5.84905	0.00461609	3.65287e-07	-0.0241078	-5.08737	0.00473875	7.32401e-09	7.76711e-05	5.29805e-05
right.thalamus.proper	Triglycerides_30870	0.0379054	-0.00805391	-2.07597	0.00387959	0.0169867	-0.00950052	-2.38713	0.00397989	1.23465e-13	1.30935e-09	1
right.caudate	Triglycerides_30870	0.439375	0.00413781	0.77326	0.00535112	0.440347	-0.00422415	-0.771618	0.0054744	2.16017e-40	2.29086e-36	1
right.putamen	Triglycerides_30870	0.0270458	-0.011369	-2.21097	0.00514211	0.00819651	-0.0139447	-2.64404	0.00527402	6.68158e-16	7.08582e-12	1
right.pallidum	Triglycerides_30870	0.0243222	-0.0113913	-2.25212	0.00505803	0.0592769	-0.00979927	-1.88621	0.00519523	2.94457e-05	0.312272	1
right.hippocampus	Triglycerides_30870	0.373094	0.00427989	0.890707	0.00480504	0.863267	-0.0008483	-0.172218	0.00492573	4.16049e-20	4.4122e-16	1
right.amygdala	Triglycerides_30870	0.765156	0.00149167	0.298719	0.00499354	0.98228	-0.000113956	-0.0222102	0.0051308	0.00215886	1	1
right.accumbens.area	Triglycerides_30870	0.950457	0.000334935	0.0621329	0.00539062	0.233645	0.00659409	1.19105	0.00553638	7.48379e-06	0.0793656	1
right.ventral.DC	Triglycerides_30870	3.03235e-05	-0.0160987	-4.17167	0.00385905	1.39119e-05	-0.0171901	-4.34598	0.00395541	1.05663e-21	1.12056e-17	0.321581
right.vessel	Triglycerides_30870	0.439248	0.00486535	0.773474	0.00629025	0.418783	0.00522578	0.808546	0.00646318	0.00132595	1	1
grey matter volume	Triglycerides_30870	0.188474	0.00284546	1.31514	0.00216363	0.0168459	0.00526826	2.39019	0.00220412	1.45862e-86	1.54686e-82	1
white matter volume	Triglycerides_30870	0.0889453	0.0039247	1.70104	0.00230723	0.507015	0.00156718	0.6635	0.00236199	2.75868e-33	2.92558e-29	1
total brain volume	Triglycerides_30870	1.44194e-30	-0.0550625	-11.5052	0.00478586	4.33265e-16	-0.0394086	-8.1335	0.00484521	4.41257e-174	4.67954e-170	1.52918e-26
left.caudal.anterior.cingulate	ApolipoproteinA_30630	0.263996	0.00602657	1.11702	0.00539522	0.12884	0.00826738	1.51874	0.00544358	0.0226222	1	1
left.caudal.middle.frontal	ApolipoproteinA_30630	0.0254676	-0.012049	-2.23436	0.00539261	0.0195008	-0.0126959	-2.33595	0.005435	6.36043e-08	0.000674523	1
left.cuneus	ApolipoproteinA_30630	0.195605	0.00732151	1.29421	0.00565714	0.146319	0.00828583	1.4527	0.00570375	1.19473e-05	0.126701	1
left.entorhinal	ApolipoproteinA_30630	0.823026	-0.00125325	-0.223657	0.00560347	0.548949	-0.00337863	-0.599343	0.00563722	8.61535e-22	9.13658e-18	1
left.fusiform	ApolipoproteinA_30630	0.0368296	-0.00929191	-2.08775	0.00445068	0.0537036	-0.00866514	-1.9293	0.00449133	0.0675998	1	1
left.inferior.parietal	ApolipoproteinA_30630	0.090307	-0.00863795	-1.69384	0.00509963	0.0692896	-0.00933824	-1.8166	0.00514051	3.61337e-07	0.00383197	1
left.inferior.temporal	ApolipoproteinA_30630	0.368341	-0.00380592	-0.8996	0.00423068	0.31487	-0.00428057	-1.00508	0.00425896	2.11652e-16	2.24457e-12	1
left.isthmus.cingulate	ApolipoproteinA_30630	0.224327	-0.00632751	-1.21513	0.00520727	0.170503	-0.00720144	-1.37063	0.00525412	0.0305603	1	1
left.lateral.occipital	ApolipoproteinA_30630	0.485935	0.00306504	0.696798	0.00439875	0.581407	0.00244471	0.551338	0.00443415	5.17798e-07	0.00549124	1
left.lateral.orbitofrontal	ApolipoproteinA_30630	5.39487e-05	-0.0182107	-4.03847	0.0045093	4.59381e-05	-0.0185291	-4.07605	0.00454586	1.29379e-06	0.0137206	0.572126
left.lingual	ApolipoproteinA_30630	0.503415	0.00306987	0.669136	0.00458781	0.399449	0.00390088	0.84262	0.00462947	0.0497396	1	1
left.medial.orbitofrontal	ApolipoproteinA_30630	0.533898	-0.00286315	-0.622075	0.00460257	0.321588	-0.00459587	-0.991217	0.00463659	3.02732e-11	3.21047e-07	1
left.middle.temporal	ApolipoproteinA_30630	0.0561656	-0.00895053	-1.90983	0.00468656	0.0340338	-0.00999833	-2.11978	0.00471668	1.51025e-18	1.60162e-14	1
left.parahippocampal	ApolipoproteinA_30630	0.113625	-0.00956879	-1.58216	0.00604793	0.0867268	-0.0104456	-1.71298	0.00609787	8.97204e-06	0.0951485	1
left.paracentral	ApolipoproteinA_30630	0.351411	0.00501483	0.931871	0.00538146	0.385755	0.00470765	0.867356	0.00542759	0.000521344	1	1
left.pars.opercularis	ApolipoproteinA_30630	0.0425095	-0.0120849	-2.02859	0.00595727	0.0692691	-0.0109184	-1.81673	0.00600989	0.00770227	1	1
left.pars.orbitalis	ApolipoproteinA_30630	0.106955	0.00975856	1.61208	0.00605339	0.118234	0.00953956	1.56228	0.00610618	0.00268423	1	1
left.pars.triangularis	ApolipoproteinA_30630	0.0159372	-0.015013	-2.4105	0.00622817	0.0112396	-0.0159312	-2.53533	0.00628366	0.0143096	1	1
left.pericalcarine	ApolipoproteinA_30630	0.249824	0.00754459	1.1508	0.00655595	0.242445	0.00773214	1.16892	0.00661476	0.0289366	1	1
left.postcentral	ApolipoproteinA_30630	0.167993	-0.00711101	-1.37872	0.0051577	0.134205	-0.00778085	-1.49777	0.00519497	2.17023e-12	2.30153e-08	1
left.posterior.cingulate	ApolipoproteinA_30630	0.983505	0.000104372	0.0206745	0.00504834	0.818739	0.00116707	0.229169	0.0050926	0.00349915	1	1
left.precentral	ApolipoproteinA_30630	0.189062	-0.00650686	-1.31339	0.00495425	0.104704	-0.00809635	-1.62252	0.00498998	1.81912e-12	1.92917e-08	1
left.precuneus	ApolipoproteinA_30630	0.26984	-0.00464198	-1.10345	0.00420678	0.291347	-0.0044756	-1.05519	0.00424151	8.93379e-06	0.0947429	1
left.rostral.anterior.cingulate	ApolipoproteinA_30630	0.196457	-0.00660617	-1.29174	0.00511415	0.399357	-0.00434936	-0.842784	0.0051607	0.0619043	1	1
left.rostral.middle.frontal	ApolipoproteinA_30630	0.00159058	-0.0149455	-3.15795	0.00473267	0.00357277	-0.013882	-2.91386	0.00476414	1.31213e-16	1.39151e-12	1
left.superior.frontal	ApolipoproteinA_30630	2.27714e-08	-0.0247728	-5.59116	0.00443071	2.49924e-08	-0.0248761	-5.57497	0.0044621	2.70502e-13	2.86868e-09	0.00024149
left.superior.parietal	ApolipoproteinA_30630	0.00183349	-0.0160775	-3.11626	0.00515922	0.000790908	-0.0174259	-3.35634	0.00519194	3.20449e-19	3.39836e-15	1
left.superior.temporal	ApolipoproteinA_30630	0.000323814	-0.0170797	-3.59592	0.00474973	0.00061535	-0.0163889	-3.42516	0.00478487	4.54442e-11	4.81936e-07	1
left.supramarginal	ApolipoproteinA_30630	0.504607	-0.00345488	-0.667268	0.00517765	0.376478	-0.00460998	-0.884419	0.00521244	2.28279e-16	2.4209e-12	1
left.transverse.temporal	ApolipoproteinA_30630	0.382803	-0.00539693	-0.872758	0.00618376	0.335061	-0.00601474	-0.963986	0.00623945	0.032371	1	1
left.insula	ApolipoproteinA_30630	0.245572	-0.00559599	-1.1612	0.00481916	0.217118	-0.00599831	-1.23426	0.00485985	7.91166e-05	0.839031	1
right.caudal.anterior.cingulate	ApolipoproteinA_30630	0.871546	-0.00099987	-0.161696	0.00618363	0.805888	0.0015335	0.245736	0.00624042	0.150027	1	1
right.caudal.middle.frontal	ApolipoproteinA_30630	0.00566447	-0.0151065	-2.76682	0.00545989	0.00736393	-0.0147597	-2.68012	0.00550708	0.00121675	1	1
right.cuneus	ApolipoproteinA_30630	0.319625	0.00541488	0.995247	0.00544074	0.274226	0.00599625	1.0934	0.00548402	1.63352e-07	0.00173235	1
right.entorhinal	ApolipoproteinA_30630	0.651596	0.0024354	0.451551	0.00539341	0.997669	-1.58589e-05	-0.00292129	0.00542873	1.37804e-17	1.46141e-13	1
right.fusiform	ApolipoproteinA_30630	0.0112181	-0.0112639	-2.53601	0.0044416	0.0138527	-0.0110339	-2.46122	0.00448309	0.268283	1	1
right.inferior.parietal	ApolipoproteinA_30630	0.410619	-0.00414428	-0.822817	0.0050367	0.330698	-0.00493925	-0.972726	0.00507773	1.87095e-06	0.0198414	1
right.inferior.temporal	ApolipoproteinA_30630	0.523797	-0.00265184	-0.637511	0.00415968	0.424839	-0.00334536	-0.798066	0.00419184	5.93429e-09	6.29331e-05	1
right.isthmus.cingulate	ApolipoproteinA_30630	0.040582	-0.0111737	-2.04787	0.00545623	0.0444626	-0.0110599	-2.0098	0.005503	0.000448437	1	1
right.lateral.occipital	ApolipoproteinA_30630	0.583697	-0.00242427	-0.547999	0.00442386	0.622824	-0.00219337	-0.491858	0.00445936	6.50732e-07	0.00690102	1
right.lateral.orbitofrontal	ApolipoproteinA_30630	0.000253907	-0.0165856	-3.65877	0.00453311	0.000270195	-0.0166349	-3.6428	0.00456651	2.88171e-11	3.05605e-07	1
right.lingual	ApolipoproteinA_30630	0.707861	-0.00162145	-0.374734	0.00432693	0.992806	-3.93657e-05	-0.0090163	0.00436606	0.0496739	1	1
right.medial.orbitofrontal	ApolipoproteinA_30630	0.000682542	-0.0155152	-3.39689	0.00456746	7.37792e-05	-0.0182301	-3.96437	0.00459849	1.61805e-15	1.71594e-11	1
right.middle.temporal	ApolipoproteinA_30630	0.00100477	-0.0155467	-3.28954	0.00472611	0.00105026	-0.0155956	-3.27706	0.00475903	2.66441e-14	2.82561e-10	1
right.parahippocampal	ApolipoproteinA_30630	0.670675	0.00262095	0.425227	0.00616364	0.936038	0.000498852	0.0802507	0.00621618	0.000246558	1	1
right.paracentral	ApolipoproteinA_30630	0.921129	-0.000542646	-0.0990131	0.00548054	0.842537	-0.00109836	-0.198651	0.00552909	0.0095558	1	1
right.pars.opercularis	ApolipoproteinA_30630	0.897267	0.000755387	0.129116	0.00585044	0.779759	0.00165065	0.279636	0.00590286	0.0210253	1	1
right.pars.orbitalis	ApolipoproteinA_30630	0.541979	0.00360007	0.60983	0.0059034	0.720635	0.00212906	0.357614	0.00595351	0.000220465	1	1
right.pars.triangularis	ApolipoproteinA_30630	0.0424441	-0.0125973	-2.02923	0.00620792	0.0364113	-0.0131086	-2.09241	0.00626483	0.112583	1	1
right.pericalcarine	ApolipoproteinA_30630	0.0858838	0.0108899	1.71758	0.00634021	0.0663656	0.0117417	1.83602	0.00639521	0.00189456	1	1
right.postcentral	ApolipoproteinA_30630	0.247848	-0.00612317	-1.15562	0.00529862	0.215845	-0.00660814	-1.23768	0.00533913	1.71419e-09	1.81789e-05	1
right.posterior.cingulate	ApolipoproteinA_30630	0.750024	0.00165723	0.318611	0.00520142	0.696626	0.00204585	0.389884	0.00524734	0.00699455	1	1
right.precentral	ApolipoproteinA_30630	0.00410931	-0.0141424	-2.86989	0.00492786	0.00246377	-0.0150303	-3.02804	0.00496371	6.26807e-12	6.64729e-08	1
right.precuneus	ApolipoproteinA_30630	0.765591	-0.00128144	-0.29815	0.00429798	0.803952	-0.0010755	-0.248239	0.00433253	4.94993e-07	0.00524941	1
right.rostral.anterior.cingulate	ApolipoproteinA_30630	0.234898	-0.00669895	-1.18786	0.0056395	0.506442	-0.00377864	-0.664397	0.00568733	0.000171599	1	1
right.rostral.middle.frontal	ApolipoproteinA_30630	6.74561e-05	-0.0187561	-3.9857	0.00470585	7.89989e-05	-0.0187098	-3.94802	0.00473904	1.9808e-13	2.10064e-09	0.715372
right.superior.frontal	ApolipoproteinA_30630	0.000268669	-0.0151743	-3.64425	0.0041639	0.000195974	-0.015612	-3.72466	0.00419151	5.35622e-17	5.68027e-13	1
right.superior.parietal	ApolipoproteinA_30630	1.30915e-05	-0.0226017	-4.35937	0.00518462	1.75174e-06	-0.024938	-4.78119	0.00521586	8.38607e-22	8.89343e-18	0.138835
right.superior.temporal	ApolipoproteinA_30630	0.00175355	-0.0149428	-3.12939	0.00477498	0.00262067	-0.0144703	-3.00933	0.00480847	5.73198e-14	6.07876e-10	1
right.supramarginal	ApolipoproteinA_30630	0.0165754	-0.0124465	-2.39614	0.0051944	0.00904278	-0.0136698	-2.61062	0.00523621	6.56351e-07	0.00696061	1
right.transverse.temporal	ApolipoproteinA_30630	0.118196	-0.00967442	-1.56244	0.00619186	0.142744	-0.00915831	-1.46569	0.00624846	0.0871883	1	1
right.insula	ApolipoproteinA_30630	0.144724	-0.00698949	-1.45847	0.00479236	0.10336	-0.00787398	-1.62883	0.00483412	0.00170783	1	1
cerebellar.vermal.lobules.I.V	ApolipoproteinA_30630	0.877575	-0.000939428	-0.154045	0.0060984	0.51363	-0.00401563	-0.653204	0.00614758	9.06947e-07	0.00961818	1
cerebellar.vermal.lobules.VI.VII	ApolipoproteinA_30630	0.0337002	0.0134777	2.12375	0.0063462	0.072402	0.0114996	1.79665	0.00640057	0.00044438	1	1
cerebellar.vermal.lobules.VIII.X	ApolipoproteinA_30630	0.0336895	0.0122924	2.12388	0.0057877	0.0453332	0.011681	2.00164	0.00583569	1.42179e-05	0.150781	1
left.basal.forebrain	ApolipoproteinA_30630	0.00219353	0.0194022	3.06299	0.0063344	0.000430886	0.0223284	3.52084	0.00634178	1.01262e-67	1.07388e-63	1
right.basal.forebrain	ApolipoproteinA_30630	0.000358502	0.0222779	3.56934	0.00624147	0.000132118	0.0238764	3.82303	0.00624541	3.47033e-73	3.68028e-69	1
Brain.stem	ApolipoproteinA_30630	0.175642	-0.00654592	-1.35433	0.00483332	0.0178406	-0.0115247	-2.36905	0.00486469	3.25956e-18	3.45677e-14	1
CSF	ApolipoproteinA_30630	0.320707	0.00626926	0.993024	0.0063133	0.0630301	0.0117694	1.85906	0.00633084	2.3155e-51	2.45559e-47	1
X3rd.ventricle	ApolipoproteinA_30630	2.08881e-09	0.0309229	5.99278	0.00516002	6.70718e-11	0.0338899	6.52969	0.00519012	2.24951e-23	2.38561e-19	2.21518e-05
X4th.ventricle	ApolipoproteinA_30630	0.000744107	0.0209831	3.37318	0.00622057	0.00067384	0.0212798	3.4004	0.00625803	7.57478e-22	8.03305e-18	1
optic.chiasm	ApolipoproteinA_30630	0.377228	-0.00711789	-0.883036	0.00806071	0.508842	-0.00537344	-0.660654	0.00813352	9.41316e-05	0.998266	1
left.lateral.ventricle	ApolipoproteinA_30630	1.02597e-05	0.0246503	4.41246	0.00558652	6.87996e-08	0.0303104	5.39578	0.00561743	2.96831e-26	3.14789e-22	0.108804
left.inferior.lateral.ventricle	ApolipoproteinA_30630	0.000291326	0.0212088	3.62336	0.00585334	0.000226641	0.0217295	3.6878	0.00589226	9.80796e-17	1.04013e-12	1
left.cerebellum.exterior	ApolipoproteinA_30630	0.314484	0.00474574	1.00588	0.00471802	0.823178	0.00106121	0.223462	0.00474896	1.41829e-17	1.5041e-13	1
left.cerebellum.white.matter	ApolipoproteinA_30630	0.277637	-0.00551059	-1.08567	0.00507577	0.062189	-0.00953707	-1.86502	0.00511365	7.15326e-11	7.58603e-07	1
left.thalamus.proper	ApolipoproteinA_30630	0.787409	-0.00115799	-0.269679	0.00429397	0.321553	-0.00428821	-0.991289	0.0043259	3.76924e-11	3.99727e-07	1
left.caudate	ApolipoproteinA_30630	0.188551	-0.00764794	-1.31491	0.00581632	0.209236	-0.0073452	-1.2557	0.00584949	5.13885e-25	5.44975e-21	1
left.putamen	ApolipoproteinA_30630	0.049047	-0.0110112	-1.96827	0.00559435	0.0181438	-0.0133124	-2.36281	0.00563413	2.23249e-13	2.36756e-09	1
left.pallidum	ApolipoproteinA_30630	0.0175264	-0.0131682	-2.37562	0.00554306	0.00498716	-0.0156963	-2.80809	0.00558967	7.41415e-05	0.786271	1
left.hippocampus	ApolipoproteinA_30630	0.655601	-0.00233043	-0.445999	0.00522519	0.650377	-0.00238535	-0.453244	0.00526285	9.65568e-13	1.02398e-08	1
left.amygdala	ApolipoproteinA_30630	0.286151	-0.00583419	-1.06663	0.00546977	0.411483	-0.00453149	-0.821299	0.00551747	0.00264361	1	1
left.accumbens.area	ApolipoproteinA_30630	1.70059e-06	-0.0276969	-4.78714	0.00578569	3.33861e-08	-0.0322096	-5.52429	0.00583055	1.09062e-08	0.00011566	0.0180348
left.ventral.DC	ApolipoproteinA_30630	0.389389	-0.00362933	-0.86074	0.00421653	0.133761	-0.006364	-1.49948	0.00424415	1.02945e-17	1.09173e-13	1
left.vessel	ApolipoproteinA_30630	0.000283144	0.0245084	3.63073	0.00675028	0.000128927	0.0260785	3.82905	0.00681069	0.0160492	1	1
right.lateral.ventricle	ApolipoproteinA_30630	1.97243e-05	0.0236905	4.26874	0.00554976	2.97277e-07	0.0286146	5.12646	0.00558175	1.19842e-23	1.27093e-19	0.209176
right.inferior.lateral.ventricle	ApolipoproteinA_30630	0.00146944	0.0197036	3.18098	0.00619421	0.000857818	0.0207985	3.3338	0.00623868	4.71875e-13	5.00424e-09	1
right.cerebellum.exterior	ApolipoproteinA_30630	0.629113	0.0022597	0.482981	0.00467864	0.782397	-0.00130127	-0.276199	0.00471133	3.73658e-14	3.96264e-10	1
right.cerebellum.white.matter	ApolipoproteinA_30630	0.333848	-0.00484725	-0.966409	0.00501573	0.0915916	-0.00852786	-1.68712	0.00505468	6.94641e-09	7.36667e-05	1
right.thalamus.proper	ApolipoproteinA_30630	0.67602	-0.00176007	-0.417905	0.00421166	0.316291	-0.00425128	-1.00213	0.00424226	2.46504e-12	2.61418e-08	1
right.caudate	ApolipoproteinA_30630	0.134657	-0.00871552	-1.49603	0.00582576	0.206958	-0.00738809	-1.262	0.00585425	3.68015e-32	3.9028e-28	1
right.putamen	ApolipoproteinA_30630	0.0661305	-0.0102818	-1.83761	0.00559522	0.0281927	-0.0123676	-2.19471	0.00563516	3.15886e-13	3.34997e-09	1
right.pallidum	ApolipoproteinA_30630	0.21025	-0.00689888	-1.25291	0.0055063	0.098368	-0.00917925	-1.65287	0.00555351	0.000398186	1	1
right.hippocampus	ApolipoproteinA_30630	0.0677949	-0.00953091	-1.82644	0.00521829	0.0530686	-0.0101614	-1.93445	0.00525289	3.82841e-17	4.06003e-13	1
right.amygdala	ApolipoproteinA_30630	0.753834	0.00170511	0.313592	0.00543737	0.852365	0.00102081	0.186103	0.0054852	0.00497589	1	1
right.accumbens.area	ApolipoproteinA_30630	5.57127e-07	-0.0293464	-5.00671	0.00586142	2.20029e-08	-0.0330771	-5.59713	0.00590965	8.06428e-06	0.0855217	0.00590833
right.ventral.DC	ApolipoproteinA_30630	0.618294	-0.00208796	-0.498275	0.00419038	0.260665	-0.00474355	-1.12485	0.00421707	2.92275e-19	3.09957e-15	1
right.vessel	ApolipoproteinA_30630	5.78518e-05	0.0274337	4.02204	0.00682083	7.3387e-05	0.0272788	3.96564	0.00687878	0.00040869	1	0.613519
grey matter volume	ApolipoproteinA_30630	3.59991e-05	-0.0097313	-4.13245	0.00235485	5.19924e-05	-0.00953744	-4.04713	0.00235659	4.4433e-72	4.71212e-68	0.38177
white matter volume	ApolipoproteinA_30630	0.287392	-0.00267297	-1.06388	0.00251248	0.211201	-0.00315792	-1.2503	0.00252574	4.18884e-28	4.44227e-24	1
total brain volume	ApolipoproteinA_30630	3.786e-09	0.0308299	5.89522	0.00522964	5.0791e-05	0.0210314	4.05261	0.00518959	1.60805e-167	1.70534e-163	4.01506e-05
left.caudal.anterior.cingulate	ApolipoproteinB_30640	0.741936	-0.00154344	-0.329293	0.00468712	0.458741	-0.00351304	-0.740932	0.00474138	0.0132634	1	1
left.caudal.middle.frontal	ApolipoproteinB_30640	0.0696573	-0.00847486	-1.8142	0.00467141	0.10903	-0.00756631	-1.60262	0.00472122	1.046e-07	0.00110928	1
left.cuneus	ApolipoproteinB_30640	0.0905408	0.00829031	1.69261	0.00489795	0.109673	0.0079206	1.59971	0.00495126	2.63865e-06	0.0279829	1
left.entorhinal	ApolipoproteinB_30640	0.000146255	-0.0184403	-3.79784	0.00485547	0.00779997	-0.0130338	-2.66079	0.00489847	2.87024e-22	3.04389e-18	1
left.fusiform	ApolipoproteinB_30640	0.00696414	0.0104225	2.69874	0.00386197	0.00903491	0.0102004	2.6109	0.00390683	0.0205437	1	1
left.inferior.parietal	ApolipoproteinB_30640	0.300482	-0.00458822	-1.03542	0.00443127	0.325006	-0.00440723	-0.98424	0.0044778	9.8357e-09	0.000104308	1
left.inferior.temporal	ApolipoproteinB_30640	0.824744	0.000812457	0.221449	0.00366882	0.274755	0.0040439	1.0922	0.00370253	2.62157e-19	2.78018e-15	1
left.isthmus.cingulate	ApolipoproteinB_30640	0.620461	0.00223589	0.495202	0.0045151	0.66027	0.00200762	0.439545	0.00456749	0.0155982	1	1
left.lateral.occipital	ApolipoproteinB_30640	0.089376	0.00648445	1.69875	0.00381718	0.0453087	0.00772125	2.00186	0.00385703	4.51427e-09	4.78739e-05	1
left.lateral.orbitofrontal	ApolipoproteinB_30640	0.9163	0.000411351	0.105096	0.00391404	0.849585	0.000750196	0.18965	0.00395568	5.56587e-08	0.00059026	1
left.lingual	ApolipoproteinB_30640	0.00198104	0.0122874	3.09334	0.00397221	0.0021193	0.0123514	3.07326	0.004019	0.0713575	1	1
left.medial.orbitofrontal	ApolipoproteinB_30640	0.0870912	0.00684368	1.711	0.00399981	0.0789638	0.00709779	1.75679	0.0040402	6.06304e-12	6.42985e-08	1
left.middle.temporal	ApolipoproteinB_30640	0.42449	-0.00325152	-0.798666	0.00407118	0.774007	-0.00117947	-0.28714	0.00410763	2.64014e-21	2.79987e-17	1
left.parahippocampal	ApolipoproteinB_30640	0.0248576	0.0117406	2.24372	0.00523264	0.0140591	0.0129914	2.4559	0.00528987	5.48057e-06	0.0581215	1
left.paracentral	ApolipoproteinB_30640	0.428997	-0.00368454	-0.79092	0.00465855	0.469406	-0.00340761	-0.723455	0.00471019	5.18435e-05	0.5498	1
left.pars.opercularis	ApolipoproteinB_30640	0.519055	0.00333538	0.64481	0.00517265	0.661387	0.00229113	0.438003	0.00523085	0.000403814	1	1
left.pars.orbitalis	ApolipoproteinB_30640	0.620746	-0.00259548	-0.494798	0.00524554	0.495082	-0.00361905	-0.682257	0.00530452	0.000308113	1	1
left.pars.triangularis	ApolipoproteinB_30640	0.213929	-0.00670524	-1.24286	0.005395	0.311937	-0.0055176	-1.01118	0.00545658	0.00280745	1	1
left.pericalcarine	ApolipoproteinB_30640	0.259866	0.00641352	1.12673	0.00569215	0.240843	0.00675357	1.17291	0.00575798	0.0123222	1	1
left.postcentral	ApolipoproteinB_30640	0.129652	-0.00676966	-1.51552	0.00446689	0.180429	-0.00604145	-1.33947	0.00451033	7.46308e-15	7.9146e-11	1
left.posterior.cingulate	ApolipoproteinB_30640	0.578586	0.00243093	0.555458	0.00437644	0.641562	0.0020607	0.465521	0.00442665	0.0032466	1	1
left.precentral	ApolipoproteinB_30640	0.561045	-0.0025019	-0.581296	0.00430401	0.763778	-0.00130602	-0.300526	0.00434578	5.81093e-15	6.16249e-11	1
left.precuneus	ApolipoproteinB_30640	0.0319335	0.00782843	2.14534	0.00364904	0.0652005	0.00680122	1.84395	0.0036884	5.17218e-07	0.0054851	1
left.rostral.anterior.cingulate	ApolipoproteinB_30640	0.419711	0.00357685	0.806933	0.00443265	0.8096	0.00108031	0.240944	0.00448365	0.00603638	1	1
left.rostral.middle.frontal	ApolipoproteinB_30640	0.1556	-0.00582396	-1.42006	0.0041012	0.135918	-0.00617109	-1.49121	0.00413832	1.351e-20	1.43274e-16	1
left.superior.frontal	ApolipoproteinB_30640	0.000585494	-0.013212	-3.43862	0.00384224	0.00152609	-0.0122943	-3.16997	0.00387835	1.64039e-17	1.73963e-13	1
left.superior.parietal	ApolipoproteinB_30640	0.846895	0.000863956	0.193083	0.00447453	0.398709	0.00381024	0.843941	0.00451482	5.67241e-21	6.01559e-17	1
left.superior.temporal	ApolipoproteinB_30640	0.535774	0.00255362	0.619223	0.00412392	0.414304	0.00340016	0.816355	0.00416505	1.22278e-12	1.29676e-08	1
left.supramarginal	ApolipoproteinB_30640	0.906667	-0.000525465	-0.117245	0.00448177	0.657292	0.00200625	0.44366	0.00452203	3.39337e-21	3.59867e-17	1
left.transverse.temporal	ApolipoproteinB_30640	0.00698526	0.0144656	2.69774	0.00536215	0.00645332	0.0147773	2.72401	0.00542482	0.034837	1	1
left.insula	ApolipoproteinB_30640	0.388904	0.00360054	0.861619	0.0041788	0.432867	0.00331401	0.784306	0.0042254	0.000104156	1	1
right.caudal.anterior.cingulate	ApolipoproteinB_30640	0.964643	0.00023749	0.0443283	0.00535753	0.942554	-0.000390666	-0.0720608	0.00542134	0.223238	1	1
right.caudal.middle.frontal	ApolipoproteinB_30640	0.415286	-0.00385183	-0.814638	0.00472827	0.462946	-0.00350973	-0.734014	0.00478155	0.000377795	1	1
right.cuneus	ApolipoproteinB_30640	0.228253	0.00567926	1.2049	0.00471348	0.237071	0.00563206	1.18236	0.00476339	2.46554e-08	0.00026147	1
right.entorhinal	ApolipoproteinB_30640	0.0100081	-0.0120484	-2.57572	0.00467771	0.104298	-0.00766944	-1.62441	0.00472136	5.2094e-18	5.52456e-14	1
right.fusiform	ApolipoproteinB_30640	0.00502862	0.0108055	2.80541	0.00385168	0.00779945	0.0103698	2.66081	0.00389721	0.0985294	1	1
right.inferior.parietal	ApolipoproteinB_30640	0.0704991	-0.00790836	-1.80876	0.00437226	0.146125	-0.00642151	-1.4534	0.00441828	1.48211e-08	0.000157177	1
right.inferior.temporal	ApolipoproteinB_30640	0.451243	0.00272119	0.753354	0.0036121	0.156579	0.00517002	1.41671	0.00364932	3.05122e-10	3.23582e-06	1
right.isthmus.cingulate	ApolipoproteinB_30640	0.909483	0.00053773	0.113692	0.0047297	0.935631	-0.00038623	-0.0807625	0.00478229	6.09142e-05	0.645995	1
right.lateral.occipital	ApolipoproteinB_30640	0.236128	0.00454895	1.18474	0.00383961	0.149826	0.00558631	1.44019	0.00387888	9.68022e-11	1.02659e-06	1
right.lateral.orbitofrontal	ApolipoproteinB_30640	0.400002	-0.00331402	-0.84163	0.00393762	0.450715	-0.00299906	-0.754233	0.0039763	6.49268e-14	6.88549e-10	1
right.lingual	ApolipoproteinB_30640	0.00303438	0.0111446	2.96448	0.00375938	0.0110995	0.00966037	2.53971	0.00380373	0.0894138	1	1
right.medial.orbitofrontal	ApolipoproteinB_30640	0.149004	0.00572006	1.4431	0.00396374	0.0628605	0.00744384	1.86025	0.00400153	1.58021e-16	1.67581e-12	1
right.middle.temporal	ApolipoproteinB_30640	0.861577	0.000716756	0.174368	0.00411058	0.619377	0.00206138	0.496738	0.00414983	3.02721e-16	3.21035e-12	1
right.parahippocampal	ApolipoproteinB_30640	0.0416931	0.0108738	2.03666	0.00533902	0.0226863	0.0123018	2.2788	0.00539836	5.91843e-05	0.627649	1
right.paracentral	ApolipoproteinB_30640	0.0648569	0.00878786	1.84631	0.00475968	0.0338752	0.0102136	2.12165	0.00481399	0.00289294	1	1
right.pars.opercularis	ApolipoproteinB_30640	0.625917	0.00247716	0.487487	0.00508149	0.664463	0.0022296	0.433764	0.00514014	0.00701307	1	1
right.pars.orbitalis	ApolipoproteinB_30640	0.89035	0.000705859	0.137862	0.00512004	0.806777	0.00126594	0.244588	0.00517582	3.71512e-06	0.0393989	1
right.pars.triangularis	ApolipoproteinB_30640	0.705618	-0.00203511	-0.377752	0.00538743	0.670316	-0.00232015	-0.425718	0.00544996	0.0163598	1	1
right.pericalcarine	ApolipoproteinB_30640	0.134059	0.00825889	1.49833	0.00551208	0.214727	0.00691469	1.2407	0.00557322	5.50213e-05	0.583501	1
right.postcentral	ApolipoproteinB_30640	0.353847	-0.00427293	-0.927167	0.00460858	0.536124	-0.00288033	-0.618692	0.00465552	2.98434e-11	3.16489e-07	1
right.posterior.cingulate	ApolipoproteinB_30640	0.402085	0.00378477	0.837915	0.00451689	0.342379	0.00433801	0.94949	0.00456878	0.00442095	1	1
right.precentral	ApolipoproteinB_30640	0.483052	-0.00299962	-0.701411	0.00427655	0.678823	-0.00178823	-0.414074	0.00431861	6.86858e-14	7.28413e-10	1
right.precuneus	ApolipoproteinB_30640	0.000772572	0.0125455	3.36279	0.00373068	0.0021454	0.0115751	3.0696	0.00377089	4.42709e-07	0.00469493	1
right.rostral.anterior.cingulate	ApolipoproteinB_30640	0.668243	-0.00209462	-0.428564	0.00488753	0.478612	-0.00350135	-0.708545	0.0049416	2.88268e-05	0.305709	1
right.rostral.middle.frontal	ApolipoproteinB_30640	0.139667	-0.00602632	-1.47707	0.0040799	0.159339	-0.00579637	-1.40733	0.00411869	1.27755e-16	1.35484e-12	1
right.superior.frontal	ApolipoproteinB_30640	0.00834533	-0.00952678	-2.63795	0.00361144	0.0127288	-0.0090793	-2.49142	0.00364423	2.42605e-20	2.57283e-16	1
right.superior.parietal	ApolipoproteinB_30640	0.0531988	-0.00869086	-1.93338	0.00449516	0.188076	-0.00596798	-1.31632	0.00453383	1.23446e-24	1.30915e-20	1
right.superior.temporal	ApolipoproteinB_30640	0.230122	0.00496934	1.20007	0.00414088	0.145427	0.00608667	1.45591	0.00418065	1.26094e-15	1.33723e-11	1
right.supramarginal	ApolipoproteinB_30640	0.0443029	0.00905376	2.0113	0.00450145	0.0203398	0.0105557	2.32015	0.0045496	1.14749e-07	0.00121691	1
right.transverse.temporal	ApolipoproteinB_30640	0.373317	0.00477395	0.890291	0.00536223	0.347957	0.00509231	0.938575	0.00542558	0.0897359	1	1
right.insula	ApolipoproteinB_30640	0.277123	0.00451847	1.08682	0.0041575	0.300112	0.00435709	1.03621	0.00420483	0.00164125	1	1
cerebellar.vermal.lobules.I.V	ApolipoproteinB_30640	0.0013331	-0.0169928	-3.20907	0.00529525	0.00209567	-0.016467	-3.0766	0.00535233	6.25474e-07	0.00663315	1
cerebellar.vermal.lobules.VI.VII	ApolipoproteinB_30640	0.0915009	-0.00928537	-1.68759	0.00550216	0.0624976	-0.0103664	-1.86282	0.00556488	0.00174622	1	1
cerebellar.vermal.lobules.VIII.X	ApolipoproteinB_30640	0.616807	-0.00251466	-0.500386	0.00502544	0.570342	-0.00288309	-0.567555	0.00507984	7.83644e-07	0.00831055	1
left.basal.forebrain	ApolipoproteinB_30640	0.489788	-0.00380244	-0.690655	0.00550556	0.465796	-0.00403105	-0.729346	0.00552694	1.38181e-73	1.46541e-69	1
right.basal.forebrain	ApolipoproteinB_30640	0.341158	-0.00516157	-0.951896	0.00542241	0.457114	-0.00404693	-0.743617	0.00544222	2.99905e-76	3.18049e-72	1
Brain.stem	ApolipoproteinB_30640	0.00599863	-0.0115328	-2.74806	0.00419672	0.015128	-0.0102896	-2.42944	0.00423538	1.79166e-19	1.90005e-15	1
CSF	ApolipoproteinB_30640	0.00162066	0.0172195	3.15246	0.00546225	0.0332367	0.0116976	2.12931	0.00549362	2.59848e-53	2.75569e-49	1
X3rd.ventricle	ApolipoproteinB_30640	0.137868	-0.00665176	-1.48382	0.00448286	0.0225213	-0.0103157	-2.28158	0.00452132	5.57375e-25	5.91097e-21	1
X4th.ventricle	ApolipoproteinB_30640	0.321742	-0.00535279	-0.990902	0.00540194	0.129608	-0.00825784	-1.51569	0.00544822	4.92443e-25	5.22236e-21	1
optic.chiasm	ApolipoproteinB_30640	0.120803	0.0107929	1.55148	0.00695654	0.143313	0.0102901	1.46362	0.00703056	6.65255e-05	0.705503	1
left.lateral.ventricle	ApolipoproteinB_30640	0.952001	-0.000292358	-0.0601952	0.00485684	0.314781	-0.00492258	-1.00526	0.00489683	1.38289e-28	1.46655e-24	1
left.inferior.lateral.ventricle	ApolipoproteinB_30640	0.0345192	-0.0107364	-2.11405	0.00507861	0.0312781	-0.0110393	-2.15362	0.00512591	4.47108e-18	4.74158e-14	1
left.cerebellum.exterior	ApolipoproteinB_30640	0.00441525	-0.0116526	-2.84708	0.00409281	0.0112294	-0.0104774	-2.53564	0.00413207	6.33486e-16	6.71812e-12	1
left.cerebellum.white.matter	ApolipoproteinB_30640	0.000266152	-0.0160725	-3.64664	0.00440748	0.000667743	-0.0151518	-3.40286	0.00445268	1.12355e-10	1.19152e-06	1
left.thalamus.proper	ApolipoproteinB_30640	0.446968	-0.0028369	-0.76049	0.00373036	0.508097	-0.00249355	-0.661812	0.00376776	2.61631e-12	2.77459e-08	1
left.caudate	ApolipoproteinB_30640	0.0126611	-0.0125779	-2.49332	0.00504464	0.00823363	-0.0134363	-2.64252	0.00508466	1.35532e-30	1.43731e-26	1
left.putamen	ApolipoproteinB_30640	0.9389	0.000371819	0.076653	0.00485067	0.928075	0.000442029	0.0902674	0.00489689	1.20482e-16	1.27771e-12	1
left.pallidum	ApolipoproteinB_30640	0.0843113	0.0082986	1.72626	0.00480727	0.0446732	0.00975759	2.0078	0.00485983	5.66974e-06	0.0601276	1
left.hippocampus	ApolipoproteinB_30640	0.827117	-0.000989128	-0.218403	0.00452891	0.54956	-0.00273661	-0.598426	0.00457301	8.43395e-15	8.9442e-11	1
left.amygdala	ApolipoproteinB_30640	0.822937	-0.0010595	-0.223772	0.00473475	0.809436	-0.00115477	-0.241156	0.00478847	0.00111383	1	1
left.accumbens.area	ApolipoproteinB_30640	0.295865	0.00524432	1.04536	0.00501676	0.108387	0.00813824	1.60554	0.00506886	8.0596e-10	8.5472e-06	1
left.ventral.DC	ApolipoproteinB_30640	0.319374	-0.00364503	-0.995762	0.00366054	0.32852	-0.00360982	-0.977116	0.00369436	3.64441e-19	3.8649e-15	1
left.vessel	ApolipoproteinB_30640	0.258327	-0.00662343	-1.13038	0.0058595	0.222015	-0.00723937	-1.22121	0.00592801	0.0252586	1	1
right.lateral.ventricle	ApolipoproteinB_30640	0.975565	-0.000147784	-0.0306304	0.00482476	0.428737	-0.00385053	-0.791365	0.00486568	1.02394e-25	1.08589e-21	1
right.inferior.lateral.ventricle	ApolipoproteinB_30640	0.24296	-0.00627568	-1.16764	0.00537465	0.195403	-0.00702642	-1.29479	0.00542669	4.60776e-15	4.88653e-11	1
right.cerebellum.exterior	ApolipoproteinB_30640	0.0338901	-0.00861317	-2.12148	0.00405999	0.044887	-0.00822423	-2.0058	0.00410023	2.29143e-13	2.43006e-09	1
right.cerebellum.white.matter	ApolipoproteinB_30640	3.77822e-05	-0.017956	-4.12127	0.0043569	7.80426e-05	-0.0173937	-3.95089	0.00440247	2.95161e-09	3.13018e-05	0.40068
right.thalamus.proper	ApolipoproteinB_30640	0.126533	-0.00559518	-1.52796	0.00366186	0.110305	-0.00590512	-1.59687	0.00369793	1.13483e-13	1.20349e-09	1
right.caudate	ApolipoproteinB_30640	0.00646292	-0.0137516	-2.72352	0.00504919	0.0032119	-0.014986	-2.94694	0.00508528	6.37171e-40	6.7572e-36	1
right.putamen	ApolipoproteinB_30640	0.553862	-0.00287287	-0.59199	0.00485291	0.531919	-0.00306253	-0.625087	0.00489936	3.2499e-16	3.44652e-12	1
right.pallidum	ApolipoproteinB_30640	0.682077	0.00195556	0.409634	0.00477392	0.558507	0.00282395	0.585067	0.00482671	2.66322e-05	0.282435	1
right.hippocampus	ApolipoproteinB_30640	0.543419	0.00275629	0.607658	0.00453592	0.80666	0.00112027	0.244739	0.00457742	7.11931e-20	7.55003e-16	1
right.amygdala	ApolipoproteinB_30640	0.139573	0.00695771	1.47742	0.00470936	0.134195	0.00713408	1.4978	0.00476303	0.00207704	1	1
right.accumbens.area	ApolipoproteinB_30640	0.300419	0.00526708	1.03555	0.00508625	0.138819	0.00761132	1.48024	0.00514194	5.34219e-06	0.0566539	1
right.ventral.DC	ApolipoproteinB_30640	0.485315	-0.00254178	-0.697788	0.00364263	0.420494	-0.00296074	-0.805576	0.0036753	1.477e-21	1.56636e-17	1
right.vessel	ApolipoproteinB_30640	0.206275	-0.00749174	-1.2639	0.00592746	0.28053	-0.00646857	-1.07915	0.00599414	0.00124772	1	1
grey matter volume	ApolipoproteinB_30640	2.46768e-08	0.0113819	5.57705	0.00204085	1.11356e-07	0.0108645	5.30846	0.00204663	1.67136e-85	1.77248e-81	0.000261697
white matter volume	ApolipoproteinB_30640	0.0465264	0.00433387	1.99067	0.00217709	0.0824234	0.00381016	1.73685	0.00219371	7.20877e-34	7.6449e-30	1
total brain volume	ApolipoproteinB_30640	1.73665e-05	-0.0194757	-4.29702	0.00453239	0.0454131	-0.00902169	-2.00089	0.00450883	2.0543e-184	2.17859e-180	0.184172
left.caudal.anterior.cingulate	C_reactive_protein_30710	0.165977	0.00645771	1.38528	0.00466165	0.252593	0.0053505	1.1441	0.00467662	0.0155998	1	1
left.caudal.middle.frontal	C_reactive_protein_30710	0.530025	-0.00291858	-0.627975	0.0046476	0.467513	-0.00338426	-0.726541	0.00465804	5.86581e-08	0.000622069	1
left.cuneus	C_reactive_protein_30710	0.286554	-0.00519347	-1.06573	0.00487316	0.319375	-0.00486444	-0.99576	0.00488515	1.56854e-06	0.0166344	1
left.entorhinal	C_reactive_protein_30710	0.0689174	-0.00878515	-1.81903	0.00482959	0.192665	-0.00629398	-1.30277	0.00483125	1.03052e-23	1.09287e-19	1
left.fusiform	C_reactive_protein_30710	0.198054	-0.00494557	-1.28714	0.00384228	0.183357	-0.00512886	-1.33052	0.00385478	0.0233499	1	1
left.inferior.parietal	C_reactive_protein_30710	0.20441	-0.00558951	-1.26911	0.00440426	0.174555	-0.0059926	-1.35775	0.00441364	8.61349e-09	9.1346e-05	1
left.inferior.temporal	C_reactive_protein_30710	0.05766	-0.00692372	-1.89835	0.00364723	0.0975205	-0.00604896	-1.65705	0.00365045	7.58366e-19	8.04247e-15	1
left.isthmus.cingulate	C_reactive_protein_30710	0.285548	-0.00479599	-1.06796	0.0044908	0.320987	-0.00447118	-0.992449	0.0045052	0.0154674	1	1
left.lateral.occipital	C_reactive_protein_30710	0.0243628	-0.0085467	-2.25148	0.00379604	0.0367148	-0.00794675	-2.08902	0.00380406	6.21373e-09	6.58967e-05	1
left.lateral.orbitofrontal	C_reactive_protein_30710	0.333409	-0.00376394	-0.967286	0.00389124	0.355792	-0.00360141	-0.923427	0.00390005	7.62519e-08	0.000808651	1
left.lingual	C_reactive_protein_30710	0.140464	-0.00582069	-1.47411	0.00394862	0.165803	-0.00549066	-1.38585	0.00396195	0.0663517	1	1
left.medial.orbitofrontal	C_reactive_protein_30710	0.738785	-0.00132607	-0.333465	0.00397665	0.78502	-0.00108659	-0.272786	0.00398332	3.35589e-12	3.55892e-08	1
left.middle.temporal	C_reactive_protein_30710	3.67184e-05	-0.0167053	-4.12784	0.00404698	4.99528e-05	-0.0164257	-4.05645	0.00404928	1.23476e-21	1.30946e-17	0.389399
left.parahippocampal	C_reactive_protein_30710	0.196952	-0.00671556	-1.29031	0.00520459	0.170269	-0.00715593	-1.37137	0.00521808	1.04104e-05	0.110402	1
left.paracentral	C_reactive_protein_30710	0.898448	0.000591381	0.127623	0.00463379	0.996736	1.90102e-05	0.00409141	0.00464637	5.52934e-05	0.586386	1
left.pars.opercularis	C_reactive_protein_30710	0.487963	-0.00356776	-0.693561	0.00514412	0.444351	-0.003946	-0.764877	0.005159	0.00052713	1	1
left.pars.orbitalis	C_reactive_protein_30710	0.0469264	-0.010366	-1.98705	0.0052168	0.0443832	-0.0105184	-2.01054	0.00523163	0.000290703	1	1
left.pars.triangularis	C_reactive_protein_30710	0.447126	-0.00408023	-0.760226	0.00536712	0.494228	-0.00368009	-0.683608	0.00538333	0.00227254	1	1
left.pericalcarine	C_reactive_protein_30710	0.11163	-0.00900795	-1.59096	0.00566197	0.149737	-0.00818229	-1.4405	0.00568017	0.0168101	1	1
left.postcentral	C_reactive_protein_30710	0.0218423	-0.0101913	-2.29322	0.00444412	0.0323633	-0.00952343	-2.14	0.00445021	1.17591e-14	1.24705e-10	1
left.posterior.cingulate	C_reactive_protein_30710	0.142906	-0.00637675	-1.46509	0.00435246	0.123431	-0.0067257	-1.54057	0.00436571	0.00298842	1	1
left.precentral	C_reactive_protein_30710	0.0892715	-0.00727264	-1.69931	0.00427976	0.0798269	-0.00750672	-1.75175	0.00428527	2.38168e-15	2.52577e-11	1
left.precuneus	C_reactive_protein_30710	0.82826	0.000787342	0.216936	0.00362938	0.854691	0.000666234	0.183138	0.00363789	2.34946e-07	0.0024916	1
left.rostral.anterior.cingulate	C_reactive_protein_30710	0.162042	0.00616535	1.39827	0.00440926	0.227497	0.00533795	1.20686	0.00442301	0.00644368	1	1
left.rostral.middle.frontal	C_reactive_protein_30710	0.123335	-0.00628375	-1.54097	0.00407779	0.096086	-0.00679073	-1.66419	0.00408051	7.24797e-21	7.68647e-17	1
left.superior.frontal	C_reactive_protein_30710	0.080078	-0.00669135	-1.75029	0.00382298	0.0401695	-0.00785279	-2.05209	0.00382672	5.4384e-18	5.76742e-14	1
left.superior.parietal	C_reactive_protein_30710	0.503032	0.00298018	0.669735	0.00444979	0.335677	0.00428673	0.962757	0.00445255	3.47571e-21	3.686e-17	1
left.superior.temporal	C_reactive_protein_30710	0.693408	-0.00161716	-0.394238	0.00410198	0.654728	-0.00183737	-0.447208	0.00410854	8.0562e-13	8.5436e-09	1
left.supramarginal	C_reactive_protein_30710	0.96319	0.000205647	0.0461511	0.00445596	0.899347	0.000563968	0.126488	0.00445868	2.81075e-21	2.9808e-17	1
left.transverse.temporal	C_reactive_protein_30710	0.853044	-0.000988818	-0.185238	0.00533811	0.864198	-0.000916002	-0.171034	0.00535567	0.0330639	1	1
left.insula	C_reactive_protein_30710	0.244052	-0.00484088	-1.16494	0.00415547	0.211706	-0.0052042	-1.24892	0.00416697	0.000112827	1	1
right.caudal.anterior.cingulate	C_reactive_protein_30710	0.970165	-0.00019928	-0.037402	0.00532806	0.898186	-0.000684129	-0.127954	0.00534669	0.159787	1	1
right.caudal.middle.frontal	C_reactive_protein_30710	0.96887	-0.000183563	-0.0390259	0.00470362	0.712171	-0.00174029	-0.368945	0.00471693	0.000235198	1	1
right.cuneus	C_reactive_protein_30710	0.0273973	-0.0103374	-2.20592	0.0046862	0.0356773	-0.00986532	-2.10068	0.00469625	1.14648e-08	0.000121584	1
right.entorhinal	C_reactive_protein_30710	0.264452	-0.00518984	-1.11595	0.0046506	0.580667	-0.00257144	-0.552417	0.00465489	1.78803e-18	1.8962e-14	1
right.fusiform	C_reactive_protein_30710	0.825269	-0.000845489	-0.220775	0.00382965	0.828382	-0.000833094	-0.216779	0.00384306	0.156962	1	1
right.inferior.parietal	C_reactive_protein_30710	0.0764025	-0.00770448	-1.77201	0.00434787	0.0776926	-0.00768709	-1.7643	0.00435703	6.06513e-09	6.43207e-05	1
right.inferior.temporal	C_reactive_protein_30710	0.0314035	-0.00773037	-2.15202	0.00359214	0.0637635	-0.00667252	-1.8539	0.00359918	5.37936e-10	5.70481e-06	1
right.isthmus.cingulate	C_reactive_protein_30710	0.763201	-0.00141704	-0.301282	0.00470337	0.719776	-0.00169192	-0.358761	0.004716	3.48567e-05	0.369655	1
right.lateral.occipital	C_reactive_protein_30710	0.00631417	-0.01043	-2.7312	0.00381885	0.00920287	-0.0099653	-2.6046	0.00382604	1.37555e-10	1.45877e-06	1
right.lateral.orbitofrontal	C_reactive_protein_30710	0.887222	-0.000555179	-0.141821	0.00391464	0.874793	-0.00061775	-0.157574	0.00392038	6.53315e-14	6.9284e-10	1
right.lingual	C_reactive_protein_30710	0.0945538	-0.00624952	-1.6719	0.00373796	0.0782457	-0.0066049	-1.76102	0.00375061	0.0707668	1	1
right.medial.orbitofrontal	C_reactive_protein_30710	0.334137	-0.00380812	-0.965831	0.00394284	0.437115	-0.00306729	-0.777084	0.00394718	5.77115e-17	6.12031e-13	1
right.middle.temporal	C_reactive_protein_30710	0.0517751	-0.00794903	-1.94508	0.00408674	0.0758733	-0.00726362	-1.77521	0.00409169	5.4264e-16	5.75469e-12	1
right.parahippocampal	C_reactive_protein_30710	0.00741517	-0.0142173	-2.67779	0.00530935	0.0110826	-0.013524	-2.54024	0.00532389	7.62789e-05	0.808938	1
right.paracentral	C_reactive_protein_30710	0.121582	-0.00732795	-1.54821	0.00473318	0.158025	-0.00670263	-1.41178	0.00474764	0.00343782	1	1
right.pars.opercularis	C_reactive_protein_30710	0.66075	-0.00221867	-0.438882	0.00505527	0.583645	-0.00277935	-0.548074	0.00507111	0.00698254	1	1
right.pars.orbitalis	C_reactive_protein_30710	0.191285	-0.00665752	-1.30682	0.00509446	0.2735	-0.00559281	-1.09506	0.00510731	3.71728e-06	0.0394218	1
right.pars.triangularis	C_reactive_protein_30710	0.742165	-0.00176258	-0.328991	0.00535753	0.755159	-0.00167612	-0.311846	0.00537483	0.0187388	1	1
right.pericalcarine	C_reactive_protein_30710	0.0368265	-0.0114461	-2.08778	0.00548244	0.0340689	-0.0116505	-2.11935	0.00549718	3.99611e-05	0.423788	1
right.postcentral	C_reactive_protein_30710	0.11233	-0.00727722	-1.58785	0.00458305	0.143744	-0.00671267	-1.46203	0.00459134	3.54958e-11	3.76432e-07	1
right.posterior.cingulate	C_reactive_protein_30710	0.0144253	-0.0109897	-2.44664	0.00449174	0.0144326	-0.0110222	-2.44646	0.00450539	0.00271743	1	1
right.precentral	C_reactive_protein_30710	0.00906319	-0.0110996	-2.60983	0.00425298	0.00720937	-0.0114453	-2.6872	0.00425918	5.83184e-14	6.18467e-10	1
right.precuneus	C_reactive_protein_30710	0.120063	-0.0057687	-1.55456	0.00371084	0.112833	-0.00589786	-1.58563	0.00371956	2.84902e-07	0.00302139	1
right.rostral.anterior.cingulate	C_reactive_protein_30710	0.117547	0.00760938	1.5652	0.0048616	0.148503	0.00704364	1.44488	0.0048749	6.98422e-05	0.740677	1
right.rostral.middle.frontal	C_reactive_protein_30710	0.192144	-0.00529024	-1.30429	0.00405602	0.13806	-0.00602239	-1.4831	0.00406069	1.55944e-16	1.65378e-12	1
right.superior.frontal	C_reactive_protein_30710	0.175395	-0.00486891	-1.3551	0.00359302	0.14092	-0.00529374	-1.47241	0.00359528	4.29476e-21	4.55459e-17	1
right.superior.parietal	C_reactive_protein_30710	0.898502	-0.000570172	-0.127555	0.00446999	0.910179	0.000504369	0.112814	0.00447081	3.15013e-25	3.34072e-21	1
right.superior.temporal	C_reactive_protein_30710	0.140784	-0.00606744	-1.47292	0.00411934	0.14398	-0.00602688	-1.46117	0.0041247	3.094e-15	3.28118e-11	1
right.supramarginal	C_reactive_protein_30710	0.0253456	-0.010011	-2.23621	0.00447676	0.0287933	-0.00981044	-2.18641	0.004487	1.07162e-07	0.00113645	1
right.transverse.temporal	C_reactive_protein_30710	0.360478	0.00487734	0.914469	0.00533352	0.275389	0.00583731	1.09076	0.00535162	0.0756749	1	1
right.insula	C_reactive_protein_30710	0.229483	-0.00496761	-1.20172	0.00413376	0.242227	-0.00484879	-1.16946	0.00414617	0.00191567	1	1
cerebellar.vermal.lobules.I.V	C_reactive_protein_30710	0.805287	0.0012985	0.246513	0.00526745	0.705758	0.00199349	0.377564	0.00527987	3.44062e-07	0.00364878	1
cerebellar.vermal.lobules.VI.VII	C_reactive_protein_30710	0.318546	-0.00545765	-0.997466	0.00547152	0.334881	-0.00529228	-0.964344	0.00548796	0.00189602	1	1
cerebellar.vermal.lobules.VIII.X	C_reactive_protein_30710	0.19547	-0.00647073	-1.29459	0.00499827	0.205625	-0.00634113	-1.26572	0.00500992	2.29463e-07	0.00243346	1
left.basal.forebrain	C_reactive_protein_30710	0.554156	-0.00323965	-0.591551	0.00547654	0.897836	-0.000700033	-0.128397	0.0054521	3.59128e-74	3.80855e-70	1
right.basal.forebrain	C_reactive_protein_30710	0.858753	-0.000960202	-0.177963	0.0053955	0.767508	0.00158764	0.295638	0.00537021	9.79068e-77	1.0383e-72	1
Brain.stem	C_reactive_protein_30710	0.00279647	-0.0124736	-2.98952	0.00417245	0.00672013	-0.0113186	-2.7106	0.00417568	9.08704e-20	9.63681e-16	1
CSF	C_reactive_protein_30710	0.590748	-0.00293295	-0.537759	0.00545403	0.377611	-0.00479901	-0.88232	0.00543908	1.09851e-54	1.16497e-50	1
X3rd.ventricle	C_reactive_protein_30710	1.01212e-05	0.0196866	4.41533	0.0044587	0.000171642	0.0167616	3.75795	0.00446031	1.44519e-23	1.53262e-19	0.107335
X4th.ventricle	C_reactive_protein_30710	0.00402668	0.0155494	2.87629	0.00540605	0.0123687	0.0135274	2.5016	0.0054075	2.40595e-24	2.55151e-20	1
optic.chiasm	C_reactive_protein_30710	0.208672	-0.008707	-1.25726	0.00692535	0.252602	-0.00794055	-1.14408	0.00694054	6.01518e-05	0.63791	1
left.lateral.ventricle	C_reactive_protein_30710	0.000748478	0.0162973	3.37153	0.0048338	0.00601755	0.0132761	2.74702	0.00483291	6.66425e-29	7.06744e-25	1
left.inferior.lateral.ventricle	C_reactive_protein_30710	0.000477421	0.0176463	3.49351	0.00505118	0.00106421	0.0165514	3.2733	0.00505648	1.44293e-17	1.53022e-13	1
left.cerebellum.exterior	C_reactive_protein_30710	0.512119	-0.00266754	-0.655549	0.00406918	0.685844	-0.00164789	-0.404506	0.00407384	1.43554e-16	1.52239e-12	1
left.cerebellum.white.matter	C_reactive_protein_30710	0.0154454	-0.0106122	-2.4219	0.00438178	0.0335962	-0.00932817	-2.12498	0.00438976	4.76043e-11	5.04844e-07	1
left.thalamus.proper	C_reactive_protein_30710	0.00650435	-0.0100891	-2.7214	0.00370731	0.0118117	-0.00934994	-2.51788	0.00371342	2.01092e-12	2.13259e-08	1
left.caudate	C_reactive_protein_30710	0.352999	0.00465973	0.928803	0.00501692	0.469579	0.00362663	0.723173	0.00501488	1.08575e-30	1.15144e-26	1
left.putamen	C_reactive_protein_30710	0.976592	-0.000141517	-0.0293426	0.00482291	0.907387	0.000561753	0.116337	0.00482869	3.69371e-16	3.91718e-12	1
left.pallidum	C_reactive_protein_30710	0.00324865	-0.0140691	-2.94342	0.00477987	0.00887258	-0.0125423	-2.6171	0.00479243	1.5944e-05	0.169086	1
left.hippocampus	C_reactive_protein_30710	0.719284	0.00161901	0.359419	0.00450452	0.990594	5.31768e-05	0.0117889	0.00451075	9.91629e-15	1.05162e-10	1
left.amygdala	C_reactive_protein_30710	0.916508	0.000493812	0.104834	0.00471043	0.978462	0.000127537	0.0269976	0.00472401	0.000463278	1	1
left.accumbens.area	C_reactive_protein_30710	0.926917	-0.000457944	-0.0917254	0.00499256	0.849637	0.000948386	0.189584	0.00500246	7.63587e-10	8.09784e-06	1
left.ventral.DC	C_reactive_protein_30710	0.105141	-0.00589925	-1.62047	0.00364045	0.146165	-0.00529508	-1.45325	0.00364361	5.96358e-19	6.32437e-15	1
left.vessel	C_reactive_protein_30710	0.0930803	-0.00977876	-1.67942	0.00582269	0.106743	-0.009423	-1.61306	0.00584171	0.0277865	1	1
right.lateral.ventricle	C_reactive_protein_30710	0.00115233	0.0156068	3.25074	0.00480098	0.00967218	0.0124241	2.5875	0.00480158	5.50103e-26	5.83384e-22	1
right.inferior.lateral.ventricle	C_reactive_protein_30710	0.00137474	0.0171009	3.20021	0.00534369	0.00280801	0.0159911	2.98826	0.0053513	1.87747e-14	1.99106e-10	1
right.cerebellum.exterior	C_reactive_protein_30710	0.290763	-0.00426615	-1.05647	0.00403812	0.38154	-0.00353896	-0.875075	0.00404418	1.37368e-13	1.45679e-09	1
right.cerebellum.white.matter	C_reactive_protein_30710	0.0512236	-0.00844541	-1.94968	0.00433169	0.0946779	-0.00725388	-1.67128	0.00434032	9.03383e-10	9.58037e-06	1
right.thalamus.proper	C_reactive_protein_30710	0.0807817	-0.00635518	-1.74623	0.00363938	0.107757	-0.00586241	-1.6084	0.00364486	1.36515e-13	1.44774e-09	1
right.caudate	C_reactive_protein_30710	0.0393235	0.0103449	2.06088	0.00501965	0.0960132	0.00834475	1.66455	0.00501322	9.29298e-40	9.8552e-36	1
right.putamen	C_reactive_protein_30710	0.839544	-0.000977058	-0.202478	0.0048255	0.928408	-0.000434117	-0.0898487	0.00483164	1.70775e-15	1.81107e-11	1
right.pallidum	C_reactive_protein_30710	9.89315e-05	-0.0184893	-3.89373	0.00474849	0.000343922	-0.0170462	-3.58017	0.00476127	3.88312e-05	0.411805	1
right.hippocampus	C_reactive_protein_30710	0.553022	-0.00267524	-0.593245	0.00450951	0.401029	-0.00378976	-0.839796	0.00451272	2.79516e-20	2.96426e-16	1
right.amygdala	C_reactive_protein_30710	0.348265	-0.00439529	-0.937974	0.00468593	0.341994	-0.00446616	-0.950248	0.00469999	0.00178219	1	1
right.accumbens.area	C_reactive_protein_30710	0.462232	-0.00372074	-0.735187	0.00506094	0.631493	-0.00243365	-0.479631	0.00507401	8.73219e-06	0.0926048	1
right.ventral.DC	C_reactive_protein_30710	0.0709612	-0.00654003	-1.80579	0.0036217	0.0837416	-0.00626696	-1.72944	0.0036237	8.81089e-22	9.34395e-18	1
right.vessel	C_reactive_protein_30710	0.765413	-0.00175673	-0.298382	0.00588751	0.791388	-0.00156201	-0.264511	0.00590527	0.00148289	1	1
grey matter volume	C_reactive_protein_30710	0.00680911	-0.00549528	-2.70623	0.0020306	0.0170805	-0.00481666	-2.38511	0.00201947	8.85134e-86	9.38685e-82	1
white matter volume	C_reactive_protein_30710	0.834972	-0.000451126	-0.208331	0.00216543	0.72488	-0.000761617	-0.351948	0.002164	2.10675e-33	2.23421e-29	1
total brain volume	C_reactive_protein_30710	0.000453653	-0.0158196	-3.50712	0.00451072	0.0421968	-0.0090398	-2.03166	0.00444946	2.30905e-185	2.44875e-181	1
left.caudal.anterior.cingulate	LipoproteinA_30790	0.464487	-0.0036766	-0.73149	0.00502617	0.526364	-0.00318975	-0.633575	0.00503453	0.112691	1	1
left.caudal.middle.frontal	LipoproteinA_30790	0.29411	0.00528103	1.04917	0.00503353	0.304851	0.0051675	1.02611	0.00503602	2.49245e-06	0.0264324	1
left.cuneus	LipoproteinA_30790	0.501193	0.00354059	0.672623	0.00526386	0.48804	0.00365263	0.69344	0.0052674	1.94517e-05	0.206285	1
left.entorhinal	LipoproteinA_30790	0.987203	-8.37989e-05	-0.016039	0.00522469	0.897994	-0.000668874	-0.128197	0.00521753	4.54059e-18	4.81529e-14	1
left.fusiform	LipoproteinA_30790	0.757737	-0.00127869	-0.308457	0.00414544	0.75709	-0.00128415	-0.309308	0.00415168	0.0403441	1	1
left.inferior.parietal	LipoproteinA_30790	0.209641	0.00599192	1.25459	0.004776	0.23719	0.00564743	1.18207	0.00477757	3.2232e-07	0.0034182	1
left.inferior.temporal	LipoproteinA_30790	0.977215	0.000112921	0.0285612	0.00395366	0.862606	-0.000683474	-0.17306	0.00394935	4.72765e-16	5.01367e-12	1
left.isthmus.cingulate	LipoproteinA_30790	0.770012	0.00141895	0.292363	0.00485339	0.665736	0.0020991	0.432013	0.00485888	0.00202858	1	1
left.lateral.occipital	LipoproteinA_30790	0.310957	0.00414567	1.01324	0.00409151	0.349946	0.00382463	0.934711	0.00409178	1.07227e-08	0.000113714	1
left.lateral.orbitofrontal	LipoproteinA_30790	0.656895	0.00186394	0.444209	0.00419609	0.696457	0.00163767	0.390113	0.00419795	1.35047e-06	0.0143217	1
left.lingual	LipoproteinA_30790	0.351004	0.00395558	0.932661	0.00424117	0.349497	0.00397476	0.935584	0.00424842	0.144799	1	1
left.medial.orbitofrontal	LipoproteinA_30790	0.436178	0.00333837	0.778676	0.00428723	0.463674	0.00314191	0.732822	0.00428742	9.646e-09	0.000102296	1
left.middle.temporal	LipoproteinA_30790	0.512768	0.00286362	0.654543	0.00437499	0.512836	0.00285925	0.654438	0.00436902	5.24964e-18	5.56724e-14	1
left.parahippocampal	LipoproteinA_30790	0.83832	0.00114915	0.204045	0.00563185	0.88343	0.000826611	0.146624	0.00563762	0.000801036	1	1
left.paracentral	LipoproteinA_30790	0.328924	0.00489417	0.976303	0.00501297	0.330495	0.00488358	0.973138	0.00501839	0.00123159	1	1
left.pars.opercularis	LipoproteinA_30790	0.734883	0.00188566	0.338641	0.00556831	0.698588	0.00215855	0.387232	0.0055743	0.00130244	1	1
left.pars.orbitalis	LipoproteinA_30790	0.502351	0.00377938	0.670806	0.00563408	0.489919	0.00389405	0.690448	0.0056399	0.000869779	1	1
left.pars.triangularis	LipoproteinA_30790	0.0552455	0.0111352	1.91703	0.00580855	0.0700421	0.0105355	1.81172	0.00581518	0.00231786	1	1
left.pericalcarine	LipoproteinA_30790	0.462328	-0.00449679	-0.735031	0.00611782	0.536203	-0.00378896	-0.618574	0.00612532	0.00468065	1	1
left.postcentral	LipoproteinA_30790	0.864939	-0.000818489	-0.170092	0.00481203	0.906666	-0.000563813	-0.117246	0.0048088	3.09003e-13	3.27698e-09	1
left.posterior.cingulate	LipoproteinA_30790	0.978694	0.000125521	0.026706	0.00470011	0.999319	-4.01567e-06	-0.000853481	0.00470505	0.00107739	1	1
left.precentral	LipoproteinA_30790	0.556787	0.00270579	0.587629	0.00460459	0.690255	0.00183431	0.398514	0.00460289	2.65095e-11	2.81133e-07	1
left.precuneus	LipoproteinA_30790	0.912047	0.00043225	0.110458	0.00391325	0.846326	0.000759124	0.19381	0.00391684	0.000267524	1	1
left.rostral.anterior.cingulate	LipoproteinA_30790	0.461729	-0.00349831	-0.736014	0.00475304	0.578452	-0.00264478	-0.555654	0.00475975	0.0217283	1	1
left.rostral.middle.frontal	LipoproteinA_30790	0.620241	0.0021928	0.495515	0.0044253	0.756229	0.00137157	0.310441	0.00441813	7.71651e-20	8.18336e-16	1
left.superior.frontal	LipoproteinA_30790	0.833729	0.00086499	0.209924	0.00412049	0.905838	0.00048686	0.118291	0.0041158	2.24332e-16	2.37904e-12	1
left.superior.parietal	LipoproteinA_30790	0.517638	0.00311963	0.647	0.00482169	0.592995	0.0025738	0.534508	0.00481527	9.57784e-18	1.01573e-13	1
left.superior.temporal	LipoproteinA_30790	0.592203	0.00238118	0.535653	0.00444539	0.692963	0.00175462	0.394842	0.00444386	3.58498e-11	3.80187e-07	1
left.supramarginal	LipoproteinA_30790	0.105712	-0.00781428	-1.61783	0.0048301	0.101219	-0.00790629	-1.63904	0.00482374	1.07746e-17	1.14265e-13	1
left.transverse.temporal	LipoproteinA_30790	0.799884	-0.00146338	-0.2535	0.00577269	0.803007	-0.00144267	-0.24946	0.00578318	0.244667	1	1
left.insula	LipoproteinA_30790	0.80744	0.00109159	0.243732	0.00447865	0.772137	0.00129819	0.289584	0.00448296	0.000439274	1	1
right.caudal.anterior.cingulate	LipoproteinA_30790	0.415093	0.00470018	0.814978	0.00576725	0.39359	0.00492835	0.853141	0.00577671	0.0984711	1	1
right.caudal.middle.frontal	LipoproteinA_30790	0.863071	0.000876861	0.172469	0.00508418	0.869639	0.000835382	0.164119	0.0050901	0.00294994	1	1
right.cuneus	LipoproteinA_30790	0.464906	0.00370277	0.730804	0.00506671	0.406613	0.00420657	0.829884	0.00506886	1.09042e-06	0.0115639	1
right.entorhinal	LipoproteinA_30790	0.834707	0.00104938	0.208671	0.00502888	0.948552	0.000324163	0.0645258	0.00502377	1.43918e-15	1.52625e-11	1
right.fusiform	LipoproteinA_30790	0.705803	-0.00156167	-0.377504	0.00413683	0.755582	-0.0012898	-0.311291	0.00414339	0.0734136	1	1
right.inferior.parietal	LipoproteinA_30790	0.643874	-0.00217283	-0.462295	0.0047001	0.567109	-0.00269093	-0.572323	0.00470178	4.69045e-07	0.00497422	1
right.inferior.temporal	LipoproteinA_30790	0.231229	0.00463223	1.19723	0.00386912	0.280522	0.00417599	1.07917	0.00386962	2.56768e-08	0.000272303	1
right.isthmus.cingulate	LipoproteinA_30790	0.786552	-0.00137449	-0.270794	0.00507578	0.751787	-0.00160658	-0.316287	0.00507949	3.47804e-05	0.368846	1
right.lateral.occipital	LipoproteinA_30790	0.719121	0.00148837	0.359637	0.00413852	0.830653	0.000884821	0.213867	0.00413725	5.92208e-11	6.28037e-07	1
right.lateral.orbitofrontal	LipoproteinA_30790	0.951577	0.000256449	0.0607277	0.00422293	0.995128	-2.57767e-05	-0.0061068	0.00422098	7.46664e-12	7.91837e-08	1
right.lingual	LipoproteinA_30790	0.339868	0.00384235	0.954446	0.00402574	0.289369	0.00427322	1.05953	0.00403312	0.262391	1	1
right.medial.orbitofrontal	LipoproteinA_30790	0.581649	0.00234625	0.550985	0.00425827	0.625235	0.0020778	0.488451	0.00425384	1.103e-15	1.16973e-11	1
right.middle.temporal	LipoproteinA_30790	0.0784002	0.00776719	1.76012	0.00441287	0.0843511	0.00761173	1.72605	0.00440991	3.04892e-13	3.23338e-09	1
right.parahippocampal	LipoproteinA_30790	0.638805	0.00268907	0.469376	0.00572903	0.59329	0.00306255	0.534082	0.00573424	0.00024211	1	1
right.paracentral	LipoproteinA_30790	0.265086	0.00572045	1.11448	0.00513285	0.281309	0.00553835	1.07741	0.00514045	0.0342597	1	1
right.pars.opercularis	LipoproteinA_30790	0.627964	-0.00264346	-0.4846	0.00545492	0.675707	-0.00228509	-0.418334	0.00546236	0.0151467	1	1
right.pars.orbitalis	LipoproteinA_30790	0.586144	0.00299497	0.544439	0.00550101	0.608949	0.00281682	0.511581	0.00550612	0.000313188	1	1
right.pars.triangularis	LipoproteinA_30790	0.0239193	0.0130838	2.25857	0.00579298	0.0328005	0.0123817	2.13464	0.00580036	0.0078485	1	1
right.pericalcarine	LipoproteinA_30790	0.735287	-0.00200629	-0.338105	0.00593393	0.821208	-0.00134252	-0.225994	0.00594051	0.00168547	1	1
right.postcentral	LipoproteinA_30790	0.934623	-0.000406239	-0.082031	0.00495226	0.966689	-0.000206834	-0.0417622	0.00495267	1.41938e-08	0.000150525	1
right.posterior.cingulate	LipoproteinA_30790	0.456834	-0.00360565	-0.744082	0.00484576	0.412812	-0.00397223	-0.81897	0.00485028	0.000317749	1	1
right.precentral	LipoproteinA_30790	0.419138	0.00370654	0.807931	0.0045877	0.522077	0.00293537	0.640156	0.00458539	3.78362e-12	4.01253e-08	1
right.precuneus	LipoproteinA_30790	0.222211	0.00490094	1.2207	0.00401485	0.22166	0.00491007	1.22216	0.00401754	2.01018e-05	0.213179	1
right.rostral.anterior.cingulate	LipoproteinA_30790	0.470923	0.00377785	0.720989	0.00523981	0.373296	0.00466927	0.890333	0.0052444	0.000164858	1	1
right.rostral.middle.frontal	LipoproteinA_30790	0.433234	0.00344088	0.783683	0.00439065	0.447781	0.00333121	0.759131	0.00438819	1.60707e-12	1.7043e-08	1
right.superior.frontal	LipoproteinA_30790	0.933136	-0.00032409	-0.0839013	0.00386276	0.828505	-0.000835563	-0.216622	0.00385724	1.87887e-18	1.99254e-14	1
right.superior.parietal	LipoproteinA_30790	0.214903	0.00599211	1.24023	0.00483146	0.259245	0.00543904	1.1282	0.00482097	6.24884e-24	6.6269e-20	1
right.superior.temporal	LipoproteinA_30790	0.509484	-0.00293052	-0.65965	0.00444253	0.39153	-0.00380396	-0.856861	0.00443942	1.91656e-13	2.03251e-09	1
right.supramarginal	LipoproteinA_30790	0.650392	-0.00219661	-0.453224	0.00484664	0.668966	-0.00207365	-0.427573	0.00484982	1.74176e-05	0.184714	1
right.transverse.temporal	LipoproteinA_30790	0.445334	-0.00441223	-0.763229	0.005781	0.430952	-0.0045612	-0.787577	0.00579144	0.237181	1	1
right.insula	LipoproteinA_30790	0.888061	-0.000627414	-0.140759	0.00445735	0.889035	-0.000622831	-0.139526	0.0044639	0.0335363	1	1
cerebellar.vermal.lobules.I.V	LipoproteinA_30790	0.55134	0.00338513	0.595761	0.00568203	0.457191	0.00422784	0.743492	0.00568647	7.21675e-05	0.765337	1
cerebellar.vermal.lobules.VI.VII	LipoproteinA_30790	0.735365	-0.00199448	-0.338002	0.00590079	0.776445	-0.00167789	-0.283958	0.00590895	0.0180102	1	1
cerebellar.vermal.lobules.VIII.X	LipoproteinA_30790	0.490135	0.00373569	0.690105	0.00541322	0.473263	0.00388555	0.717191	0.00541774	0.000115226	1	1
left.basal.forebrain	LipoproteinA_30790	0.0580375	-0.0112413	-1.89551	0.00593052	0.0507562	-0.011514	-1.95363	0.00589365	7.69859e-58	8.16435e-54	1
right.basal.forebrain	LipoproteinA_30790	0.210663	-0.00729249	-1.25178	0.0058257	0.223752	-0.00704127	-1.21664	0.00578746	6.17198e-61	6.54539e-57	1
Brain.stem	LipoproteinA_30790	0.0242749	0.0101694	2.25289	0.00451391	0.0250304	0.0101022	2.24107	0.00450775	5.63541e-18	5.97635e-14	1
CSF	LipoproteinA_30790	0.200682	-0.00749232	-1.27965	0.00585499	0.25174	-0.00667736	-1.14616	0.00582585	9.15967e-47	9.71383e-43	1
X3rd.ventricle	LipoproteinA_30790	0.627979	-0.00234109	-0.48458	0.00483117	0.719365	-0.00173374	-0.359312	0.00482516	3.64404e-17	3.8645e-13	1
X4th.ventricle	LipoproteinA_30790	0.134733	-0.00871336	-1.49575	0.00582542	0.170029	-0.0079793	-1.37215	0.00581518	1.14008e-20	1.20905e-16	1
optic.chiasm	LipoproteinA_30790	0.343824	-0.00713444	-0.946663	0.00753642	0.283246	-0.00809237	-1.07309	0.00754118	0.00104836	1	1
left.lateral.ventricle	LipoproteinA_30790	0.80399	-0.00129794	-0.248189	0.00522963	0.87447	-0.000824784	-0.157985	0.00522064	1.26471e-20	1.34123e-16	1
left.inferior.lateral.ventricle	LipoproteinA_30790	0.242971	0.00638585	1.16762	0.0054691	0.207108	0.006896	1.26159	0.0054661	1.89736e-12	2.01215e-08	1
left.cerebellum.exterior	LipoproteinA_30790	0.0857804	0.00753475	1.71816	0.00438536	0.0844151	0.00756135	1.7257	0.00438163	2.13539e-14	2.26458e-10	1
left.cerebellum.white.matter	LipoproteinA_30790	0.0484431	0.00933597	1.97356	0.00473052	0.0493288	0.00929901	1.96584	0.0047303	2.62534e-09	2.78417e-05	1
left.thalamus.proper	LipoproteinA_30790	0.824327	0.000888701	0.221986	0.00400341	0.83663	0.000825261	0.206209	0.00400207	4.56855e-11	4.84494e-07	1
left.caudate	LipoproteinA_30790	0.515779	-0.0035235	-0.649876	0.00542181	0.511277	-0.00355384	-0.65686	0.00541034	2.43839e-23	2.58591e-19	1
left.putamen	LipoproteinA_30790	0.922134	0.000512269	0.0977465	0.00524079	0.954563	0.000298426	0.0569784	0.00523754	6.9091e-13	7.3271e-09	1
left.pallidum	LipoproteinA_30790	0.522912	0.00330549	0.638873	0.00517394	0.503523	0.00346422	0.668967	0.00517846	0.000179845	1	1
left.hippocampus	LipoproteinA_30790	0.842613	0.000967258	0.198554	0.00487151	0.829027	0.00105136	0.215951	0.00486849	7.02622e-13	7.4513e-09	1
left.amygdala	LipoproteinA_30790	0.264703	-0.00568654	-1.11537	0.00509834	0.280931	-0.00550348	-1.07825	0.00510407	0.0019738	1	1
left.accumbens.area	LipoproteinA_30790	0.760841	0.00164275	0.30438	0.00539704	0.695755	0.0021114	0.391062	0.00539914	6.59441e-07	0.00699338	1
left.ventral.DC	LipoproteinA_30790	0.0656898	0.00723895	1.84062	0.00393289	0.0741262	0.00701472	1.78591	0.00392781	1.88699e-17	2.00115e-13	1
left.vessel	LipoproteinA_30790	0.44296	0.00485042	0.767217	0.00632209	0.454172	0.00473914	0.748489	0.0063316	0.0304611	1	1
right.lateral.ventricle	LipoproteinA_30790	0.112234	-0.00823409	-1.58829	0.00518424	0.136322	-0.00771128	-1.48968	0.00517647	6.48548e-19	6.87785e-15	1
right.inferior.lateral.ventricle	LipoproteinA_30790	0.330193	0.00563077	0.973746	0.00578259	0.3342	0.00558222	0.965709	0.00578044	3.0817e-11	3.26814e-07	1
right.cerebellum.exterior	LipoproteinA_30790	0.0838043	0.00752563	1.7291	0.00435234	0.0904747	0.0073666	1.69297	0.00435129	1.77549e-10	1.8829e-06	1
right.cerebellum.white.matter	LipoproteinA_30790	0.0700437	0.00845888	1.81171	0.00466901	0.0719201	0.0084052	1.7997	0.00467033	2.04909e-07	0.00217306	1
right.thalamus.proper	LipoproteinA_30790	0.96023	0.000195133	0.049866	0.00391315	0.952202	0.00023442	0.0599427	0.00391073	6.49177e-13	6.88452e-09	1
right.caudate	LipoproteinA_30790	0.233465	-0.00645887	-1.19151	0.00542074	0.243258	-0.00630693	-1.16691	0.0054048	1.3913e-29	1.47547e-25	1
right.putamen	LipoproteinA_30790	0.925913	0.000486696	0.0929894	0.00523388	0.936618	0.000415989	0.0795227	0.00523107	2.29856e-12	2.43762e-08	1
right.pallidum	LipoproteinA_30790	0.988484	-7.42326e-05	-0.0144338	0.00514296	0.953912	0.000297558	0.0577954	0.00514847	0.00132649	1	1
right.hippocampus	LipoproteinA_30790	0.723727	0.00172012	0.353486	0.00486617	0.739875	0.00161384	0.332023	0.00486064	2.37367e-16	2.51727e-12	1
right.amygdala	LipoproteinA_30790	0.0175377	-0.0120284	-2.3754	0.00506374	0.0167743	-0.0121254	-2.39179	0.00506958	0.00241106	1	1
right.accumbens.area	LipoproteinA_30790	0.880517	0.000822361	0.150315	0.00547092	0.834238	0.00114585	0.209272	0.0054754	9.72736e-05	1	1
right.ventral.DC	LipoproteinA_30790	0.0169637	0.00934235	2.38766	0.00391276	0.0178083	0.00925752	2.36974	0.00390655	1.40679e-19	1.4919e-15	1
right.vessel	LipoproteinA_30790	0.432735	-0.00501697	-0.784533	0.00639485	0.445155	-0.00488851	-0.763529	0.00640253	0.00478496	1	1
grey matter volume	LipoproteinA_30790	0.0997189	0.00362136	1.64628	0.00219972	0.07371	0.00390547	1.78849	0.00218367	1.51615e-67	1.60787e-63	1
white matter volume	LipoproteinA_30790	0.210164	-0.00292989	-1.25315	0.00233802	0.163004	-0.00325344	-1.39508	0.00233208	8.07681e-27	8.56546e-23	1
total brain volume	LipoproteinA_30790	0.252654	0.00555445	1.14396	0.00485548	0.185975	0.0063182	1.32262	0.00477704	2.46813e-153	2.61745e-149	1
left.caudal.anterior.cingulate	VitaminD_30890	0.040427	-0.00966263	-2.04945	0.00471474	0.0455149	-0.00950073	-1.99995	0.00475048	0.0253799	1	1
left.caudal.middle.frontal	VitaminD_30890	0.69567	0.0018389	0.391177	0.00470095	0.94842	-0.000306153	-0.0646915	0.00473251	9.42421e-07	0.00999437	1
left.cuneus	VitaminD_30890	0.0341663	0.0104297	2.1182	0.00492385	0.0795163	0.00869408	1.75356	0.00495796	1.87015e-05	0.198329	1
left.entorhinal	VitaminD_30890	0.0419296	0.00994992	2.03431	0.00489105	0.393588	0.00419132	0.853142	0.0049128	1.27621e-24	1.35343e-20	1
left.fusiform	VitaminD_30890	0.208637	-0.00489466	-1.25735	0.00389284	0.163447	-0.0054661	-1.39361	0.00392227	0.0209509	1	1
left.inferior.parietal	VitaminD_30890	0.581831	0.00245502	0.550719	0.00445785	0.643049	0.00207934	0.463445	0.0044867	2.4789e-08	0.000262888	1
left.inferior.temporal	VitaminD_30890	0.726598	-0.00129348	-0.349658	0.00369928	0.214614	-0.00461428	-1.24101	0.00371818	1.01909e-18	1.08075e-14	1
left.isthmus.cingulate	VitaminD_30890	0.832127	0.000963781	0.211977	0.00454663	0.884566	0.000665156	0.145184	0.00458145	0.0514069	1	1
left.lateral.occipital	VitaminD_30890	0.85427	-0.000705544	-0.183675	0.00384126	0.514691	-0.00251934	-0.651559	0.00386663	1.65941e-07	0.00175981	1
left.lateral.orbitofrontal	VitaminD_30890	0.232288	-0.00470677	-1.19451	0.00394033	0.154176	-0.00565204	-1.42497	0.00396642	2.60015e-07	0.00275746	1
left.lingual	VitaminD_30890	0.211291	0.00499487	1.25005	0.00399573	0.328336	0.00393578	0.977487	0.00402642	0.0610759	1	1
left.medial.orbitofrontal	VitaminD_30890	0.152716	0.00575508	1.43004	0.00402441	0.190413	0.005301	1.30939	0.00404846	8.50306e-12	9.0175e-08	1
left.middle.temporal	VitaminD_30890	0.802568	-0.00102473	-0.250027	0.00409846	0.494568	-0.0028135	-0.683071	0.00411889	7.13032e-20	7.5617e-16	1
left.parahippocampal	VitaminD_30890	0.60258	0.00274684	0.5207	0.00527528	0.669051	0.00227063	0.427455	0.00531197	2.74821e-05	0.291447	1
left.paracentral	VitaminD_30890	0.902665	0.000573504	0.122296	0.00468946	0.891895	-0.000641836	-0.135908	0.00472257	0.000106704	1	1
left.pars.opercularis	VitaminD_30890	0.70708	-0.00195737	-0.375784	0.00520876	0.659868	-0.00230894	-0.4401	0.0052464	0.000887485	1	1
left.pars.orbitalis	VitaminD_30890	0.00114678	-0.0171972	-3.25213	0.005288	0.000806612	-0.0178464	-3.35088	0.0053259	0.000404475	1	1
left.pars.triangularis	VitaminD_30890	0.132252	-0.00816222	-1.50532	0.00542225	0.0669285	-0.0100085	-1.83222	0.00546247	0.0066786	1	1
left.pericalcarine	VitaminD_30890	0.77412	-0.00164407	-0.286993	0.00572862	0.620664	-0.00285685	-0.494915	0.00577241	0.0432262	1	1
left.postcentral	VitaminD_30890	0.956751	-0.000244185	-0.0542315	0.00450264	0.562803	-0.00262027	-0.578689	0.00452794	1.40725e-14	1.49239e-10	1
left.posterior.cingulate	VitaminD_30890	0.307982	-0.00449054	-1.01948	0.00440472	0.244891	-0.00515979	-1.16287	0.00443711	0.00265256	1	1
left.precentral	VitaminD_30890	0.0590081	-0.00818432	-1.88821	0.00433444	0.0246478	-0.00979504	-2.247	0.00435917	5.4821e-14	5.81377e-10	1
left.precuneus	VitaminD_30890	0.768347	-0.00108404	-0.29454	0.00368044	0.748773	-0.00118657	-0.32026	0.00370501	6.21836e-07	0.00659457	1
left.rostral.anterior.cingulate	VitaminD_30890	0.195027	-0.00578532	-1.29588	0.00446439	0.334031	-0.00434494	-0.966043	0.00449767	0.00834098	1	1
left.rostral.middle.frontal	VitaminD_30890	0.0220267	-0.00947163	-2.29003	0.00413602	0.0191752	-0.0097362	-2.34224	0.00415679	2.2213e-19	2.35569e-15	1
left.superior.frontal	VitaminD_30890	0.160814	-0.00542159	-1.40237	0.00386601	0.0996083	-0.00640269	-1.64681	0.00388794	3.8739e-14	4.10827e-10	1
left.superior.parietal	VitaminD_30890	0.701729	-0.00172607	-0.382992	0.00450681	0.216051	-0.00560323	-1.23712	0.00452924	8.05474e-20	8.54205e-16	1
left.superior.temporal	VitaminD_30890	0.273679	-0.0045437	-1.09465	0.00415082	0.117524	-0.00653577	-1.5653	0.00417542	3.73138e-12	3.95713e-08	1
left.supramarginal	VitaminD_30890	0.328938	0.00439949	0.976272	0.00450642	0.695769	0.00177102	0.391042	0.00452898	1.74949e-19	1.85533e-15	1
left.transverse.temporal	VitaminD_30890	0.472305	-0.00388345	-0.718743	0.00540311	0.495841	-0.00370799	-0.681057	0.00544447	0.0491579	1	1
left.insula	VitaminD_30890	0.40786	-0.00348071	-0.827677	0.00420539	0.448599	-0.00320905	-0.757764	0.00423489	8.22677e-05	0.872449	1
right.caudal.anterior.cingulate	VitaminD_30890	0.856575	-0.000975319	-0.180738	0.00539632	0.846422	-0.00105335	-0.193687	0.0054384	0.126367	1	1
right.caudal.middle.frontal	VitaminD_30890	0.0806574	-0.00832724	-1.74695	0.00476674	0.0684783	-0.00874771	-1.82192	0.00480138	0.00118344	1	1
right.cuneus	VitaminD_30890	0.035904	0.00995493	2.09811	0.00474471	0.0635222	0.00886264	1.85559	0.00477618	3.50193e-07	0.0037138	1
right.entorhinal	VitaminD_30890	0.086881	0.00806618	1.71214	0.00471116	0.482792	0.00332333	0.701829	0.00473524	9.37315e-19	9.94022e-15	1
right.fusiform	VitaminD_30890	0.366756	-0.0035035	-0.902581	0.00388165	0.305015	-0.00401255	-1.02576	0.00391179	0.119268	1	1
right.inferior.parietal	VitaminD_30890	0.443569	0.0033704	0.766191	0.00439891	0.554718	0.00261514	0.590713	0.0044271	1.21932e-08	0.000129308	1
right.inferior.temporal	VitaminD_30890	0.28768	0.00386818	1.06324	0.00363809	0.779721	0.0010238	0.279685	0.00366056	2.49779e-10	2.6489e-06	1
right.isthmus.cingulate	VitaminD_30890	0.544538	0.00288664	0.605972	0.00476364	0.437549	0.00372388	0.77635	0.00479665	2.61974e-05	0.277823	1
right.lateral.occipital	VitaminD_30890	0.904369	0.000464758	0.120145	0.00386831	0.918461	-0.000398516	-0.102373	0.00389278	2.94111e-09	3.11904e-05	1
right.lateral.orbitofrontal	VitaminD_30890	0.017995	-0.00938046	-2.36586	0.00396493	0.00733492	-0.0106941	-2.68144	0.00398819	1.17424e-12	1.24528e-08	1
right.lingual	VitaminD_30890	0.853178	0.000701181	0.185067	0.00378879	0.975848	0.000115582	0.030275	0.00381775	0.044239	1	1
right.medial.orbitofrontal	VitaminD_30890	0.260029	-0.00450071	-1.12634	0.00399585	0.134285	-0.0060145	-1.49746	0.00401647	3.11802e-18	3.30666e-14	1
right.middle.temporal	VitaminD_30890	0.998185	-9.40392e-06	-0.00227514	0.00413334	0.565509	-0.00238862	-0.574684	0.00415641	6.48282e-15	6.87503e-11	1
right.parahippocampal	VitaminD_30890	0.747565	-0.00173013	-0.321855	0.0053755	0.492705	-0.00371329	-0.686022	0.00541279	2.33017e-05	0.247114	1
right.paracentral	VitaminD_30890	0.963202	0.000220792	0.0461358	0.00478569	0.672124	-0.0020405	-0.423239	0.00482115	0.00577134	1	1
right.pars.opercularis	VitaminD_30890	0.222749	-0.00624552	-1.21928	0.00512231	0.219684	-0.00633409	-1.2274	0.0051606	0.011124	1	1
right.pars.orbitalis	VitaminD_30890	0.0241044	-0.0116457	-2.25558	0.00516308	0.0101336	-0.0133671	-2.57141	0.00519837	6.54738e-06	0.0694349	1
right.pars.triangularis	VitaminD_30890	0.152092	-0.00776021	-1.43222	0.00541831	0.111538	-0.0086872	-1.59137	0.00545896	0.0130778	1	1
right.pericalcarine	VitaminD_30890	0.452909	0.00416892	0.750584	0.00555423	0.407371	0.00463447	0.82854	0.00559354	0.000123286	1	1
right.postcentral	VitaminD_30890	0.455737	0.00346056	0.745895	0.00463947	0.903326	0.000567004	0.121462	0.00466818	2.81781e-10	2.98828e-06	1
right.posterior.cingulate	VitaminD_30890	0.667272	-0.001956	-0.429899	0.0045499	0.599441	-0.0024073	-0.525211	0.00458349	0.00431071	1	1
right.precentral	VitaminD_30890	0.108237	-0.00691044	-1.60622	0.0043023	0.0573432	-0.00822611	-1.90076	0.0043278	2.96542e-12	3.14483e-08	1
right.precuneus	VitaminD_30890	0.504765	-0.00250941	-0.667019	0.00376212	0.408242	-0.00313224	-0.827004	0.00378746	1.34631e-06	0.0142776	1
right.rostral.anterior.cingulate	VitaminD_30890	0.319599	-0.00489532	-0.9953	0.00491844	0.341753	-0.00470877	-0.950723	0.00495283	5.47792e-05	0.580933	1
right.rostral.middle.frontal	VitaminD_30890	0.00745155	-0.0110104	-2.67615	0.00411425	0.00464811	-0.0117128	-2.83068	0.00413781	9.00659e-14	9.55148e-10	1
right.superior.frontal	VitaminD_30890	0.400743	-0.00305427	-0.840307	0.0036347	0.226535	-0.00441864	-1.20936	0.0036537	7.66898e-18	8.13296e-14	1
right.superior.parietal	VitaminD_30890	0.234688	-0.00538445	-1.18839	0.00453086	0.0461759	-0.0090741	-1.99387	0.004551	1.74963e-24	1.85548e-20	1
right.superior.temporal	VitaminD_30890	0.207309	-0.00526165	-1.26103	0.00417251	0.0822053	-0.00729298	-1.73809	0.00419597	1.47947e-14	1.56898e-10	1
right.supramarginal	VitaminD_30890	0.581102	-0.00250593	-0.551782	0.00454153	0.360249	-0.00418231	-0.914905	0.0045713	1.20573e-07	0.00127868	1
right.transverse.temporal	VitaminD_30890	0.261566	-0.00606782	-1.12272	0.00540458	0.209341	-0.00683784	-1.25541	0.00544671	0.136277	1	1
right.insula	VitaminD_30890	0.138542	-0.00619461	-1.48128	0.00418192	0.158701	-0.00593714	-1.40949	0.00421226	0.00140281	1	1
cerebellar.vermal.lobules.I.V	VitaminD_30890	0.0657985	-0.00982079	-1.83986	0.00533778	0.0738991	-0.00960406	-1.7873	0.00537349	9.00148e-07	0.00954607	1
cerebellar.vermal.lobules.VI.VII	VitaminD_30890	0.205201	-0.0070157	-1.2669	0.00553769	0.241037	-0.00654036	-1.17242	0.00557849	0.00448677	1	1
cerebellar.vermal.lobules.VIII.X	VitaminD_30890	0.423581	-0.00404747	-0.800236	0.00505784	0.480695	-0.00359049	-0.705194	0.0050915	6.92183e-07	0.0073406	1
left.basal.forebrain	VitaminD_30890	0.0049925	0.0155653	2.80774	0.00554372	0.0309367	0.0119617	2.15799	0.00554298	7.82815e-71	8.30175e-67	1
right.basal.forebrain	VitaminD_30890	0.0147942	0.0133303	2.43753	0.00546876	0.0935498	0.00916748	1.67702	0.00546653	1.11022e-73	1.17739e-69	1
Brain.stem	VitaminD_30890	0.670857	-0.00179845	-0.424976	0.00423189	0.535732	-0.00263372	-0.619288	0.00425282	6.19413e-20	6.56888e-16	1
CSF	VitaminD_30890	4.3598e-05	-0.0224772	-4.08817	0.0054981	0.00127729	-0.0177407	-3.22136	0.00550723	8.72343e-52	9.2512e-48	0.462357
X3rd.ventricle	VitaminD_30890	0.324452	0.0044478	0.985368	0.00451385	0.0732079	0.00812423	1.7916	0.00453463	3.47386e-23	3.68402e-19	1
X4th.ventricle	VitaminD_30890	0.233536	-0.00647771	-1.19133	0.00543739	0.670526	-0.0023242	-0.425431	0.00546317	2.45925e-22	2.60803e-18	1
optic.chiasm	VitaminD_30890	0.744988	0.00228002	0.325259	0.00700986	0.713934	0.00259006	0.366583	0.0070654	0.000201344	1	1
left.lateral.ventricle	VitaminD_30890	0.76042	-0.00148863	-0.304932	0.00488183	0.536442	0.00303082	0.61821	0.00490257	4.07056e-27	4.31683e-23	1
left.inferior.lateral.ventricle	VitaminD_30890	0.0533836	0.00988735	1.93188	0.00511798	0.0434112	0.0103949	2.01982	0.00514646	3.46228e-15	3.67175e-11	1
left.cerebellum.exterior	VitaminD_30890	0.268224	-0.00457047	-1.10718	0.00412801	0.181361	-0.00554693	-1.33661	0.00415	1.00205e-16	1.06268e-12	1
left.cerebellum.white.matter	VitaminD_30890	0.543287	-0.0026977	-0.607858	0.00443804	0.440469	-0.00344434	-0.771412	0.00446498	5.1149e-11	5.42435e-07	1
left.thalamus.proper	VitaminD_30890	0.840275	-0.00075706	-0.201543	0.00375631	0.71554	-0.001377	-0.36443	0.0037785	3.4297e-12	3.63719e-08	1
left.caudate	VitaminD_30890	0.107013	-0.00817471	-1.61182	0.00507174	0.116546	-0.00799148	-1.56949	0.00509177	1.7314e-28	1.83615e-24	1
left.putamen	VitaminD_30890	0.0470414	0.00970102	1.98601	0.00488467	0.113518	0.00777248	1.58262	0.00491113	4.27796e-16	4.53678e-12	1
left.pallidum	VitaminD_30890	0.389716	0.00416718	0.860145	0.00484474	0.697903	0.00189321	0.388156	0.00487745	2.28191e-06	0.0241997	1
left.hippocampus	VitaminD_30890	0.715273	-0.00166484	-0.364787	0.00456388	0.928101	0.00041419	0.0902353	0.00459011	2.00269e-13	2.12386e-09	1
left.amygdala	VitaminD_30890	0.0213742	-0.0109897	-2.30144	0.00477515	0.0182124	-0.0113577	-2.36141	0.00480971	0.00108017	1	1
left.accumbens.area	VitaminD_30890	0.254457	0.00575962	1.13961	0.00505401	0.395911	0.0043175	0.848959	0.00508565	1.26639e-09	1.343e-05	1
left.ventral.DC	VitaminD_30890	0.220279	-0.00451921	-1.22581	0.00368671	0.193751	-0.00481548	-1.29959	0.00370537	5.13955e-19	5.45049e-15	1
left.vessel	VitaminD_30890	0.837186	-0.00121416	-0.205497	0.00590843	0.766808	-0.00176566	-0.296555	0.00595391	0.0483581	1	1
right.lateral.ventricle	VitaminD_30890	0.921799	-0.00047698	-0.0981685	0.00485879	0.38265	0.00426127	0.873038	0.00488097	2.95921e-24	3.13824e-20	1
right.inferior.lateral.ventricle	VitaminD_30890	0.387231	0.00468382	0.864663	0.00541693	0.430372	0.00429627	0.788566	0.00544821	1.44292e-13	1.53022e-09	1
right.cerebellum.exterior	VitaminD_30890	0.233755	-0.00487433	-1.19077	0.00409344	0.196768	-0.00531457	-1.29084	0.00411713	4.2758e-13	4.53449e-09	1
right.cerebellum.white.matter	VitaminD_30890	0.325074	-0.00431925	-0.984102	0.00438903	0.276587	-0.00480548	-1.08804	0.00441665	2.15743e-09	2.28795e-05	1
right.thalamus.proper	VitaminD_30890	0.515874	0.002396	0.649727	0.0036877	0.484071	0.00259554	0.699779	0.00370909	4.25488e-13	4.5123e-09	1
right.caudate	VitaminD_30890	0.126126	-0.00777213	-1.5296	0.00508115	0.203586	-0.0064801	-1.27143	0.00509671	3.13147e-37	3.32093e-33	1
right.putamen	VitaminD_30890	0.0257931	0.0108912	2.22943	0.00488521	0.0611557	0.00919761	1.87244	0.00491209	1.68246e-15	1.78425e-11	1
right.pallidum	VitaminD_30890	0.56408	0.00277381	0.576799	0.00480898	0.871095	0.000785719	0.162269	0.00484208	1.2935e-05	0.137175	1
right.hippocampus	VitaminD_30890	0.653469	-0.00204936	-0.448954	0.00456475	0.944041	-0.00032204	-0.0701923	0.00458796	9.31931e-19	9.88313e-15	1
right.amygdala	VitaminD_30890	0.329111	-0.00462694	-0.975923	0.00474109	0.268833	-0.0052807	-1.10577	0.00477557	0.00178233	1	1
right.accumbens.area	VitaminD_30890	0.205298	0.00648737	1.26663	0.00512176	0.336969	0.00495152	0.960188	0.00515683	8.29093e-06	0.0879253	1
right.ventral.DC	VitaminD_30890	0.295744	-0.0038365	-1.04562	0.00366911	0.280152	-0.00398168	-1.08	0.00368675	4.14075e-21	4.39126e-17	1
right.vessel	VitaminD_30890	0.406636	0.00495116	0.82984	0.0059664	0.485275	0.00419404	0.697853	0.00600991	0.00336051	1	1
grey matter volume	VitaminD_30890	0.052928	0.00397464	1.93559	0.00205345	0.0551373	0.00393373	1.91787	0.00205109	8.48779e-82	9.00131e-78	1
white matter volume	VitaminD_30890	0.100798	-0.00359315	-1.64105	0.00218954	0.173537	-0.00299097	-1.36096	0.00219769	2.83046e-31	3.0017e-27	1
total brain volume	VitaminD_30890	0.339376	-0.00435626	-0.955415	0.00455955	0.00209207	-0.0138941	-3.07712	0.00451529	2.86407e-179	3.03735e-175	1
left.caudal.anterior.cingulate	Rheumatoid_factor_30820	0.144946	-0.0223258	-1.45806	0.015312	0.174947	-0.0211408	-1.35686	0.0155806	0.753751	1	1
left.caudal.middle.frontal	Rheumatoid_factor_30820	0.0758837	0.0275329	1.7758	0.0155046	0.0668404	0.0288325	1.83354	0.0157251	0.258323	1	1
left.cuneus	Rheumatoid_factor_30820	0.896722	0.00207117	0.129816	0.0159547	0.963822	0.000736207	0.0453619	0.0162296	0.706502	1	1
left.entorhinal	Rheumatoid_factor_30820	0.361243	0.0145283	0.91316	0.0159099	0.329826	0.0157703	0.974653	0.0161804	0.673029	1	1
left.fusiform	Rheumatoid_factor_30820	0.690388	0.00503672	0.398372	0.0126433	0.807131	0.00314397	0.244155	0.0128769	0.861889	1	1
left.inferior.parietal	Rheumatoid_factor_30820	0.317068	0.0148443	1.00069	0.014834	0.380315	0.0132557	0.877471	0.0151067	0.851883	1	1
left.inferior.temporal	Rheumatoid_factor_30820	0.200187	0.0154931	1.28134	0.0120913	0.225313	0.0148726	1.21282	0.0122628	0.251712	1	1
left.isthmus.cingulate	Rheumatoid_factor_30820	0.45013	0.0107253	0.755313	0.0141999	0.474855	0.0102885	0.714709	0.0143953	0.203962	1	1
left.lateral.occipital	Rheumatoid_factor_30820	0.314685	0.0124667	1.00563	0.0123968	0.34189	0.011966	0.950617	0.0125876	0.404195	1	1
left.lateral.orbitofrontal	Rheumatoid_factor_30820	0.0248914	0.0290842	2.24439	0.0129586	0.0347056	0.0278238	2.11292	0.0131684	0.54454	1	1
left.lingual	Rheumatoid_factor_30820	0.565138	0.00741616	0.5753	0.0128909	0.775428	0.00372396	0.285312	0.0130522	0.0996538	1	1
left.medial.orbitofrontal	Rheumatoid_factor_30820	0.643411	0.00601257	0.462989	0.0129864	0.657942	0.00584447	0.442809	0.0131986	0.569088	1	1
left.middle.temporal	Rheumatoid_factor_30820	0.638951	-0.00630322	-0.469221	0.0134334	0.550814	-0.00811771	-0.596622	0.0136061	0.115503	1	1
left.parahippocampal	Rheumatoid_factor_30820	0.59842	-0.00896304	-0.526739	0.0170161	0.817535	-0.00398306	-0.230741	0.017262	0.270723	1	1
left.paracentral	Rheumatoid_factor_30820	0.92629	-0.00139727	-0.0925222	0.015102	0.792204	0.00403626	0.263478	0.0153192	0.26154	1	1
left.pars.opercularis	Rheumatoid_factor_30820	0.0396872	0.0341587	2.05803	0.0165978	0.0343884	0.0357446	2.11664	0.0168874	0.737798	1	1
left.pars.orbitalis	Rheumatoid_factor_30820	0.30502	0.0175428	1.02593	0.0170994	0.440428	0.0133844	0.771593	0.0173465	0.284009	1	1
left.pars.triangularis	Rheumatoid_factor_30820	0.802201	-0.00445881	-0.250525	0.0177979	0.733305	-0.0061301	-0.34077	0.0179889	0.026453	1	1
left.pericalcarine	Rheumatoid_factor_30820	0.376734	0.0164847	0.884082	0.0186461	0.377128	0.016754	0.883357	0.0189663	0.698009	1	1
left.postcentral	Rheumatoid_factor_30820	0.516229	-0.00944397	-0.649258	0.0145458	0.32184	-0.0145925	-0.99088	0.0147268	0.0955701	1	1
left.posterior.cingulate	Rheumatoid_factor_30820	0.597822	0.00746196	0.5276	0.0141432	0.485638	0.0100292	0.697367	0.0143815	0.648802	1	1
left.precentral	Rheumatoid_factor_30820	0.111202	-0.022359	-1.59336	0.0140326	0.130489	-0.0213511	-1.51267	0.0141149	0.000253576	1	1
left.precuneus	Rheumatoid_factor_30820	0.294076	0.0125077	1.04943	0.0119186	0.262159	0.0136129	1.12155	0.0121376	0.850962	1	1
left.rostral.anterior.cingulate	Rheumatoid_factor_30820	0.802674	0.00354859	0.249914	0.0141992	0.902018	0.00177768	0.123125	0.0144381	0.644764	1	1
left.rostral.middle.frontal	Rheumatoid_factor_30820	0.91263	0.00145228	0.109732	0.0132348	0.928013	0.00120666	0.0903547	0.0133547	0.0070982	1	1
left.superior.frontal	Rheumatoid_factor_30820	0.959899	0.000622367	0.0502853	0.0123767	0.967685	0.000506689	0.0405164	0.0125058	0.0207352	1	1
left.superior.parietal	Rheumatoid_factor_30820	0.642584	0.00663462	0.464143	0.0142943	0.580575	0.00801872	0.552616	0.0145105	0.361087	1	1
left.superior.temporal	Rheumatoid_factor_30820	0.0909866	0.0228866	1.69084	0.0135356	0.0924922	0.0231852	1.68304	0.0137758	0.777836	1	1
left.supramarginal	Rheumatoid_factor_30820	0.636731	0.00687137	0.47233	0.0145478	0.818784	0.00337318	0.229134	0.0147214	0.0687589	1	1
left.transverse.temporal	Rheumatoid_factor_30820	0.4191	-0.0142664	-0.808112	0.017654	0.448164	-0.0135857	-0.758598	0.017909	0.286424	1	1
left.insula	Rheumatoid_factor_30820	0.87699	0.00209544	0.154801	0.0135364	0.667864	0.00590887	0.429132	0.0137694	0.687484	1	1
right.caudal.anterior.cingulate	Rheumatoid_factor_30820	0.720302	-0.00628812	-0.358094	0.01756	0.853971	-0.00328987	-0.184073	0.0178726	0.787965	1	1
right.caudal.middle.frontal	Rheumatoid_factor_30820	0.137523	0.0233297	1.48554	0.0157045	0.213148	0.0198647	1.24527	0.0159521	0.476775	1	1
right.cuneus	Rheumatoid_factor_30820	0.709106	-0.00571102	-0.373098	0.015307	0.711945	-0.00574503	-0.369287	0.0155571	0.568495	1	1
right.entorhinal	Rheumatoid_factor_30820	0.45097	0.0116622	0.753912	0.0154689	0.379108	0.0137792	0.879696	0.0156636	0.104506	1	1
right.fusiform	Rheumatoid_factor_30820	0.661253	0.00556797	0.438235	0.0127054	0.8131	0.00305591	0.236454	0.0129239	0.701454	1	1
right.inferior.parietal	Rheumatoid_factor_30820	0.508606	0.00984287	0.661102	0.0148886	0.529858	0.00946893	0.62831	0.0150705	0.0826212	1	1
right.inferior.temporal	Rheumatoid_factor_30820	0.0940137	0.0194703	1.67521	0.0116226	0.136319	0.0175979	1.49012	0.0118098	0.512753	1	1
right.isthmus.cingulate	Rheumatoid_factor_30820	0.481849	0.0106176	0.703433	0.0150939	0.583441	0.00841217	0.548437	0.0153384	0.546468	1	1
right.lateral.occipital	Rheumatoid_factor_30820	0.362995	0.0114033	0.909833	0.0125335	0.4313	0.0100176	0.787096	0.0127273	0.412902	1	1
right.lateral.orbitofrontal	Rheumatoid_factor_30820	0.0797013	0.022528	1.75311	0.0128503	0.0931195	0.0218748	1.6798	0.0130222	0.167911	1	1
right.lingual	Rheumatoid_factor_30820	0.381246	0.0107618	0.875752	0.0122887	0.418532	0.0100347	0.809103	0.0124023	0.00834581	1	1
right.medial.orbitofrontal	Rheumatoid_factor_30820	0.0505505	0.0252502	1.95618	0.0129079	0.0561373	0.024931	1.91085	0.0130471	0.0297944	1	1
right.middle.temporal	Rheumatoid_factor_30820	0.162203	0.0191002	1.3981	0.0136616	0.169812	0.0189951	1.3732	0.0138327	0.101985	1	1
right.parahippocampal	Rheumatoid_factor_30820	0.936608	-0.00139248	-0.0795418	0.0175062	0.914577	-0.0019101	-0.107278	0.0178052	0.743873	1	1
right.paracentral	Rheumatoid_factor_30820	0.0599439	-0.0296354	-1.88203	0.0157465	0.0852121	-0.0274684	-1.72189	0.0159524	0.131344	1	1
right.pars.opercularis	Rheumatoid_factor_30820	0.739768	0.00554757	0.332196	0.0166997	0.827415	0.00370041	0.218041	0.0169712	0.555919	1	1
right.pars.orbitalis	Rheumatoid_factor_30820	0.430775	-0.0130449	-0.787989	0.0165547	0.406042	-0.0139468	-0.831018	0.0167828	0.205478	1	1
right.pars.triangularis	Rheumatoid_factor_30820	0.621319	0.0088025	0.494042	0.0178173	0.614051	0.00913119	0.504362	0.0181044	0.514772	1	1
right.pericalcarine	Rheumatoid_factor_30820	0.688288	0.00712158	0.401225	0.0177496	0.666046	0.00781019	0.431632	0.0180946	0.93643	1	1
right.postcentral	Rheumatoid_factor_30820	0.920294	0.00149523	0.100073	0.0149414	0.913059	-0.00165714	-0.109192	0.0151764	0.470937	1	1
right.posterior.cingulate	Rheumatoid_factor_30820	0.831422	-0.00319305	-0.212899	0.0149979	0.978769	0.000406755	0.0266153	0.0152827	0.906289	1	1
right.precentral	Rheumatoid_factor_30820	0.732075	0.00490582	0.342404	0.0143276	0.856606	0.00260776	0.180715	0.0144302	0.00114085	1	1
right.precuneus	Rheumatoid_factor_30820	0.300541	0.0126837	1.03548	0.0122491	0.418304	0.0100374	0.8095	0.0123995	0.0863445	1	1
right.rostral.anterior.cingulate	Rheumatoid_factor_30820	0.490468	-0.0110859	-0.689663	0.0160744	0.516777	-0.0105928	-0.648413	0.0163365	0.558656	1	1
right.rostral.middle.frontal	Rheumatoid_factor_30820	0.140486	0.0194487	1.47443	0.0131906	0.110309	0.0213583	1.59737	0.0133709	0.193864	1	1
right.superior.frontal	Rheumatoid_factor_30820	0.582799	0.00634066	0.549369	0.0115417	0.620434	0.00577672	0.495297	0.0116631	0.0223446	1	1
right.superior.parietal	Rheumatoid_factor_30820	0.340511	0.0133903	0.953332	0.0140458	0.311526	0.0144133	1.01223	0.0142392	0.19338	1	1
right.superior.temporal	Rheumatoid_factor_30820	0.906723	0.00161879	0.117185	0.013814	0.924946	-0.00132197	-0.0942151	0.0140314	0.454135	1	1
right.supramarginal	Rheumatoid_factor_30820	0.589085	0.00789065	0.54023	0.0146061	0.892096	0.0020196	0.135667	0.0148864	0.921136	1	1
right.transverse.temporal	Rheumatoid_factor_30820	0.248098	0.0201582	1.15524	0.0174493	0.22363	0.0215476	1.21723	0.0177021	0.289067	1	1
right.insula	Rheumatoid_factor_30820	0.478925	0.00950346	0.708134	0.0134204	0.395665	0.0115838	0.849534	0.0136355	0.500905	1	1
cerebellar.vermal.lobules.I.V	Rheumatoid_factor_30820	0.648257	-0.00792663	-0.456239	0.0173739	0.921543	-0.00173399	-0.0984998	0.017604	0.154179	1	1
cerebellar.vermal.lobules.VI.VII	Rheumatoid_factor_30820	0.745661	0.00579014	0.3244	0.0178487	0.750461	0.00575314	0.318066	0.0180879	0.1679	1	1
cerebellar.vermal.lobules.VIII.X	Rheumatoid_factor_30820	0.133319	-0.0246653	-1.50161	0.0164259	0.166066	-0.0231074	-1.38536	0.0166797	0.424679	1	1
left.basal.forebrain	Rheumatoid_factor_30820	0.967583	0.000722579	0.0406437	0.0177784	0.824604	-0.00397462	-0.22165	0.017932	0.00482365	1	1
right.basal.forebrain	Rheumatoid_factor_30820	0.938001	-0.00132934	-0.0777899	0.0170889	0.849216	-0.00327036	-0.190139	0.0171998	0.000564804	1	1
Brain.stem	Rheumatoid_factor_30820	0.687049	-0.00552177	-0.402908	0.0137048	0.830976	-0.00295983	-0.213473	0.0138651	0.0584003	1	1
CSF	Rheumatoid_factor_30820	0.262128	0.0199667	1.12162	0.0178016	0.384455	0.0156724	0.86987	0.0180169	0.0674227	1	1
X3rd.ventricle	Rheumatoid_factor_30820	0.252354	-0.017145	-1.1449	0.0149751	0.247481	-0.0175485	-1.15676	0.0151704	0.139383	1	1
X4th.ventricle	Rheumatoid_factor_30820	0.248316	-0.0206852	-1.15471	0.0179137	0.28755	-0.01933	-1.06374	0.0181717	0.260126	1	1
optic.chiasm	Rheumatoid_factor_30820	0.272185	0.0251832	1.09837	0.0229277	0.244629	0.0271578	1.16388	0.0233338	0.0435088	1	1
left.lateral.ventricle	Rheumatoid_factor_30820	0.223392	-0.0196114	-1.21785	0.0161033	0.192484	-0.0212512	-1.30362	0.0163017	0.0778213	1	1
left.inferior.lateral.ventricle	Rheumatoid_factor_30820	0.348706	-0.0156285	-0.937272	0.0166745	0.409603	-0.013935	-0.824731	0.0168965	0.132036	1	1
left.cerebellum.exterior	Rheumatoid_factor_30820	0.451961	-0.0101614	-0.752264	0.0135078	0.563936	-0.00793294	-0.577081	0.0137467	0.769769	1	1
left.cerebellum.white.matter	Rheumatoid_factor_30820	0.199639	-0.0185468	-1.28291	0.0144568	0.248777	-0.0169494	-1.15359	0.0146927	0.562222	1	1
left.thalamus.proper	Rheumatoid_factor_30820	0.428256	0.00965192	0.792304	0.0121821	0.428007	0.00978712	0.792735	0.012346	0.165704	1	1
left.caudate	Rheumatoid_factor_30820	0.937767	-0.00126098	-0.0780843	0.0161489	0.829035	-0.00352283	-0.215961	0.0163123	0.0162828	1	1
left.putamen	Rheumatoid_factor_30820	0.0358445	0.0336064	2.09978	0.0160047	0.0201635	0.0378848	2.32477	0.0162961	0.820721	1	1
left.pallidum	Rheumatoid_factor_30820	0.673503	0.00674005	0.421393	0.0159947	0.537931	0.0100253	0.616029	0.016274	0.724213	1	1
left.hippocampus	Rheumatoid_factor_30820	0.903663	-0.00181756	-0.121047	0.0150153	0.869733	-0.00249809	-0.164015	0.0152309	0.262656	1	1
left.amygdala	Rheumatoid_factor_30820	0.73747	-0.00506857	-0.335242	0.0151191	0.79311	-0.00403182	-0.262303	0.0153709	0.618023	1	1
left.accumbens.area	Rheumatoid_factor_30820	0.180421	0.0222798	1.33982	0.016629	0.131361	0.0253401	1.50925	0.0167899	0.0121675	1	1
left.ventral.DC	Rheumatoid_factor_30820	0.387207	-0.0103405	-0.864839	0.0119566	0.561016	-0.00701605	-0.58141	0.0120673	0.00856627	1	1
left.vessel	Rheumatoid_factor_30820	0.896295	0.00245429	0.130355	0.0188277	0.658543	0.00845081	0.441978	0.0191204	0.437935	1	1
right.lateral.ventricle	Rheumatoid_factor_30820	0.795025	-0.00416571	-0.259818	0.0160332	0.72907	-0.00561543	-0.346402	0.0162107	0.0385292	1	1
right.inferior.lateral.ventricle	Rheumatoid_factor_30820	0.33402	-0.017303	-0.966229	0.0179078	0.27423	-0.0197931	-1.09361	0.0180988	0.0279575	1	1
right.cerebellum.exterior	Rheumatoid_factor_30820	0.477878	-0.00943414	-0.709822	0.0132909	0.59171	-0.00726137	-0.536428	0.0135365	0.862153	1	1
right.cerebellum.white.matter	Rheumatoid_factor_30820	0.150085	-0.0202732	-1.43966	0.0140819	0.174448	-0.0194566	-1.35843	0.0143228	0.685661	1	1
right.thalamus.proper	Rheumatoid_factor_30820	0.538613	0.0073066	0.614993	0.0118808	0.546457	0.00726045	0.60316	0.0120374	0.141754	1	1
right.caudate	Rheumatoid_factor_30820	0.189941	0.0214601	1.3111	0.016368	0.244117	0.0192386	1.16503	0.0165134	0.00618003	1	1
right.putamen	Rheumatoid_factor_30820	0.0406134	0.0334167	2.04848	0.0163129	0.0276343	0.0365484	2.20372	0.0165848	0.62123	1	1
right.pallidum	Rheumatoid_factor_30820	0.288473	0.0168	1.06169	0.0158237	0.198472	0.0206518	1.28626	0.0160557	0.312216	1	1
right.hippocampus	Rheumatoid_factor_30820	0.63466	-0.0071156	-0.475235	0.0149728	0.553122	-0.00902799	-0.593168	0.0152199	0.599453	1	1
right.amygdala	Rheumatoid_factor_30820	0.64986	0.00708798	0.45401	0.0156119	0.711775	0.00585159	0.369515	0.0158359	0.270565	1	1
right.accumbens.area	Rheumatoid_factor_30820	0.222591	0.0203168	1.21996	0.0166536	0.191126	0.0220465	1.30761	0.0168602	0.0932876	1	1
right.ventral.DC	Rheumatoid_factor_30820	0.561983	0.00700062	0.579973	0.0120706	0.4468	0.0092458	0.76088	0.0121515	0.000704571	1	1
right.vessel	Rheumatoid_factor_30820	0.80682	-0.00463438	-0.244556	0.0189502	0.638362	-0.00904236	-0.470048	0.0192371	0.303152	1	1
grey matter volume	Rheumatoid_factor_30820	0.428332	0.00526477	0.792173	0.00664599	0.429847	0.00525878	0.789581	0.00666022	3.16007e-06	0.0335126	1
white matter volume	Rheumatoid_factor_30820	0.677082	-0.00288615	-0.416495	0.00692962	0.660548	-0.00307411	-0.439209	0.0069992	0.0165246	1	1
total brain volume	Rheumatoid_factor_30820	0.0306155	-0.0318994	-2.16322	0.0147463	0.0372267	-0.0306451	-2.08437	0.0147023	2.01651e-09	2.13851e-05	1
left.caudal.anterior.cingulate	Alkaline_phosphatase_30610	0.738985	-0.00157253	-0.333201	0.00471946	0.723396	-0.00168158	-0.353927	0.00475121	0.0130435	1	1
left.caudal.middle.frontal	Alkaline_phosphatase_30610	0.000354685	-0.0168048	-3.5721	0.00470446	0.00151056	-0.0150139	-3.17294	0.00473185	1.08447e-07	0.00115008	1
left.cuneus	Alkaline_phosphatase_30610	0.98747	7.74888e-05	0.0157049	0.00493405	0.792859	0.00130348	0.262602	0.0049637	1.74846e-06	0.0185424	1
left.entorhinal	Alkaline_phosphatase_30610	0.179527	-0.00656595	-1.34224	0.00489178	0.936678	-0.000390143	-0.0794469	0.00491074	9.46832e-24	1.00412e-19	1
left.fusiform	Alkaline_phosphatase_30610	0.376351	0.00344071	0.884654	0.00388933	0.290195	0.00414167	1.05771	0.00391569	0.0207179	1	1
left.inferior.parietal	Alkaline_phosphatase_30610	0.082339	-0.00774887	-1.73733	0.00446021	0.110584	-0.00715722	-1.59562	0.00448554	1.0453e-08	0.000110854	1
left.inferior.temporal	Alkaline_phosphatase_30610	0.0136533	-0.00910897	-2.46641	0.00369322	0.114842	-0.00584949	-1.57684	0.00370962	1.28202e-18	1.35959e-14	1
left.isthmus.cingulate	Alkaline_phosphatase_30610	0.961693	-0.000218368	-0.0480299	0.0045465	0.832259	0.000969473	0.211807	0.00457716	0.014429	1	1
left.lateral.occipital	Alkaline_phosphatase_30610	0.925278	0.000360442	0.0937886	0.00384313	0.602252	0.00201424	0.52117	0.00386485	6.7842e-09	7.19465e-05	1
left.lateral.orbitofrontal	Alkaline_phosphatase_30610	0.000398593	-0.0139502	-3.54142	0.00393916	0.000861362	-0.0132042	-3.33263	0.0039621	1.0238e-07	0.00108574	1
left.lingual	Alkaline_phosphatase_30610	0.143712	-0.00584795	-1.46214	0.00399957	0.193309	-0.00523903	-1.30088	0.00402729	0.0768027	1	1
left.medial.orbitofrontal	Alkaline_phosphatase_30610	0.851675	0.000752927	0.186984	0.0040267	0.745583	0.00131334	0.324472	0.00404761	2.52317e-12	2.67583e-08	1
left.middle.temporal	Alkaline_phosphatase_30610	0.00209854	-0.0126091	-3.07619	0.00409893	0.0113572	-0.0104202	-2.53167	0.00411596	3.39475e-21	3.60014e-17	1
left.parahippocampal	Alkaline_phosphatase_30610	0.0179534	-0.0124692	-2.36671	0.00526858	0.0172868	-0.0126198	-2.38069	0.00530091	1.06573e-05	0.113021	1
left.paracentral	Alkaline_phosphatase_30610	0.141449	-0.00689982	-1.47046	0.0046923	0.224558	-0.00573451	-1.21452	0.00472162	5.34017e-05	0.566325	1
left.pars.opercularis	Alkaline_phosphatase_30610	0.251282	-0.0059754	-1.14726	0.00520839	0.214226	-0.00651065	-1.24206	0.00524183	0.000373609	1	1
left.pars.orbitalis	Alkaline_phosphatase_30610	0.0408564	-0.0108049	-2.04507	0.0052834	0.0400726	-0.0109161	-2.05309	0.00531692	0.00016585	1	1
left.pars.triangularis	Alkaline_phosphatase_30610	0.000355884	-0.0193981	-3.57122	0.00543178	0.000681988	-0.0185737	-3.39708	0.00546755	0.00311182	1	1
left.pericalcarine	Alkaline_phosphatase_30610	0.812342	-0.00136082	-0.237408	0.005732	0.982244	-0.000128434	-0.0222561	0.00577075	0.0174189	1	1
left.postcentral	Alkaline_phosphatase_30610	0.0033596	-0.0131962	-2.933	0.0044992	0.00944117	-0.0117363	-2.59582	0.00452124	9.77188e-15	1.03631e-10	1
left.posterior.cingulate	Alkaline_phosphatase_30610	0.537158	-0.00271917	-0.617124	0.0044062	0.645295	-0.00204156	-0.460313	0.00443515	0.00285166	1	1
left.precentral	Alkaline_phosphatase_30610	3.10375e-05	-0.0180474	-4.16636	0.00433168	8.82727e-05	-0.0170686	-3.9213	0.00435279	5.89818e-15	6.25502e-11	0.329153
left.precuneus	Alkaline_phosphatase_30610	0.350506	-0.00343102	-0.933623	0.00367495	0.355653	-0.00341449	-0.923694	0.00369656	2.60811e-07	0.0027659	1
left.rostral.anterior.cingulate	Alkaline_phosphatase_30610	0.255328	-0.00507812	-1.13752	0.00446419	0.204618	-0.00570061	-1.26853	0.00449387	0.00626294	1	1
left.rostral.middle.frontal	Alkaline_phosphatase_30610	2.06167e-08	-0.0231503	-5.60828	0.00412788	3.08636e-08	-0.0229552	-5.53795	0.00414508	6.70705e-21	7.11282e-17	0.00021864
left.superior.frontal	Alkaline_phosphatase_30610	2.41089e-15	-0.0306286	-7.9224	0.00386608	9.30463e-15	-0.0301088	-7.75242	0.0038838	2.14014e-17	2.26962e-13	2.55674e-11
left.superior.parietal	Alkaline_phosphatase_30610	0.000185843	-0.016837	-3.73799	0.00450429	0.00415326	-0.012966	-2.8665	0.00452329	1.44355e-20	1.53088e-16	1
left.superior.temporal	Alkaline_phosphatase_30610	0.0585506	-0.007855	-1.89163	0.00415251	0.0907	-0.00706121	-1.69177	0.00417385	1.00508e-12	1.06588e-08	1
left.supramarginal	Alkaline_phosphatase_30610	0.0122429	-0.0113037	-2.50522	0.00451205	0.0587395	-0.00856448	-1.89021	0.00453096	8.10795e-21	8.59848e-17	1
left.transverse.temporal	Alkaline_phosphatase_30610	0.325008	0.00531896	0.984234	0.00540416	0.34217	0.00516853	0.949901	0.00544112	0.0366887	1	1
left.insula	Alkaline_phosphatase_30610	0.152987	0.00601083	1.4291	0.00420603	0.15742	0.00598403	1.41384	0.00423247	8.23558e-05	0.873384	1
right.caudal.anterior.cingulate	Alkaline_phosphatase_30610	0.725959	-0.00189069	-0.35051	0.00539411	0.76278	-0.00163957	-0.301835	0.00543202	0.155757	1	1
right.caudal.middle.frontal	Alkaline_phosphatase_30610	0.00104066	-0.0156155	-3.27962	0.00476138	0.001797	-0.0149605	-3.12216	0.00479171	0.000243715	1	1
right.cuneus	Alkaline_phosphatase_30610	0.0972914	-0.0078698	-1.65818	0.00474604	0.181614	-0.00637615	-1.33583	0.00477316	2.43228e-08	0.000257943	1
right.entorhinal	Alkaline_phosphatase_30610	0.0321626	-0.0100921	-2.14249	0.00471047	0.324163	-0.0046653	-0.985956	0.00473175	5.61595e-18	5.95571e-14	1
right.fusiform	Alkaline_phosphatase_30610	0.779233	-0.00108724	-0.280321	0.00387853	0.952255	-0.000233859	-0.0598758	0.00390573	0.138956	1	1
right.inferior.parietal	Alkaline_phosphatase_30610	0.00209619	-0.013543	-3.07653	0.00440205	0.00420727	-0.0126721	-2.86241	0.00442707	1.09237e-08	0.000115846	1
right.inferior.temporal	Alkaline_phosphatase_30610	0.00517313	-0.01017	-2.79626	0.00363699	0.0397846	-0.00751916	-2.05607	0.00365705	7.52068e-10	7.97568e-06	1
right.isthmus.cingulate	Alkaline_phosphatase_30610	0.74645	0.00153966	0.323327	0.00476194	0.717015	0.00173675	0.362454	0.00479165	3.97616e-05	0.421672	1
right.lateral.occipital	Alkaline_phosphatase_30610	0.134758	-0.00578512	-1.49564	0.00386799	0.262681	-0.00435618	-1.1201	0.0038891	2.60712e-10	2.76486e-06	1
right.lateral.orbitofrontal	Alkaline_phosphatase_30610	7.49499e-05	-0.015693	-3.96056	0.00396231	0.0001683	-0.0149843	-3.76287	0.00398216	1.15935e-13	1.22949e-09	0.794844
right.lingual	Alkaline_phosphatase_30610	0.553792	-0.00224186	-0.592094	0.00378633	0.576403	-0.00212988	-0.558652	0.00381253	0.0703987	1	1
right.medial.orbitofrontal	Alkaline_phosphatase_30610	0.018882	0.00937365	2.34798	0.00399222	0.0063938	0.0109368	2.72707	0.00401045	1.72634e-17	1.83078e-13	1
right.middle.temporal	Alkaline_phosphatase_30610	0.0436111	-0.00834866	-2.0179	0.00413731	0.134277	-0.00622517	-1.49749	0.00415707	1.0226e-15	1.08446e-11	1
right.parahippocampal	Alkaline_phosphatase_30610	0.0921638	-0.00905353	-1.68415	0.00537574	0.133813	-0.00811024	-1.49927	0.00540945	7.90654e-05	0.838488	1
right.paracentral	Alkaline_phosphatase_30610	0.290922	-0.005061	-1.05612	0.00479207	0.546757	-0.00290694	-0.602634	0.00482372	0.00361418	1	1
right.pars.opercularis	Alkaline_phosphatase_30610	0.0123565	-0.0128045	-2.50195	0.00511781	0.00685905	-0.0139295	-2.7038	0.00515181	0.00527678	1	1
right.pars.orbitalis	Alkaline_phosphatase_30610	0.910254	0.000581618	0.112719	0.00515988	0.831793	0.0011026	0.212404	0.00519103	2.60861e-06	0.0276643	1
right.pars.triangularis	Alkaline_phosphatase_30610	0.000153024	-0.020539	-3.7866	0.00542413	0.000261864	-0.0199368	-3.65081	0.00546092	0.0240558	1	1
right.pericalcarine	Alkaline_phosphatase_30610	0.902229	-0.00068191	-0.122847	0.00555089	0.949654	-0.000352675	-0.0631413	0.00558549	4.06464e-05	0.431055	1
right.postcentral	Alkaline_phosphatase_30610	0.00120309	-0.0150267	-3.23846	0.00464006	0.00505319	-0.01308	-2.80383	0.00466506	6.44642e-11	6.83643e-07	1
right.posterior.cingulate	Alkaline_phosphatase_30610	0.48955	-0.00314311	-0.691033	0.00454842	0.597919	-0.00241466	-0.527401	0.00457842	0.00355231	1	1
right.precentral	Alkaline_phosphatase_30610	5.02809e-05	-0.0174536	-4.05491	0.00430431	0.000116219	-0.0166746	-3.85448	0.00432603	1.72096e-13	1.82508e-09	0.533229
right.precuneus	Alkaline_phosphatase_30610	0.508194	-0.00248642	-0.66166	0.00375785	0.484714	-0.00264118	-0.69875	0.00377986	1.76652e-07	0.00187339	1
right.rostral.anterior.cingulate	Alkaline_phosphatase_30610	0.42	-0.00396936	-0.806433	0.00492212	0.483972	-0.00346675	-0.699937	0.00495295	5.54432e-05	0.587975	1
right.rostral.middle.frontal	Alkaline_phosphatase_30610	4.23926e-07	-0.0207705	-5.05902	0.00410563	1.3296e-06	-0.0199494	-4.83628	0.00412494	2.9052e-16	3.08097e-12	0.00449574
right.superior.frontal	Alkaline_phosphatase_30610	6.19924e-14	-0.0272839	-7.50743	0.00363425	5.5902e-13	-0.0263263	-7.21336	0.00364966	1.9827e-20	2.10266e-16	6.57429e-10
right.superior.parietal	Alkaline_phosphatase_30610	0.0106207	-0.0115615	-2.5551	0.00452486	0.0859108	-0.00780028	-1.71743	0.00454183	6.85971e-25	7.27472e-21	1
right.superior.temporal	Alkaline_phosphatase_30610	0.0520971	-0.00810018	-1.94241	0.00417017	0.0909926	-0.00708258	-1.69024	0.00419028	2.61492e-15	2.77313e-11	1
right.supramarginal	Alkaline_phosphatase_30610	0.14063	-0.00668005	-1.47349	0.0045335	0.259966	-0.00513662	-1.12649	0.00455983	9.0637e-08	0.000961206	1
right.transverse.temporal	Alkaline_phosphatase_30610	0.803487	-0.0013439	-0.248839	0.00540068	0.866789	-0.000912197	-0.16774	0.00543816	0.0863596	1	1
right.insula	Alkaline_phosphatase_30610	0.232919	0.00499167	1.1929	0.00418449	0.195366	0.00545378	1.2949	0.00421175	0.00144553	1	1
cerebellar.vermal.lobules.I.V	Alkaline_phosphatase_30610	0.120089	0.00829015	1.55444	0.00533319	0.152883	0.00766872	1.42946	0.00536477	3.4678e-07	0.0036776	1
cerebellar.vermal.lobules.VI.VII	Alkaline_phosphatase_30610	0.877516	0.000853908	0.15412	0.00554054	0.985427	-0.000101867	-0.0182656	0.00557697	0.00244909	1	1
cerebellar.vermal.lobules.VIII.X	Alkaline_phosphatase_30610	0.624908	0.00247381	0.488912	0.00505983	0.838223	0.00103917	0.204168	0.00508977	4.48429e-07	0.00475559	1
left.basal.forebrain	Alkaline_phosphatase_30610	0.793237	0.0014535	0.262112	0.00554532	0.340846	0.00527689	0.952511	0.00553998	1.34165e-74	1.42282e-70	1
right.basal.forebrain	Alkaline_phosphatase_30610	0.274477	-0.00596887	-1.09283	0.00546185	0.723909	-0.00192714	-0.353243	0.00545556	1.3484e-76	1.42998e-72	1
Brain.stem	Alkaline_phosphatase_30610	0.20437	0.00536351	1.26923	0.00422581	0.165199	0.00589004	1.38783	0.00424406	6.60223e-20	7.00166e-16	1
CSF	Alkaline_phosphatase_30610	0.852993	-0.00101988	-0.185303	0.00550387	0.431142	-0.00433641	-0.78725	0.00550829	3.75087e-55	3.97779e-51	1
X3rd.ventricle	Alkaline_phosphatase_30610	4.87054e-05	0.0183385	4.06235	0.00451425	0.00277745	0.0135578	2.9916	0.00453196	2.87341e-23	3.04726e-19	0.51652
X4th.ventricle	Alkaline_phosphatase_30610	2.42759e-06	0.0256323	4.71505	0.00543628	0.000182072	0.020428	3.74315	0.00545743	1.28487e-23	1.36261e-19	0.0257446
optic.chiasm	Alkaline_phosphatase_30610	0.33418	0.00675124	0.965751	0.00699066	0.283341	0.00755241	1.07287	0.00703944	5.24827e-05	0.556579	1
left.lateral.ventricle	Alkaline_phosphatase_30610	0.0158687	0.0118158	2.41206	0.00489862	0.26166	0.00551702	1.1225	0.00491494	7.20302e-29	7.63881e-25	1
left.inferior.lateral.ventricle	Alkaline_phosphatase_30610	0.000990894	0.0168465	3.29343	0.00511517	0.00428487	0.0146788	2.85661	0.00513852	2.05893e-17	2.18349e-13	1
left.cerebellum.exterior	Alkaline_phosphatase_30610	0.600024	0.00216043	0.524372	0.00412004	0.636873	0.00195408	0.47208	0.00413929	1.32389e-16	1.40399e-12	1
left.cerebellum.white.matter	Alkaline_phosphatase_30610	0.379368	0.00390057	0.879075	0.00443713	0.323573	0.00440349	0.987158	0.00446077	2.9264e-11	3.10344e-07	1
left.thalamus.proper	Alkaline_phosphatase_30610	0.0507491	0.00733516	1.95367	0.00375454	0.0430379	0.00763637	2.02343	0.00377397	1.95074e-12	2.06877e-08	1
left.caudate	Alkaline_phosphatase_30610	0.0298645	0.0110213	2.17199	0.0050743	0.0769171	0.00900382	1.76892	0.00509	2.01933e-30	2.14149e-26	1
left.putamen	Alkaline_phosphatase_30610	0.970839	-0.000178522	-0.0365559	0.00488353	0.979163	-0.000128152	-0.026119	0.00490647	2.35545e-16	2.49796e-12	1
left.pallidum	Alkaline_phosphatase_30610	0.699389	0.00186879	0.386149	0.00483956	0.44444	0.00372362	0.764727	0.00486922	1.01964e-05	0.108133	1
left.hippocampus	Alkaline_phosphatase_30610	0.0025932	0.0137386	3.01251	0.00456052	0.0171807	0.0109211	2.38295	0.00458301	2.36865e-14	2.51196e-10	1
left.amygdala	Alkaline_phosphatase_30610	0.27597	-0.00519712	-1.08944	0.00477047	0.252275	-0.00549674	-1.14486	0.00480122	0.000669446	1	1
left.accumbens.area	Alkaline_phosphatase_30610	0.00752829	-0.0135068	-2.67271	0.00505362	0.0184225	-0.0119784	-2.35715	0.00508172	1.54335e-09	1.63673e-05	1
left.ventral.DC	Alkaline_phosphatase_30610	0.00223672	0.0112678	3.05712	0.00368575	0.00299569	0.0109892	2.96843	0.00370202	6.86804e-19	7.28355e-15	1
left.vessel	Alkaline_phosphatase_30610	0.00549156	-0.0163822	-2.77689	0.00589946	0.00485996	-0.0167279	-2.81639	0.00593951	0.0244238	1	1
right.lateral.ventricle	Alkaline_phosphatase_30610	0.0304074	0.010522	2.16485	0.00486038	0.337078	0.00468273	0.95997	0.00487799	4.64675e-26	4.92787e-22	1
right.inferior.lateral.ventricle	Alkaline_phosphatase_30610	0.0256367	0.012077	2.23178	0.00541139	0.0577854	0.010318	1.8974	0.00543796	1.78821e-14	1.8964e-10	1
right.cerebellum.exterior	Alkaline_phosphatase_30610	0.225961	0.00494771	1.21085	0.00408613	0.315316	0.00412378	1.00415	0.00410675	1.20389e-13	1.27672e-09	1
right.cerebellum.white.matter	Alkaline_phosphatase_30610	0.187159	0.00578603	1.31906	0.00438647	0.165085	0.00612288	1.38821	0.00441064	6.80837e-10	7.22028e-06	1
right.thalamus.proper	Alkaline_phosphatase_30610	0.0340186	0.00781265	2.11995	0.0036853	0.0423392	0.0075198	2.03026	0.00370386	1.75714e-13	1.86345e-09	1
right.caudate	Alkaline_phosphatase_30610	0.416345	0.00412541	0.81279	0.00507562	0.856618	0.000919052	0.180683	0.00508655	7.08466e-40	7.51328e-36	1
right.putamen	Alkaline_phosphatase_30610	0.759453	-0.00149616	-0.306203	0.00488616	0.760345	-0.00149756	-0.305031	0.00490954	1.18311e-15	1.25469e-11	1
right.pallidum	Alkaline_phosphatase_30610	0.251593	0.00551202	1.14651	0.00480764	0.122952	0.00746185	1.54254	0.00483736	2.04127e-05	0.216477	1
right.hippocampus	Alkaline_phosphatase_30610	0.00517902	0.0127649	2.79589	0.0045656	0.0245406	0.0103106	2.24867	0.00458518	5.54726e-20	5.88286e-16	1
right.amygdala	Alkaline_phosphatase_30610	0.0466754	-0.00943831	-1.98932	0.0047445	0.0461813	-0.00952168	-1.99382	0.00477561	0.00230672	1	1
right.accumbens.area	Alkaline_phosphatase_30610	0.0810005	-0.00894001	-1.74497	0.0051233	0.164295	-0.00716924	-1.39081	0.00515474	1.07806e-05	0.114328	1
right.ventral.DC	Alkaline_phosphatase_30610	0.0147613	0.00894215	2.43833	0.00366733	0.0245611	0.00827945	2.24835	0.00368245	1.56364e-21	1.65824e-17	1
right.vessel	Alkaline_phosphatase_30610	0.0140125	-0.0146554	-2.45709	0.00596455	0.0159459	-0.0144713	-2.41029	0.00600397	0.00154971	1	1
grey matter volume	Alkaline_phosphatase_30610	0.832929	0.000433759	0.210948	0.00205624	0.534691	0.00127411	0.620868	0.00205214	3.34439e-86	3.54673e-82	1
white matter volume	Alkaline_phosphatase_30610	1.43562e-06	0.0105685	4.82098	0.00219218	6.10023e-06	0.00994557	4.52371	0.00219854	3.95702e-33	4.19642e-29	0.0152247
total brain volume	Alkaline_phosphatase_30610	6.67855e-16	-0.03683	-8.08077	0.00455774	9.36098e-09	-0.025934	-5.74357	0.00451531	8.21699e-181	8.71412e-177	7.0826e-12
left.caudal.anterior.cingulate	Calcium_30680	0.429686	-0.00378927	-0.789741	0.00479811	0.452638	-0.00361688	-0.751036	0.00481586	0.026621	1	1
left.caudal.middle.frontal	Calcium_30680	0.120052	-0.007452	-1.5546	0.00479351	0.229478	-0.00577571	-1.20173	0.00480616	9.57844e-08	0.00101579	1
left.cuneus	Calcium_30680	0.656065	-0.0022406	-0.445358	0.00503102	0.906789	-0.000590862	-0.117091	0.00504618	1.55944e-05	0.165379	1
left.entorhinal	Calcium_30680	0.548392	0.00298955	0.600179	0.0049811	0.264592	0.00556135	1.11563	0.00498496	8.90566e-22	9.44445e-18	1
left.fusiform	Calcium_30680	0.800819	-0.00099862	-0.25229	0.00395823	0.911709	-0.000440592	-0.110884	0.00397346	0.0754832	1	1
left.inferior.parietal	Calcium_30680	0.531646	-0.00283712	-0.625503	0.00453574	0.691837	-0.00180263	-0.396368	0.00454787	1.63961e-07	0.00173881	1
left.inferior.temporal	Calcium_30680	0.604699	-0.00194683	-0.517662	0.00376082	0.979839	9.51726e-05	0.0252708	0.00376611	1.211e-16	1.28426e-12	1
left.isthmus.cingulate	Calcium_30680	0.115298	-0.00729277	-1.57487	0.00463071	0.104654	-0.00754249	-1.62275	0.00464796	0.0306618	1	1
left.lateral.occipital	Calcium_30680	0.129173	-0.00593403	-1.51742	0.00391061	0.205523	-0.00496432	-1.266	0.00392125	2.99536e-07	0.00317658	1
left.lateral.orbitofrontal	Calcium_30680	0.104308	-0.00651579	-1.62437	0.00401127	0.154251	-0.00573103	-1.42471	0.00402258	1.24383e-06	0.0131908	1
left.lingual	Calcium_30680	0.465906	0.00297462	0.729167	0.00407947	0.442232	0.00314654	0.768441	0.0040947	0.0316396	1	1
left.medial.orbitofrontal	Calcium_30680	0.499094	-0.00276615	-0.675924	0.00409239	0.494516	-0.00280159	-0.683153	0.00410097	2.17927e-11	2.31112e-07	1
left.middle.temporal	Calcium_30680	0.0631824	-0.00774001	-1.85798	0.00416582	0.117965	-0.00652041	-1.56342	0.0041706	1.11283e-18	1.18016e-14	1
left.parahippocampal	Calcium_30680	0.934138	0.00044422	0.0826407	0.00537531	0.840771	0.00108316	0.200909	0.00539128	1.00876e-05	0.106979	1
left.paracentral	Calcium_30680	0.0234373	-0.0108455	-2.26636	0.00478543	0.0422516	-0.00975171	-2.03113	0.00480113	0.000381732	1	1
left.pars.opercularis	Calcium_30680	0.061914	-0.00989025	-1.86699	0.00529743	0.097809	-0.00880189	-1.65563	0.00531635	0.00827012	1	1
left.pars.orbitalis	Calcium_30680	0.5135	-0.00351742	-0.653406	0.00538321	0.572463	-0.00304894	-0.564435	0.00540175	0.00234233	1	1
left.pars.triangularis	Calcium_30680	0.00212011	-0.0170198	-3.07316	0.0055382	0.0044085	-0.0158285	-2.84759	0.00555858	0.0217218	1	1
left.pericalcarine	Calcium_30680	0.428955	0.00461225	0.790992	0.00583096	0.347953	0.00549324	0.938584	0.00585268	0.0298661	1	1
left.postcentral	Calcium_30680	0.0739122	-0.00819569	-1.78723	0.00458571	0.154497	-0.00654224	-1.42386	0.00459471	2.21792e-12	2.35211e-08	1
left.posterior.cingulate	Calcium_30680	0.0214455	-0.0103243	-2.30018	0.00448846	0.0208837	-0.0104056	-2.31021	0.00450417	0.00361648	1	1
left.precentral	Calcium_30680	0.0448431	-0.00884105	-2.00622	0.00440683	0.14137	-0.00649383	-1.47075	0.00441532	1.23759e-12	1.31246e-08	1
left.precuneus	Calcium_30680	0.0221937	-0.0085545	-2.28717	0.00374022	0.0276113	-0.00826335	-2.20288	0.00375115	5.20423e-06	0.0551909	1
left.rostral.anterior.cingulate	Calcium_30680	0.640737	-0.00212147	-0.466673	0.00454594	0.600464	-0.00238998	-0.523739	0.00456331	0.0636645	1	1
left.rostral.middle.frontal	Calcium_30680	0.00701561	-0.011346	-2.69631	0.00420798	0.0174279	-0.0100196	-2.3777	0.00421401	2.05708e-16	2.18153e-12	1
left.superior.frontal	Calcium_30680	9.06177e-05	-0.015421	-3.91501	0.00393893	0.000370708	-0.0140502	-3.56055	0.00394606	1.64022e-13	1.73945e-09	0.961001
left.superior.parietal	Calcium_30680	1.21951e-05	-0.0200817	-4.37488	0.00459023	0.000116887	-0.017708	-3.85313	0.00459574	2.85849e-18	3.03143e-14	0.129329
left.superior.temporal	Calcium_30680	0.825795	0.000930458	0.220099	0.00422744	0.659343	0.0018676	0.440825	0.00423659	5.66511e-11	6.00785e-07	1
left.supramarginal	Calcium_30680	0.0733567	-0.00824073	-1.79067	0.00460203	0.173741	-0.00626927	-1.36032	0.00460869	2.6171e-16	2.77543e-12	1
left.transverse.temporal	Calcium_30680	0.283229	-0.00590115	-1.07311	0.00549909	0.224666	-0.00670225	-1.21424	0.0055197	0.0369736	1	1
left.insula	Calcium_30680	0.0149105	-0.0104275	-2.4347	0.00428288	0.00891846	-0.0112364	-2.61535	0.00429633	7.1448e-05	0.757706	1
right.caudal.anterior.cingulate	Calcium_30680	0.342898	-0.00521591	-0.948471	0.00549929	0.356663	-0.00508908	-0.921758	0.00552105	0.172108	1	1
right.caudal.middle.frontal	Calcium_30680	0.919583	-0.000490232	-0.100959	0.00485573	0.910027	0.00055059	0.113005	0.00487225	0.00143636	1	1
right.cuneus	Calcium_30680	0.871186	-0.000784135	-0.162153	0.00483576	0.913958	0.000523869	0.108048	0.00484848	9.1035e-08	0.000965426	1
right.entorhinal	Calcium_30680	0.865957	0.000809321	0.168797	0.00479464	0.526925	0.00303754	0.632715	0.0048008	1.42905e-17	1.5155e-13	1
right.fusiform	Calcium_30680	0.359845	-0.00361667	-0.915676	0.00394973	0.390632	-0.00340451	-0.858485	0.00396572	0.255379	1	1
right.inferior.parietal	Calcium_30680	0.643338	-0.00207318	-0.463042	0.00447731	0.825808	-0.000988159	-0.220084	0.00448992	1.12371e-06	0.0119169	1
right.inferior.temporal	Calcium_30680	0.271602	-0.00406731	-1.0994	0.00369956	0.449607	-0.00280408	-0.756082	0.00370869	7.34278e-09	7.78702e-05	1
right.isthmus.cingulate	Calcium_30680	0.207646	-0.00611223	-1.26009	0.00485061	0.160201	-0.00683499	-1.40443	0.00486672	0.000572122	1	1
right.lateral.occipital	Calcium_30680	0.0161932	-0.00945502	-2.40468	0.00393192	0.0375348	-0.00820095	-2.08	0.00394277	5.21342e-07	0.00552883	1
right.lateral.orbitofrontal	Calcium_30680	0.00969795	-0.0104292	-2.5866	0.004032	0.0202	-0.00938498	-2.32275	0.00404046	2.3104e-11	2.45018e-07	1
right.lingual	Calcium_30680	0.514765	-0.00250606	-0.651444	0.00384693	0.489792	-0.00266692	-0.690648	0.00386147	0.0457387	1	1
right.medial.orbitofrontal	Calcium_30680	0.00456092	-0.0115218	-2.83675	0.00406164	0.00785126	-0.0108159	-2.6586	0.00406826	6.99967e-15	7.42315e-11	1
right.middle.temporal	Calcium_30680	0.553214	-0.00249327	-0.592959	0.00420479	0.785479	-0.00114634	-0.272189	0.00421158	5.46781e-15	5.79861e-11	1
right.parahippocampal	Calcium_30680	0.607518	-0.0028135	-0.513625	0.00547772	0.693643	-0.00216469	-0.393921	0.00549524	0.000161626	1	1
right.paracentral	Calcium_30680	0.0140304	-0.0119728	-2.45664	0.00487364	0.0283526	-0.0107239	-2.19249	0.00489118	0.0102352	1	1
right.pars.opercularis	Calcium_30680	0.834372	-0.00108788	-0.2091	0.00520267	0.948994	-0.000334041	-0.0639705	0.0052218	0.0211338	1	1
right.pars.orbitalis	Calcium_30680	0.18088	-0.00702453	-1.33809	0.00524969	0.22535	-0.00638504	-1.21245	0.00526622	8.21008e-05	0.870679	1
right.pars.triangularis	Calcium_30680	0.302898	-0.00568763	-1.03026	0.00552058	0.40398	-0.00462522	-0.834547	0.00554219	0.124227	1	1
right.pericalcarine	Calcium_30680	0.138371	0.00835496	1.48193	0.0056379	0.147811	0.00818765	1.44735	0.00565701	0.00128664	1	1
right.postcentral	Calcium_30680	0.0216962	-0.0108195	-2.29578	0.00471279	0.0476905	-0.00935405	-1.98021	0.00472378	8.89758e-10	9.43588e-06	1
right.posterior.cingulate	Calcium_30680	0.0473808	-0.00917197	-1.98297	0.00462537	0.0415689	-0.0094594	-2.03791	0.00464172	0.0056194	1	1
right.precentral	Calcium_30680	0.0598269	-0.00824483	-1.88215	0.00438055	0.120903	-0.00680816	-1.55104	0.00438942	5.84062e-12	6.19397e-08	1
right.precuneus	Calcium_30680	0.964559	-0.000169789	-0.0444334	0.0038212	0.929407	-0.000339448	-0.0885914	0.00383161	3.25037e-07	0.00344701	1
right.rostral.anterior.cingulate	Calcium_30680	0.694561	-0.0019681	-0.392677	0.00501201	0.636141	-0.00237882	-0.473107	0.00502809	0.000142592	1	1
right.rostral.middle.frontal	Calcium_30680	0.0132967	-0.0103611	-2.47588	0.00418481	0.0359266	-0.00879501	-2.09786	0.00419237	1.43983e-13	1.52694e-09	1
right.superior.frontal	Calcium_30680	4.75051e-05	-0.0150602	-4.06823	0.0037019	0.000311082	-0.0133695	-3.60636	0.00370721	2.15723e-16	2.28774e-12	0.503792
right.superior.parietal	Calcium_30680	3.41821e-07	-0.0235194	-5.10005	0.00461159	5.65133e-06	-0.0209561	-4.53993	0.00461596	2.61165e-20	2.76966e-16	0.00362502
right.superior.temporal	Calcium_30680	0.78559	-0.00115581	-0.272044	0.00424862	0.959731	-0.000214904	-0.0504915	0.00425624	1.26227e-13	1.33864e-09	1
right.supramarginal	Calcium_30680	0.342483	-0.00438312	-0.949288	0.00461727	0.480418	-0.00326724	-0.70564	0.00463018	9.89169e-07	0.0104901	1
right.transverse.temporal	Calcium_30680	0.655973	-0.00245382	-0.445485	0.0055082	0.581814	-0.00304532	-0.550744	0.00552946	0.09463	1	1
right.insula	Calcium_30680	0.00265912	-0.0127956	-3.0049	0.00425826	0.00246724	-0.0129366	-3.02761	0.00427288	0.00212682	1	1
cerebellar.vermal.lobules.I.V	Calcium_30680	0.742753	-0.00177933	-0.328213	0.00542127	0.59452	-0.00289373	-0.532304	0.00543624	5.91271e-07	0.00627043	1
cerebellar.vermal.lobules.VI.VII	Calcium_30680	0.454452	0.00422071	0.748025	0.00564247	0.53233	0.00353506	0.624462	0.00566098	0.000399437	1	1
cerebellar.vermal.lobules.VIII.X	Calcium_30680	0.017976	0.0121859	2.36625	0.00514985	0.0216422	0.011863	2.29672	0.00516517	9.6749e-06	0.102602	1
left.basal.forebrain	Calcium_30680	0.16895	0.00775003	1.37562	0.00563383	0.111442	0.00893205	1.5918	0.0056113	1.91874e-67	2.03482e-63	1
right.basal.forebrain	Calcium_30680	0.04318	0.0112262	2.02206	0.00555186	0.0394939	0.0113798	2.0591	0.0055266	3.4598e-73	3.66912e-69	1
Brain.stem	Calcium_30680	0.0285249	-0.0094063	-2.19011	0.0042949	0.0198716	-0.0100151	-2.3289	0.00430035	1.06553e-17	1.13e-13	1
CSF	Calcium_30680	0.0164694	0.0134663	2.39849	0.00561451	0.0658612	0.0103026	1.83944	0.00560092	9.72844e-51	1.0317e-46	1
X3rd.ventricle	Calcium_30680	7.74122e-05	0.0181576	3.95287	0.00459352	0.000548705	0.0158879	3.45619	0.00459695	4.38946e-22	4.65503e-18	0.820956
X4th.ventricle	Calcium_30680	0.000326269	0.0198769	3.59396	0.00553065	0.00175058	0.0173236	3.12989	0.00553489	4.84322e-21	5.13623e-17	1
optic.chiasm	Calcium_30680	0.537779	-0.00438844	-0.616187	0.00712193	0.413951	-0.00584021	-0.816978	0.00714855	0.000150327	1	1
left.lateral.ventricle	Calcium_30680	0.000234004	0.01829	3.67965	0.00497057	0.00165029	0.0156499	3.14718	0.00497267	1.46294e-24	1.55144e-20	1
left.inferior.lateral.ventricle	Calcium_30680	0.00714726	0.0140215	2.69011	0.00521224	0.0191714	0.0122265	2.34232	0.00521982	7.70193e-17	8.1679e-13	1
left.cerebellum.exterior	Calcium_30680	0.986704	6.98794e-05	0.0166649	0.0041932	0.97804	0.000115577	0.0275267	0.00419874	2.76579e-17	2.93312e-13	1
left.cerebellum.white.matter	Calcium_30680	0.343636	-0.00427143	-0.947022	0.00451038	0.238049	-0.00533376	-1.1799	0.0045205	2.20664e-10	2.34014e-06	1
left.thalamus.proper	Calcium_30680	0.810858	0.000913766	0.239322	0.00381814	0.984284	-7.53691e-05	-0.0196984	0.00382614	2.0612e-11	2.1859e-07	1
left.caudate	Calcium_30680	0.11317	-0.00819464	-1.58415	0.00517288	0.039166	-0.0106729	-2.06254	0.00517465	2.73424e-25	2.89966e-21	1
left.putamen	Calcium_30680	0.0530936	-0.00962421	-1.93424	0.0049757	0.0308926	-0.0107596	-2.15857	0.0049846	1.20162e-13	1.27432e-09	1
left.pallidum	Calcium_30680	3.2131e-07	-0.0251915	-5.11177	0.00492815	1.85206e-07	-0.025779	-5.21495	0.0049433	3.32112e-05	0.352204	0.00340749
left.hippocampus	Calcium_30680	0.373302	0.00413716	0.89032	0.00464682	0.638228	0.00218897	0.470184	0.00465556	6.09751e-13	6.46641e-09	1
left.amygdala	Calcium_30680	0.852431	-0.000904907	-0.186019	0.0048646	0.846231	-0.000946674	-0.193931	0.0048815	0.00315111	1	1
left.accumbens.area	Calcium_30680	2.08257e-05	-0.0219028	-4.25659	0.00514562	4.10912e-05	-0.0211629	-4.10193	0.00515925	1.06064e-07	0.00112481	0.220857
left.ventral.DC	Calcium_30680	0.280441	-0.00404556	-1.07935	0.00374814	0.125541	-0.00574885	-1.53197	0.00375258	2.12105e-18	2.24937e-14	1
left.vessel	Calcium_30680	0.200114	0.00769493	1.28126	0.00600576	0.208076	0.00758844	1.2589	0.00602782	0.0188819	1	1
right.lateral.ventricle	Calcium_30680	6.40507e-05	0.0197423	3.99799	0.00493806	0.000546585	0.0170841	3.45723	0.00494154	4.80514e-22	5.09585e-18	0.679258
right.inferior.lateral.ventricle	Calcium_30680	0.00139625	0.0175979	3.19575	0.00550664	0.00298664	0.0163832	2.96938	0.00551739	1.209e-12	1.28215e-08	1
right.cerebellum.exterior	Calcium_30680	0.446834	-0.00316337	-0.760715	0.00415842	0.415315	-0.00339336	-0.814589	0.00416574	6.8208e-14	7.23346e-10	1
right.cerebellum.white.matter	Calcium_30680	0.215475	-0.00552222	-1.23868	0.00445815	0.150995	-0.00641837	-1.43606	0.00446941	1.7416e-08	0.000184697	1
right.thalamus.proper	Calcium_30680	0.954947	-0.000211632	-0.0564963	0.00374595	0.676468	-0.0015662	-0.417292	0.00375326	1.6153e-12	1.71302e-08	1
right.caudate	Calcium_30680	0.209555	-0.0064943	-1.25482	0.00517548	0.0939507	-0.00866327	-1.67498	0.00517218	5.08417e-33	5.39177e-29	1
right.putamen	Calcium_30680	0.197324	-0.00641942	-1.28924	0.00497922	0.133684	-0.00748132	-1.49977	0.0049883	1.99505e-13	2.11575e-09	1
right.pallidum	Calcium_30680	3.89832e-08	-0.0269117	-5.49697	0.00489573	2.43469e-08	-0.0274032	-5.57952	0.00491139	0.000159686	1	0.000413417
right.hippocampus	Calcium_30680	0.408299	0.00383894	0.826904	0.00464254	0.638744	0.00218226	0.469461	0.00464844	1.28175e-17	1.35929e-13	1
right.amygdala	Calcium_30680	0.878867	-0.000736839	-0.152407	0.00483469	0.81021	-0.00116515	-0.240158	0.00485162	0.00414247	1	1
right.accumbens.area	Calcium_30680	0.00201684	-0.0161078	-3.08804	0.00521618	0.00323694	-0.0154064	-2.94455	0.00523217	3.29899e-05	0.349858	1
right.ventral.DC	Calcium_30680	0.424291	-0.00297716	-0.799011	0.00372606	0.215998	-0.00461471	-1.23727	0.00372976	6.27475e-20	6.65437e-16	1
right.vessel	Calcium_30680	0.0838774	0.0104833	1.72868	0.00606431	0.0899492	0.0103161	1.69573	0.00608361	0.000244996	1	1
grey matter volume	Calcium_30680	0.301947	-0.00216213	-1.03229	0.0020945	0.678695	-0.000863719	-0.414249	0.00208502	6.17006e-73	6.54335e-69	1
white matter volume	Calcium_30680	0.521714	-0.00143063	-0.640713	0.00223287	0.208126	-0.00281066	-1.25877	0.00223287	1.55096e-28	1.64479e-24	1
total brain volume	Calcium_30680	0.000538967	-0.0161051	-3.46101	0.00465328	0.000790627	-0.0154084	-3.35643	0.00459069	7.32051e-172	7.7634e-168	1
left.caudal.anterior.cingulate	SHBG_30830	0.448747	-0.00436227	-0.757516	0.00575866	0.778777	-0.0016398	-0.280915	0.00583733	0.0194059	1	1
left.caudal.middle.frontal	SHBG_30830	0.00602814	-0.0158113	-2.74646	0.00575698	0.00348147	-0.0170338	-2.92194	0.00582962	9.90469e-08	0.00105039	1
left.cuneus	SHBG_30830	0.232862	-0.00720846	-1.19305	0.00604207	0.301866	-0.00631939	-1.03246	0.00612072	2.10137e-05	0.22285	1
left.entorhinal	SHBG_30830	0.0227221	0.0136338	2.27821	0.00598445	0.136842	0.00899914	1.4877	0.00604904	4.24522e-21	4.50205e-17	1
left.fusiform	SHBG_30830	0.11559	-0.00747698	-1.57361	0.00475149	0.125409	-0.00738237	-1.53251	0.00481719	0.0661801	1	1
left.inferior.parietal	SHBG_30830	0.857398	0.000978799	0.17969	0.00544717	0.982945	-0.00011792	-0.0213768	0.00551625	2.58074e-07	0.00273687	1
left.inferior.temporal	SHBG_30830	0.0298201	0.00981327	2.17259	0.00451686	0.103126	0.00744603	1.62994	0.00456829	2.02534e-16	2.14787e-12	1
left.isthmus.cingulate	SHBG_30830	0.946855	0.000370395	0.0666573	0.00555672	0.958161	0.000295512	0.0524617	0.00563292	0.0317564	1	1
left.lateral.occipital	SHBG_30830	0.582413	0.00258408	0.54987	0.00469944	0.797733	0.0012197	0.256285	0.00475916	3.51226e-07	0.00372475	1
left.lateral.orbitofrontal	SHBG_30830	0.934438	-0.000396433	-0.0822636	0.00481906	0.769078	-0.00143293	-0.293584	0.00488082	1.58658e-06	0.0168257	1
left.lingual	SHBG_30830	0.641691	-0.00228097	-0.465341	0.00490172	0.653014	-0.00223402	-0.449584	0.00496908	0.036125	1	1
left.medial.orbitofrontal	SHBG_30830	0.303276	0.00506216	1.02945	0.00491733	0.397051	0.00421486	0.846913	0.00497674	3.42809e-11	3.63549e-07	1
left.middle.temporal	SHBG_30830	0.476299	0.00356334	0.712278	0.00500273	0.831379	0.00107701	0.212936	0.00505794	2.77713e-19	2.94515e-15	1
left.parahippocampal	SHBG_30830	0.932617	0.000545838	0.0845535	0.00645554	0.985517	-0.000118715	-0.0181535	0.00653951	1.45121e-05	0.153901	1
left.paracentral	SHBG_30830	0.294001	0.0060271	1.0494	0.00574335	0.369625	0.00522121	0.89719	0.00581951	0.000328579	1	1
left.pars.opercularis	SHBG_30830	0.595766	-0.00337368	-0.530505	0.00635938	0.724514	-0.0022718	-0.352437	0.00644599	0.01496	1	1
left.pars.orbitalis	SHBG_30830	0.0570772	0.0122862	1.9028	0.00645689	0.0769763	0.0115726	1.76857	0.00654345	0.00207924	1	1
left.pars.triangularis	SHBG_30830	0.115289	-0.0104786	-1.57491	0.00665342	0.0671344	-0.0123478	-1.83085	0.0067443	0.020189	1	1
left.pericalcarine	SHBG_30830	0.00305104	-0.0207367	-2.96282	0.00699898	0.00329696	-0.0208522	-2.93886	0.00709534	0.0441329	1	1
left.postcentral	SHBG_30830	0.494874	-0.00375907	-0.682587	0.0055071	0.408252	-0.00460851	-0.826987	0.00557265	1.25441e-12	1.3303e-08	1
left.posterior.cingulate	SHBG_30830	0.476863	0.00383403	0.711367	0.00538967	0.429233	0.00431813	0.790517	0.00546241	0.00448305	1	1
left.precentral	SHBG_30830	0.440784	-0.00408048	-0.770882	0.00529326	0.205887	-0.00677588	-1.26499	0.00535648	2.45462e-12	2.60312e-08	1
left.precuneus	SHBG_30830	0.358614	-0.0041205	-0.918025	0.00448844	0.43358	-0.00356028	-0.783092	0.00454644	6.75033e-06	0.0715873	1
left.rostral.anterior.cingulate	SHBG_30830	0.0819791	0.00949121	1.73938	0.00545666	0.0248112	0.0124156	2.24445	0.00553169	0.0407507	1	1
left.rostral.middle.frontal	SHBG_30830	0.00712521	-0.0136064	-2.69114	0.00505602	0.00969875	-0.0132267	-2.58657	0.00511361	2.66077e-16	2.82175e-12	1
left.superior.frontal	SHBG_30830	0.965777	0.000202996	0.0429051	0.00473127	0.763769	-0.00143854	-0.300538	0.00478654	3.46563e-14	3.6753e-10	1
left.superior.parietal	SHBG_30830	0.209612	-0.00691886	-1.25466	0.00551451	0.0548031	-0.0107076	-1.92052	0.00557536	4.27441e-19	4.53301e-15	1
left.superior.temporal	SHBG_30830	0.0253146	-0.0113494	-2.23669	0.0050742	0.0371036	-0.0107061	-2.08473	0.00513551	2.98362e-11	3.16412e-07	1
left.supramarginal	SHBG_30830	0.0545255	0.0106221	1.92272	0.00552454	0.14761	0.00809156	1.44807	0.00558784	8.64421e-16	9.16719e-12	1
left.transverse.temporal	SHBG_30830	0.000626589	0.0225797	3.42024	0.0066018	0.000994735	0.0220339	3.29237	0.00669241	0.0342804	1	1
left.insula	SHBG_30830	0.00155141	0.0162712	3.16521	0.00514062	0.000764173	0.017527	3.36584	0.00520731	1.45314e-05	0.154106	1
right.caudal.anterior.cingulate	SHBG_30830	0.465404	-0.00482087	-0.729988	0.00660404	0.568359	-0.00382011	-0.570477	0.00669634	0.183257	1	1
right.caudal.middle.frontal	SHBG_30830	0.168762	-0.00802644	-1.37623	0.0058322	0.159142	-0.00832171	-1.408	0.0059103	0.00147587	1	1
right.cuneus	SHBG_30830	0.0655608	-0.0106992	-1.84149	0.00581008	0.0427767	-0.0119207	-2.02598	0.0058839	3.5256e-07	0.0037389	1
right.entorhinal	SHBG_30830	0.00519727	0.0160916	2.79477	0.00575773	0.0481071	0.0115088	1.97651	0.00582276	4.07172e-17	4.31806e-13	1
right.fusiform	SHBG_30830	0.886362	0.000678301	0.142911	0.00474632	0.851909	0.000898457	0.186685	0.0048127	0.20119	1	1
right.inferior.parietal	SHBG_30830	0.971351	-0.000193083	-0.0359138	0.00537631	0.831079	-0.00116163	-0.21332	0.00544547	2.67448e-06	0.0283628	1
right.inferior.temporal	SHBG_30830	0.165072	0.00617176	1.38825	0.00444571	0.416005	0.00366089	0.813383	0.00450082	3.52196e-09	3.73504e-05	1
right.isthmus.cingulate	SHBG_30830	0.403889	0.0048601	0.834709	0.00582251	0.406182	0.0049006	0.830643	0.00589976	0.000433138	1	1
right.lateral.occipital	SHBG_30830	0.854269	-0.000867687	-0.183676	0.004724	0.623963	-0.00234543	-0.490248	0.00478418	5.36489e-07	0.00568947	1
right.lateral.orbitofrontal	SHBG_30830	0.722961	-0.00171675	-0.354508	0.00484263	0.513937	-0.00319907	-0.652729	0.00490107	2.35103e-11	2.49326e-07	1
right.lingual	SHBG_30830	0.368867	-0.00414981	-0.898613	0.00461802	0.549109	-0.00280471	-0.599104	0.00468151	0.0391217	1	1
right.medial.orbitofrontal	SHBG_30830	0.0016334	0.015372	3.15019	0.0048797	0.0144227	0.0120789	2.44672	0.00493679	6.2259e-14	6.60257e-10	1
right.middle.temporal	SHBG_30830	0.938454	0.000389812	0.0772138	0.00504848	0.902013	-0.00062874	-0.12312	0.00510672	2.67344e-15	2.83518e-11	1
right.parahippocampal	SHBG_30830	0.390063	0.0056565	0.859517	0.00658102	0.555523	0.00393075	0.589512	0.0066678	0.000174124	1	1
right.paracentral	SHBG_30830	0.915677	-0.000619535	-0.105882	0.00585121	0.699624	-0.00228827	-0.385833	0.00593073	0.00967073	1	1
right.pars.opercularis	SHBG_30830	0.698666	0.00241737	0.387126	0.00624442	0.655894	0.00282038	0.445595	0.00632947	0.0145424	1	1
right.pars.orbitalis	SHBG_30830	0.722407	0.00223832	0.355247	0.00630075	0.87734	0.000985285	0.154344	0.0063837	0.000139846	1	1
right.pars.triangularis	SHBG_30830	0.0641722	-0.0122732	-1.85106	0.00663037	0.0648151	-0.0124144	-1.84661	0.00672283	0.160407	1	1
right.pericalcarine	SHBG_30830	0.000242725	-0.024824	-3.67031	0.00676346	0.000615766	-0.0234748	-3.42498	0.00685401	0.00148804	1	1
right.postcentral	SHBG_30830	0.720759	-0.00202163	-0.357448	0.00565572	0.545979	-0.00345684	-0.603804	0.0057251	4.63092e-10	4.91109e-06	1
right.posterior.cingulate	SHBG_30830	0.97857	-0.000149261	-0.0268622	0.00555655	0.994374	-3.97081e-05	-0.00705103	0.00563153	0.00475165	1	1
right.precentral	SHBG_30830	0.153545	-0.0075068	-1.42716	0.00525995	0.0921363	-0.00896595	-1.68429	0.00532327	1.44378e-11	1.53113e-07	1
right.precuneus	SHBG_30830	0.447333	0.00348683	0.759881	0.00458865	0.391223	0.00398466	0.857415	0.0046473	1.00504e-06	0.0106584	1
right.rostral.anterior.cingulate	SHBG_30830	0.494002	-0.00411841	-0.683967	0.00602136	0.895075	-0.000804674	-0.131887	0.00610124	0.000379069	1	1
right.rostral.middle.frontal	SHBG_30830	0.000246172	-0.0184357	-3.6667	0.00502787	0.000144959	-0.0193327	-3.80009	0.00508742	3.37883e-13	3.58325e-09	1
right.superior.frontal	SHBG_30830	0.858622	0.000791654	0.17813	0.00444425	0.933307	-0.000376121	-0.0836857	0.00449445	4.0683e-17	4.31443e-13	1
right.superior.parietal	SHBG_30830	0.0478298	-0.0109554	-1.97897	0.00553592	0.00635306	-0.0152711	-2.72919	0.00559547	2.46991e-21	2.61934e-17	1
right.superior.temporal	SHBG_30830	0.565774	-0.00292926	-0.574294	0.00510064	0.502804	-0.00345806	-0.670093	0.00516057	1.05298e-13	1.11669e-09	1
right.supramarginal	SHBG_30830	0.814146	-0.00130362	-0.235084	0.00554534	0.602759	-0.00292277	-0.520443	0.00561594	5.44539e-07	0.00577484	1
right.transverse.temporal	SHBG_30830	0.0671691	0.0121003	1.83061	0.00660998	0.0819798	0.011657	1.73938	0.00670185	0.102321	1	1
right.insula	SHBG_30830	0.0153575	0.0123897	2.42399	0.00511128	0.0152269	0.0125714	2.42709	0.00517963	0.00156715	1	1
cerebellar.vermal.lobules.I.V	SHBG_30830	0.637918	0.00306441	0.470616	0.00651149	0.660802	0.00289352	0.438812	0.00659399	2.30074e-07	0.00243994	1
cerebellar.vermal.lobules.VI.VII	SHBG_30830	0.447204	0.00514775	0.760096	0.0067725	0.371626	0.00613106	0.893446	0.00686226	0.000385999	1	1
cerebellar.vermal.lobules.VIII.X	SHBG_30830	0.416974	0.00502347	0.811694	0.00618887	0.324127	0.00618143	0.986031	0.00626901	1.17149e-05	0.124236	1
left.basal.forebrain	SHBG_30830	0.00227368	0.0206564	3.05223	0.00676763	0.0029948	0.0202067	2.96854	0.00680695	8.12834e-68	8.62011e-64	1
right.basal.forebrain	SHBG_30830	0.00208904	0.0204922	3.07757	0.00665856	0.00214775	0.0205465	3.0693	0.00669421	2.50156e-72	2.6529e-68	1
Brain.stem	SHBG_30830	0.380615	0.00452349	0.876778	0.00515922	0.782818	0.00143815	0.275651	0.0052173	2.75442e-17	2.92106e-13	1
CSF	SHBG_30830	0.0125484	-0.0168316	-2.4965	0.00674208	0.0586095	-0.0128474	-1.89119	0.0067933	1.14652e-50	1.21589e-46	1
X3rd.ventricle	SHBG_30830	0.682373	-0.00225852	-0.409232	0.00551891	0.566982	0.00319325	0.572509	0.00557763	2.74775e-22	2.91399e-18	1
X4th.ventricle	SHBG_30830	0.0120043	-0.0166918	-2.51219	0.00664432	0.0648007	-0.0124019	-1.84671	0.00671571	2.64569e-21	2.80575e-17	1
optic.chiasm	SHBG_30830	0.420459	0.00693501	0.805642	0.00860805	0.413912	0.00712187	0.817047	0.0087166	9.9402e-05	1	1
left.lateral.ventricle	SHBG_30830	0.4993	0.00403119	0.6756	0.00596684	0.0565353	0.011495	1.90697	0.0060279	1.4799e-25	1.56943e-21	1
left.inferior.lateral.ventricle	SHBG_30830	0.813818	-0.00147119	-0.235505	0.00624693	0.614279	0.00318371	0.503981	0.00631712	2.67828e-17	2.84031e-13	1
left.cerebellum.exterior	SHBG_30830	0.166172	0.00697583	1.38465	0.00503798	0.348649	0.00477493	0.93723	0.00509472	3.5451e-17	3.75958e-13	1
left.cerebellum.white.matter	SHBG_30830	0.309693	0.00550684	1.01589	0.00542073	0.603485	0.00284997	0.519402	0.00548703	3.34462e-10	3.54697e-06	1
left.thalamus.proper	SHBG_30830	0.686039	-0.00185457	-0.404241	0.00458778	0.820499	-0.00105348	-0.226906	0.00464282	9.67559e-12	1.0261e-07	1
left.caudate	SHBG_30830	0.00230499	0.0189075	3.04812	0.00620299	0.00012846	0.0239949	3.82995	0.00626507	6.21477e-27	6.59077e-23	1
left.putamen	SHBG_30830	0.136165	0.00890716	1.49027	0.00597689	0.0501166	0.0118459	1.95905	0.00604675	7.53239e-14	7.9881e-10	1
left.pallidum	SHBG_30830	0.693311	-0.00233673	-0.39437	0.00592523	0.72214	-0.00213468	-0.355604	0.00600298	5.78169e-05	0.613149	1
left.hippocampus	SHBG_30830	0.184579	-0.00740046	-1.32682	0.00557759	0.576278	-0.00315374	-0.558836	0.00564341	3.36691e-13	3.57061e-09	1
left.amygdala	SHBG_30830	0.00276374	-0.0174812	-2.99314	0.00584042	0.0101332	-0.0152208	-2.57143	0.00591918	0.00431959	1	1
left.accumbens.area	SHBG_30830	0.182432	0.00823256	1.33334	0.0061744	0.445973	0.00476526	0.762156	0.00625234	1.43717e-07	0.00152412	1
left.ventral.DC	SHBG_30830	0.599194	-0.00236572	-0.525566	0.00450127	0.580247	-0.00251707	-0.55303	0.00455141	3.40987e-18	3.61617e-14	1
left.vessel	SHBG_30830	0.42271	-0.00578224	-0.801741	0.00721211	0.560588	-0.00425484	-0.581975	0.00731104	0.0301559	1	1
right.lateral.ventricle	SHBG_30830	0.372819	0.00528714	0.891221	0.00593247	0.0438565	0.0120832	2.01555	0.00599499	2.36887e-23	2.51219e-19	1
right.inferior.lateral.ventricle	SHBG_30830	0.914987	0.000705694	0.106751	0.00661064	0.447818	0.00507733	0.759069	0.0066889	7.5498e-13	8.00656e-09	1
right.cerebellum.exterior	SHBG_30830	0.308727	0.00508479	1.01792	0.00499529	0.494437	0.00345314	0.683277	0.00505379	6.80955e-14	7.22153e-10	1
right.cerebellum.white.matter	SHBG_30830	0.148498	0.00774308	1.4449	0.00535891	0.326344	0.00532567	0.981523	0.00542593	2.39809e-08	0.000254317	1
right.thalamus.proper	SHBG_30830	0.26632	-0.00500153	-1.1116	0.0044994	0.445336	-0.00347478	-0.763225	0.00455276	9.99792e-13	1.06028e-08	1
right.caudate	SHBG_30830	0.00274761	0.0185849	2.99493	0.00620545	0.000123332	0.0240457	3.83997	0.00626194	3.79086e-35	4.02021e-31	1
right.putamen	SHBG_30830	0.113171	0.00947267	1.58415	0.00597965	0.0350584	0.0127513	2.10779	0.00604962	8.62678e-14	9.1487e-10	1
right.pallidum	SHBG_30830	0.925635	-0.000549311	-0.0933388	0.00588514	0.932074	-0.000508285	-0.0852364	0.00596324	0.000291075	1	1
right.hippocampus	SHBG_30830	0.426841	-0.00442801	-0.794621	0.00557248	0.916257	-0.000592513	-0.105151	0.00563487	9.16623e-18	9.72079e-14	1
right.amygdala	SHBG_30830	0.603625	-0.00301256	-0.519201	0.0058023	0.842092	-0.00117144	-0.199221	0.0058801	0.00203793	1	1
right.accumbens.area	SHBG_30830	0.996962	-2.38437e-05	-0.00380782	0.00626177	0.697837	-0.00246293	-0.388246	0.00634375	6.89086e-05	0.730776	1
right.ventral.DC	SHBG_30830	0.221331	-0.0054718	-1.22302	0.00447399	0.26223	-0.00507115	-1.12116	0.00452313	1.88521e-19	1.99926e-15	1
right.vessel	SHBG_30830	0.153141	0.0103863	1.42857	0.00727047	0.165333	0.0102207	1.3874	0.00736684	0.000404213	1	1
grey matter volume	SHBG_30830	0.0375917	-0.00523037	-2.07938	0.00251535	0.0113256	-0.00640373	-2.53266	0.00252846	8.59175e-74	9.11155e-70	1
white matter volume	SHBG_30830	0.104291	-0.00435663	-1.62445	0.0026819	0.308928	-0.0027561	-1.01749	0.00270871	9.09157e-28	9.64161e-24	1
total brain volume	SHBG_30830	0.000228959	0.0205953	3.68521	0.00558864	0.0220853	0.0127495	2.28903	0.00556981	1.39677e-168	1.48127e-164	1
left.caudal.anterior.cingulate	Testosterone_30850	0.799868	-0.0029075	-0.253521	0.0114685	0.995575	-6.4104e-05	-0.00554637	0.0115578	0.0477224	1	1
left.caudal.middle.frontal	Testosterone_30850	0.784954	0.00311946	0.272871	0.011432	0.87876	-0.001756	-0.152542	0.0115116	6.16106e-06	0.065338	1
left.cuneus	Testosterone_30850	0.13833	-0.0177878	-1.48208	0.0120019	0.0835227	-0.0209142	-1.73067	0.0120845	2.10629e-06	0.0223373	1
left.entorhinal	Testosterone_30850	0.484724	0.00831267	0.698735	0.0118967	0.920398	-0.00119461	-0.0999327	0.0119541	3.39496e-21	3.60035e-17	1
left.fusiform	Testosterone_30850	0.641984	0.00440556	0.464932	0.00947571	0.584219	0.00522645	0.547239	0.00955059	0.0917781	1	1
left.inferior.parietal	Testosterone_30850	0.0457027	0.0216743	1.99822	0.0108468	0.0522925	0.0211968	1.9408	0.0109216	2.54665e-06	0.0270073	1
left.inferior.temporal	Testosterone_30850	0.0981894	0.0148446	1.65375	0.00897632	0.320254	0.00897028	0.993954	0.00902484	1.0113e-16	1.07249e-12	1
left.isthmus.cingulate	Testosterone_30850	0.745212	0.00360261	0.324962	0.0110862	0.620282	0.00553531	0.495456	0.0111721	0.0290604	1	1
left.lateral.occipital	Testosterone_30850	0.061485	0.0174331	1.87007	0.00932218	0.104507	0.015233	1.62344	0.00938318	1.7187e-08	0.000182268	1
left.lateral.orbitofrontal	Testosterone_30850	0.315587	0.00962142	1.00359	0.00958705	0.420917	0.00776914	0.804844	0.00965298	2.16964e-06	0.023009	1
left.lingual	Testosterone_30850	0.591305	-0.0052243	-0.536952	0.00972953	0.554486	-0.00579619	-0.591058	0.00980646	0.0981116	1	1
left.medial.orbitofrontal	Testosterone_30850	0.846815	0.00189527	0.193186	0.00981057	0.88696	0.00140341	0.142154	0.00987248	5.15655e-10	5.46852e-06	1
left.middle.temporal	Testosterone_30850	0.0117036	0.0251118	2.52113	0.00996055	0.0375972	0.0208182	2.07932	0.010012	1.24103e-18	1.31611e-14	1
left.parahippocampal	Testosterone_30850	0.943096	0.000914362	0.0713801	0.0128098	0.901521	-0.00159632	-0.123741	0.0129005	2.43972e-05	0.258732	1
left.paracentral	Testosterone_30850	0.686813	0.00460523	0.403188	0.011422	0.970539	0.00042483	0.0369325	0.0115029	2.85472e-05	0.302743	1
left.pars.opercularis	Testosterone_30850	0.0211917	-0.0291292	-2.30468	0.0126391	0.0225634	-0.0290437	-2.28088	0.0127336	0.00453096	1	1
left.pars.orbitalis	Testosterone_30850	0.0974198	0.0212823	1.65755	0.0128396	0.110536	0.0206401	1.59584	0.0129337	0.000768931	1	1
left.pars.triangularis	Testosterone_30850	0.373317	0.0117682	0.890291	0.0132184	0.532011	0.0083238	0.624947	0.0133192	0.0107634	1	1
left.pericalcarine	Testosterone_30850	0.84169	0.00279129	0.199734	0.013975	0.867752	-0.00234507	-0.166516	0.0140831	0.0358954	1	1
left.postcentral	Testosterone_30850	0.0689749	0.0198852	1.81866	0.010934	0.157143	0.015561	1.41478	0.0109989	1.19016e-12	1.26217e-08	1
left.posterior.cingulate	Testosterone_30850	0.82252	-0.00241141	-0.224307	0.0107505	0.874144	-0.00171578	-0.158398	0.0108321	0.00618469	1	1
left.precentral	Testosterone_30850	0.125774	0.0160938	1.53103	0.0105118	0.260803	0.0118875	1.12452	0.0105712	9.06756e-15	9.61615e-11	1
left.precuneus	Testosterone_30850	0.541602	-0.00545326	-0.6104	0.00893391	0.768575	-0.00264788	-0.294242	0.00899899	5.88258e-05	0.623848	1
left.rostral.anterior.cingulate	Testosterone_30850	0.205341	0.0137632	1.26651	0.010867	0.0939551	0.018341	1.67495	0.0109502	0.0141738	1	1
left.rostral.middle.frontal	Testosterone_30850	0.174225	-0.0136508	-1.35879	0.0100463	0.12005	-0.0156985	-1.55461	0.010098	7.10243e-20	7.53213e-16	1
left.superior.frontal	Testosterone_30850	0.498094	0.00637283	0.677501	0.00940639	0.76959	0.00277031	0.292914	0.00945775	2.92493e-16	3.10189e-12	1
left.superior.parietal	Testosterone_30850	0.792445	0.00288228	0.263139	0.0109534	0.566124	-0.00631562	-0.573776	0.0110071	7.88056e-21	8.35733e-17	1
left.superior.temporal	Testosterone_30850	0.962618	0.000472829	0.0468692	0.0100883	0.962281	-0.000480077	-0.0472913	0.0101515	2.24159e-10	2.37721e-06	1
left.supramarginal	Testosterone_30850	0.000246763	0.0401652	3.66608	0.0109559	0.00230202	0.0335753	3.04851	0.0110137	8.11061e-18	8.60131e-14	1
left.transverse.temporal	Testosterone_30850	0.8264	-0.00288874	-0.219323	0.0131711	0.915607	0.00140647	0.10597	0.0132724	0.0193626	1	1
left.insula	Testosterone_30850	0.0917753	0.0172261	1.68617	0.0102161	0.0550692	0.0197395	1.91841	0.0102895	0.000102088	1	1
right.caudal.anterior.cingulate	Testosterone_30850	0.883077	0.00193371	0.147072	0.013148	0.893736	0.0017705	0.13358	0.0132543	0.297	1	1
right.caudal.middle.frontal	Testosterone_30850	0.943183	-0.000823779	-0.0712705	0.0115585	0.884181	-0.00169631	-0.145672	0.0116447	0.00231828	1	1
right.cuneus	Testosterone_30850	0.148443	-0.0167002	-1.44509	0.0115564	0.0779281	-0.0205049	-1.7629	0.0116313	6.40878e-09	6.79652e-05	1
right.entorhinal	Testosterone_30850	0.689624	0.0045679	0.399369	0.0114378	0.81504	-0.00269007	-0.233931	0.0114994	1.23785e-16	1.31274e-12	1
right.fusiform	Testosterone_30850	0.0406998	0.0193081	2.04667	0.0094339	0.0400925	0.0195233	2.05289	0.00951013	0.269554	1	1
right.inferior.parietal	Testosterone_30850	0.00903662	0.0279274	2.61085	0.0106967	0.0132495	0.0266759	2.47715	0.0107688	2.95397e-07	0.00313269	1
right.inferior.temporal	Testosterone_30850	0.0143619	0.0216799	2.44824	0.0088553	0.0690616	0.0162034	1.81809	0.00891232	3.73311e-09	3.95896e-05	1
right.isthmus.cingulate	Testosterone_30850	0.484493	-0.00810635	-0.699103	0.0115953	0.640522	-0.00545308	-0.466975	0.0116775	2.41568e-05	0.256183	1
right.lateral.occipital	Testosterone_30850	0.241312	0.0109956	1.17174	0.00938397	0.577438	0.00526224	0.557137	0.00944515	1.10493e-08	0.000117178	1
right.lateral.orbitofrontal	Testosterone_30850	0.690146	0.00383885	0.398661	0.00962936	0.835273	0.00201437	0.207945	0.00968704	2.79052e-12	2.95935e-08	1
right.lingual	Testosterone_30850	0.651244	0.00415909	0.45204	0.00920071	0.495271	0.00632438	0.681958	0.00927385	0.127362	1	1
right.medial.orbitofrontal	Testosterone_30850	0.0801178	0.0169878	1.75007	0.00970692	0.0988109	0.0161143	1.6507	0.00976211	1.38334e-14	1.46703e-10	1
right.middle.temporal	Testosterone_30850	0.122842	0.0155309	1.543	0.0100654	0.240656	0.011878	1.17337	0.010123	3.08775e-14	3.27456e-10	1
right.parahippocampal	Testosterone_30850	0.533748	-0.00814705	-0.622303	0.0130918	0.399028	-0.0111197	-0.843372	0.0131848	4.10974e-05	0.435838	1
right.paracentral	Testosterone_30850	0.0860239	0.0200022	1.71682	0.0116508	0.141586	0.0172576	1.46995	0.0117402	0.0164059	1	1
right.pars.opercularis	Testosterone_30850	0.6409	-0.00580339	-0.466447	0.0124417	0.838641	-0.00255318	-0.203634	0.0125381	0.0319649	1	1
right.pars.orbitalis	Testosterone_30850	0.771052	0.00364848	0.291002	0.0125376	0.864513	0.00215438	0.170634	0.0126258	2.36862e-05	0.251192	1
right.pars.triangularis	Testosterone_30850	0.515938	-0.00853555	-0.649627	0.0131391	0.423499	-0.0105974	-0.800377	0.0132404	0.0292475	1	1
right.pericalcarine	Testosterone_30850	0.83708	-0.00277971	-0.205632	0.0135179	0.817137	-0.00314829	-0.231231	0.0136154	0.00020969	1	1
right.postcentral	Testosterone_30850	0.280166	0.0121645	1.07997	0.0112637	0.484944	0.00791714	0.698382	0.0113364	4.04364e-09	4.28828e-05	1
right.posterior.cingulate	Testosterone_30850	0.0470251	-0.0220258	-1.98616	0.0110896	0.0483069	-0.0220626	-1.97475	0.0111723	0.00294028	1	1
right.precentral	Testosterone_30850	0.239085	0.0123388	1.1773	0.0104806	0.37905	0.00927489	0.879663	0.0105437	4.34774e-12	4.61078e-08	1
right.precuneus	Testosterone_30850	0.429096	0.00723146	0.790751	0.00914505	0.267223	0.0102183	1.1095	0.00920982	3.12963e-05	0.331898	1
right.rostral.anterior.cingulate	Testosterone_30850	0.656534	0.00533074	0.444709	0.011987	0.54241	0.00735455	0.60918	0.0120729	5.58767e-05	0.592572	1
right.rostral.middle.frontal	Testosterone_30850	0.13206	-0.0149886	-1.50607	0.00995208	0.0467222	-0.0199024	-1.9889	0.0100067	3.98604e-16	4.2272e-12	1
right.superior.frontal	Testosterone_30850	0.0905272	0.0149821	1.69268	0.00885109	0.184424	0.011805	1.32729	0.00889409	3.77787e-21	4.00643e-17	1
right.superior.parietal	Testosterone_30850	0.384919	-0.00953399	-0.868882	0.0109727	0.075158	-0.0196144	-1.77957	0.011022	2.73355e-24	2.89893e-20	1
right.superior.temporal	Testosterone_30850	0.118123	0.0158304	1.56275	0.0101298	0.0838599	0.0176143	1.72878	0.0101889	1.7654e-13	1.87221e-09	1
right.supramarginal	Testosterone_30850	0.297669	0.0114513	1.04147	0.0109953	0.434523	0.00865264	0.781487	0.011072	7.83824e-06	0.0831245	1
right.transverse.temporal	Testosterone_30850	0.458011	-0.00973662	-0.742137	0.0131197	0.514682	-0.00861515	-0.651574	0.0132221	0.053122	1	1
right.insula	Testosterone_30850	0.0458043	0.0202843	1.99728	0.010156	0.0426114	0.0207461	2.02759	0.0102319	0.00280481	1	1
cerebellar.vermal.lobules.I.V	Testosterone_30850	0.521959	0.00830424	0.640336	0.0129686	0.497348	0.00886368	0.678678	0.0130602	2.70085e-05	0.286425	1
cerebellar.vermal.lobules.VI.VII	Testosterone_30850	0.760987	0.00409036	0.304189	0.0134468	0.552042	0.00805769	0.594711	0.0135489	0.00623111	1	1
cerebellar.vermal.lobules.VIII.X	Testosterone_30850	0.650927	0.00557656	0.45248	0.0123244	0.6648	0.0053775	0.4333	0.0124106	8.44112e-06	0.0895181	1
left.basal.forebrain	Testosterone_30850	0.0641151	0.0248725	1.85145	0.0134341	0.124881	0.0206091	1.53465	0.0134292	7.46367e-71	7.91523e-67	1
right.basal.forebrain	Testosterone_30850	0.132213	0.0199706	1.50548	0.0132653	0.200646	0.0169729	1.27974	0.0132627	3.85738e-69	4.09076e-65	1
Brain.stem	Testosterone_30850	0.0129275	0.0255108	2.48592	0.0102621	0.0342223	0.0218444	2.11755	0.0103159	4.43385e-18	4.7021e-14	1
CSF	Testosterone_30850	0.515936	0.00872432	0.649632	0.0134296	0.245266	0.0156304	1.16195	0.0134519	8.4818e-50	8.99495e-46	1
X3rd.ventricle	Testosterone_30850	0.342844	0.0104395	0.948577	0.0110054	0.0646016	0.0204336	1.84808	0.0110566	3.81824e-23	4.04924e-19	1
X4th.ventricle	Testosterone_30850	0.846378	0.0025776	0.193744	0.0133042	0.57926	0.00741301	0.554473	0.0133695	9.07954e-21	9.62885e-17	1
optic.chiasm	Testosterone_30850	0.944557	0.00117328	0.0695446	0.0168709	0.898466	0.00216952	0.127601	0.0170024	3.28615e-05	0.348496	1
left.lateral.ventricle	Testosterone_30850	0.504216	0.00798727	0.667879	0.0119592	0.0759622	0.0213106	1.77468	0.0120082	1.69131e-28	1.79363e-24	1
left.inferior.lateral.ventricle	Testosterone_30850	0.0613977	0.0233373	1.8707	0.0124752	0.01524	0.0304326	2.42678	0.0125403	3.54708e-17	3.76168e-13	1
left.cerebellum.exterior	Testosterone_30850	0.428323	0.00793743	0.792076	0.010021	0.598497	0.00530634	0.526569	0.0100772	3.63966e-15	3.85986e-11	1
left.cerebellum.white.matter	Testosterone_30850	0.340925	0.0102732	0.952356	0.0107872	0.625462	0.00529899	0.488129	0.0108557	1.09087e-09	1.15687e-05	1
left.thalamus.proper	Testosterone_30850	0.167923	-0.012559	-1.37895	0.00910767	0.167433	-0.0126497	-1.38054	0.0091629	1.06047e-11	1.12463e-07	1
left.caudate	Testosterone_30850	0.0234321	0.0279491	2.26644	0.0123317	0.00218318	0.0379643	3.0644	0.0123888	3.47361e-24	3.68376e-20	1
left.putamen	Testosterone_30850	0.0212334	0.0273218	2.30394	0.0118587	0.00829948	0.0314856	2.63983	0.0119271	6.95363e-14	7.37433e-10	1
left.pallidum	Testosterone_30850	0.93285	-0.000992159	-0.08426	0.011775	0.846862	-0.00228994	-0.193126	0.0118573	1.02965e-05	0.109195	1
left.hippocampus	Testosterone_30850	0.175464	-0.0150332	-1.35489	0.0110955	0.470764	-0.0080504	-0.721246	0.0111618	1.47059e-12	1.55956e-08	1
left.amygdala	Testosterone_30850	0.914765	-0.00123983	-0.107032	0.0115838	0.90655	0.00137001	0.117392	0.0116704	0.00317953	1	1
left.accumbens.area	Testosterone_30850	0.00781567	0.0326795	2.66013	0.0122849	0.0287651	0.027043	2.18681	0.0123664	5.88887e-08	0.000624515	1
left.ventral.DC	Testosterone_30850	0.0303771	0.0193879	2.16525	0.00895412	0.0414855	0.0183527	2.03874	0.009002	3.5879e-17	3.80497e-13	1
left.vessel	Testosterone_30850	0.0206077	-0.0331643	-2.31523	0.0143244	0.0336294	-0.0306723	-2.12459	0.0144368	0.0452499	1	1
right.lateral.ventricle	Testosterone_30850	0.530547	0.00744382	0.627179	0.0118687	0.110789	0.0190114	1.59471	0.0119216	3.10479e-25	3.29263e-21	1
right.inferior.lateral.ventricle	Testosterone_30850	0.818197	0.00303199	0.229866	0.0131902	0.438147	0.0102845	0.775337	0.0132645	5.58794e-15	5.92601e-11	1
right.cerebellum.exterior	Testosterone_30850	0.396919	0.00841877	0.847149	0.00993776	0.498453	0.00676775	0.676935	0.00999764	5.08103e-12	5.38843e-08	1
right.cerebellum.white.matter	Testosterone_30850	0.464643	0.00780021	0.731233	0.0106672	0.676844	0.00447503	0.416779	0.0107372	2.45035e-08	0.00025986	1
right.thalamus.proper	Testosterone_30850	0.312595	-0.00902391	-1.00981	0.00893624	0.395587	-0.00763805	-0.849542	0.00899079	1.91224e-12	2.02793e-08	1
right.caudate	Testosterone_30850	0.0666981	0.0227312	1.83378	0.0123958	0.0050283	0.0349	2.80545	0.0124401	7.05705e-34	7.484e-30	1
right.putamen	Testosterone_30850	0.0618304	0.0221676	1.86759	0.0118697	0.025825	0.0266072	2.22896	0.0119371	1.20937e-14	1.28254e-10	1
right.pallidum	Testosterone_30850	0.778819	-0.00328253	-0.280861	0.0116874	0.62449	-0.00576135	-0.489503	0.0117698	2.18054e-05	0.231247	1
right.hippocampus	Testosterone_30850	0.140842	-0.0163432	-1.47271	0.0110974	0.412368	-0.00914579	-0.819746	0.0111569	3.21689e-17	3.41151e-13	1
right.amygdala	Testosterone_30850	0.934454	-0.000946849	-0.0822428	0.0115129	0.798375	0.00296306	0.255453	0.0115992	0.00240119	1	1
right.accumbens.area	Testosterone_30850	0.264446	0.0138918	1.11597	0.0124482	0.432671	0.00983671	0.784641	0.0125366	3.08938e-05	0.327628	1
right.ventral.DC	Testosterone_30850	0.0388328	0.018418	2.06605	0.00891458	0.0379465	0.0185949	2.07553	0.0089591	4.41631e-20	4.68349e-16	1
right.vessel	Testosterone_30850	0.116346	0.022743	1.57035	0.0144828	0.0804384	0.0255129	1.74821	0.0145937	0.006115	1	1
grey matter volume	Testosterone_30850	0.606753	-0.00257398	-0.51472	0.00500074	0.277056	-0.00543053	-1.08698	0.00499599	5.49166e-77	5.82391e-73	1
white matter volume	Testosterone_30850	0.0116311	-0.0134263	-2.52331	0.0053209	0.0536454	-0.0103121	-1.92977	0.00534369	6.86382e-26	7.27908e-22	1
total brain volume	Testosterone_30850	0.00160723	0.0350638	3.15491	0.0111141	0.0892658	0.0187166	1.69934	0.011014	2.9108e-167	3.0869e-163	1
left.caudal.anterior.cingulate	Oestradiol_30800	0.344906	0.011753	0.944594	0.0124423	0.327599	0.0122618	0.979045	0.0125243	0.254235	1	1
left.caudal.middle.frontal	Oestradiol_30800	0.0894333	0.0215014	1.69868	0.0126577	0.110838	0.0203318	1.59468	0.0127497	0.47475	1	1
left.cuneus	Oestradiol_30800	0.61716	0.00645654	0.499906	0.0129155	0.758108	0.00401014	0.30798	0.0130208	0.774844	1	1
left.entorhinal	Oestradiol_30800	0.955445	-0.000706318	-0.0558723	0.0126416	0.979504	-0.000325911	-0.0256924	0.0126851	0.00120981	1	1
left.fusiform	Oestradiol_30800	0.81402	-0.00240475	-0.235254	0.0102219	0.826423	-0.00225996	-0.219302	0.0103053	0.775073	1	1
left.inferior.parietal	Oestradiol_30800	0.41614	-0.00968913	-0.813194	0.0119149	0.435845	-0.00932321	-0.779284	0.0119638	0.0050872	1	1
left.inferior.temporal	Oestradiol_30800	0.907645	-0.00110835	-0.116015	0.00955354	0.900236	-0.0012031	-0.125369	0.00959649	0.0109965	1	1
left.isthmus.cingulate	Oestradiol_30800	0.221417	0.0146975	1.2229	0.0120186	0.261441	0.0136034	1.1231	0.0121123	0.662201	1	1
left.lateral.occipital	Oestradiol_30800	0.393728	-0.00875933	-0.852939	0.0102696	0.350657	-0.00960035	-0.933393	0.0102854	9.95818e-06	0.105607	1
left.lateral.orbitofrontal	Oestradiol_30800	0.301129	0.0107642	1.03411	0.0104092	0.30828	0.0106889	1.01893	0.0104904	0.66351	1	1
left.lingual	Oestradiol_30800	0.985474	-0.000192896	-0.0182078	0.0105941	0.756472	-0.00330584	-0.310132	0.0106595	0.157332	1	1
left.medial.orbitofrontal	Oestradiol_30800	0.612485	0.0053159	0.506556	0.0104942	0.700712	0.00403786	0.384379	0.0105049	2.2828e-06	0.0242091	1
left.middle.temporal	Oestradiol_30800	0.0741033	0.0189428	1.7863	0.0106045	0.0956117	0.0176988	1.66679	0.0106185	5.38673e-06	0.0571262	1
left.parahippocampal	Oestradiol_30800	0.965662	-0.000583986	-0.0430512	0.0135649	0.893652	-0.00182648	-0.133691	0.013662	0.431657	1	1
left.paracentral	Oestradiol_30800	0.629492	0.00589473	0.482467	0.0122179	0.579256	0.00681827	0.554504	0.0122962	0.209386	1	1
left.pars.opercularis	Oestradiol_30800	0.560785	0.00809898	0.58171	0.0139227	0.612697	0.00708986	0.506256	0.0140045	0.107093	1	1
left.pars.orbitalis	Oestradiol_30800	0.339996	0.0136118	0.954252	0.0142644	0.513609	0.00937951	0.653269	0.0143578	0.245436	1	1
left.pars.triangularis	Oestradiol_30800	0.296168	0.0153407	1.04478	0.0146832	0.354971	0.0136688	0.925066	0.0147761	0.190821	1	1
left.pericalcarine	Oestradiol_30800	0.115125	0.0234915	1.57581	0.0149076	0.124262	0.0230325	1.53735	0.0149819	0.0269198	1	1
left.postcentral	Oestradiol_30800	0.404747	0.0100185	0.833235	0.0120236	0.480009	0.00855911	0.706335	0.0121176	0.6691	1	1
left.posterior.cingulate	Oestradiol_30800	0.638253	0.00532569	0.470168	0.0113272	0.735602	0.0038511	0.337699	0.0114039	0.308488	1	1
left.precentral	Oestradiol_30800	0.0994978	0.0191216	1.64756	0.011606	0.124378	0.0179417	1.53688	0.0116741	0.105399	1	1
left.precuneus	Oestradiol_30800	0.594242	0.00521702	0.532728	0.00979302	0.776823	0.00279449	0.283474	0.00985799	0.268637	1	1
left.rostral.anterior.cingulate	Oestradiol_30800	0.697076	0.00455033	0.38929	0.0116888	0.681505	0.00482941	0.410431	0.0117667	0.276572	1	1
left.rostral.middle.frontal	Oestradiol_30800	0.301853	0.0113856	1.03256	0.0110265	0.411145	0.00911703	0.821941	0.0110921	0.117457	1	1
left.superior.frontal	Oestradiol_30800	0.497699	0.00695883	0.678158	0.0102614	0.513495	0.00673708	0.653447	0.0103101	0.0175311	1	1
left.superior.parietal	Oestradiol_30800	0.794021	-0.00316955	-0.261105	0.012139	0.788534	-0.00327822	-0.268227	0.0122218	0.323354	1	1
left.superior.temporal	Oestradiol_30800	0.268201	0.0119926	1.10732	0.0108303	0.313723	0.0109587	1.00753	0.0108768	0.00738448	1	1
left.supramarginal	Oestradiol_30800	0.456192	0.0089427	0.745182	0.0120007	0.520061	0.00777049	0.643291	0.0120793	0.243999	1	1
left.transverse.temporal	Oestradiol_30800	0.07809	0.0251542	1.76219	0.0142744	0.129104	0.0217831	1.51787	0.0143511	0.0512069	1	1
left.insula	Oestradiol_30800	0.0666221	0.0204347	1.83456	0.0111388	0.06826	0.0204407	1.82363	0.0112088	0.181258	1	1
right.caudal.anterior.cingulate	Oestradiol_30800	0.584501	0.00766576	0.546853	0.0140179	0.646951	0.00646683	0.458027	0.0141189	0.449788	1	1
right.caudal.middle.frontal	Oestradiol_30800	0.000238942	0.0473034	3.67614	0.0128677	0.00019861	0.0482659	3.72321	0.0129635	0.536762	1	1
right.cuneus	Oestradiol_30800	0.564243	0.00711861	0.576585	0.0123462	0.811303	0.0029649	0.238757	0.0124181	0.0999773	1	1
right.entorhinal	Oestradiol_30800	0.457759	-0.00931335	-0.742592	0.0125417	0.41143	-0.0103556	-0.82144	0.0126067	0.0376461	1	1
right.fusiform	Oestradiol_30800	0.514228	-0.00664389	-0.652309	0.0101852	0.450258	-0.00772789	-0.755037	0.0102351	0.0231342	1	1
right.inferior.parietal	Oestradiol_30800	0.514704	0.00754395	0.651571	0.0115781	0.515204	0.0075838	0.650797	0.0116531	0.22639	1	1
right.inferior.temporal	Oestradiol_30800	0.833943	-0.00200027	-0.209657	0.00954064	0.801947	-0.00241052	-0.25084	0.00960978	0.465156	1	1
right.isthmus.cingulate	Oestradiol_30800	0.282083	0.0132411	1.07575	0.0123087	0.315505	0.0124494	1.00383	0.0124019	0.581768	1	1
right.lateral.occipital	Oestradiol_30800	0.695185	0.00398647	0.391849	0.0101735	0.861455	0.00178086	0.17453	0.0102037	0.000409173	1	1
right.lateral.orbitofrontal	Oestradiol_30800	0.292897	0.0107475	1.05188	0.0102174	0.351186	0.00956084	0.932368	0.0102544	0.00181185	1	1
right.lingual	Oestradiol_30800	0.76341	0.00300537	0.30102	0.00998398	0.958475	0.00052406	0.0520696	0.0100646	0.752489	1	1
right.medial.orbitofrontal	Oestradiol_30800	0.731693	0.0035672	0.342891	0.0104033	0.859157	0.00185802	0.177455	0.0104703	0.218705	1	1
right.middle.temporal	Oestradiol_30800	0.682754	0.00437945	0.408729	0.0107148	0.765864	0.00320104	0.297804	0.0107488	0.000661078	1	1
right.parahippocampal	Oestradiol_30800	0.904613	-0.00169357	-0.119841	0.0141317	0.840186	-0.00286109	-0.201665	0.0141873	0.00355934	1	1
right.paracentral	Oestradiol_30800	0.51268	0.00819099	0.654711	0.0125108	0.646125	0.0057874	0.459176	0.0126039	0.534024	1	1
right.pars.opercularis	Oestradiol_30800	0.70265	0.00520388	0.381765	0.0136311	0.708237	0.00513462	0.374243	0.01372	0.237982	1	1
right.pars.orbitalis	Oestradiol_30800	0.150854	0.0198414	1.43671	0.0138103	0.192356	0.0181087	1.3038	0.0138892	0.0851295	1	1
right.pars.triangularis	Oestradiol_30800	0.67486	0.00611315	0.419509	0.0145721	0.735255	0.00496645	0.33816	0.0146867	0.683171	1	1
right.pericalcarine	Oestradiol_30800	0.995171	-8.95222e-05	-0.00605309	0.0147895	0.756731	-0.00460498	-0.309792	0.0148648	0.0321773	1	1
right.postcentral	Oestradiol_30800	0.467298	0.00921146	0.726931	0.0126717	0.585756	0.00693739	0.545028	0.0127285	0.0106957	1	1
right.posterior.cingulate	Oestradiol_30800	0.623254	-0.00585645	-0.49127	0.0119211	0.60715	-0.00618383	-0.514175	0.0120267	0.930047	1	1
right.precentral	Oestradiol_30800	0.0411745	0.0236269	2.04223	0.0115692	0.047527	0.023094	1.982	0.0116518	0.42801	1	1
right.precuneus	Oestradiol_30800	0.359213	0.00916799	0.91694	0.00999847	0.568076	0.005741	0.57092	0.0100557	0.0865205	1	1
right.rostral.anterior.cingulate	Oestradiol_30800	0.655218	0.00566905	0.446549	0.0126952	0.596288	0.0067573	0.529776	0.012755	0.0162329	1	1
right.rostral.middle.frontal	Oestradiol_30800	0.649742	0.00502013	0.454144	0.011054	0.731241	0.00382537	0.343492	0.0111367	0.549217	1	1
right.superior.frontal	Oestradiol_30800	0.488391	0.00668718	0.692914	0.0096508	0.503108	0.00649342	0.669651	0.00969673	0.0179371	1	1
right.superior.parietal	Oestradiol_30800	0.652375	0.00549513	0.450489	0.0121982	0.538742	0.0075444	0.614754	0.0122722	0.13954	1	1
right.superior.temporal	Oestradiol_30800	0.526779	0.00692808	0.632969	0.0109454	0.602123	0.00573185	0.521379	0.0109936	0.00930201	1	1
right.supramarginal	Oestradiol_30800	0.484914	0.00839408	0.698466	0.0120179	0.595901	0.00640369	0.530334	0.0120748	0.0173032	1	1
right.transverse.temporal	Oestradiol_30800	0.183695	0.0189926	1.32962	0.0142842	0.24221	0.0168324	1.1696	0.0143916	0.562369	1	1
right.insula	Oestradiol_30800	0.154916	0.0158826	1.42257	0.0111647	0.165345	0.0155923	1.3875	0.0112377	0.241014	1	1
cerebellar.vermal.lobules.I.V	Oestradiol_30800	0.662517	-0.00621714	-0.436463	0.0142444	0.657377	-0.00634924	-0.44356	0.0143143	0.0234842	1	1
cerebellar.vermal.lobules.VI.VII	Oestradiol_30800	0.373854	-0.0128468	-0.889347	0.0144452	0.384169	-0.0126666	-0.870308	0.0145541	0.568212	1	1
cerebellar.vermal.lobules.VIII.X	Oestradiol_30800	0.670843	0.0056613	0.425013	0.0133203	0.600905	0.00700147	0.523129	0.0133838	0.0182761	1	1
left.basal.forebrain	Oestradiol_30800	0.811374	-0.00367329	-0.238664	0.015391	0.742428	-0.00506435	-0.328655	0.0154093	3.68964e-06	0.0391287	1
right.basal.forebrain	Oestradiol_30800	0.795013	0.00387062	0.259819	0.0148974	0.833421	0.00314047	0.210326	0.0149314	7.36166e-05	0.780704	1
Brain.stem	Oestradiol_30800	0.333647	0.0107185	0.966875	0.0110857	0.396444	0.00944197	0.848054	0.0111337	0.00804986	1	1
CSF	Oestradiol_30800	0.282227	-0.0152138	-1.07543	0.0141467	0.264939	-0.0158271	-1.1149	0.014196	0.00132246	1	1
X3rd.ventricle	Oestradiol_30800	0.978885	-0.000293879	-0.0264676	0.0111034	0.746475	0.00358863	0.323306	0.0110998	3.93227e-08	0.000417017	1
X4th.ventricle	Oestradiol_30800	0.789789	-0.00375461	-0.266597	0.0140834	0.965212	0.000617267	0.0436165	0.0141521	0.0206553	1	1
optic.chiasm	Oestradiol_30800	0.765851	-0.00579708	-0.297826	0.0194647	0.619821	-0.00974529	-0.496142	0.0196421	0.626206	1	1
left.lateral.ventricle	Oestradiol_30800	0.980019	-0.000298916	-0.0250456	0.0119349	0.842644	0.00237168	0.198522	0.0119467	2.12888e-06	0.0225767	1
left.inferior.lateral.ventricle	Oestradiol_30800	0.472178	-0.00891061	-0.718987	0.0123933	0.631227	-0.00596217	-0.480026	0.0124205	5.85845e-05	0.621289	1
left.cerebellum.exterior	Oestradiol_30800	0.917105	0.00113697	0.104085	0.0109235	0.972065	0.00038465	0.0350197	0.0109838	0.0646414	1	1
left.cerebellum.white.matter	Oestradiol_30800	0.100587	0.0192128	1.64228	0.0116989	0.116744	0.0184264	1.56883	0.0117453	0.00385088	1	1
left.thalamus.proper	Oestradiol_30800	0.69524	0.00392647	0.391773	0.0100223	0.830181	0.00216138	0.21448	0.0100773	0.0608758	1	1
left.caudate	Oestradiol_30800	0.391157	-0.0110307	-0.857586	0.0128625	0.361937	-0.0117741	-0.911754	0.0129136	0.00370565	1	1
left.putamen	Oestradiol_30800	0.551245	-0.0076393	-0.595931	0.0128191	0.530496	-0.00808142	-0.627287	0.0128831	0.0272358	1	1
left.pallidum	Oestradiol_30800	0.907951	0.00146021	0.115629	0.0126284	0.962689	0.000594022	0.0467811	0.0126979	0.0620556	1	1
left.hippocampus	Oestradiol_30800	0.466176	0.00856704	0.728764	0.0117556	0.511083	0.00774607	0.657193	0.0117866	0.000186658	1	1
left.amygdala	Oestradiol_30800	0.52866	0.00770369	0.63009	0.0122263	0.647171	0.00562766	0.45772	0.012295	0.0742404	1	1
left.accumbens.area	Oestradiol_30800	0.385882	-0.0115813	-0.867175	0.0133552	0.271972	-0.0147373	-1.09864	0.0134142	0.0094024	1	1
left.ventral.DC	Oestradiol_30800	0.687213	0.00388715	0.40266	0.00965368	0.707311	0.00363697	0.375489	0.00968595	0.000973934	1	1
left.vessel	Oestradiol_30800	0.584151	0.00874281	0.547362	0.0159726	0.64925	0.00732147	0.454828	0.0160972	0.697705	1	1
right.lateral.ventricle	Oestradiol_30800	0.956146	-0.000649196	-0.0549931	0.011805	0.811003	0.0028236	0.239143	0.0118072	1.9646e-07	0.00208346	1
right.inferior.lateral.ventricle	Oestradiol_30800	0.0256025	-0.0307414	-2.23277	0.0137683	0.0234491	-0.0313813	-2.26665	0.0138448	0.068287	1	1
right.cerebellum.exterior	Oestradiol_30800	0.935241	-0.000874515	-0.0812565	0.0107624	0.834585	-0.00226175	-0.208834	0.0108303	0.18834	1	1
right.cerebellum.white.matter	Oestradiol_30800	0.0619578	0.0215721	1.86696	0.0115547	0.0747794	0.0206716	1.78214	0.0115993	0.00304866	1	1
right.thalamus.proper	Oestradiol_30800	0.740296	0.00328414	0.331477	0.00990759	0.84204	0.0019843	0.199294	0.00995662	0.0251464	1	1
right.caudate	Oestradiol_30800	0.516492	-0.00796766	-0.648803	0.0122806	0.517409	-0.00798629	-0.647385	0.0123362	0.0111219	1	1
right.putamen	Oestradiol_30800	0.803482	-0.0031992	-0.248855	0.0128557	0.835533	-0.00268286	-0.20762	0.012922	0.0356702	1	1
right.pallidum	Oestradiol_30800	0.558272	0.00734448	0.585444	0.0125452	0.593932	0.00672482	0.533177	0.0126127	0.0520049	1	1
right.hippocampus	Oestradiol_30800	0.804294	-0.00297584	-0.247805	0.0120088	0.751258	-0.00382394	-0.316996	0.012063	0.0114787	1	1
right.amygdala	Oestradiol_30800	0.838639	0.00248057	0.203644	0.0121809	0.939727	-0.000926397	-0.0756159	0.0122514	0.0962159	1	1
right.accumbens.area	Oestradiol_30800	0.242432	-0.0161485	-1.16905	0.0138134	0.211628	-0.0173577	-1.24924	0.0138946	0.10828	1	1
right.ventral.DC	Oestradiol_30800	0.73401	-0.00328067	-0.339812	0.00965436	0.732564	-0.00331043	-0.341733	0.00968717	0.0011037	1	1
right.vessel	Oestradiol_30800	0.281139	0.0171766	1.07787	0.0159358	0.275247	0.0175094	1.09116	0.0160465	0.290093	1	1
grey matter volume	Oestradiol_30800	0.813308	-0.00125431	-0.236171	0.00531103	0.654971	-0.00237086	-0.446891	0.00530524	3.26055e-09	3.45781e-05	1
white matter volume	Oestradiol_30800	0.658048	0.00252478	0.442633	0.00570401	0.661387	0.0025093	0.438021	0.00572872	0.00801352	1	1
total brain volume	Oestradiol_30800	0.291854	0.0127206	1.05416	0.0120671	0.464942	0.00870504	0.730782	0.0119119	5.93815e-30	6.2974e-26	1
left.caudal.anterior.cingulate	IGF1_30770	0.00223596	-0.0145779	-3.05723	0.00476834	0.00156511	-0.0152162	-3.16263	0.00481125	0.010245	1	1
left.caudal.middle.frontal	IGF1_30770	5.15326e-08	0.0258806	5.44735	0.00475105	3.32336e-08	0.0264618	5.52497	0.00478949	9.53883e-08	0.00101159	0.000546503
left.cuneus	IGF1_30770	0.00909478	0.013	2.60864	0.00498344	0.016334	0.0120669	2.4015	0.00502472	1.77237e-06	0.018796	1
left.entorhinal	IGF1_30770	1.58153e-05	0.0213341	4.31773	0.00494105	1.60322e-05	0.0214488	4.31473	0.00497107	2.75387e-24	2.92048e-20	0.167721
left.fusiform	IGF1_30770	0.000720513	-0.0132915	-3.38201	0.00393007	0.00120748	-0.0128386	-3.23742	0.00396568	0.0243922	1	1
left.inferior.parietal	IGF1_30770	0.0247721	0.0101165	2.24505	0.00450613	0.00570757	0.0125547	2.76433	0.00454167	4.25412e-09	4.5115e-05	1
left.inferior.temporal	IGF1_30770	0.377345	0.00329432	0.882812	0.00373162	0.218199	0.00462534	1.23136	0.00375629	2.98188e-19	3.16228e-15	1
left.isthmus.cingulate	IGF1_30770	0.112077	-0.00730129	-1.58897	0.00459497	0.0756532	-0.00823697	-1.77655	0.00463651	0.0167032	1	1
left.lateral.occipital	IGF1_30770	0.0754687	0.00690549	1.77767	0.00388458	0.0341981	0.00829171	2.11783	0.00391519	4.57076e-09	4.8473e-05	1
left.lateral.orbitofrontal	IGF1_30770	0.0913193	0.00672363	1.68853	0.00398193	0.047766	0.0079453	1.97953	0.00401374	2.39803e-08	0.000254312	1
left.lingual	IGF1_30770	0.982935	8.64375e-05	0.0213894	0.00404114	0.999355	3.29778e-06	0.000808626	0.00407825	0.0581455	1	1
left.medial.orbitofrontal	IGF1_30770	0.0215738	-0.00934691	-2.29791	0.00406757	0.0399046	-0.00842056	-2.05483	0.00409794	3.24431e-12	3.44059e-08	1
left.middle.temporal	IGF1_30770	0.000472709	0.0144789	3.49615	0.00414137	0.000235278	0.0153283	3.67823	0.00416732	2.19558e-22	2.32841e-18	1
left.parahippocampal	IGF1_30770	0.907141	0.000620928	0.116647	0.00532314	0.98107	0.000127368	0.0237271	0.00536804	1.82144e-05	0.193163	1
left.paracentral	IGF1_30770	0.791893	0.00125127	0.263856	0.00474224	0.928807	0.000427324	0.0893472	0.00478273	7.15599e-05	0.758892	1
left.pars.opercularis	IGF1_30770	0.0830827	0.00911872	1.73313	0.00526141	0.0972296	0.00880185	1.65849	0.00530715	0.000352877	1	1
left.pars.orbitalis	IGF1_30770	0.0244291	0.0120098	2.25043	0.00533667	0.0312074	0.0115972	2.15452	0.00538273	0.000252458	1	1
left.pars.triangularis	IGF1_30770	1.1882e-05	0.0240242	4.38049	0.00548437	1.11994e-05	0.0243081	4.39338	0.00553289	0.00260518	1	0.126009
left.pericalcarine	IGF1_30770	9.55152e-05	0.0225859	3.90225	0.00578792	0.000105262	0.0226521	3.87866	0.00584018	0.0170568	1	1
left.postcentral	IGF1_30770	1.38647e-05	0.0197634	4.34673	0.00454673	2.79562e-05	0.0191884	4.19017	0.00457938	1.79079e-14	1.89913e-10	0.147035
left.posterior.cingulate	IGF1_30770	0.0100675	-0.0114586	-2.57367	0.00445226	0.0062583	-0.0122812	-2.73413	0.00449182	0.00310591	1	1
left.precentral	IGF1_30770	9.75052e-09	0.0251009	5.73666	0.00437553	7.28127e-09	0.0254971	5.786	0.00440669	5.58148e-15	5.91916e-11	0.000103404
left.precuneus	IGF1_30770	0.0819729	-0.00646222	-1.73941	0.00371518	0.0722101	-0.0067335	-1.79786	0.00374529	2.45211e-07	0.00260047	1
left.rostral.anterior.cingulate	IGF1_30770	9.54372e-10	-0.0275712	-6.11885	0.00450595	1.96846e-09	-0.0272882	-6.00228	0.00454631	0.00778351	1	1.01211e-05
left.rostral.middle.frontal	IGF1_30770	3.85403e-05	0.0171728	4.11669	0.00417152	2.9293e-05	0.0175469	4.17955	0.00419828	8.67228e-21	9.19696e-17	0.40872
left.superior.frontal	IGF1_30770	1.79417e-08	0.0219962	5.63232	0.00390536	1.0181e-08	0.0225273	5.72933	0.00393192	1.11684e-17	1.1844e-13	0.000190271
left.superior.parietal	IGF1_30770	2.0048e-07	0.0236668	5.20013	0.0045512	4.76147e-07	0.02307	5.03681	0.00458028	2.05451e-21	2.17881e-17	0.00212609
left.superior.temporal	IGF1_30770	2.9403e-11	0.0278947	6.65208	0.00419339	1.71277e-10	0.0269841	6.38738	0.00422459	2.0775e-12	2.20318e-08	3.11819e-07
left.supramarginal	IGF1_30770	0.578687	0.00253159	0.555309	0.00455889	0.425385	0.00365707	0.797125	0.00458783	9.37716e-22	9.94448e-18	1
left.transverse.temporal	IGF1_30770	0.000606405	-0.018714	-3.4291	0.00545741	0.000587166	-0.0189319	-3.43785	0.00550692	0.0238012	1	1
left.insula	IGF1_30770	4.60622e-14	-0.0320442	-7.54632	0.00424633	1.29673e-14	-0.0330171	-7.7101	0.00428232	2.95628e-05	0.313514	4.88489e-10
right.caudal.anterior.cingulate	IGF1_30770	0.0299564	-0.0118254	-2.17077	0.00544757	0.0449882	-0.0110235	-2.00485	0.00549842	0.188383	1	1
right.caudal.middle.frontal	IGF1_30770	0.0121174	0.0120707	2.50886	0.00481122	0.00880262	0.0127134	2.6198	0.00485281	0.000273677	1	1
right.cuneus	IGF1_30770	6.98147e-05	0.0190756	3.97748	0.00479589	0.000129536	0.0185047	3.82785	0.00483423	2.00675e-08	0.000212816	0.740385
right.entorhinal	IGF1_30770	0.00131464	0.0152908	3.21307	0.00475892	0.00115119	0.0155746	3.25103	0.00479068	7.72319e-19	8.19044e-15	1
right.fusiform	IGF1_30770	0.059712	-0.00738013	-1.88299	0.00391938	0.053986	-0.00762279	-1.92703	0.00395573	0.127161	1	1
right.inferior.parietal	IGF1_30770	0.515854	0.00288965	0.649757	0.00444727	0.325713	0.00440549	0.982803	0.00448258	1.19646e-08	0.000126884	1
right.inferior.temporal	IGF1_30770	0.773409	0.00105827	0.287921	0.00367556	0.623063	0.00182058	0.491519	0.003704	2.68435e-10	2.84675e-06	1
right.isthmus.cingulate	IGF1_30770	0.000854825	-0.0160409	-3.33475	0.00481024	0.000729738	-0.016389	-3.37851	0.00485096	2.61466e-05	0.277285	1
right.lateral.occipital	IGF1_30770	0.0237701	0.00883562	2.26094	0.00390794	0.0114292	0.00996094	2.52945	0.00393798	1.53158e-10	1.62424e-06	1
right.lateral.orbitofrontal	IGF1_30770	0.166496	0.00554225	1.38358	0.00400572	0.072847	0.00723799	1.79385	0.00403489	5.12095e-14	5.43076e-10	1
right.lingual	IGF1_30770	0.86384	-0.000655761	-0.171489	0.00382392	0.778795	-0.00108398	-0.280892	0.00385907	0.0671667	1	1
right.medial.orbitofrontal	IGF1_30770	0.000115207	-0.01555	-3.85663	0.00403202	0.000821378	-0.0135837	-3.34583	0.00405989	9.51014e-17	1.00855e-12	1
right.middle.temporal	IGF1_30770	6.32765e-05	0.0167123	4.00082	0.00417721	4.79106e-05	0.0171044	4.0662	0.00420648	6.27389e-16	6.65346e-12	0.671047
right.parahippocampal	IGF1_30770	0.661299	-0.00238004	-0.438125	0.00543233	0.522018	-0.00350789	-0.640246	0.00547898	9.5325e-05	1	1
right.paracentral	IGF1_30770	0.223657	-0.00589256	-1.21689	0.00484232	0.129359	-0.00740934	-1.51668	0.00488525	0.00311124	1	1
right.pars.opercularis	IGF1_30770	0.39411	0.00440634	0.852199	0.00517056	0.500865	0.00351167	0.673138	0.00521687	0.00681782	1	1
right.pars.orbitalis	IGF1_30770	0.132046	0.00784929	1.50612	0.00521159	0.190593	0.00687793	1.30886	0.00525491	2.96114e-06	0.0314029	1
right.pars.triangularis	IGF1_30770	0.000103776	0.021262	3.88212	0.00547691	6.02767e-05	0.0221745	4.01231	0.00552662	0.0271951	1	1
right.pericalcarine	IGF1_30770	6.14423e-08	0.0303434	5.41594	0.00560261	1.4886e-07	0.0296956	5.25524	0.00565066	0.000110602	1	0.000651595
right.postcentral	IGF1_30770	0.00152639	0.0148641	3.16991	0.00468911	0.00166649	0.0148572	3.1443	0.00472511	1.26174e-10	1.33808e-06	1
right.posterior.cingulate	IGF1_30770	0.132842	-0.00690479	-1.50303	0.00459392	0.098988	-0.0076465	-1.64983	0.00463472	0.00389671	1	1
right.precentral	IGF1_30770	6.8651e-13	0.0312293	7.1853	0.00434628	8.01965e-13	0.0313638	7.164	0.00437797	1.45532e-13	1.54336e-09	7.28044e-09
right.precuneus	IGF1_30770	0.659814	-0.00167189	-0.440174	0.00379825	0.489844	-0.00264435	-0.690566	0.00382925	3.12831e-07	0.00331758	1
right.rostral.anterior.cingulate	IGF1_30770	0.000207802	-0.0184473	-3.7098	0.00497259	0.000593443	-0.017227	-3.43497	0.00501519	8.93507e-05	0.947565	1
right.rostral.middle.frontal	IGF1_30770	3.82432e-07	0.0210587	5.07865	0.00414651	1.53406e-07	0.0219188	5.2497	0.00417524	1.52229e-16	1.61439e-12	0.0040557
right.superior.frontal	IGF1_30770	1.09539e-07	0.0194977	5.31146	0.00367087	1.53995e-07	0.0193925	5.24899	0.00369452	7.86445e-21	8.34025e-17	0.00116166
right.superior.parietal	IGF1_30770	1.81539e-09	0.0274871	6.01541	0.00456945	1.71202e-09	0.0276949	6.02492	0.00459673	3.59416e-25	3.81161e-21	1.92522e-05
right.superior.temporal	IGF1_30770	3.19943e-08	0.0233069	5.53164	0.00421338	7.33278e-08	0.0228463	5.38419	0.00424322	3.08893e-15	3.27581e-11	0.000339299
right.supramarginal	IGF1_30770	0.00796323	0.0121616	2.65381	0.00458271	0.00555585	0.012811	2.77311	0.00461974	5.87187e-08	0.000622712	1
right.transverse.temporal	IGF1_30770	0.0013401	-0.0174979	-3.20756	0.00545522	0.00047988	-0.0192247	-3.49213	0.00550515	0.0485898	1	1
right.insula	IGF1_30770	1.41778e-13	-0.0312605	-7.39814	0.00422546	3.25846e-14	-0.0323574	-7.59139	0.00426237	0.000680264	1	1.50355e-09
cerebellar.vermal.lobules.I.V	IGF1_30770	0.113913	0.00851854	1.58089	0.00538844	0.30776	0.00554084	1.01995	0.00543245	4.21913e-07	0.00447438	1
cerebellar.vermal.lobules.VI.VII	IGF1_30770	0.00114943	0.0181872	3.25146	0.00559355	0.00230341	0.0172014	3.0483	0.00564295	0.00232847	1	1
cerebellar.vermal.lobules.VIII.X	IGF1_30770	0.00065508	0.0174255	3.40808	0.00511299	0.00292541	0.0153399	2.97572	0.00515501	5.1771e-07	0.00549031	1
left.basal.forebrain	IGF1_30770	0.0113728	-0.0141681	-2.53119	0.00559741	0.133724	-0.00840559	-1.49962	0.00560515	7.2431e-73	7.68131e-69	1
right.basal.forebrain	IGF1_30770	0.0478485	-0.0109106	-1.97879	0.00551376	0.294256	-0.00578965	-1.04885	0.00552	5.66282e-76	6.00542e-72	1
Brain.stem	IGF1_30770	1.98071e-16	0.0351014	8.22803	0.00426607	1.00171e-14	0.0332538	7.74305	0.00429466	7.90871e-19	8.38718e-15	2.10054e-12
CSF	IGF1_30770	9.85264e-07	-0.0272247	-4.8956	0.00556107	1.08713e-05	-0.0245493	-4.39984	0.00557959	5.85936e-53	6.21385e-49	0.0104487
X3rd.ventricle	IGF1_30770	0.50792	0.00302078	0.662087	0.00456251	0.653886	0.00205819	0.448375	0.00459034	3.94145e-24	4.17991e-20	1
X4th.ventricle	IGF1_30770	1.86573e-06	0.0262207	4.76841	0.00549883	3.06361e-05	0.0230662	4.16934	0.00553234	2.07956e-23	2.20537e-19	0.019786
optic.chiasm	IGF1_30770	0.0186004	-0.0166285	-2.35363	0.00706505	0.0626016	-0.0132712	-1.86211	0.00712698	0.000119055	1	1
left.lateral.ventricle	IGF1_30770	0.180326	-0.00662367	-1.33978	0.00494384	0.159548	-0.00699216	-1.40663	0.00497086	1.99163e-29	2.11213e-25	1
left.inferior.lateral.ventricle	IGF1_30770	0.0457263	0.010328	1.998	0.00516919	0.152796	0.00744157	1.42976	0.00520477	5.8961e-17	6.25281e-13	1
left.cerebellum.exterior	IGF1_30770	1.8557e-09	0.0250194	6.01185	0.00416168	4.49772e-08	0.0229312	5.47154	0.00419099	1.2101e-15	1.28332e-11	1.96797e-05
left.cerebellum.white.matter	IGF1_30770	5.25092e-07	0.0225047	5.01802	0.00448477	3.68474e-06	0.0209201	4.6293	0.00451907	6.65901e-11	7.06188e-07	0.0055686
left.thalamus.proper	IGF1_30770	1.24421e-18	0.033422	8.81653	0.00379083	1.21707e-15	0.0305874	8.00714	0.00382002	1.0497e-10	1.11321e-06	1.31948e-14
left.caudate	IGF1_30770	0.60001	-0.00269184	-0.524391	0.00513327	0.502348	-0.00346189	-0.670808	0.00516078	7.32553e-31	7.76872e-27	1
left.putamen	IGF1_30770	0.00122015	0.0159566	3.23444	0.00493333	0.0193248	0.0116225	2.33934	0.00496829	2.7814e-15	2.94967e-11	1
left.pallidum	IGF1_30770	2.83938e-10	0.0308246	6.30948	0.00488544	1.98568e-08	0.0276655	5.6148	0.00492726	8.34778e-05	0.885282	3.01116e-06
left.hippocampus	IGF1_30770	4.42905e-05	0.0188321	4.08449	0.00461063	0.00105878	0.0152075	3.27475	0.00464387	3.81225e-14	4.04289e-10	0.469701
left.amygdala	IGF1_30770	0.0010761	0.015755	3.27016	0.0048178	0.0059607	0.0133656	2.75014	0.00485998	0.00103612	1	1
left.accumbens.area	IGF1_30770	0.577146	-0.00284726	-0.557564	0.00510661	0.410247	-0.00423806	-0.823471	0.00514658	1.06167e-09	1.1259e-05	1
left.ventral.DC	IGF1_30770	1.01056e-16	0.0309172	8.30846	0.00372117	1.71645e-14	0.0287537	7.67416	0.00374681	3.79187e-17	4.02127e-13	1.0717e-12
left.vessel	IGF1_30770	0.185288	-0.00789509	-1.32468	0.00596	0.136681	-0.00895161	-1.48831	0.00601463	0.0284654	1	1
right.lateral.ventricle	IGF1_30770	0.187972	-0.00647192	-1.31663	0.00491552	0.212704	-0.00616088	-1.24619	0.00494376	6.15776e-27	6.5303e-23	1
right.inferior.lateral.ventricle	IGF1_30770	0.00394631	0.0157544	2.88265	0.00546525	0.0217004	0.0126377	2.29569	0.00550496	4.14326e-14	4.39392e-10	1
right.cerebellum.exterior	IGF1_30770	9.80612e-11	0.0267094	6.47226	0.00412676	2.58045e-09	0.0247693	5.95813	0.00415723	9.7885e-13	1.03807e-08	1.03994e-06
right.cerebellum.white.matter	IGF1_30770	3.38592e-06	0.0206078	4.64679	0.00443485	1.52571e-05	0.0193336	4.32567	0.00446951	1.27736e-09	1.35464e-05	0.0359077
right.thalamus.proper	IGF1_30770	1.09909e-17	0.0318834	8.56846	0.00372102	5.28115e-15	0.0293326	7.82416	0.00374898	7.9093e-12	8.38781e-08	1.16559e-13
right.caudate	IGF1_30770	0.204249	-0.00652042	-1.26957	0.00513594	0.22798	-0.00621955	-1.2056	0.00515886	4.56325e-40	4.83932e-36	1
right.putamen	IGF1_30770	0.00154879	0.0156253	3.16568	0.00493585	0.0232645	0.0112806	2.26918	0.00497123	1.33136e-14	1.41191e-10	1
right.pallidum	IGF1_30770	4.17625e-12	0.0336585	6.93397	0.00485414	4.34403e-10	0.0305659	6.24326	0.00489583	0.000115963	1	4.42891e-08
right.hippocampus	IGF1_30770	2.60086e-05	0.0194095	4.20653	0.00461413	0.00147977	0.0147652	3.17892	0.00464472	2.94773e-19	3.12607e-15	0.275822
right.amygdala	IGF1_30770	0.00672841	0.012991	2.71019	0.00479341	0.0147225	0.0117953	2.43928	0.00483559	0.00183875	1	1
right.accumbens.area	IGF1_30770	0.935145	0.000421331	0.0813745	0.00517767	0.836321	-0.00107871	-0.206604	0.00522118	8.71874e-06	0.0924623	1
right.ventral.DC	IGF1_30770	2.14514e-19	0.0333641	9.01186	0.00370224	1.7659e-16	0.0307157	8.24182	0.00372681	1.91222e-19	2.02791e-15	2.27492e-15
right.vessel	IGF1_30770	0.270127	-0.00664737	-1.10279	0.00602778	0.137646	-0.00902694	-1.48465	0.00608016	0.00101254	1	1
grey matter volume	IGF1_30770	0.0381409	-0.00430766	-2.07343	0.00207755	0.0416646	-0.00423291	-2.03694	0.00207807	6.10339e-86	6.47264e-82	1
white matter volume	IGF1_30770	2.6509e-05	0.00930575	4.20222	0.00221449	0.000284986	0.00807851	3.62902	0.00222609	2.68469e-32	2.84711e-28	0.281128
total brain volume	IGF1_30770	0.36066	0.00421899	0.914123	0.00461534	0.70138	-0.00175538	-0.383461	0.00457771	6.68658e-187	7.09112e-183	1
left.caudal.anterior.cingulate	HbA1c_30750	0.0140783	0.0117006	2.45541	0.00476523	0.0413636	0.00982897	2.03996	0.00481823	0.0520919	1	1
left.caudal.middle.frontal	HbA1c_30750	0.00130927	-0.0152474	-3.21425	0.00474371	0.00379657	-0.0138684	-2.89482	0.00479076	1.87636e-08	0.000198988	1
left.cuneus	HbA1c_30750	0.373143	-0.00443015	-0.890614	0.00497426	0.428554	-0.00397815	-0.791679	0.00502495	1.23882e-06	0.0131377	1
left.entorhinal	HbA1c_30750	2.99726e-09	-0.0292426	-5.93356	0.00492834	7.61253e-07	-0.0245741	-4.94611	0.00496837	2.45872e-23	2.60748e-19	3.1786e-05
left.fusiform	HbA1c_30750	0.00157862	0.0124045	3.16012	0.00392531	0.000385342	0.0140864	3.55033	0.00396763	0.00222086	1	1
left.inferior.parietal	HbA1c_30750	0.01224	-0.0112589	-2.5053	0.00449402	0.0543073	-0.00873196	-1.92445	0.00453737	1.92302e-10	2.03937e-06	1
left.inferior.temporal	HbA1c_30750	5.03851e-06	-0.0170207	-4.56402	0.00372932	0.000289894	-0.013634	-3.6246	0.0037615	1.16544e-18	1.23595e-14	0.0534334
left.isthmus.cingulate	HbA1c_30750	0.12483	-0.0070448	-1.53486	0.00458988	0.227995	-0.00559315	-1.20556	0.00463945	0.0030788	1	1
left.lateral.occipital	HbA1c_30750	0.00765058	-0.0103338	-2.6673	0.00387426	0.0536604	-0.00754976	-1.92965	0.00391251	6.50248e-09	6.89588e-05	1
left.lateral.orbitofrontal	HbA1c_30750	0.0159302	-0.0095494	-2.41065	0.00396134	0.0636389	-0.00742096	-1.85477	0.00400101	6.55373e-08	0.000695023	1
left.lingual	HbA1c_30750	0.996979	1.52821e-05	0.00378633	0.00403613	0.839696	0.000825379	0.202284	0.0040803	0.0118286	1	1
left.medial.orbitofrontal	HbA1c_30750	0.00484699	-0.0114423	-2.81724	0.00406151	0.0463771	-0.00816603	-1.99203	0.00409936	4.88299e-13	5.17841e-09	1
left.middle.temporal	HbA1c_30750	0.00017363	-0.0155209	-3.75506	0.00413333	0.00200644	-0.0128776	-3.08955	0.00416811	1.01751e-20	1.07907e-16	1
left.parahippocampal	HbA1c_30750	0.000606318	-0.0182193	-3.42914	0.00531307	0.000217972	-0.0198493	-3.69768	0.00536804	1.1781e-05	0.124938	1
left.paracentral	HbA1c_30750	0.360702	0.00432434	0.914042	0.00473101	0.428009	0.00378938	0.792614	0.00478087	0.000138664	1	1
left.pars.opercularis	HbA1c_30750	0.740644	-0.00173782	-0.331003	0.00525014	0.750242	-0.00168908	-0.318324	0.00530616	0.000656635	1	1
left.pars.orbitalis	HbA1c_30750	0.00173733	-0.0166673	-3.1321	0.00532145	0.00458771	-0.0152465	-2.83486	0.00537821	0.000662055	1	1
left.pars.triangularis	HbA1c_30750	0.00911615	-0.014284	-2.60784	0.00547732	0.0205324	-0.0128258	-2.3166	0.00553649	0.00321184	1	1
left.pericalcarine	HbA1c_30750	0.707596	-0.00217401	-0.37509	0.00579598	0.973424	-0.000195224	-0.0333149	0.00585995	0.0301741	1	1
left.postcentral	HbA1c_30750	0.000835182	-0.0151568	-3.34121	0.00453634	0.00461362	-0.0129687	-2.83306	0.00457762	1.04143e-14	1.10444e-10	1
left.posterior.cingulate	HbA1c_30750	0.310351	0.00450674	1.0145	0.00444232	0.289521	0.0047556	1.05919	0.00448984	0.00101815	1	1
left.precentral	HbA1c_30750	0.00559973	-0.0121037	-2.77055	0.00436872	0.02365	-0.00997521	-2.26289	0.00440818	3.11908e-15	3.30778e-11	1
left.precuneus	HbA1c_30750	0.30969	0.00376432	1.01589	0.00370544	0.221878	0.00457212	1.22157	0.00374281	1.97558e-07	0.0020951	1
left.rostral.anterior.cingulate	HbA1c_30750	0.0568775	0.00858989	1.90433	0.00451072	0.0880285	0.00777955	1.70595	0.00456026	0.018017	1	1
left.rostral.middle.frontal	HbA1c_30750	0.0774762	-0.00734643	-1.76558	0.00416091	0.0985629	-0.00693134	-1.65191	0.00419595	1.1275e-20	1.19571e-16	1
left.superior.frontal	HbA1c_30750	0.000552432	-0.0134768	-3.45433	0.00390142	0.000421642	-0.0138803	-3.52656	0.00393594	9.45552e-17	1.00276e-12	1
left.superior.parietal	HbA1c_30750	1.87073e-07	-0.0236678	-5.21299	0.00454017	6.87086e-06	-0.0205979	-4.49846	0.00457887	1.02e-19	1.08171e-15	0.00198391
left.superior.temporal	HbA1c_30750	0.0544204	-0.00806552	-1.92355	0.00419303	0.0377755	-0.00879051	-2.07738	0.00423154	3.82755e-14	4.05912e-10	1
left.supramarginal	HbA1c_30750	8.61391e-06	-0.0202011	-4.45011	0.00453945	0.000164768	-0.0172492	-3.76817	0.0045776	6.41917e-21	6.80753e-17	0.0913505
left.transverse.temporal	HbA1c_30750	0.826672	0.00119257	0.218974	0.00544616	0.836787	0.00113434	0.206007	0.00550634	0.0350828	1	1
left.insula	HbA1c_30750	0.107846	0.00682551	1.608	0.00424472	0.112553	0.00680654	1.58687	0.00428928	7.85753e-05	0.833291	1
right.caudal.anterior.cingulate	HbA1c_30750	0.000163046	0.0205392	3.77079	0.00544691	0.000372316	0.0196077	3.55938	0.00550874	0.278212	1	1
right.caudal.middle.frontal	HbA1c_30750	0.0538862	-0.00925815	-1.92783	0.00480237	0.0506697	-0.00948325	-1.95435	0.00485239	3.09632e-05	0.328364	1
right.cuneus	HbA1c_30750	0.0238561	-0.0108242	-2.25955	0.00479042	0.0532107	-0.00935322	-1.93328	0.00483799	2.09694e-08	0.00022238	1
right.entorhinal	HbA1c_30750	7.48968e-05	-0.0187709	-3.96073	0.00473926	0.00363665	-0.0139056	-2.9083	0.00478134	1.45857e-16	1.54681e-12	0.79428
right.fusiform	HbA1c_30750	0.00119155	0.0126988	3.24121	0.00391792	0.000221342	0.0146312	3.69378	0.00396103	0.021787	1	1
right.inferior.parietal	HbA1c_30750	0.000339812	-0.0158886	-3.58331	0.00443406	0.00215229	-0.0137414	-3.06864	0.00447801	1.28143e-08	0.000135895	1
right.inferior.temporal	HbA1c_30750	3.37081e-07	-0.0187296	-5.1026	0.0036706	2.05556e-05	-0.0157853	-4.25946	0.00370595	1.46131e-10	1.54972e-06	0.00357475
right.isthmus.cingulate	HbA1c_30750	0.0872191	-0.00823555	-1.71031	0.00481524	0.129841	-0.00736946	-1.51477	0.00486506	8.22952e-06	0.087274	1
right.lateral.occipital	HbA1c_30750	7.1299e-05	-0.0155323	-3.97247	0.00390999	0.00079266	-0.0132487	-3.35569	0.00394813	8.85208e-10	9.38763e-06	0.756126
right.lateral.orbitofrontal	HbA1c_30750	0.000279351	-0.0145182	-3.63417	0.00399491	0.00222892	-0.0123311	-3.05817	0.00403219	7.22191e-13	7.65884e-09	1
right.lingual	HbA1c_30750	0.142646	-0.00560928	-1.46605	0.00382612	0.157017	-0.00547516	-1.41521	0.00386879	0.0738941	1	1
right.medial.orbitofrontal	HbA1c_30750	0.548781	-0.00241419	-0.599595	0.00402637	0.564524	0.00233983	0.576142	0.00406121	1.59276e-18	1.68913e-14	1
right.middle.temporal	HbA1c_30750	0.00155839	-0.0132068	-3.16388	0.00417424	0.0126938	-0.0104969	-2.4924	0.00421156	3.81461e-16	4.04539e-12	1
right.parahippocampal	HbA1c_30750	7.86013e-05	-0.0213761	-3.94918	0.00541281	0.000152913	-0.0207144	-3.78678	0.00547019	0.000246689	1	0.833566
right.paracentral	HbA1c_30750	0.876208	0.000753667	0.155779	0.00483805	0.734224	0.00166039	0.339516	0.00489048	0.00476723	1	1
right.pars.opercularis	HbA1c_30750	0.45472	-0.00386074	-0.747579	0.00516433	0.372418	-0.00465718	-0.891966	0.00522125	0.0231828	1	1
right.pars.orbitalis	HbA1c_30750	0.00709031	-0.0139949	-2.69276	0.00519723	0.0398627	-0.0107924	-2.05526	0.00525111	1.52717e-05	0.161956	1
right.pars.triangularis	HbA1c_30750	0.245131	-0.00636538	-1.16228	0.00547663	0.269235	-0.00611685	-1.10485	0.00553638	0.0084498	1	1
right.pericalcarine	HbA1c_30750	0.64981	-0.00254419	-0.454031	0.00560355	0.742839	-0.00185776	-0.328099	0.00566219	5.54491e-05	0.588037	1
right.postcentral	HbA1c_30750	0.000503701	-0.0162643	-3.47917	0.00467477	0.00299166	-0.0140135	-2.96884	0.0047202	6.35333e-10	6.73771e-06	1
right.posterior.cingulate	HbA1c_30750	0.646168	0.00210619	0.459096	0.00458768	0.659965	0.00203982	0.439966	0.00463631	0.0002782	1	1
right.precentral	HbA1c_30750	2.2899e-06	-0.0205215	-4.72693	0.0043414	1.43833e-05	-0.019008	-4.33866	0.00438109	2.33534e-14	2.47663e-10	0.0242844
right.precuneus	HbA1c_30750	0.575919	0.00212106	0.559362	0.00379193	0.505575	0.00254992	0.665752	0.00383013	1.85725e-07	0.00196962	1
right.rostral.anterior.cingulate	HbA1c_30750	0.000948064	0.0164382	3.30584	0.00497248	0.00132498	0.0161328	3.21082	0.00502449	4.07872e-05	0.432548	1
right.rostral.middle.frontal	HbA1c_30750	0.00511297	-0.0115584	-2.80004	0.00412793	0.0101544	-0.0107066	-2.57069	0.00416486	4.40731e-16	4.67395e-12	1
right.superior.frontal	HbA1c_30750	8.47787e-07	-0.0180483	-4.92508	0.00366458	1.35956e-06	-0.0178549	-4.83184	0.00369525	5.60333e-21	5.94233e-17	0.00899078
right.superior.parietal	HbA1c_30750	1.1487e-07	-0.0241837	-5.30278	0.00456057	5.36385e-06	-0.0209228	-4.55087	0.00459755	1.73544e-23	1.84043e-19	0.0012182
right.superior.temporal	HbA1c_30750	0.446691	-0.0032054	-0.760953	0.00421235	0.415135	-0.00346306	-0.814901	0.00424967	7.99461e-17	8.47829e-13	1
right.supramarginal	HbA1c_30750	0.0164744	-0.0109303	-2.39837	0.00455739	0.0502043	-0.00901453	-1.9583	0.00460324	1.52892e-07	0.00162142	1
right.transverse.temporal	HbA1c_30750	0.656384	0.00242764	0.444915	0.0054564	0.661764	0.00241339	0.437483	0.00551653	0.0255939	1	1
right.insula	HbA1c_30750	0.125068	0.00647155	1.53389	0.00421904	0.09413	0.00713881	1.67406	0.00426438	0.00143777	1	1
cerebellar.vermal.lobules.I.V	HbA1c_30750	0.000445548	-0.0188692	-3.51192	0.00537289	0.000119648	-0.020881	-3.84736	0.00542737	6.21558e-07	0.00659162	1
cerebellar.vermal.lobules.VI.VII	HbA1c_30750	0.0018001	-0.017466	-3.12166	0.00559509	0.000705806	-0.0191587	-3.38767	0.00565542	0.00241499	1	1
cerebellar.vermal.lobules.VIII.X	HbA1c_30750	2.59006e-05	-0.0214611	-4.20747	0.00510071	1.15308e-06	-0.0250612	-4.86455	0.0051518	8.89615e-08	0.000943437	0.274676
left.basal.forebrain	HbA1c_30750	0.0728669	-0.0100181	-1.79373	0.00558506	0.648066	-0.00255765	-0.456455	0.0056033	9.42802e-74	9.99842e-70	1
right.basal.forebrain	HbA1c_30750	0.0275196	-0.0121322	-2.20418	0.0055042	0.405014	-0.00459812	-0.832712	0.00552186	2.02992e-74	2.15273e-70	1
Brain.stem	HbA1c_30750	2.35495e-24	-0.0434484	-10.1923	0.00426287	2.1401e-22	-0.0418961	-9.74282	0.00430021	1.02669e-17	1.08881e-13	2.49743e-20
CSF	HbA1c_30750	0.232363	0.00664889	1.19432	0.0055671	0.337163	0.00536829	0.959801	0.00559313	2.08565e-59	2.21183e-55	1
X3rd.ventricle	HbA1c_30750	1.01183e-20	0.0425762	9.34176	0.00455762	1.02826e-14	0.0355733	7.7397	0.00459621	3.23124e-20	3.42673e-16	1.07305e-16
X4th.ventricle	HbA1c_30750	2.75007e-08	0.0305288	5.55815	0.00549262	2.46896e-05	0.0233534	4.21829	0.00553622	1.54447e-23	1.63791e-19	0.000291645
optic.chiasm	HbA1c_30750	0.0254282	0.0157842	2.23499	0.00706231	0.013258	0.0176886	2.47697	0.00714121	5.2962e-05	0.561662	1
left.lateral.ventricle	HbA1c_30750	7.46364e-19	0.0438318	8.87375	0.0049395	2.74573e-13	0.0363865	7.30969	0.00497784	1.62917e-26	1.72773e-22	7.91519e-15
left.inferior.lateral.ventricle	HbA1c_30750	1.05215e-14	0.0399692	7.73677	0.00516614	1.59029e-11	0.0351336	6.74207	0.0052111	1.18985e-16	1.26184e-12	1.1158e-10
left.cerebellum.exterior	HbA1c_30750	8.55074e-12	-0.0284307	-6.83175	0.00416155	5.28384e-12	-0.028971	-6.90058	0.00419834	5.38409e-17	5.70982e-13	9.06806e-08
left.cerebellum.white.matter	HbA1c_30750	2.03585e-13	-0.0328999	-7.34984	0.00447627	2.59364e-12	-0.0316449	-7.00112	0.00451998	1.00949e-09	1.07056e-05	2.15901e-09
left.thalamus.proper	HbA1c_30750	5.48345e-06	-0.0172148	-4.54622	0.00378661	1.05686e-05	-0.016842	-4.40596	0.00382255	9.32893e-12	9.89333e-08	0.058152
left.caudate	HbA1c_30750	0.0512264	0.0100033	1.94966	0.00513078	0.19279	0.0067328	1.3024	0.00516953	5.88999e-28	6.24633e-24	1
left.putamen	HbA1c_30750	0.00206145	-0.0151855	-3.08151	0.00492793	0.000537491	-0.017209	-3.46172	0.00497122	1.05992e-17	1.12404e-13	1
left.pallidum	HbA1c_30750	0.075788	-0.00865153	-1.77573	0.0048721	0.115161	-0.00775423	-1.57546	0.00492188	1.177e-06	0.012482	1
left.hippocampus	HbA1c_30750	3.57132e-08	0.0253664	5.5123	0.00460178	1.18874e-05	0.0203452	4.38039	0.00464461	3.37922e-13	3.58367e-09	0.000378739
left.amygdala	HbA1c_30750	0.0115922	0.0121446	2.52448	0.00481075	0.0472926	0.00964377	1.98375	0.00486138	9.46572e-05	1	1
left.accumbens.area	HbA1c_30750	5.14943e-12	-0.0351655	-6.90423	0.00509332	4.06131e-10	-0.032168	-6.25378	0.00514377	1.26915e-08	0.000134593	5.46097e-08
left.ventral.DC	HbA1c_30750	1.41788e-12	-0.0263905	-7.08536	0.00372466	1.16341e-12	-0.0267262	-7.11275	0.0037575	3.64149e-17	3.8618e-13	1.50366e-08
left.vessel	HbA1c_30750	0.799731	-0.00151338	-0.253697	0.00596532	0.675348	-0.00252602	-0.418824	0.00603122	0.0539281	1	1
right.lateral.ventricle	HbA1c_30750	3.85124e-19	0.0438439	8.94729	0.00490025	9.59961e-14	0.0367964	7.44987	0.0049392	3.24436e-24	3.44064e-20	4.08424e-15
right.inferior.lateral.ventricle	HbA1c_30750	1.41353e-14	0.0419645	7.69905	0.00545061	4.12277e-12	0.0381599	6.9358	0.00550188	3.03772e-12	3.2215e-08	1.49905e-10
right.cerebellum.exterior	HbA1c_30750	3.4219e-11	-0.0273679	-6.62969	0.00412809	1.65877e-11	-0.0280645	-6.73593	0.00416638	2.94398e-13	3.12209e-09	3.62892e-07
right.cerebellum.white.matter	HbA1c_30750	8.39875e-10	-0.0271681	-6.13921	0.00442535	5.35252e-09	-0.0260927	-5.83756	0.00446979	8.92241e-08	0.000946221	8.90687e-06
right.thalamus.proper	HbA1c_30750	4.2102e-05	-0.0152181	-4.09625	0.00371514	2.75056e-05	-0.0157254	-4.19385	0.00374964	2.18234e-13	2.31437e-09	0.446492
right.caudate	HbA1c_30750	0.00257222	0.0154905	3.01497	0.00513787	0.0268842	0.0114435	2.21331	0.00517032	1.49204e-37	1.58231e-33	1
right.putamen	HbA1c_30750	0.000565594	-0.0169953	-3.44797	0.00492906	8.76907e-05	-0.0195077	-3.92289	0.00497279	1.03225e-16	1.0947e-12	1
right.pallidum	HbA1c_30750	0.00870431	-0.0127358	-2.62363	0.00485426	0.0155319	-0.0118685	-2.41987	0.00490458	1.20767e-05	0.128073	1
right.hippocampus	HbA1c_30750	8.15367e-05	0.018176	3.94039	0.00461275	0.00441425	0.0132462	2.84715	0.00465244	7.69972e-19	8.16556e-15	0.864697
right.amygdala	HbA1c_30750	0.144164	0.00699825	1.4605	0.0047917	0.24491	0.00563224	1.16283	0.00484358	0.00351731	1	1
right.accumbens.area	HbA1c_30750	1.14079e-07	-0.0273438	-5.30404	0.00515527	1.68839e-06	-0.024945	-4.78851	0.00520934	6.28369e-05	0.666385	0.0012098
right.ventral.DC	HbA1c_30750	5.50314e-14	-0.0278445	-7.52305	0.00370122	3.71088e-14	-0.0282724	-7.57449	0.00373258	2.9752e-20	3.1552e-16	5.83608e-10
right.vessel	HbA1c_30750	0.725448	-0.00211138	-0.35119	0.00601208	0.511403	-0.0039899	-0.656662	0.00607603	0.000129711	1	1
grey matter volume	HbA1c_30750	2.17451e-08	-0.0116047	-5.59904	0.00207263	3.77634e-06	-0.00960749	-4.6242	0.00207765	2.8007e-83	2.97015e-79	0.000230606
white matter volume	HbA1c_30750	0.798505	-0.000564665	-0.255285	0.0022119	0.450024	-0.00168224	-0.755385	0.002227	8.95198e-36	9.49358e-32	1
total brain volume	HbA1c_30750	5.29046e-10	-0.0285539	-6.21231	0.00459635	6.18035e-05	-0.0183082	-4.0064	0.00456975	3.60291e-186	3.82088e-182	5.61053e-06
left.caudal.anterior.cingulate	Glucose_30740	0.68755	0.00192106	0.402186	0.00477655	0.643292	0.00222899	0.463106	0.00481314	0.0268436	1	1
left.caudal.middle.frontal	Glucose_30740	3.47094e-05	-0.0197548	-4.14083	0.00477073	6.43603e-05	-0.0191933	-3.99685	0.0048021	8.1821e-08	0.000867712	0.368093
left.cuneus	Glucose_30740	0.586895	-0.00272266	-0.543347	0.00501091	0.844827	-0.000987563	-0.195725	0.00504566	1.17812e-05	0.12494	1
left.entorhinal	Glucose_30740	1.09673e-05	-0.0218138	-4.39799	0.00495996	0.000256871	-0.0182199	-3.65579	0.00498384	6.83882e-21	7.25257e-17	0.116308
left.fusiform	Glucose_30740	0.019277	0.00922139	2.34027	0.00394031	0.010121	0.0102124	2.57185	0.00397083	0.0522226	1	1
left.inferior.parietal	Glucose_30740	0.240629	-0.00530035	-1.17344	0.00451692	0.426748	-0.0036138	-0.794781	0.00454691	2.14807e-07	0.00227803	1
left.inferior.temporal	Glucose_30740	0.0541015	-0.00721311	-1.92611	0.00374492	0.245356	-0.00437409	-1.16173	0.00376515	3.90462e-16	4.14085e-12	1
left.isthmus.cingulate	Glucose_30740	0.129046	-0.00699892	-1.51792	0.00461086	0.170497	-0.00636855	-1.37065	0.00464638	0.0387935	1	1
left.lateral.occipital	Glucose_30740	0.0261458	-0.0086596	-2.22416	0.00389342	0.075822	-0.00695883	-1.77553	0.0039193	2.42159e-07	0.0025681	1
left.lateral.orbitofrontal	Glucose_30740	0.0216185	-0.00917519	-2.29714	0.00399419	0.0429031	-0.00814187	-2.02475	0.00402118	1.15739e-06	0.0122741	1
left.lingual	Glucose_30740	0.972795	0.000138557	0.0341039	0.00406278	0.791929	0.00108	0.263809	0.00409386	0.0286604	1	1
left.medial.orbitofrontal	Glucose_30740	0.000186893	-0.0152228	-3.73662	0.00407395	0.000322069	-0.014744	-3.59733	0.00409859	2.59272e-11	2.74958e-07	1
left.middle.temporal	Glucose_30740	0.000153698	-0.0157004	-3.78555	0.00414745	0.00101967	-0.0136962	-3.2854	0.00416881	3.54512e-18	3.7596e-14	1
left.parahippocampal	Glucose_30740	0.00360336	-0.0155802	-2.9112	0.0053518	0.00564411	-0.0149168	-2.76799	0.00538904	1.51931e-05	0.161123	1
left.paracentral	Glucose_30740	0.610684	-0.00242617	-0.509103	0.00476558	0.68624	-0.00193902	-0.403967	0.00479994	0.000303994	1	1
left.pars.opercularis	Glucose_30740	0.123285	-0.0081277	-1.54118	0.00527369	0.157137	-0.00751726	-1.4148	0.00531328	0.00760686	1	1
left.pars.orbitalis	Glucose_30740	0.0253686	-0.0119837	-2.23587	0.00535975	0.0485789	-0.01065	-1.97236	0.00539962	0.00384247	1	1
left.pars.triangularis	Glucose_30740	0.745776	-0.00178814	-0.324218	0.00551525	0.799827	-0.00140916	-0.253574	0.0055572	0.0177225	1	1
left.pericalcarine	Glucose_30740	0.292319	-0.00611262	-1.05307	0.00580458	0.487874	-0.00405764	-0.693704	0.00584924	0.0354658	1	1
left.postcentral	Glucose_30740	0.00674336	-0.0123711	-2.70947	0.00456589	0.0147946	-0.011195	-2.43752	0.00459277	1.60523e-12	1.70234e-08	1
left.posterior.cingulate	Glucose_30740	0.802999	0.00111478	0.24947	0.00446859	0.735361	0.00152169	0.338006	0.00450195	0.00518742	1	1
left.precentral	Glucose_30740	0.0028069	-0.0131068	-2.9884	0.0043859	0.004964	-0.0123952	-2.80959	0.00441175	1.94665e-12	2.06442e-08	1
left.precuneus	Glucose_30740	0.826568	0.000815905	0.219108	0.00372376	0.793025	0.000983775	0.262388	0.00374932	4.44384e-06	0.0471269	1
left.rostral.anterior.cingulate	Glucose_30740	0.951151	-0.000277351	-0.0612614	0.00452734	0.984666	8.76892e-05	0.0192194	0.00456254	0.066694	1	1
left.rostral.middle.frontal	Glucose_30740	0.118647	-0.00653984	-1.56053	0.00419078	0.185769	-0.00557511	-1.32323	0.00421325	1.65006e-16	1.74989e-12	1
left.superior.frontal	Glucose_30740	0.031641	-0.00843095	-2.14903	0.00392315	0.0300076	-0.00856214	-2.1701	0.0039455	6.52842e-14	6.92339e-10	1
left.superior.parietal	Glucose_30740	0.00242346	-0.0138617	-3.03302	0.00457026	0.0129171	-0.0114206	-2.48621	0.00459358	1.49042e-18	1.58059e-14	1
left.superior.temporal	Glucose_30740	0.0496126	-0.00826403	-1.96338	0.00420909	0.0400759	-0.00869398	-2.05306	0.00423464	3.32284e-11	3.52388e-07	1
left.supramarginal	Glucose_30740	0.0470429	-0.00909844	-1.986	0.00458128	0.141228	-0.00677659	-1.47128	0.00460592	2.32805e-16	2.4689e-12	1
left.transverse.temporal	Glucose_30740	0.263742	0.00611819	1.11761	0.00547434	0.307735	0.00562675	1.02001	0.00551639	0.0327875	1	1
left.insula	Glucose_30740	0.27535	0.00465084	1.09085	0.00426351	0.357423	0.00395159	0.920303	0.00429379	9.5282e-05	1	1
right.caudal.anterior.cingulate	Glucose_30740	0.0618191	0.010225	1.86767	0.00547476	0.0435268	0.0111392	2.01871	0.00551795	0.151342	1	1
right.caudal.middle.frontal	Glucose_30740	0.0776137	-0.00853046	-1.76477	0.00483376	0.072754	-0.00873734	-1.79444	0.00486912	0.00104762	1	1
right.cuneus	Glucose_30740	0.203713	-0.00611995	-1.27107	0.00481479	0.403762	-0.0040466	-0.834935	0.00484661	1.41459e-07	0.00150017	1
right.entorhinal	Glucose_30740	0.00204361	-0.0147234	-3.08412	0.00477395	0.0259325	-0.0106897	-2.22734	0.0047993	6.68986e-17	7.09459e-13	1
right.fusiform	Glucose_30740	0.0962706	0.0065406	1.66327	0.00393238	0.0491768	0.00779712	1.96714	0.00396368	0.212478	1	1
right.inferior.parietal	Glucose_30740	0.059912	-0.0083881	-1.88152	0.00445815	0.113909	-0.00709583	-1.58091	0.00448843	1.76741e-06	0.0187433	1
right.inferior.temporal	Glucose_30740	0.00106375	-0.0120552	-3.27345	0.00368273	0.00988992	-0.00956244	-2.57984	0.00370661	2.09197e-08	0.000221854	1
right.isthmus.cingulate	Glucose_30740	0.157723	-0.00682213	-1.41281	0.00482877	0.151909	-0.00696916	-1.43286	0.00486381	0.00052016	1	1
right.lateral.occipital	Glucose_30740	0.00283764	-0.0116852	-2.98507	0.00391453	0.0118931	-0.00991311	-2.51547	0.00394086	6.82286e-07	0.00723564	1
right.lateral.orbitofrontal	Glucose_30740	0.0162664	-0.00964651	-2.40303	0.00401431	0.0384994	-0.00835827	-2.0696	0.0040386	2.5394e-11	2.69304e-07	1
right.lingual	Glucose_30740	0.36346	-0.00348192	-0.908807	0.00383131	0.494029	-0.00264053	-0.683924	0.00386086	0.0415893	1	1
right.medial.orbitofrontal	Glucose_30740	0.145378	-0.00588978	-1.4561	0.00404491	0.300194	-0.00421394	-1.03604	0.00406737	5.94986e-15	6.30983e-11	1
right.middle.temporal	Glucose_30740	0.00647553	-0.0113999	-2.72289	0.00418668	0.0289568	-0.00919568	-2.18419	0.00421011	1.2185e-14	1.29222e-10	1
right.parahippocampal	Glucose_30740	0.0136265	-0.0134531	-2.46712	0.00545297	0.0218744	-0.0125915	-2.29267	0.00549206	0.000184456	1	1
right.paracentral	Glucose_30740	0.700903	-0.00186437	-0.384106	0.00485379	0.926276	-0.000452528	-0.0925326	0.00489047	0.0107346	1	1
right.pars.opercularis	Glucose_30740	0.970698	0.000190271	0.0367327	0.00517989	0.996488	-2.29745e-05	-0.0044019	0.00521923	0.01592	1	1
right.pars.orbitalis	Glucose_30740	0.136219	-0.00778707	-1.49006	0.005226	0.219071	-0.00646856	-1.22903	0.00526314	9.97106e-05	1	1
right.pars.triangularis	Glucose_30740	0.0157565	-0.0132748	-2.41466	0.00549758	0.0184879	-0.0130532	-2.35584	0.0055408	0.11992	1	1
right.pericalcarine	Glucose_30740	0.802736	-0.00140183	-0.24981	0.00561158	0.944245	-0.000395339	-0.0699363	0.00565284	0.0015087	1	1
right.postcentral	Glucose_30740	0.0301661	-0.0101736	-2.16802	0.00469259	0.0565039	-0.0090059	-1.90721	0.00472203	8.33864e-10	8.84313e-06	1
right.posterior.cingulate	Glucose_30740	0.291458	-0.00485873	-1.05495	0.00460565	0.254475	-0.00528764	-1.13957	0.00464002	0.00491177	1	1
right.precentral	Glucose_30740	0.00299519	-0.0129455	-2.9685	0.00436095	0.00338826	-0.0128556	-2.93038	0.004387	7.19616e-12	7.63152e-08	1
right.precuneus	Glucose_30740	0.695496	-0.00148895	-0.391411	0.00380406	0.784691	-0.00104628	-0.273214	0.00382951	4.53378e-07	0.00480807	1
right.rostral.anterior.cingulate	Glucose_30740	0.0204433	0.0115729	2.31825	0.00499207	0.0218749	0.0115272	2.29266	0.00502786	0.000208706	1	1
right.rostral.middle.frontal	Glucose_30740	0.0963935	-0.00693023	-1.66265	0.00416818	0.158856	-0.00590648	-1.40897	0.00419207	1.17323e-13	1.24421e-09	1
right.superior.frontal	Glucose_30740	3.76501e-05	-0.0151932	-4.12213	0.00368576	7.80514e-05	-0.0146397	-3.95091	0.00370541	1.04402e-16	1.10718e-12	0.399279
right.superior.parietal	Glucose_30740	0.00182993	-0.0143136	-3.11684	0.00459236	0.00943252	-0.0119802	-2.59615	0.00461459	1.12424e-20	1.19225e-16	1
right.superior.temporal	Glucose_30740	0.368611	-0.00380357	-0.899092	0.00423046	0.387629	-0.00367569	-0.863939	0.00425457	6.96898e-14	7.3906e-10	1
right.supramarginal	Glucose_30740	0.796649	-0.00118469	-0.257689	0.00459736	0.96669	-0.000193281	-0.041761	0.00462826	6.67512e-07	0.00707897	1
right.transverse.temporal	Glucose_30740	0.406784	0.00454748	0.829578	0.00548168	0.433496	0.00432706	0.783234	0.0055246	0.0968563	1	1
right.insula	Glucose_30740	0.474318	0.00303321	0.715481	0.0042394	0.452159	0.00321093	0.751831	0.00427082	0.00284794	1	1
cerebellar.vermal.lobules.I.V	Glucose_30740	0.294736	-0.00565818	-1.04781	0.00540001	0.132172	-0.0081845	-1.50564	0.00543591	2.70585e-07	0.00286955	1
cerebellar.vermal.lobules.VI.VII	Glucose_30740	0.639245	-0.00263349	-0.46876	0.00561799	0.389697	-0.00486749	-0.860182	0.00565868	0.000480598	1	1
cerebellar.vermal.lobules.VIII.X	Glucose_30740	0.122465	-0.00792086	-1.54456	0.00512824	0.0386074	-0.0106798	-2.06845	0.00516319	2.91714e-06	0.0309363	1
left.basal.forebrain	Glucose_30740	0.134561	-0.00839599	-1.4964	0.0056108	0.778624	-0.00157718	-0.281115	0.00561043	3.47657e-67	3.6869e-63	1
right.basal.forebrain	Glucose_30740	0.154716	-0.00786935	-1.42311	0.00552969	0.731679	-0.00189503	-0.342896	0.00552654	2.08461e-72	2.21073e-68	1
Brain.stem	Glucose_30740	1.52325e-07	-0.0224535	-5.2511	0.00427596	9.02017e-08	-0.0229815	-5.34688	0.0042981	6.66838e-18	7.07182e-14	0.0016154
CSF	Glucose_30740	0.11333	0.00884806	1.58345	0.00558782	0.213705	0.00695884	1.24347	0.0055963	7.00689e-51	7.43081e-47	1
X3rd.ventricle	Glucose_30740	3.88046e-09	0.026933	5.89113	0.00457179	6.14188e-06	0.0207746	4.52234	0.00459378	6.51014e-21	6.904e-17	4.11523e-05
X4th.ventricle	Glucose_30740	3.45847e-08	0.0303578	5.51808	0.00550151	1.276e-05	0.0241328	4.36499	0.00552873	4.9721e-20	5.27291e-16	0.00036677
optic.chiasm	Glucose_30740	0.686901	0.00292698	0.40307	0.00726171	0.540413	0.00448012	0.612199	0.00731807	0.000125331	1	1
left.lateral.ventricle	Glucose_30740	6.40724e-07	0.0246101	4.9797	0.00494208	0.000163332	0.0187185	3.7704	0.0049646	1.73526e-23	1.84024e-19	0.00679488
left.inferior.lateral.ventricle	Glucose_30740	1.19932e-06	0.0251884	4.85684	0.00518616	0.000211249	0.0193215	3.70567	0.00521403	6.65684e-16	7.05957e-12	0.0127188
left.cerebellum.exterior	Glucose_30740	0.0598383	-0.00785868	-1.88206	0.00417557	0.0379813	-0.00870999	-2.07516	0.00419727	9.06396e-18	9.61233e-14	1
left.cerebellum.white.matter	Glucose_30740	0.00114341	-0.0146095	-3.25298	0.00449111	0.00108268	-0.0147695	-3.26846	0.0045188	1.61197e-10	1.7095e-06	1
left.thalamus.proper	Glucose_30740	0.0535724	-0.007339	-1.93036	0.00380188	0.0302739	-0.00828671	-2.1666	0.00382475	1.57844e-11	1.67394e-07	1
left.caudate	Glucose_30740	0.21918	0.00633922	1.22874	0.00515912	0.703631	0.00197103	0.380427	0.0051811	1.11804e-24	1.18568e-20	1
left.putamen	Glucose_30740	0.040178	-0.0101669	-2.05201	0.0049546	0.0129416	-0.0123853	-2.48553	0.00498296	1.0647e-13	1.12912e-09	1
left.pallidum	Glucose_30740	0.0411131	-0.0100238	-2.04248	0.00490765	0.0495174	-0.00970755	-1.9642	0.00494225	4.96264e-05	0.526288	1
left.hippocampus	Glucose_30740	5.04239e-06	0.0210965	4.56393	0.00462244	0.000469621	0.0162652	3.49794	0.00464994	6.33893e-12	6.72243e-08	0.0534745
left.amygdala	Glucose_30740	0.480545	-0.00341704	-0.705437	0.00484387	0.347867	-0.00458081	-0.938751	0.00487969	0.00242047	1	1
left.accumbens.area	Glucose_30740	1.75084e-05	-0.0220042	-4.29527	0.00512289	9.12382e-05	-0.0201802	-3.91337	0.00515673	1.29069e-07	0.00136878	0.185676
left.ventral.DC	Glucose_30740	2.1814e-05	-0.0158473	-4.2462	0.00373212	2.77384e-06	-0.0175848	-4.68788	0.00375112	1.11539e-18	1.18287e-14	0.231338
left.vessel	Glucose_30740	0.351693	-0.00558007	-0.931326	0.00599153	0.353658	-0.00559878	-0.927534	0.0060362	0.0202587	1	1
right.lateral.ventricle	Glucose_30740	2.52571e-06	0.0231254	4.70704	0.00491294	0.000515916	0.0171427	3.47277	0.00493632	3.58288e-21	3.79965e-17	0.0267852
right.inferior.lateral.ventricle	Glucose_30740	1.0503e-05	0.0241783	4.40738	0.00548587	0.000296975	0.0199676	3.61839	0.00551835	2.836e-12	3.00758e-08	0.111384
right.cerebellum.exterior	Glucose_30740	0.0134774	-0.0102315	-2.47106	0.00414055	0.00783474	-0.011073	-2.65931	0.00416385	2.28887e-14	2.42735e-10	1
right.cerebellum.white.matter	Glucose_30740	0.039193	-0.00915619	-2.06225	0.0044399	0.0427695	-0.00905348	-2.02605	0.00446854	1.29559e-08	0.000137397	1
right.thalamus.proper	Glucose_30740	0.144339	-0.00544433	-1.45986	0.00372934	0.0630021	-0.00697456	-1.85925	0.00375127	1.49601e-12	1.58651e-08	1
right.caudate	Glucose_30740	0.199278	0.00663274	1.28364	0.00516712	0.781297	0.00143922	0.277631	0.00518392	2.13728e-32	2.26659e-28	1
right.putamen	Glucose_30740	0.0322145	-0.0106192	-2.14185	0.00495796	0.00982744	-0.0128752	-2.58202	0.00498647	1.76614e-13	1.87299e-09	1
right.pallidum	Glucose_30740	0.0309151	-0.0105226	-2.15828	0.00487547	0.0416749	-0.0100018	-2.03685	0.00491043	0.000205248	1	1
right.hippocampus	Glucose_30740	0.00379209	0.0133751	2.89521	0.00461974	0.0519196	0.00902786	1.94388	0.00464424	7.08497e-17	7.51361e-13	1
right.amygdala	Glucose_30740	0.144429	-0.00702564	-1.45954	0.00481361	0.101166	-0.00794946	-1.63928	0.00484935	0.00309228	1	1
right.accumbens.area	Glucose_30740	0.000329393	-0.0186493	-3.59147	0.00519265	0.00107329	-0.0171043	-3.27093	0.00522921	4.30976e-05	0.45705	1
right.ventral.DC	Glucose_30740	4.30958e-07	-0.0187522	-5.05598	0.00370892	3.47218e-08	-0.0205634	-5.51738	0.00372702	2.37347e-20	2.51706e-16	0.00457031
right.vessel	Glucose_30740	0.424085	-0.0048206	-0.799367	0.00603052	0.372825	-0.00541334	-0.891209	0.00607416	0.000347303	1	1
grey matter volume	Glucose_30740	2.4639e-07	-0.0107601	-5.16173	0.00208459	0.000226577	-0.00768474	-3.68787	0.00208379	1.63434e-70	1.73322e-66	0.00261296
white matter volume	Glucose_30740	0.128043	-0.00338384	-1.52191	0.00222341	0.010981	-0.00567721	-2.54348	0.00223207	7.17624e-29	7.6104e-25	1
total brain volume	Glucose_30740	0.00621102	-0.0126762	-2.73664	0.00463202	0.0360368	-0.00961981	-2.09662	0.00458826	9.65464e-171	1.02387e-166	1
left.caudal.anterior.cingulate	CystatinC_30720	0.239281	0.00610677	1.17681	0.00518926	0.346723	0.00493577	0.94098	0.00524535	0.0158767	1	1
left.caudal.middle.frontal	CystatinC_30720	0.00296293	0.0153737	2.9718	0.00517317	0.00345217	0.0152784	2.92455	0.00522418	8.73302e-08	0.000926137	1
left.cuneus	CystatinC_30720	0.490937	-0.00373683	-0.688827	0.00542492	0.450106	-0.00413837	-0.755249	0.00547947	1.73572e-06	0.0184073	1
left.entorhinal	CystatinC_30720	0.00632409	-0.0146876	-2.73068	0.00537874	0.0625601	-0.0100966	-1.86238	0.00542136	1.35e-23	1.43168e-19	1
left.fusiform	CystatinC_30720	0.827907	-0.000929733	-0.217389	0.00427682	0.843646	-0.000852652	-0.197234	0.00432306	0.0188283	1	1
left.inferior.parietal	CystatinC_30720	0.0982992	-0.00810708	-1.65321	0.00490385	0.0754607	-0.00880203	-1.77772	0.00495131	5.33774e-09	5.66068e-05	1
left.inferior.temporal	CystatinC_30720	0.0418887	-0.00826278	-2.03471	0.00406091	0.0632466	-0.00760687	-1.85752	0.00409517	5.21046e-19	5.5257e-15	1
left.isthmus.cingulate	CystatinC_30720	0.884302	0.000727444	0.145519	0.00499896	0.589209	0.00272847	0.539989	0.00505282	0.0126522	1	1
left.lateral.occipital	CystatinC_30720	0.014993	-0.0102786	-2.43269	0.0042252	0.0204858	-0.00988645	-2.31745	0.00426608	5.60009e-09	5.93889e-05	1
left.lateral.orbitofrontal	CystatinC_30720	0.042801	-0.00877562	-2.02573	0.00433207	0.0354094	-0.00920309	-2.10374	0.00437463	6.28324e-08	0.000666337	1
left.lingual	CystatinC_30720	0.95191	-0.000265242	-0.0603085	0.00439809	0.945683	-0.000302926	-0.0681294	0.00444633	0.0722067	1	1
left.medial.orbitofrontal	CystatinC_30720	0.000749797	-0.0149238	-3.37104	0.00442705	0.00240193	-0.0135635	-3.03569	0.00446802	3.63246e-12	3.85222e-08	1
left.middle.temporal	CystatinC_30720	0.00981963	-0.0116386	-2.58228	0.00450711	0.0106846	-0.0116	-2.55301	0.00454364	7.07968e-22	7.508e-18	1
left.parahippocampal	CystatinC_30720	0.242114	-0.00677674	-1.16974	0.00579336	0.11342	-0.00926416	-1.58305	0.00585208	6.17256e-06	0.06546	1
left.paracentral	CystatinC_30720	0.407623	-0.00427299	-0.828095	0.00516003	0.438726	-0.00403677	-0.774357	0.00521306	5.85198e-05	0.620602	1
left.pars.opercularis	CystatinC_30720	0.363811	0.00519936	0.908141	0.00572528	0.531735	0.0036179	0.625368	0.00578524	0.000446566	1	1
left.pars.orbitalis	CystatinC_30720	0.6404	-0.0027138	-0.467144	0.00580934	0.658119	-0.00259741	-0.442517	0.00586962	0.000175605	1	1
left.pars.triangularis	CystatinC_30720	0.253775	-0.0068176	-1.14125	0.0059738	0.37698	-0.0053338	-0.883487	0.00603721	0.00240605	1	1
left.pericalcarine	CystatinC_30720	0.791986	-0.0016624	-0.263735	0.00630329	0.841405	-0.0012749	-0.200099	0.00637134	0.0164831	1	1
left.postcentral	CystatinC_30720	0.263218	-0.00553691	-1.11884	0.0049488	0.360009	-0.0045701	-0.915361	0.00499267	4.01219e-15	4.25493e-11	1
left.posterior.cingulate	CystatinC_30720	0.0671628	-0.00886944	-1.83065	0.00484496	0.0577052	-0.00929351	-1.898	0.00489646	0.00327979	1	1
left.precentral	CystatinC_30720	0.0995285	-0.0078462	-1.6472	0.00476337	0.15816	-0.00678235	-1.41132	0.00480567	3.48291e-15	3.69363e-11	1
left.precuneus	CystatinC_30720	0.747821	0.00129924	0.321517	0.00404097	0.727737	0.00142077	0.348141	0.00408103	2.60419e-07	0.00276174	1
left.rostral.anterior.cingulate	CystatinC_30720	0.0806425	0.00857574	1.74703	0.00490875	0.167907	0.00684173	1.379	0.00496139	0.00760384	1	1
left.rostral.middle.frontal	CystatinC_30720	0.186774	0.0059961	1.32021	0.00454177	0.383521	0.00399053	0.871439	0.00457924	7.3456e-21	7.79001e-17	1
left.superior.frontal	CystatinC_30720	0.02174	-0.00976461	-2.295	0.00425473	0.00973362	-0.0110939	-2.58532	0.0042911	4.8427e-18	5.13569e-14	1
left.superior.parietal	CystatinC_30720	0.276605	-0.00539	-1.088	0.00495406	0.504089	-0.00333679	-0.668078	0.00499461	2.13125e-21	2.26019e-17	1
left.superior.temporal	CystatinC_30720	0.646322	-0.00209522	-0.458882	0.00456593	0.65325	-0.00207009	-0.449256	0.00460783	8.83974e-13	9.37455e-09	1
left.supramarginal	CystatinC_30720	0.157579	-0.00701269	-1.4133	0.00496194	0.189472	-0.00656395	-1.31217	0.00500235	2.09635e-21	2.22318e-17	1
left.transverse.temporal	CystatinC_30720	0.00503724	-0.0166609	-2.80485	0.00594001	0.00928886	-0.0156211	-2.60141	0.00600486	0.0446909	1	1
left.insula	CystatinC_30720	3.70539e-06	-0.0213958	-4.62813	0.00462299	1.70541e-05	-0.0200903	-4.30104	0.00467102	0.000178343	1	0.0392957
right.caudal.anterior.cingulate	CystatinC_30720	0.184477	0.00787045	1.32713	0.00593044	0.264185	0.00669541	1.11657	0.00599639	0.179307	1	1
right.caudal.middle.frontal	CystatinC_30720	0.00811311	0.0138605	2.6475	0.00523532	0.0200022	0.0123069	2.32643	0.00529002	0.000367353	1	1
right.cuneus	CystatinC_30720	0.585232	-0.00284808	-0.545764	0.00521852	0.624853	-0.00257669	-0.488989	0.00526943	1.72035e-08	0.000182443	1
right.entorhinal	CystatinC_30720	0.0101999	-0.0133067	-2.56914	0.00517942	0.0858346	-0.00897319	-1.71785	0.0052235	2.47682e-18	2.62667e-14	1
right.fusiform	CystatinC_30720	0.79267	0.00112079	0.262847	0.00426405	0.672912	0.00182002	0.422159	0.00431122	0.130425	1	1
right.inferior.parietal	CystatinC_30720	0.000292977	-0.0175287	-3.62186	0.00483969	0.000281136	-0.0177506	-3.63253	0.00488658	8.15588e-09	8.64931e-05	1
right.inferior.temporal	CystatinC_30720	0.0505976	-0.00781725	-1.95496	0.00399868	0.0760174	-0.00716234	-1.77434	0.00403662	2.01953e-10	2.14171e-06	1
right.isthmus.cingulate	CystatinC_30720	0.874149	0.000829263	0.158392	0.00523552	0.639858	0.00247485	0.467902	0.00528926	3.56276e-05	0.377831	1
right.lateral.occipital	CystatinC_30720	0.00574454	-0.011747	-2.76222	0.00425273	0.00530504	-0.0119691	-2.78811	0.00429292	1.44905e-10	1.53672e-06	1
right.lateral.orbitofrontal	CystatinC_30720	0.0569873	-0.00829394	-1.90348	0.00435724	0.0303549	-0.00952092	-2.16553	0.00439657	5.24549e-14	5.56285e-10	1
right.lingual	CystatinC_30720	0.663666	0.00180995	0.434862	0.00416213	0.905186	0.000501209	0.119113	0.00420783	0.072428	1	1
right.medial.orbitofrontal	CystatinC_30720	0.0943754	-0.00734543	-1.67281	0.00439107	0.284736	-0.00473801	-1.06976	0.00442904	3.92179e-17	4.15906e-13	1
right.middle.temporal	CystatinC_30720	0.0262987	-0.0101053	-2.22188	0.00454808	0.0266829	-0.010168	-2.21624	0.00458795	3.96692e-16	4.20692e-12	1
right.parahippocampal	CystatinC_30720	0.564809	0.0034034	0.57572	0.00591157	0.569774	0.00339478	0.568391	0.00597262	7.39762e-05	0.784518	1
right.paracentral	CystatinC_30720	0.0331914	-0.0112228	-2.12986	0.00526928	0.064222	-0.00985595	-1.8507	0.00532551	0.00434273	1	1
right.pars.opercularis	CystatinC_30720	0.821042	-0.00127293	-0.226207	0.00562729	0.616018	-0.00285223	-0.501507	0.00568732	0.00533761	1	1
right.pars.orbitalis	CystatinC_30720	0.294817	-0.00594354	-1.04763	0.00567331	0.455953	-0.00427227	-0.745537	0.00573045	2.56151e-06	0.0271649	1
right.pars.triangularis	CystatinC_30720	0.191012	-0.00779823	-1.30762	0.00596368	0.221882	-0.00736413	-1.22157	0.00602844	0.0259801	1	1
right.pericalcarine	CystatinC_30720	0.393588	-0.00520622	-0.85314	0.00610242	0.380119	-0.00541105	-0.877691	0.0061651	3.80546e-05	0.403569	1
right.postcentral	CystatinC_30720	0.620638	-0.00252571	-0.494951	0.00510294	0.744491	-0.00167871	-0.325915	0.00515076	3.31863e-11	3.5194e-07	1
right.posterior.cingulate	CystatinC_30720	0.856319	0.000905449	0.181063	0.00500074	0.864409	0.000863037	0.170766	0.00505393	0.00367498	1	1
right.precentral	CystatinC_30720	0.442738	-0.00363398	-0.767589	0.00473428	0.526505	-0.00302562	-0.633358	0.0047771	7.27187e-14	7.71182e-10	1
right.precuneus	CystatinC_30720	0.200549	0.00528908	1.28002	0.00413204	0.171981	0.00569971	1.3659	0.00417286	1.31314e-07	0.00139258	1
right.rostral.anterior.cingulate	CystatinC_30720	0.162598	0.0075606	1.39642	0.00541427	0.200094	0.00700866	1.28131	0.00546991	5.13311e-05	0.544366	1
right.rostral.middle.frontal	CystatinC_30720	0.0221049	0.0103363	2.28868	0.00451627	0.0511874	0.00888362	1.94998	0.00455574	2.16911e-16	2.30035e-12	1
right.superior.frontal	CystatinC_30720	0.037994	-0.00829789	-2.07501	0.00399896	0.0261277	-0.00896814	-2.22442	0.00403167	3.04082e-21	3.22479e-17	1
right.superior.parietal	CystatinC_30720	0.256568	-0.0056449	-1.13456	0.00497541	0.436008	-0.00390563	-0.778963	0.00501388	2.13937e-25	2.2688e-21	1
right.superior.temporal	CystatinC_30720	0.133386	-0.00688277	-1.50093	0.00458569	0.157127	-0.0065454	-1.41484	0.00462626	2.00201e-15	2.12313e-11	1
right.supramarginal	CystatinC_30720	0.306904	-0.00509358	-1.02176	0.00498511	0.348378	-0.00472078	-0.937755	0.00503413	7.52897e-08	0.000798447	1
right.transverse.temporal	CystatinC_30720	0.0516896	-0.0115547	-1.94579	0.00593834	0.130892	-0.00906932	-1.51064	0.00600365	0.0876733	1	1
right.insula	CystatinC_30720	9.05189e-07	-0.0225928	-4.91225	0.00459928	6.18489e-06	-0.0210132	-4.52079	0.00464814	0.0032033	1	0.00959953
cerebellar.vermal.lobules.I.V	CystatinC_30720	4.34454e-05	-0.0239755	-4.08896	0.00586348	0.000168694	-0.0222797	-3.76228	0.00592185	5.73272e-07	0.00607955	0.460738
cerebellar.vermal.lobules.VI.VII	CystatinC_30720	0.00360079	-0.0177373	-2.9114	0.00609237	0.00525908	-0.0171836	-2.79093	0.00615696	0.0027377	1	1
cerebellar.vermal.lobules.VIII.X	CystatinC_30720	0.0077764	-0.0148155	-2.66181	0.00556596	0.00844829	-0.0148053	-2.63379	0.00562131	4.54591e-07	0.00482094	1
left.basal.forebrain	CystatinC_30720	0.000168396	0.022935	3.76272	0.00609533	0.000100546	0.0237811	3.8898	0.0061137	7.27649e-75	7.71671e-71	1
right.basal.forebrain	CystatinC_30720	0.00211754	0.0184556	3.0735	0.00600475	0.00112566	0.0196146	3.2574	0.00602155	2.32656e-77	2.46732e-73	1
Brain.stem	CystatinC_30720	5.19667e-10	-0.0288686	-6.21512	0.00464489	7.75088e-08	-0.0251737	-5.37419	0.00468418	9.46259e-19	1.00351e-14	5.51107e-06
CSF	CystatinC_30720	0.775611	-0.00173181	-0.285045	0.00607556	0.399851	-0.00513887	-0.841899	0.00610391	5.20831e-55	5.52341e-51	1
X3rd.ventricle	CystatinC_30720	0.786473	-0.0013452	-0.270895	0.00496574	0.256821	-0.00567479	-1.13396	0.00500441	6.69336e-25	7.09831e-21	1
X4th.ventricle	CystatinC_30720	0.317282	0.00598387	1.00008	0.00598342	0.496015	0.00410538	0.680781	0.0060304	8.41507e-25	8.92418e-21	1
optic.chiasm	CystatinC_30720	0.000723213	0.0257372	3.38112	0.00761203	0.000616302	0.0263624	3.42486	0.00769737	4.83059e-05	0.512284	1
left.lateral.ventricle	CystatinC_30720	0.534355	0.00334233	0.62138	0.00537889	0.628851	-0.00261877	-0.48335	0.00541796	7.37734e-30	7.82366e-26	1
left.inferior.lateral.ventricle	CystatinC_30720	0.00160358	-0.0177603	-3.15555	0.00562828	0.00288888	-0.0169125	-2.97957	0.00567615	5.32575e-18	5.64796e-14	1
left.cerebellum.exterior	CystatinC_30720	8.62406e-07	-0.0222952	-4.92173	0.00452994	1.20024e-05	-0.0200079	-4.37829	0.0045698	9.20097e-16	9.75762e-12	0.00914582
left.cerebellum.white.matter	CystatinC_30720	8.93018e-12	-0.0332848	-6.82551	0.00487653	6.4038e-10	-0.0304336	-6.18221	0.00492277	2.68514e-10	2.84759e-06	9.47045e-08
left.thalamus.proper	CystatinC_30720	0.205123	-0.00523146	-1.26712	0.00412863	0.711862	-0.001539	-0.36936	0.00416667	2.7871e-12	2.95572e-08	1
left.caudate	CystatinC_30720	0.128064	-0.00850156	-1.52182	0.00558644	0.23176	-0.00672842	-1.19586	0.00562642	1.55162e-30	1.6455e-26	1
left.putamen	CystatinC_30720	0.00189806	-0.0166739	-3.10602	0.00536826	0.022555	-0.0123529	-2.28101	0.00541554	7.69087e-16	8.15616e-12	1
left.pallidum	CystatinC_30720	0.00389703	-0.015357	-2.88661	0.00532009	0.04358	-0.010847	-2.01819	0.00537462	2.92771e-05	0.310483	1
left.hippocampus	CystatinC_30720	0.000658405	-0.017086	-3.4067	0.00501541	0.000452705	-0.0177478	-3.50768	0.0050597	4.56336e-15	4.83944e-11	1
left.amygdala	CystatinC_30720	0.00356447	-0.0152873	-2.91457	0.00524512	0.00383554	-0.015326	-2.89161	0.00530015	0.000662435	1	1
left.accumbens.area	CystatinC_30720	0.000202505	-0.0206437	-3.71634	0.00555485	0.00292335	-0.0166906	-2.97593	0.00560852	3.25628e-09	3.45328e-05	1
left.ventral.DC	CystatinC_30720	8.01615e-07	-0.0200032	-4.93603	0.00405249	2.134e-05	-0.0173748	-4.25107	0.00408715	4.20605e-18	4.46052e-14	0.00850112
left.vessel	CystatinC_30720	0.00388838	-0.0187285	-2.88731	0.0064865	0.00218767	-0.0200881	-3.06377	0.00655667	0.0216235	1	1
right.lateral.ventricle	CystatinC_30720	0.346775	0.00503055	0.940879	0.00534665	0.846416	-0.00104351	-0.193695	0.00538738	7.79276e-27	8.26422e-23	1
right.inferior.lateral.ventricle	CystatinC_30720	0.0024129	-0.0180599	-3.03432	0.00595188	0.00368321	-0.0174406	-2.90432	0.00600505	1.04488e-14	1.1081e-10	1
right.cerebellum.exterior	CystatinC_30720	3.34553e-06	-0.0208879	-4.64927	0.00449273	2.47339e-05	-0.0191226	-4.21788	0.0045337	4.84949e-13	5.14289e-09	0.0354794
right.cerebellum.white.matter	CystatinC_30720	2.42927e-11	-0.032209	-6.68015	0.0048216	1.3155e-09	-0.0295375	-6.06743	0.00486821	4.73504e-09	5.02151e-05	2.57624e-07
right.thalamus.proper	CystatinC_30720	0.720828	-0.00144833	-0.357355	0.00405292	0.706384	0.00154065	0.37672	0.00408963	1.33388e-13	1.41458e-09	1
right.caudate	CystatinC_30720	0.277164	-0.00607656	-1.08673	0.00559158	0.31881	-0.00560873	-0.996923	0.00562604	3.86463e-40	4.09844e-36	1
right.putamen	CystatinC_30720	0.02399	-0.0121253	-2.25741	0.00537135	0.138263	-0.00803274	-1.48233	0.005419	2.62992e-15	2.78903e-11	1
right.pallidum	CystatinC_30720	0.0126861	-0.0131758	-2.49261	0.00528592	0.103659	-0.00869101	-1.62742	0.00534037	5.91741e-05	0.627541	1
right.hippocampus	CystatinC_30720	0.000289891	-0.0181947	-3.6246	0.00501976	0.000195746	-0.0188522	-3.72491	0.00506112	1.03386e-20	1.0964e-16	1
right.amygdala	CystatinC_30720	0.0188444	-0.0122538	-2.34872	0.00521721	0.0315292	-0.0113382	-2.15043	0.0052725	0.00236408	1	1
right.accumbens.area	CystatinC_30720	0.00417926	-0.0161369	-2.86453	0.00563337	0.0288792	-0.0124359	-2.18524	0.00569087	1.59752e-05	0.169417	1
right.ventral.DC	CystatinC_30720	6.2145e-06	-0.0182226	-4.51977	0.00403176	0.000114088	-0.0156865	-3.85901	0.0040649	6.80064e-21	7.21208e-17	0.0659048
right.vessel	CystatinC_30720	0.535749	0.00406306	0.619261	0.00656113	0.586208	0.00360893	0.544345	0.00662985	0.00141156	1	1
grey matter volume	CystatinC_30720	0.0313171	0.00486715	2.15312	0.00226051	0.0596031	0.00426704	1.88379	0.00226513	6.4851e-86	6.87745e-82	1
white matter volume	CystatinC_30720	0.715926	0.000877564	0.363913	0.00241147	0.399597	0.00204525	0.842353	0.00242802	7.41805e-34	7.86685e-30	1
total brain volume	CystatinC_30720	9.48057e-24	-0.0503252	-10.0555	0.00500472	8.60302e-12	-0.0340308	-6.83088	0.0049819	6.42264e-176	6.81121e-172	1.00541e-19
left.caudal.anterior.cingulate	Creatinine_30700	0.440282	0.00450053	0.771728	0.00583176	0.703568	0.00224193	0.380512	0.00589188	0.015802	1	1
left.caudal.middle.frontal	Creatinine_30700	3.29153e-09	0.0343866	5.91815	0.00581036	5.96017e-08	0.0317975	5.42139	0.00586521	3.60343e-07	0.00382144	3.49067e-05
left.cuneus	Creatinine_30700	0.0203875	0.0141452	2.31926	0.00609901	0.0589577	0.011629	1.88858	0.00615754	3.04141e-06	0.0322541	1
left.entorhinal	Creatinine_30700	0.496628	0.00411089	0.679813	0.0060471	0.703788	0.00231623	0.380215	0.00609188	8.19894e-24	8.69497e-20	1
left.fusiform	Creatinine_30700	0.579013	-0.00266613	-0.554834	0.00480527	0.35748	-0.00446738	-0.920192	0.00485484	0.0207795	1	1
left.inferior.parietal	Creatinine_30700	0.433045	0.00432069	0.784002	0.00551107	0.920734	0.000553469	0.0995104	0.00556192	1.18683e-08	0.000125864	1
left.inferior.temporal	Creatinine_30700	0.0921439	0.00768834	1.68425	0.00456485	0.317059	0.0046036	1.00054	0.00460113	6.44162e-19	6.83134e-15	1
left.isthmus.cingulate	Creatinine_30700	0.234811	-0.00667513	-1.18808	0.00561841	0.214104	-0.00705202	-1.24239	0.00567619	0.0146821	1	1
left.lateral.occipital	Creatinine_30700	0.461688	-0.00349606	-0.736081	0.00474957	0.285612	-0.00511814	-1.06782	0.00479309	4.32099e-09	4.58241e-05	1
left.lateral.orbitofrontal	Creatinine_30700	0.334539	0.00470036	0.965028	0.0048707	0.557291	0.00288525	0.586877	0.00491627	9.26503e-08	0.000982556	1
left.lingual	Creatinine_30700	0.942987	0.000353441	0.071517	0.00494206	0.889991	-0.000690714	-0.138317	0.00499371	0.0656588	1	1
left.medial.orbitofrontal	Creatinine_30700	1.57974e-05	-0.0214866	-4.31798	0.00497608	1.2479e-05	-0.0219342	-4.36979	0.00501951	1.92223e-12	2.03852e-08	0.167531
left.middle.temporal	Creatinine_30700	0.0662307	0.00930838	1.83693	0.00506736	0.267636	0.00566045	1.10854	0.0051062	2.35182e-21	2.49411e-17	1
left.parahippocampal	Creatinine_30700	0.925676	0.000607394	0.0932873	0.006511	0.564893	-0.00378388	-0.575596	0.00657385	8.51374e-06	0.0902882	1
left.paracentral	Creatinine_30700	0.968359	0.000229963	0.0396668	0.00579738	0.927307	-0.000534075	-0.0912341	0.0058539	3.64026e-05	0.386049	1
left.pars.opercularis	Creatinine_30700	0.022853	0.014651	2.276	0.00643716	0.0771621	0.0114911	1.76746	0.00650147	0.000681159	1	1
left.pars.orbitalis	Creatinine_30700	0.0154328	0.0158183	2.4222	0.00653056	0.0224648	0.0150539	2.28254	0.00659526	0.000207159	1	1
left.pars.triangularis	Creatinine_30700	0.432009	-0.00527508	-0.785769	0.00671327	0.413628	-0.00554379	-0.817538	0.00678108	0.00224757	1	1
left.pericalcarine	Creatinine_30700	0.448691	0.00536838	0.757609	0.00708595	0.694363	0.00281307	0.392944	0.00715896	0.0171065	1	1
left.postcentral	Creatinine_30700	0.0201778	0.0129171	2.32315	0.00556017	0.0533334	0.0108346	1.93229	0.00560713	1.22295e-14	1.29694e-10	1
left.posterior.cingulate	Creatinine_30700	0.771322	-0.0015826	-0.290649	0.00544505	0.584503	-0.00300765	-0.546825	0.00550021	0.00329139	1	1
left.precentral	Creatinine_30700	0.907778	0.000620368	0.115843	0.00535525	0.983587	-0.000111096	-0.0205726	0.00540019	4.1547e-15	4.40606e-11	1
left.precuneus	Creatinine_30700	0.760549	0.00138418	0.304762	0.00454182	0.817179	0.00105982	0.231176	0.00458445	2.10591e-07	0.00223331	1
left.rostral.anterior.cingulate	Creatinine_30700	0.356372	-0.00508709	-0.922314	0.00551558	0.132327	-0.00838551	-1.50503	0.00557166	0.00513137	1	1
left.rostral.middle.frontal	Creatinine_30700	7.01199e-05	0.0202996	3.97644	0.00510497	0.00141871	0.0164175	3.19112	0.00514475	4.99077e-20	5.29271e-16	0.743622
left.superior.frontal	Creatinine_30700	0.0636251	0.00887418	1.85487	0.00478427	0.165221	0.00669322	1.38776	0.00482304	1.46409e-17	1.55267e-13	1
left.superior.parietal	Creatinine_30700	0.0415579	0.0113451	2.03801	0.00556675	0.0942522	0.00938715	1.67344	0.00560951	2.75915e-21	2.92608e-17	1
left.superior.temporal	Creatinine_30700	0.0549533	0.00984651	1.91932	0.0051302	0.107535	0.00832841	1.60942	0.00517478	1.32958e-12	1.41002e-08	1
left.supramarginal	Creatinine_30700	0.125064	0.00855583	1.5339	0.00557781	0.31056	0.00569993	1.01407	0.00562086	6.85363e-21	7.26828e-17	1
left.transverse.temporal	Creatinine_30700	0.000271357	-0.0243217	-3.64165	0.00667876	0.00127225	-0.0217467	-3.22248	0.00674843	0.05033	1	1
left.insula	Creatinine_30700	1.50861e-07	-0.0273006	-5.25277	0.00519737	2.54852e-06	-0.0246968	-4.70513	0.00524892	0.000282591	1	0.00159988
right.caudal.anterior.cingulate	Creatinine_30700	0.0236476	0.0150891	2.26292	0.00666796	0.0506128	0.0131731	1.95483	0.00673875	0.175512	1	1
right.caudal.middle.frontal	Creatinine_30700	3.23385e-10	0.0369998	6.28928	0.00588299	8.40921e-09	0.034236	5.76171	0.00594199	0.000918863	1	3.4295e-06
right.cuneus	Creatinine_30700	0.0197842	0.0136691	2.33054	0.00586519	0.0629294	0.0110093	1.85976	0.00591976	3.76771e-08	0.000399566	1
right.entorhinal	Creatinine_30700	0.413271	0.00476246	0.818162	0.00582092	0.646673	0.00268959	0.458394	0.00586743	1.62034e-18	1.71837e-14	1
right.fusiform	Creatinine_30700	0.0955289	0.00798771	1.66698	0.00479172	0.150218	0.00696725	1.4388	0.0048424	0.152611	1	1
right.inferior.parietal	Creatinine_30700	0.824691	-0.00120555	-0.221517	0.00544225	0.470299	-0.0039655	-0.722002	0.00549236	8.65543e-09	9.17908e-05	1
right.inferior.temporal	Creatinine_30700	0.62818	0.00217746	0.484295	0.00449615	0.936325	-0.000362434	-0.0798905	0.00453663	2.59489e-10	2.75188e-06	1
right.isthmus.cingulate	Creatinine_30700	0.21251	-0.00733528	-1.24672	0.00588367	0.244283	-0.00691773	-1.16437	0.00594117	3.81246e-05	0.404312	1
right.lateral.occipital	Creatinine_30700	0.333066	0.00462803	0.967972	0.00478116	0.645735	0.00221765	0.4597	0.00482414	2.20248e-10	2.33573e-06	1
right.lateral.orbitofrontal	Creatinine_30700	0.379524	0.00430545	0.878788	0.00489931	0.836687	0.00101855	0.206134	0.00494119	1.05407e-13	1.11784e-09	1
right.lingual	Creatinine_30700	0.361465	0.0042709	0.912591	0.00467997	0.631579	0.00226762	0.47951	0.00472903	0.0769629	1	1
right.medial.orbitofrontal	Creatinine_30700	0.00024564	-0.0180915	-3.66721	0.0049333	0.000656549	-0.0169475	-3.40747	0.00497361	5.21505e-17	5.53056e-13	1
right.middle.temporal	Creatinine_30700	0.0581577	0.00969008	1.89458	0.00511463	0.216372	0.00637562	1.23626	0.00515719	1.23624e-15	1.31103e-11	1
right.parahippocampal	Creatinine_30700	0.605468	0.00343168	0.516559	0.00664335	0.903975	0.000809332	0.120643	0.00670851	6.92845e-05	0.734763	1
right.paracentral	Creatinine_30700	0.813406	-0.0013975	-0.236036	0.0059207	0.827016	-0.00130695	-0.218532	0.0059806	0.00272367	1	1
right.pars.opercularis	Creatinine_30700	0.0616513	0.0118194	1.86887	0.00632437	0.110872	0.010186	1.59433	0.00638888	0.00745514	1	1
right.pars.orbitalis	Creatinine_30700	0.912237	-0.000702996	-0.110218	0.00637821	0.97999	-0.000161514	-0.0250822	0.00643938	2.78598e-06	0.0295453	1
right.pars.triangularis	Creatinine_30700	0.0267579	0.0148482	2.21514	0.00670305	0.0354717	0.0142425	2.10303	0.00677239	0.0259612	1	1
right.pericalcarine	Creatinine_30700	0.237097	0.00811202	1.1823	0.00686124	0.406882	0.00574659	0.829404	0.00692857	6.39762e-05	0.678468	1
right.postcentral	Creatinine_30700	0.0395116	0.0118062	2.05891	0.00573422	0.115634	0.00910279	1.57341	0.00578537	7.34143e-11	7.78559e-07	1
right.posterior.cingulate	Creatinine_30700	0.861545	-0.000980638	-0.174409	0.00562262	0.803839	-0.00141072	-0.248384	0.00567958	0.00321114	1	1
right.precentral	Creatinine_30700	0.728549	0.001846	0.347059	0.00531896	0.827626	0.00116811	0.217749	0.00536447	1.00999e-13	1.07109e-09	1
right.precuneus	Creatinine_30700	0.586656	-0.00252599	-0.543694	0.00464597	0.601481	-0.00244928	-0.522278	0.00468961	1.56837e-07	0.00166325	1
right.rostral.anterior.cingulate	Creatinine_30700	0.274637	0.00664388	1.09247	0.00608154	0.482936	0.0043086	0.701597	0.00614113	6.93222e-05	0.735162	1
right.rostral.middle.frontal	Creatinine_30700	1.18976e-05	0.0222213	4.3802	0.00507312	0.000241212	0.0187828	3.67186	0.00511534	1.16722e-15	1.23784e-11	0.126174
right.superior.frontal	Creatinine_30700	0.166601	0.00622053	1.38324	0.00449706	0.419864	0.00365562	0.806669	0.00453174	5.17415e-21	5.48718e-17	1
right.superior.parietal	Creatinine_30700	0.892828	0.000753356	0.134728	0.00559168	0.784561	-0.00153973	-0.273382	0.00563216	2.94206e-25	3.12005e-21	1
right.superior.temporal	Creatinine_30700	0.114453	0.00813235	1.57854	0.00515183	0.241596	0.00608349	1.17103	0.00519499	4.17417e-15	4.4267e-11	1
right.supramarginal	Creatinine_30700	0.661698	0.00245255	0.437575	0.00560486	0.900628	0.00070642	0.124869	0.00565728	8.47688e-08	0.000898973	1
right.transverse.temporal	Creatinine_30700	1.51186e-06	-0.0320984	-4.81064	0.00667237	1.32336e-05	-0.029378	-4.35694	0.00674281	0.136599	1	0.0160333
right.insula	Creatinine_30700	5.60369e-07	-0.0258819	-5.0055	0.0051707	5.93635e-06	-0.023658	-4.52947	0.00522313	0.00359736	1	0.00594271
cerebellar.vermal.lobules.I.V	Creatinine_30700	0.000556462	-0.0227422	-3.45237	0.00658742	0.00184593	-0.0207089	-3.11424	0.00664973	5.761e-07	0.00610954	1
cerebellar.vermal.lobules.VI.VII	Creatinine_30700	0.00268502	-0.0205487	-3.00192	0.00684518	0.00399967	-0.0199027	-2.87841	0.00691446	0.00312592	1	1
cerebellar.vermal.lobules.VIII.X	Creatinine_30700	0.0480305	-0.0123613	-1.97718	0.00625201	0.0599	-0.0118751	-1.8816	0.00631115	5.54892e-07	0.00588463	1
left.basal.forebrain	Creatinine_30700	0.100464	0.0112545	1.64266	0.00685136	0.387455	0.00593667	0.864255	0.00686912	4.79688e-74	5.08709e-70	1
right.basal.forebrain	Creatinine_30700	0.0121173	0.0169308	2.50887	0.0067484	0.0724822	0.0121499	1.79614	0.00676445	2.28588e-76	2.42418e-72	1
Brain.stem	Creatinine_30700	4.43286e-07	-0.0263698	-5.05049	0.00522124	3.87688e-06	-0.0243062	-4.61875	0.00526252	3.33663e-19	3.5385e-15	0.00470105
CSF	Creatinine_30700	0.462707	0.00501953	0.734406	0.00683482	0.495295	0.00468097	0.68192	0.0068644	6.78833e-55	7.19903e-51	1
X3rd.ventricle	Creatinine_30700	0.0634572	-0.0103549	-1.85604	0.00557902	0.0770046	-0.00993832	-1.7684	0.00561996	2.11004e-24	2.23769e-20	1
X4th.ventricle	Creatinine_30700	4.78268e-10	-0.0418466	-6.22817	0.00671893	5.62767e-09	-0.039455	-5.82919	0.00676851	2.94026e-24	3.11814e-20	5.07203e-06
optic.chiasm	Creatinine_30700	0.799912	0.00217557	0.253465	0.00858333	0.843262	0.0017135	0.197725	0.00866607	5.20686e-05	0.552188	1
left.lateral.ventricle	Creatinine_30700	0.0376427	-0.0125644	-2.07882	0.00604399	0.0347872	-0.012845	-2.11092	0.00608502	1.29087e-29	1.36897e-25	1
left.inferior.lateral.ventricle	Creatinine_30700	0.00231988	-0.0192529	-3.04616	0.00632037	0.0199284	-0.0148318	-2.32782	0.00637153	3.15136e-17	3.34201e-13	1
left.cerebellum.exterior	Creatinine_30700	0.000557871	-0.0175775	-3.45169	0.00509244	0.000970592	-0.0169395	-3.29925	0.00513435	1.7774e-16	1.88494e-12	1
left.cerebellum.white.matter	Creatinine_30700	4.98179e-06	-0.0250262	-4.5664	0.00548051	3.87014e-05	-0.0227574	-4.11572	0.00552938	7.97951e-11	8.46227e-07	0.0528319
left.thalamus.proper	Creatinine_30700	0.910908	0.000519395	0.111895	0.00464183	0.413023	0.00383282	0.818598	0.00468218	1.519e-12	1.6109e-08	1
left.caudate	Creatinine_30700	0.000203921	-0.0233114	-3.71457	0.00627567	0.00354131	-0.0184279	-2.91661	0.00631828	5.48585e-30	5.81775e-26	1
left.putamen	Creatinine_30700	0.0131241	-0.0149669	-2.48053	0.00603375	0.0902892	-0.0103055	-1.69393	0.0060838	8.7728e-16	9.30355e-12	1
left.pallidum	Creatinine_30700	0.911145	0.000667326	0.111596	0.00597985	0.484869	0.00421728	0.698501	0.00603761	9.04205e-06	0.0958909	1
left.hippocampus	Creatinine_30700	5.06652e-05	-0.0228336	-4.05313	0.00563356	0.000222354	-0.0209786	-3.69262	0.00568121	1.97746e-14	2.09709e-10	0.537305
left.amygdala	Creatinine_30700	0.593953	-0.00314237	-0.533122	0.00589429	0.407673	-0.00492924	-0.828008	0.00595313	0.000664673	1	1
left.accumbens.area	Creatinine_30700	0.0326521	-0.0133408	-2.13644	0.00624441	0.0801518	-0.0110261	-1.74987	0.00630111	1.216e-09	1.28957e-05	1
left.ventral.DC	Creatinine_30700	0.000111674	-0.017605	-3.86424	0.00455587	0.00104484	-0.0150565	-3.27849	0.0045925	3.86168e-18	4.09531e-14	1
left.vessel	Creatinine_30700	0.882383	0.00107866	0.147951	0.00729069	0.998759	-1.14526e-05	-0.00155475	0.0073662	0.0241949	1	1
right.lateral.ventricle	Creatinine_30700	0.0914358	-0.0101396	-1.68793	0.00600712	0.0871812	-0.0103485	-1.71052	0.00604996	1.19045e-26	1.26248e-22	1
right.inferior.lateral.ventricle	Creatinine_30700	0.227166	-0.00808167	-1.20772	0.00669169	0.475593	-0.00481421	-0.713418	0.0067481	9.328e-15	9.89235e-11	1
right.cerebellum.exterior	Creatinine_30700	0.000184619	-0.0188874	-3.73966	0.00505057	0.000325175	-0.0183118	-3.5948	0.00509398	1.67764e-13	1.77913e-09	1
right.cerebellum.white.matter	Creatinine_30700	1.24926e-07	-0.0286445	-5.28743	0.00541748	1.29926e-06	-0.0264645	-4.84087	0.00546689	2.25948e-09	2.39618e-05	0.00132484
right.thalamus.proper	Creatinine_30700	0.766804	0.0013515	0.296561	0.00455724	0.315856	0.00461018	1.00303	0.00459627	1.29864e-13	1.37721e-09	1
right.caudate	Creatinine_30700	0.00140911	-0.0200662	-3.19308	0.00628428	0.0150085	-0.0153746	-2.43232	0.00632097	1.75157e-39	1.85754e-35	1
right.putamen	Creatinine_30700	0.0960939	-0.010047	-1.66415	0.00603736	0.356312	-0.00561563	-0.92243	0.00608786	2.72137e-15	2.88601e-11	1
right.pallidum	Creatinine_30700	0.967826	0.00023959	0.040335	0.00594	0.602671	0.00312223	0.52057	0.00599771	1.91766e-05	0.203367	1
right.hippocampus	Creatinine_30700	0.00163561	-0.017766	-3.14977	0.00564042	0.00330655	-0.0167004	-2.93794	0.0056844	4.07873e-20	4.32549e-16	1
right.amygdala	Creatinine_30700	0.915548	0.000621741	0.106045	0.00586301	0.953983	0.000341748	0.057706	0.00592223	0.00237626	1	1
right.accumbens.area	Creatinine_30700	0.0180425	-0.0149713	-2.36488	0.0063307	0.0441715	-0.0128642	-2.01255	0.006392	1.25683e-05	0.133287	1
right.ventral.DC	Creatinine_30700	0.000917569	-0.0150269	-3.31499	0.00453302	0.00607394	-0.0125343	-2.74396	0.00456795	4.62958e-21	4.90967e-17	1
right.vessel	Creatinine_30700	0.0365974	0.015412	2.09032	0.00737303	0.0521177	0.0144627	1.94224	0.00744641	0.00142543	1	1
grey matter volume	Creatinine_30700	0.0235998	0.00575089	2.2637	0.00254049	0.425458	0.00202801	0.797	0.00254456	3.57478e-85	3.79106e-81	1
white matter volume	Creatinine_30700	0.0220919	-0.00620321	-2.2889	0.00271012	0.368853	-0.0024511	-0.898638	0.00272758	5.14326e-33	5.45442e-29	1
total brain volume	Creatinine_30700	1.55695e-33	-0.0678717	-12.083	0.0056171	4.23853e-27	-0.0602576	-10.7916	0.00558376	1.8326e-181	1.94347e-177	1.65115e-29
left.caudal.anterior.cingulate	Total_protein_30860	0.656836	0.00211834	0.44429	0.00476791	0.476017	0.00342294	0.712733	0.00480255	0.0211258	1	1
left.caudal.middle.frontal	Total_protein_30860	0.280646	-0.00513878	-1.07889	0.00476303	0.505679	-0.00318973	-0.66559	0.00479233	3.86299e-08	0.00040967	1
left.cuneus	Total_protein_30860	0.455532	-0.00373096	-0.746235	0.00499971	0.790703	-0.00133564	-0.2654	0.00503256	1.34953e-05	0.143118	1
left.entorhinal	Total_protein_30860	0.403787	-0.00413322	-0.834889	0.00495062	0.819049	0.00113747	0.22877	0.00497209	1.08475e-21	1.15037e-17	1
left.fusiform	Total_protein_30860	0.809934	0.000946096	0.240514	0.00393364	0.627587	0.00192257	0.485131	0.003963	0.0955556	1	1
left.inferior.parietal	Total_protein_30860	0.876199	-0.000702307	-0.155792	0.004508	0.98598	7.97093e-05	0.0175719	0.00453617	1.82806e-07	0.00193866	1
left.inferior.temporal	Total_protein_30860	0.0060399	-0.0102609	-2.74582	0.00373691	0.0807866	-0.00655848	-1.74621	0.00375585	6.45604e-16	6.84663e-12	1
left.isthmus.cingulate	Total_protein_30860	0.242522	-0.00537944	-1.16873	0.0046028	0.234095	-0.00551698	-1.1899	0.00463649	0.0340334	1	1
left.lateral.occipital	Total_protein_30860	0.0502027	-0.00760768	-1.95832	0.0038848	0.133195	-0.00587037	-1.50166	0.00390924	2.938e-07	0.00311575	1
left.lateral.orbitofrontal	Total_protein_30860	0.410386	-0.00328165	-0.823227	0.00398633	0.619729	-0.00199086	-0.49624	0.00401188	1.675e-06	0.0177634	1
left.lingual	Total_protein_30860	0.984808	7.72038e-05	0.0190418	0.00405443	0.818951	0.000934823	0.228897	0.00408404	0.0294282	1	1
left.medial.orbitofrontal	Total_protein_30860	0.582464	0.00223633	0.549796	0.00406757	0.617948	0.00204025	0.498766	0.00409059	1.79939e-11	1.90825e-07	1
left.middle.temporal	Total_protein_30860	0.102304	-0.00676432	-1.63384	0.00414013	0.248491	-0.00480042	-1.15405	0.00415964	1.17034e-18	1.24114e-14	1
left.parahippocampal	Total_protein_30860	0.13636	0.00795521	1.48953	0.00534076	0.0889997	0.00914306	1.70076	0.00537587	1.14807e-05	0.121753	1
left.paracentral	Total_protein_30860	0.713564	0.00174618	0.367077	0.00475698	0.429721	0.00378209	0.789682	0.00478939	0.000255232	1	1
left.pars.opercularis	Total_protein_30860	0.264673	-0.00587076	-1.11544	0.00526319	0.31287	-0.00534964	-1.00924	0.00530068	0.00653336	1	1
left.pars.orbitalis	Total_protein_30860	0.745307	0.00173782	0.324837	0.00534982	0.727773	0.00187535	0.348093	0.0053875	0.00261962	1	1
left.pars.triangularis	Total_protein_30860	0.00692349	-0.0148631	-2.70071	0.0055034	0.0114972	-0.0140097	-2.52738	0.00554315	0.0163555	1	1
left.pericalcarine	Total_protein_30860	0.680781	0.00238376	0.411402	0.00579425	0.402824	0.0048828	0.836602	0.00583647	0.0287087	1	1
left.postcentral	Total_protein_30860	0.315847	-0.00457129	-1.00305	0.00455741	0.527251	-0.0028971	-0.632217	0.00458244	1.05842e-12	1.12245e-08	1
left.posterior.cingulate	Total_protein_30860	0.576822	0.0024903	0.558039	0.00446258	0.539114	0.00276017	0.614161	0.00449421	0.0035129	1	1
left.precentral	Total_protein_30860	0.784664	-0.00119699	-0.273248	0.00438058	0.878555	0.000673035	0.152803	0.0044046	1.17359e-12	1.2446e-08	1
left.precuneus	Total_protein_30860	0.303713	-0.00382247	-1.02852	0.00371647	0.295828	-0.0039106	-1.04544	0.00374062	3.8324e-06	0.0406426	1
left.rostral.anterior.cingulate	Total_protein_30860	0.689402	0.00180533	0.399671	0.00451705	0.648565	0.00207386	0.455762	0.00455031	0.0466326	1	1
left.rostral.middle.frontal	Total_protein_30860	0.0769307	-0.00739877	-1.76885	0.00418282	0.160445	-0.00590035	-1.40361	0.00420368	1.32573e-16	1.40594e-12	1
left.superior.frontal	Total_protein_30860	0.149103	-0.00564825	-1.44275	0.00391493	0.280402	-0.00424861	-1.07944	0.00393595	1.64031e-13	1.73955e-09	1
left.superior.parietal	Total_protein_30860	0.0235817	-0.010328	-2.264	0.00456183	0.108471	-0.00735754	-1.60516	0.00458369	4.21477e-18	4.46976e-14	1
left.superior.temporal	Total_protein_30860	0.709676	0.00156376	0.372295	0.00420032	0.493667	0.00289174	0.684497	0.00422462	1.40441e-10	1.48938e-06	1
left.supramarginal	Total_protein_30860	0.643282	-0.00211691	-0.46312	0.00457097	0.97106	0.000166668	0.0362796	0.00459399	3.54394e-16	3.75835e-12	1
left.transverse.temporal	Total_protein_30860	0.397229	0.00462509	0.846593	0.00546318	0.515118	0.0035821	0.650898	0.00550332	0.0438334	1	1
left.insula	Total_protein_30860	0.958776	-0.000219902	-0.0516897	0.00425428	0.751187	-0.001358	-0.317078	0.00428287	7.4842e-05	0.7937	1
right.caudal.anterior.cingulate	Total_protein_30860	0.675844	-0.00228536	-0.418145	0.00546547	0.885589	-0.000792339	-0.143889	0.00550658	0.15116	1	1
right.caudal.middle.frontal	Total_protein_30860	0.995812	-2.53316e-05	-0.00524926	0.00482575	0.868432	0.000804948	0.165652	0.00485927	0.00104987	1	1
right.cuneus	Total_protein_30860	0.289245	-0.00509019	-1.0598	0.00480298	0.489633	-0.00333905	-0.690902	0.00483289	1.42958e-07	0.00151607	1
right.entorhinal	Total_protein_30860	0.101114	-0.00781194	-1.63953	0.00476474	0.442355	-0.00367831	-0.768234	0.00478801	2.59152e-17	2.74831e-13	1
right.fusiform	Total_protein_30860	0.479001	-0.00277844	-0.70792	0.0039248	0.584501	-0.00216261	-0.546828	0.00395483	0.279027	1	1
right.inferior.parietal	Total_protein_30860	0.50389	0.00297368	0.668391	0.00444901	0.354665	0.0041444	0.925594	0.00447756	1.46026e-06	0.015486	1
right.inferior.temporal	Total_protein_30860	0.00486787	-0.0103493	-2.81588	0.00367532	0.0379284	-0.00767535	-2.07573	0.00369766	1.73303e-08	0.000183788	1
right.isthmus.cingulate	Total_protein_30860	0.191826	-0.00629063	-1.30523	0.00481956	0.1105	-0.00774533	-1.596	0.00485295	0.000737526	1	1
right.lateral.occipital	Total_protein_30860	0.0783843	-0.00687923	-1.7602	0.0039082	0.215052	-0.00487625	-1.23982	0.00393302	6.55067e-07	0.00694699	1
right.lateral.orbitofrontal	Total_protein_30860	0.0837508	-0.00692724	-1.72939	0.0040056	0.175972	-0.00545166	-1.3533	0.00402843	3.27178e-11	3.46972e-07	1
right.lingual	Total_protein_30860	0.900091	0.000479992	0.125548	0.00382319	0.788893	0.00103118	0.267751	0.00385126	0.0423142	1	1
right.medial.orbitofrontal	Total_protein_30860	0.149869	-0.00581146	-1.44003	0.00403564	0.197049	-0.00523305	-1.29004	0.00405651	4.39779e-15	4.66386e-11	1
right.middle.temporal	Total_protein_30860	0.641699	-0.00194415	-0.46533	0.004178	0.93785	0.000327463	0.0779731	0.00419969	6.33632e-15	6.71967e-11	1
right.parahippocampal	Total_protein_30860	0.256949	0.00616869	1.13366	0.00544141	0.200797	0.00700866	1.27931	0.00547845	0.000228398	1	1
right.paracentral	Total_protein_30860	0.918361	0.000496606	0.1025	0.00484494	0.62042	0.00241666	0.49526	0.00487958	0.00882207	1	1
right.pars.opercularis	Total_protein_30860	0.257404	0.0058553	1.13257	0.00516992	0.221731	0.00636323	1.22196	0.00520738	0.0194416	1	1
right.pars.orbitalis	Total_protein_30860	0.740225	0.00172926	0.331558	0.00521554	0.626124	0.00255809	0.487195	0.00525065	8.84528e-05	0.938042	1
right.pars.triangularis	Total_protein_30860	0.22073	-0.00671712	-1.22462	0.00548507	0.263215	-0.00618293	-1.11885	0.00552615	0.109931	1	1
right.pericalcarine	Total_protein_30860	0.515386	0.00364398	0.650482	0.00560197	0.452129	0.0042413	0.751881	0.00564092	0.00116573	1	1
right.postcentral	Total_protein_30860	0.659752	-0.00206154	-0.44026	0.00468255	0.988393	-6.85247e-05	-0.0145484	0.00471013	6.37903e-10	6.76496e-06	1
right.posterior.cingulate	Total_protein_30860	0.832828	-0.000970386	-0.211078	0.00459728	0.84458	-0.000907658	-0.196041	0.00462994	0.00503808	1	1
right.precentral	Total_protein_30860	0.746686	-0.00140586	-0.323016	0.00435231	0.960495	-0.000216784	-0.0495328	0.00437657	4.089e-12	4.33639e-08	1
right.precuneus	Total_protein_30860	0.266143	0.00422267	1.11201	0.00379732	0.31366	0.00385034	1.00759	0.00382134	4.59364e-07	0.00487156	1
right.rostral.anterior.cingulate	Total_protein_30860	0.928976	-0.000444067	-0.0891336	0.00498204	0.867272	0.000838279	0.167126	0.00501583	0.000135181	1	1
right.rostral.middle.frontal	Total_protein_30860	0.120189	-0.00646321	-1.55403	0.004159	0.26886	-0.00462339	-1.10571	0.00418136	1.25809e-13	1.33421e-09	1
right.superior.frontal	Total_protein_30860	0.0283123	-0.0080683	-2.19305	0.00367904	0.0838567	-0.00639203	-1.7288	0.00369738	1.90117e-16	2.01619e-12	1
right.superior.parietal	Total_protein_30860	0.0003628	-0.016345	-3.56621	0.00458329	0.00316498	-0.0135887	-2.95151	0.00460399	2.45974e-20	2.60855e-16	1
right.superior.temporal	Total_protein_30860	0.533939	0.00262596	0.622012	0.00422171	0.319916	0.0042217	0.994649	0.00424441	1.90312e-13	2.01825e-09	1
right.supramarginal	Total_protein_30860	0.732979	0.00156497	0.341169	0.00458708	0.558238	0.00270261	0.585468	0.00461616	5.96277e-07	0.00632352	1
right.transverse.temporal	Total_protein_30860	0.787495	0.00147365	0.269567	0.00546672	0.820135	0.0012523	0.227374	0.00550768	0.119285	1	1
right.insula	Total_protein_30860	0.557912	-0.00247928	-0.585953	0.00423119	0.48021	-0.0030081	-0.705974	0.00426092	0.00227156	1	1
cerebellar.vermal.lobules.I.V	Total_protein_30860	0.0800587	-0.00943199	-1.75041	0.00538844	0.0335027	-0.0115287	-2.12611	0.00542242	3.70035e-07	0.00392422	1
cerebellar.vermal.lobules.VI.VII	Total_protein_30860	0.444373	0.00428715	0.764841	0.00560528	0.775142	0.00161226	0.285659	0.00564401	0.000616493	1	1
cerebellar.vermal.lobules.VIII.X	Total_protein_30860	0.00292701	0.0152284	2.97557	0.0051178	0.00547882	0.0143091	2.77767	0.00515149	1.23866e-05	0.13136	1
left.basal.forebrain	Total_protein_30860	0.00726181	-0.0150298	-2.68479	0.00559811	0.0741689	-0.00999211	-1.78564	0.00559582	4.65697e-67	4.93872e-63	1
right.basal.forebrain	Total_protein_30860	0.0499463	-0.0108171	-1.96051	0.00551748	0.205591	-0.00697765	-1.26581	0.00551238	2.55942e-72	2.71427e-68	1
Brain.stem	Total_protein_30860	0.0838213	-0.00738298	-1.729	0.0042701	0.0466395	-0.0085369	-1.98965	0.00429066	6.13015e-18	6.50103e-14	1
CSF	Total_protein_30860	0.448023	0.00423344	0.758727	0.00557967	0.923772	0.000534444	0.0956839	0.00558551	1.12037e-51	1.18816e-47	1
X3rd.ventricle	Total_protein_30860	0.00407129	0.0131137	2.87283	0.00456473	0.0428215	0.00928665	2.02554	0.00458478	1.70857e-21	1.81193e-17	1
X4th.ventricle	Total_protein_30860	0.000359325	0.0196076	3.56874	0.00549428	0.00722061	0.0148283	2.6867	0.00551914	1.34736e-20	1.42887e-16	1
optic.chiasm	Total_protein_30860	0.00127946	-0.022695	-3.22102	0.00704591	0.00136247	-0.0227461	-3.20295	0.00710162	0.000208287	1	1
left.lateral.ventricle	Total_protein_30860	0.00653219	0.0134331	2.72001	0.00493862	0.0594878	0.00934547	1.88465	0.00495873	5.20891e-24	5.52405e-20	1
left.inferior.lateral.ventricle	Total_protein_30860	0.00380433	0.0149692	2.89419	0.00517215	0.0271655	0.0114839	2.20925	0.00519809	1.9358e-16	2.05292e-12	1
left.cerebellum.exterior	Total_protein_30860	0.228033	0.00502354	1.20547	0.0041673	0.34405	0.0039624	0.946209	0.00418766	2.06121e-17	2.18591e-13	1
left.cerebellum.white.matter	Total_protein_30860	0.72986	-0.00154782	-0.345316	0.00448232	0.530961	-0.00282473	-0.626548	0.0045084	1.81419e-10	1.92395e-06	1
left.thalamus.proper	Total_protein_30860	0.499925	-0.00255965	-0.674616	0.00379423	0.303928	-0.00392288	-1.02807	0.00381578	1.95177e-11	2.06985e-07	1
left.caudate	Total_protein_30860	0.058231	0.00973638	1.89403	0.00514055	0.234723	0.00613263	1.18831	0.00516082	8.62506e-25	9.14687e-21	1
left.putamen	Total_protein_30860	0.890517	0.000680512	0.137652	0.00494372	0.764983	-0.00148587	-0.298946	0.00497037	1.34987e-13	1.43154e-09	1
left.pallidum	Total_protein_30860	0.107551	-0.00787975	-1.60935	0.00489623	0.0960475	-0.00820345	-1.66438	0.00492882	3.08106e-05	0.326747	1
left.hippocampus	Total_protein_30860	0.00860693	0.0121304	2.62747	0.00461674	0.0743548	0.00828422	1.78449	0.00464234	2.25839e-12	2.39503e-08	1
left.amygdala	Total_protein_30860	0.112147	0.00767539	1.58867	0.00483133	0.126491	0.00743511	1.52813	0.00486549	0.00372345	1	1
left.accumbens.area	Total_protein_30860	0.106979	-0.00824229	-1.61197	0.00511317	0.147479	-0.0074528	-1.44853	0.00514507	1.1898e-07	0.00126178	1
left.ventral.DC	Total_protein_30860	0.968329	-0.000147952	-0.0397051	0.00372627	0.578844	-0.00207818	-0.55508	0.00374393	1.98916e-18	2.1095e-14	1
left.vessel	Total_protein_30860	0.457263	-0.00443664	-0.743372	0.00596827	0.557895	-0.00352261	-0.585978	0.00601151	0.0158227	1	1
right.lateral.ventricle	Total_protein_30860	0.0183539	0.0115696	2.35854	0.00490541	0.122409	0.00761051	1.54479	0.00492656	8.73917e-22	9.26789e-18	1
right.inferior.lateral.ventricle	Total_protein_30860	0.00340437	0.0160391	2.92891	0.00547612	0.0127102	0.0137231	2.49195	0.00550699	2.45038e-12	2.59863e-08	1
right.cerebellum.exterior	Total_protein_30860	0.228485	0.00497727	1.2043	0.00413292	0.379568	0.00365098	0.878706	0.00415495	5.94995e-14	6.30993e-10	1
right.cerebellum.white.matter	Total_protein_30860	0.619994	-0.00219689	-0.495864	0.00443043	0.434484	-0.00348377	-0.781553	0.0044575	1.57891e-08	0.000167444	1
right.thalamus.proper	Total_protein_30860	0.529989	-0.00233707	-0.628031	0.00372127	0.263103	-0.00418754	-1.11911	0.00374185	1.70299e-12	1.80602e-08	1
right.caudate	Total_protein_30860	0.166794	0.00711382	1.38262	0.00514518	0.484393	0.00360897	0.699265	0.00516109	8.92949e-33	9.46972e-29	1
right.putamen	Total_protein_30860	0.707759	0.00185464	0.374871	0.0049474	0.987527	-7.77647e-05	-0.0156336	0.00497419	2.14759e-13	2.27752e-09	1
right.pallidum	Total_protein_30860	0.0652162	-0.0089689	-1.84385	0.00486423	0.0618523	-0.00914538	-1.86743	0.00489731	0.000172372	1	1
right.hippocampus	Total_protein_30860	0.00092734	0.0152779	3.31205	0.00461281	0.0101772	0.0119134	2.56993	0.00463567	7.24636e-17	7.68476e-13	1
right.amygdala	Total_protein_30860	0.0413008	0.00980036	2.04059	0.0048027	0.060022	0.00909672	1.88071	0.00483686	0.00540107	1	1
right.accumbens.area	Total_protein_30860	0.461734	-0.00381435	-0.736005	0.00518251	0.559547	-0.00304428	-0.583522	0.00521708	3.97491e-05	0.421539	1
right.ventral.DC	Total_protein_30860	0.589244	0.0019999	0.539938	0.00370395	0.978488	0.000100333	0.0269643	0.00372094	8.61183e-20	9.13284e-16	1
right.vessel	Total_protein_30860	0.499791	0.00406789	0.674828	0.00602803	0.504395	0.00405176	0.6676	0.00606914	0.00026413	1	1
grey matter volume	Total_protein_30860	0.413782	-0.00170101	-0.817268	0.00208134	0.816395	0.000482781	0.232187	0.00207928	5.18688e-73	5.50069e-69	1
white matter volume	Total_protein_30860	0.885314	0.000320064	0.144237	0.00221901	0.413255	-0.00182201	-0.818192	0.00222687	9.77649e-29	1.0368e-24	1
total brain volume	Total_protein_30860	2.05656e-10	-0.0293764	-6.35947	0.00461932	2.45851e-08	-0.0255166	-5.57783	0.00457464	1.94843e-170	2.06631e-166	2.18098e-06
left.caudal.anterior.cingulate	Urea_30670	0.632499	-0.00228229	-0.478217	0.00477249	0.514956	-0.00311749	-0.651147	0.00478769	0.0115246	1	1
left.caudal.middle.frontal	Urea_30670	0.494305	0.00325124	0.683486	0.00475685	0.722872	0.00169075	0.354626	0.00476771	6.76095e-08	0.000716999	1
left.cuneus	Urea_30670	0.799584	-0.00126679	-0.253888	0.00498958	0.591965	-0.00268106	-0.535996	0.00500201	1.71456e-06	0.0181829	1
left.entorhinal	Urea_30670	0.134201	-0.00740713	-1.49778	0.0049454	0.0433505	-0.00999485	-2.0204	0.00494696	3.67362e-24	3.89587e-20	1
left.fusiform	Urea_30670	0.918114	0.000404308	0.102811	0.00393253	0.969497	0.000150869	0.0382397	0.00394535	0.0229649	1	1
left.inferior.parietal	Urea_30670	0.211048	-0.00564042	-1.25072	0.00450975	0.183561	-0.0060104	-1.3299	0.00451943	7.87055e-09	8.34672e-05	1
left.inferior.temporal	Urea_30670	0.0188822	-0.008768	-2.34798	0.00373428	0.00546564	-0.0103839	-2.77843	0.00373734	1.47873e-19	1.56819e-15	1
left.isthmus.cingulate	Urea_30670	0.157178	-0.00650374	-1.41466	0.00459738	0.171034	-0.00631379	-1.36892	0.00461224	0.0163723	1	1
left.lateral.occipital	Urea_30670	0.223008	-0.0047339	-1.21859	0.00388473	0.186202	-0.00514612	-1.32193	0.00389288	4.44447e-09	4.71336e-05	1
left.lateral.orbitofrontal	Urea_30670	9.72285e-05	-0.0155251	-3.89794	0.00398289	7.67545e-05	-0.0157875	-3.95487	0.0039919	6.37007e-08	0.000675546	1
left.lingual	Urea_30670	0.718657	-0.00145691	-0.360257	0.00404409	0.630202	-0.00195359	-0.481447	0.00405774	0.060066	1	1
left.medial.orbitofrontal	Urea_30670	0.000115351	-0.0156973	-3.85632	0.00407055	0.000183562	-0.0152541	-3.7411	0.00407743	3.17161e-12	3.36349e-08	1
left.middle.temporal	Urea_30670	0.000302693	-0.0149755	-3.61341	0.00414441	0.000180771	-0.0155292	-3.74495	0.0041467	6.85874e-22	7.27369e-18	1
left.parahippocampal	Urea_30670	0.102917	-0.00868943	-1.63093	0.00532792	0.0518101	-0.0103886	-1.94479	0.00534175	9.21522e-06	0.0977274	1
left.paracentral	Urea_30670	0.0816358	0.00826145	1.74133	0.00474433	0.126677	0.00726595	1.52738	0.00475713	3.94017e-05	0.417855	1
left.pars.opercularis	Urea_30670	0.0337581	-0.0111782	-2.12305	0.00526516	0.0298155	-0.0114724	-2.17264	0.0052804	0.000328896	1	1
left.pars.orbitalis	Urea_30670	0.00920502	-0.0139128	-2.60452	0.00534181	0.0114671	-0.013544	-2.52829	0.00535699	0.000224921	1	1
left.pars.triangularis	Urea_30670	0.000357446	-0.0196081	-3.57007	0.00549235	0.000341577	-0.0197333	-3.58196	0.00550908	0.00230511	1	1
left.pericalcarine	Urea_30670	0.13194	-0.00873156	-1.50654	0.00579578	0.101076	-0.00953417	-1.63971	0.00581454	0.0171332	1	1
left.postcentral	Urea_30670	0.0262037	-0.0101152	-2.22329	0.00454964	0.017169	-0.0108569	-2.3832	0.00455558	2.13688e-15	2.26616e-11	1
left.posterior.cingulate	Urea_30670	0.721387	0.00158913	0.356609	0.00445622	0.791209	0.00118335	0.264744	0.0044698	0.00294413	1	1
left.precentral	Urea_30670	0.355598	-0.00404712	-0.9238	0.00438095	0.321661	-0.00434757	-0.991067	0.00438676	3.71039e-15	3.93486e-11	1
left.precuneus	Urea_30670	0.135812	-0.00554261	-1.49161	0.00371585	0.159309	-0.00524207	-1.40743	0.00372456	1.80834e-07	0.00191775	1
left.rostral.anterior.cingulate	Urea_30670	0.107148	-0.00727196	-1.61119	0.00451339	0.0922369	-0.00762333	-1.68377	0.00452754	0.00629318	1	1
left.rostral.middle.frontal	Urea_30670	0.398122	-0.00352983	-0.844993	0.00417735	0.233917	-0.00497576	-1.19035	0.00418006	3.61275e-21	3.83132e-17	1
left.superior.frontal	Urea_30670	0.000887461	-0.0130071	-3.32431	0.00391272	0.00042981	-0.0137921	-3.52147	0.00391658	4.2099e-18	4.4646e-14	1
left.superior.parietal	Urea_30670	0.3823	0.00398065	0.87368	0.00455618	0.603051	0.00237074	0.520023	0.00455892	1.59847e-21	1.69518e-17	1
left.superior.temporal	Urea_30670	0.349564	-0.00392726	-0.93545	0.00419825	0.15461	-0.00598571	-1.42347	0.00420501	7.06739e-13	7.49497e-09	1
left.supramarginal	Urea_30670	0.00577321	-0.012593	-2.76059	0.00456172	0.00410783	-0.0131002	-2.86998	0.00456456	2.98202e-21	3.16243e-17	1
left.transverse.temporal	Urea_30670	0.0157844	-0.0131896	-2.414	0.00546381	0.0298529	-0.0119077	-2.17214	0.005482	0.0407444	1	1
left.insula	Urea_30670	0.86605	-0.000717586	-0.16868	0.00425413	0.963681	0.000194248	0.0455356	0.00426585	8.61229e-05	0.913333	1
right.caudal.anterior.cingulate	Urea_30670	0.0891148	0.00927233	1.70014	0.00545386	0.110036	0.00874638	1.59808	0.00547305	0.156985	1	1
right.caudal.middle.frontal	Urea_30670	0.814091	0.00113263	0.235153	0.00481658	0.963985	0.000218105	0.0451537	0.00483028	0.000247129	1	1
right.cuneus	Urea_30670	0.959839	-0.000241541	-0.0503559	0.00479667	0.876543	-0.000746847	-0.155354	0.00480739	3.0695e-08	0.000325521	1
right.entorhinal	Urea_30670	0.702841	-0.00181694	-0.381492	0.00476272	0.42047	-0.00384046	-0.805618	0.0047671	9.37309e-19	9.94016e-15	1
right.fusiform	Urea_30670	0.718052	-0.00141594	-0.361067	0.00392155	0.634075	-0.0018732	-0.476004	0.00393526	0.136085	1	1
right.inferior.parietal	Urea_30670	0.0071936	-0.0119648	-2.68793	0.00445129	0.00481633	-0.0125762	-2.81928	0.00446079	7.98945e-09	8.47281e-05	1
right.inferior.temporal	Urea_30670	0.122729	-0.00567584	-1.54346	0.00367734	0.0606244	-0.00691294	-1.8763	0.00368435	1.55267e-10	1.6466e-06	1
right.isthmus.cingulate	Urea_30670	0.777244	-0.0013622	-0.282916	0.00481485	0.982142	-0.000108062	-0.0223832	0.00482784	3.6635e-05	0.388514	1
right.lateral.occipital	Urea_30670	0.0255143	-0.00873488	-2.23364	0.0039106	0.0193911	-0.00916065	-2.33805	0.00391807	1.51347e-10	1.60503e-06	1
right.lateral.orbitofrontal	Urea_30670	9.51955e-05	-0.0156383	-3.90306	0.00400668	6.97288e-05	-0.0159612	-3.97778	0.00401261	5.64909e-14	5.99086e-10	1
right.lingual	Urea_30670	0.174896	-0.00519417	-1.35667	0.00382861	0.121178	-0.00595412	-1.54989	0.00384163	0.0661804	1	1
right.medial.orbitofrontal	Urea_30670	0.000472358	-0.0141075	-3.49635	0.00403493	0.00096854	-0.0133293	-3.29984	0.00403939	3.97782e-17	4.21847e-13	1
right.middle.temporal	Urea_30670	0.00850346	-0.0110085	-2.63157	0.00418323	0.00356007	-0.0122086	-2.91496	0.00418826	3.54534e-16	3.75984e-12	1
right.parahippocampal	Urea_30670	0.0755216	-0.00966137	-1.77735	0.00543584	0.0456001	-0.010897	-1.99916	0.00545076	6.23655e-05	0.661386	1
right.paracentral	Urea_30670	0.15749	0.006849	1.4136	0.00484508	0.253043	0.00555505	1.14301	0.00486001	0.00328508	1	1
right.pars.opercularis	Urea_30670	0.119838	-0.00804961	-1.5555	0.00517494	0.120774	-0.00805463	-1.55158	0.00519125	0.00718471	1	1
right.pars.orbitalis	Urea_30670	1.89921e-06	-0.0248477	-4.76482	0.00521482	2.81615e-06	-0.0244917	-4.6847	0.00522802	3.44974e-06	0.0365845	0.0201411
right.pars.triangularis	Urea_30670	0.600983	-0.00286864	-0.522994	0.00548504	0.531677	-0.00344177	-0.625455	0.00550283	0.0196845	1	1
right.pericalcarine	Urea_30670	0.990426	-6.73326e-05	-0.0119995	0.00561129	0.967731	-0.000227633	-0.040455	0.00562681	7.94542e-05	0.842611	1
right.postcentral	Urea_30670	0.0309002	-0.0101277	-2.15846	0.00469211	0.0168364	-0.011236	-2.3904	0.00470048	1.76285e-11	1.8695e-07	1
right.posterior.cingulate	Urea_30670	0.0899921	0.00779863	1.69549	0.00459962	0.0703939	0.00834809	1.80943	0.00461365	0.00305979	1	1
right.precentral	Urea_30670	0.0473279	-0.00863351	-1.98344	0.0043528	0.0385112	-0.00902132	-2.06946	0.00435925	6.45908e-14	6.84986e-10	1
right.precuneus	Urea_30670	0.467015	-0.00276382	-0.727353	0.00379983	0.436998	-0.00296032	-0.777284	0.00380854	1.03549e-07	0.00109814	1
right.rostral.anterior.cingulate	Urea_30670	0.819148	0.00113789	0.228643	0.00497672	0.901332	0.000618708	0.123979	0.00499041	6.78956e-05	0.720032	1
right.rostral.middle.frontal	Urea_30670	0.584113	-0.00227306	-0.547394	0.00415251	0.41999	-0.00335266	-0.80645	0.0041573	9.51492e-17	1.00906e-12	1
right.superior.frontal	Urea_30670	0.00182982	-0.0114631	-3.11683	0.0036778	0.000560162	-0.012698	-3.45058	0.00367996	1.47432e-21	1.56352e-17	1
right.superior.parietal	Urea_30670	0.742888	-0.0015009	-0.328034	0.00457543	0.542621	-0.00278633	-0.608861	0.00457629	2.13107e-25	2.26e-21	1
right.superior.temporal	Urea_30670	0.206861	-0.00532229	-1.26227	0.00421644	0.0861561	-0.00724517	-1.71609	0.00422191	1.81038e-15	1.91991e-11	1
right.supramarginal	Urea_30670	0.0333932	-0.00975139	-2.12742	0.00458366	0.0352566	-0.00967306	-2.1055	0.0045942	8.23269e-08	0.000873077	1
right.transverse.temporal	Urea_30670	0.110326	-0.00871514	-1.59678	0.00545796	0.132416	-0.00824076	-1.50468	0.00547674	0.0959986	1	1
right.insula	Urea_30670	0.769083	0.00124248	0.293577	0.0042322	0.657175	0.00188395	0.443821	0.00424484	0.00149314	1	1
cerebellar.vermal.lobules.I.V	Urea_30670	0.00755411	-0.0144046	-2.67156	0.00539183	0.011656	-0.0136335	-2.52255	0.00540466	3.6114e-07	0.00382989	1
cerebellar.vermal.lobules.VI.VII	Urea_30670	0.00046879	-0.019595	-3.49837	0.00560118	0.000743584	-0.0189528	-3.37334	0.00561842	0.00362752	1	1
cerebellar.vermal.lobules.VIII.X	Urea_30670	0.000295477	-0.0185143	-3.61966	0.00511491	0.000269759	-0.0186791	-3.64317	0.00512715	4.22277e-07	0.00447825	1
left.basal.forebrain	Urea_30670	0.508818	0.00370358	0.660687	0.00560565	0.677379	0.00232172	0.416047	0.00558042	6.15125e-75	6.5234e-71	1
right.basal.forebrain	Urea_30670	0.0487728	0.01088	1.97065	0.00552099	0.0862328	0.00942775	1.71567	0.00549508	4.20264e-77	4.4569e-73	1
Brain.stem	Urea_30670	0.00022947	-0.0157405	-3.6846	0.00427196	0.000463058	-0.0149708	-3.50166	0.00427535	9.54972e-20	1.01275e-15	1
CSF	Urea_30670	0.000908786	-0.0185025	-3.31768	0.00557695	0.00694791	-0.0150152	-2.69952	0.00556216	1.79869e-54	1.90751e-50	1
X3rd.ventricle	Urea_30670	0.0281398	-0.0100232	-2.19544	0.00456546	0.0411076	-0.00932777	-2.04253	0.00456677	1.8871e-24	2.00127e-20	1
X4th.ventricle	Urea_30670	0.0277857	-0.0121011	-2.20041	0.0054995	0.0410335	-0.01124	-2.04328	0.00550096	9.95553e-25	1.05578e-20	1
optic.chiasm	Urea_30670	0.0384475	0.0145711	2.07018	0.00703858	0.0386847	0.0145965	2.06766	0.00705946	5.27566e-05	0.559483	1
left.lateral.ventricle	Urea_30670	0.00957518	-0.0128228	-2.59097	0.00494904	0.0139436	-0.0121662	-2.45886	0.00494789	3.48253e-29	3.69322e-25	1
left.inferior.lateral.ventricle	Urea_30670	0.00111403	-0.0168615	-3.26034	0.00517168	0.00128038	-0.0166738	-3.22065	0.00517715	1.05221e-17	1.11586e-13	1
left.cerebellum.exterior	Urea_30670	7.99279e-07	-0.020563	-4.9366	0.00416541	1.00338e-06	-0.0204004	-4.89201	0.00417015	1.07232e-16	1.1372e-12	0.00847636
left.cerebellum.white.matter	Urea_30670	6.17661e-06	-0.020283	-4.52107	0.00448633	1.17884e-05	-0.019696	-4.38222	0.00449452	3.38766e-11	3.59261e-07	0.0655029
left.thalamus.proper	Urea_30670	0.0455451	0.00759208	1.99967	0.00379667	0.0479633	0.00752151	1.97778	0.00380301	2.42647e-12	2.57327e-08	1
left.caudate	Urea_30670	0.234009	-0.00611202	-1.19012	0.00513564	0.30088	-0.00531103	-1.03457	0.00513357	1.08815e-30	1.15398e-26	1
left.putamen	Urea_30670	0.0156082	0.0119387	2.41809	0.00493725	0.0262408	0.0109873	2.22274	0.00494314	3.11455e-16	3.30298e-12	1
left.pallidum	Urea_30670	0.258766	0.00552682	1.12933	0.00489387	0.316573	0.00491419	1.00154	0.00490663	1.07677e-05	0.114191	1
left.hippocampus	Urea_30670	2.6299e-05	-0.019385	-4.20402	0.00461106	2.76515e-05	-0.019359	-4.19265	0.00461736	8.59293e-15	9.1128e-11	0.278901
left.amygdala	Urea_30670	0.918644	-0.000492581	-0.102143	0.00482247	0.753672	-0.00151775	-0.313804	0.00483663	0.000649167	1	1
left.accumbens.area	Urea_30670	0.280081	0.00551954	1.08016	0.00510994	0.261967	0.00574379	1.12178	0.00512026	9.46845e-10	1.00413e-05	1
left.ventral.DC	Urea_30670	0.0141869	-0.00914304	-2.45264	0.00372784	0.0207947	-0.00862583	-2.31182	0.00373119	1.04518e-18	1.10842e-14	1
left.vessel	Urea_30670	0.714367	0.00218392	0.366001	0.00596699	0.822874	0.00134014	0.223853	0.00598672	0.0242821	1	1
right.lateral.ventricle	Urea_30670	0.00396943	-0.0141631	-2.88081	0.00491635	0.0068562	-0.0132949	-2.70394	0.00491685	2.32299e-26	2.46353e-22	1
right.inferior.lateral.ventricle	Urea_30670	0.00196399	-0.01694	-3.0959	0.00547173	0.00153788	-0.0173564	-3.16774	0.00547912	8.70709e-15	9.23387e-11	1
right.cerebellum.exterior	Urea_30670	1.16001e-06	-0.0200908	-4.86336	0.00413105	1.50675e-06	-0.0199056	-4.81132	0.00413724	1.11369e-13	1.18107e-09	0.0123019
right.cerebellum.white.matter	Urea_30670	9.40759e-07	-0.0217523	-4.90468	0.00443502	2.1342e-06	-0.0210694	-4.74123	0.00444388	9.5009e-10	1.00757e-05	0.00997675
right.thalamus.proper	Urea_30670	0.0356744	0.0078294	2.10072	0.00372701	0.0340527	0.00791169	2.11955	0.00373273	1.89814e-13	2.01298e-09	1
right.caudate	Urea_30670	0.0727971	-0.00921895	-1.79417	0.00513829	0.115233	-0.00808285	-1.57515	0.00513148	4.80043e-40	5.09085e-36	1
right.putamen	Urea_30670	0.0186868	0.011619	2.35185	0.00494035	0.0323263	0.0105881	2.14045	0.00494668	1.68249e-15	1.78428e-11	1
right.pallidum	Urea_30670	0.00683558	0.0131484	2.70494	0.0048609	0.00820504	0.0128848	2.64369	0.0048738	2.05261e-05	0.21768	1
right.hippocampus	Urea_30670	0.0027329	-0.0138333	-2.99654	0.00461644	0.00236613	-0.0140453	-3.04022	0.00461984	2.95816e-20	3.13713e-16	1
right.amygdala	Urea_30670	0.212321	-0.00598286	-1.24724	0.0047969	0.162817	-0.00671533	-1.39569	0.00481146	0.0023943	1	1
right.accumbens.area	Urea_30670	0.33684	0.00497565	0.960444	0.00518057	0.327823	0.00508254	0.978525	0.00519408	9.42898e-06	0.0999944	1
right.ventral.DC	Urea_30670	0.0188682	-0.00870949	-2.34825	0.00370892	0.025744	-0.00827629	-2.23016	0.00371107	1.38217e-21	1.46579e-17	1
right.vessel	Urea_30670	0.286563	0.006429	1.06571	0.0060326	0.420688	0.00487241	0.80524	0.00605088	0.00156555	1	1
grey matter volume	Urea_30670	0.319282	0.00207041	0.995951	0.00207882	0.494953	0.00141098	0.682461	0.00206749	8.62038e-86	9.14191e-82	1
white matter volume	Urea_30670	0.00520876	0.00619492	2.79404	0.00221719	0.00203991	0.00683458	3.08463	0.00221569	7.71334e-34	8.18e-30	1
total brain volume	Urea_30670	0.00114359	-0.0150192	-3.25291	0.00461715	0.000280016	-0.0165425	-3.63356	0.0045527	2.78655e-188	2.95514e-184	1
left.caudal.anterior.cingulate	Phosphate_30810	0.208911	0.00619222	1.25659	0.00492778	0.225815	0.00599627	1.21124	0.00495054	0.0242942	1	1
left.caudal.middle.frontal	Phosphate_30810	0.757389	-0.00152088	-0.308914	0.00492332	0.776669	-0.00140152	-0.283665	0.00494076	8.39625e-08	0.000890422	1
left.cuneus	Phosphate_30810	0.595684	0.00274118	0.530624	0.00516597	0.676067	0.002167	0.41784	0.00518619	1.49894e-05	0.158962	1
left.entorhinal	Phosphate_30810	0.613551	0.0025852	0.505017	0.00511904	0.964058	0.000231074	0.0450628	0.00512782	1.51847e-21	1.61033e-17	1
left.fusiform	Phosphate_30810	0.732475	0.0013897	0.341838	0.00406538	0.893965	0.00054447	0.13329	0.00408486	0.0897971	1	1
left.inferior.parietal	Phosphate_30810	0.501037	0.00313511	0.672868	0.00465933	0.492784	0.00320733	0.685897	0.00467612	1.83885e-07	0.0019501	1
left.inferior.temporal	Phosphate_30810	0.125366	0.00592041	1.53268	0.00386279	0.246199	0.00448997	1.15966	0.00387181	2.06371e-16	2.18856e-12	1
left.isthmus.cingulate	Phosphate_30810	0.473578	-0.00340952	-0.716679	0.00475739	0.608521	-0.00244803	-0.512192	0.00477951	0.0309877	1	1
left.lateral.occipital	Phosphate_30810	0.218278	0.00494394	1.23115	0.00401571	0.264552	0.00449637	1.11572	0.00403002	1.09216e-07	0.00115823	1
left.lateral.orbitofrontal	Phosphate_30810	0.335099	0.00397209	0.963911	0.0041208	0.36317	0.00376133	0.909357	0.00413625	1.3727e-06	0.0145575	1
left.lingual	Phosphate_30810	0.0174967	0.00995805	2.37625	0.00419067	0.0258426	0.00938343	2.22869	0.00421029	0.042096	1	1
left.medial.orbitofrontal	Phosphate_30810	0.510612	0.00276496	0.657894	0.00420275	0.357288	0.00388065	0.92056	0.00421554	3.41839e-11	3.62521e-07	1
left.middle.temporal	Phosphate_30810	0.0447299	0.00859326	2.00728	0.00428105	0.0588879	0.00810401	1.88911	0.00428986	1.14666e-18	1.21604e-14	1
left.parahippocampal	Phosphate_30810	0.959063	0.00028334	0.0513303	0.00551993	0.89043	-0.00076342	-0.137762	0.00554159	1.37899e-05	0.146242	1
left.paracentral	Phosphate_30810	0.646189	-0.0022569	-0.459068	0.00491628	0.561836	-0.00286397	-0.580124	0.00493684	0.000348987	1	1
left.pars.opercularis	Phosphate_30810	0.987136	-8.77326e-05	-0.0161235	0.0054413	0.946014	0.000370094	0.0677131	0.00546561	0.00660271	1	1
left.pars.orbitalis	Phosphate_30810	0.26169	0.00620301	1.12243	0.00552641	0.308442	0.00565332	1.01852	0.00555054	0.00248575	1	1
left.pars.triangularis	Phosphate_30810	0.558178	-0.00333206	-0.585557	0.00569041	0.555269	-0.0033721	-0.589891	0.00571648	0.0171845	1	1
left.pericalcarine	Phosphate_30810	0.476787	-0.00426045	-0.71149	0.00598806	0.472273	-0.00432442	-0.718796	0.0060162	0.050092	1	1
left.postcentral	Phosphate_30810	0.524995	0.00299401	0.635672	0.00470999	0.55553	0.0027844	0.589501	0.00472331	1.01097e-12	1.07213e-08	1
left.posterior.cingulate	Phosphate_30810	0.934537	0.000378737	0.0821392	0.00461092	0.923364	0.000445519	0.0961986	0.00463124	0.00365512	1	1
left.precentral	Phosphate_30810	0.111306	0.00720593	1.5924	0.0045252	0.0904864	0.00768217	1.6929	0.00453788	7.20237e-13	7.63812e-09	1
left.precuneus	Phosphate_30810	0.0702259	-0.00695661	-1.81052	0.00384232	0.101548	-0.00631553	-1.63745	0.00385693	2.80228e-06	0.0297181	1
left.rostral.anterior.cingulate	Phosphate_30810	0.0232647	0.0105949	2.26919	0.00466902	0.0233565	0.0106379	2.26768	0.00469111	0.0582272	1	1
left.rostral.middle.frontal	Phosphate_30810	0.396711	0.00366504	0.847524	0.00432441	0.372372	0.00386651	0.892053	0.0043344	1.23242e-16	1.30698e-12	1
left.superior.frontal	Phosphate_30810	0.204028	0.00513979	1.27019	0.00404648	0.182843	0.0054046	1.33209	0.00405724	6.13775e-14	6.50909e-10	1
left.superior.parietal	Phosphate_30810	0.797058	0.0012127	0.257159	0.00471576	0.887802	0.000666721	0.141087	0.0047256	1.59636e-18	1.69294e-14	1
left.superior.temporal	Phosphate_30810	0.482057	0.003053	0.703008	0.00434277	0.689948	0.00173782	0.39893	0.00435621	7.88052e-11	8.3573e-07	1
left.supramarginal	Phosphate_30810	0.68622	0.00190968	0.403995	0.004727	0.840807	0.000951724	0.200864	0.00473816	2.46756e-16	2.61685e-12	1
left.transverse.temporal	Phosphate_30810	0.0958535	-0.00940479	-1.66535	0.00564732	0.136298	-0.00845212	-1.48976	0.00567347	0.0283856	1	1
left.insula	Phosphate_30810	0.358628	-0.00403913	-0.917997	0.00439994	0.415955	-0.00359394	-0.813471	0.00441803	0.000141914	1	1
right.caudal.anterior.cingulate	Phosphate_30810	0.660691	0.00247985	0.438964	0.00564933	0.746866	0.00183236	0.322777	0.00567685	0.15192	1	1
right.caudal.middle.frontal	Phosphate_30810	0.604152	0.00258539	0.518446	0.00498681	0.476949	0.00356192	0.711228	0.00500813	0.00104648	1	1
right.cuneus	Phosphate_30810	0.865912	-0.000838595	-0.168855	0.00496636	0.713736	-0.00182838	-0.366847	0.00498404	1.16875e-07	0.00123946	1
right.entorhinal	Phosphate_30810	0.0470216	0.00978331	1.9862	0.00492565	0.120665	0.00766206	1.55204	0.00493678	3.89371e-17	4.12927e-13	1
right.fusiform	Phosphate_30810	0.400702	0.00340839	0.840381	0.00405577	0.459487	0.00301505	0.739702	0.00407604	0.289296	1	1
right.inferior.parietal	Phosphate_30810	0.444185	-0.00351962	-0.765156	0.00459987	0.410331	-0.0038013	-0.823323	0.00461702	1.13577e-06	0.0120448	1
right.inferior.temporal	Phosphate_30810	0.146645	0.00551574	1.45153	0.00379996	0.303459	0.00392371	1.02906	0.0038129	1.17572e-08	0.000124685	1
right.isthmus.cingulate	Phosphate_30810	0.0957321	-0.00829998	-1.66596	0.00498209	0.153961	-0.00713319	-1.42572	0.00500322	0.000595694	1	1
right.lateral.occipital	Phosphate_30810	0.117016	0.00633074	1.56747	0.00403882	0.139624	0.00598822	1.47724	0.00405367	5.6338e-07	0.00597464	1
right.lateral.orbitofrontal	Phosphate_30810	0.722576	0.00147074	0.355022	0.00414266	0.796427	0.00107194	0.257977	0.00415517	2.40153e-11	2.54683e-07	1
right.lingual	Phosphate_30810	0.188855	0.00519252	1.31401	0.00395167	0.237217	0.00469277	1.182	0.00397021	0.0486114	1	1
right.medial.orbitofrontal	Phosphate_30810	0.48324	-0.00292512	-0.70111	0.00417213	0.512164	-0.00274158	-0.655481	0.00418255	3.25047e-15	3.44712e-11	1
right.middle.temporal	Phosphate_30810	0.25192	0.00495012	1.14572	0.00432052	0.373128	0.00385787	0.890644	0.00433155	9.64837e-15	1.02321e-10	1
right.parahippocampal	Phosphate_30810	0.615439	-0.00282654	-0.502331	0.00562685	0.589287	-0.00305037	-0.539876	0.00565013	0.000211181	1	1
right.paracentral	Phosphate_30810	0.131921	-0.00754228	-1.50662	0.0050061	0.123685	-0.00774188	-1.53954	0.00502871	0.0102249	1	1
right.pars.opercularis	Phosphate_30810	0.806325	-0.00131032	-0.245172	0.00534449	0.820659	-0.00121721	-0.2267	0.00536925	0.0258328	1	1
right.pars.orbitalis	Phosphate_30810	0.969979	0.000202843	0.0376353	0.00538969	0.928344	0.00048665	0.089929	0.0054115	7.08003e-05	0.750837	1
right.pars.triangularis	Phosphate_30810	0.166054	0.00785193	1.38503	0.00566914	0.17328	0.00775733	1.36178	0.00569648	0.104016	1	1
right.pericalcarine	Phosphate_30810	0.227782	-0.00698479	-1.20612	0.00579113	0.238379	-0.00685765	-1.17907	0.00581613	0.00162712	1	1
right.postcentral	Phosphate_30810	0.431597	0.00380754	0.786474	0.00484128	0.575016	0.00272312	0.560687	0.00485676	4.40518e-10	4.6717e-06	1
right.posterior.cingulate	Phosphate_30810	0.919537	0.000480147	0.101018	0.00475309	0.841913	0.000952214	0.199449	0.00477422	0.00542825	1	1
right.precentral	Phosphate_30810	0.352978	0.00417968	0.928845	0.00449987	0.320428	0.00448413	0.993597	0.00451303	5.37179e-12	5.69679e-08	1
right.precuneus	Phosphate_30810	0.428184	-0.00311097	-0.792315	0.00392642	0.482598	-0.00276698	-0.70214	0.00394078	4.21602e-07	0.00447108	1
right.rostral.anterior.cingulate	Phosphate_30810	0.181473	0.00688204	1.33627	0.0051502	0.2002	0.00662462	1.28101	0.00517139	0.00013822	1	1
right.rostral.middle.frontal	Phosphate_30810	0.776316	-0.00122155	-0.284126	0.00429933	0.758538	-0.00132519	-0.307404	0.00431092	1.1031e-13	1.16983e-09	1
right.superior.frontal	Phosphate_30810	0.0315675	0.00817788	2.14996	0.00380374	0.029051	0.00832204	2.18291	0.00381236	4.80908e-17	5.10003e-13	1
right.superior.parietal	Phosphate_30810	0.646973	0.00217006	0.457977	0.00473837	0.651162	0.00214631	0.452154	0.00474685	5.21184e-21	5.52716e-17	1
right.superior.temporal	Phosphate_30810	0.112937	0.00691793	1.58518	0.00436413	0.204561	0.00555184	1.26869	0.00437603	1.6979e-13	1.80062e-09	1
right.supramarginal	Phosphate_30810	0.771089	-0.00137974	-0.290954	0.00474214	0.78037	-0.00132722	-0.27884	0.00475981	1.09033e-06	0.0115629	1
right.transverse.temporal	Phosphate_30810	0.951892	-0.000340966	-0.0603321	0.00565149	0.867301	-0.000948847	-0.16709	0.00567866	0.0945506	1	1
right.insula	Phosphate_30810	0.971126	0.000158367	0.0361959	0.00437527	0.901097	0.000546132	0.124277	0.00439447	0.00300906	1	1
cerebellar.vermal.lobules.I.V	Phosphate_30810	0.0183365	-0.0131363	-2.35889	0.00556885	0.0307753	-0.0120734	-2.16008	0.00558935	4.13923e-07	0.00438965	1
cerebellar.vermal.lobules.VI.VII	Phosphate_30810	0.296356	-0.00605076	-1.0443	0.00579409	0.281685	-0.00626387	-1.07656	0.00581839	0.000373376	1	1
cerebellar.vermal.lobules.VIII.X	Phosphate_30810	0.727192	0.0018455	0.348866	0.00528998	0.734037	0.00180424	0.339764	0.00531028	4.59176e-06	0.0486956	1
left.basal.forebrain	Phosphate_30810	0.0204595	0.0134084	2.31795	0.00578458	0.101998	0.00943027	1.6353	0.0057667	2.20686e-67	2.34037e-63	1
right.basal.forebrain	Phosphate_30810	0.0736978	0.0101947	1.78855	0.00569999	0.199459	0.00728656	1.28312	0.00567877	6.09408e-74	6.46278e-70	1
Brain.stem	Phosphate_30810	0.00106677	-0.0144401	-3.27265	0.00441236	0.00292733	-0.013158	-2.97554	0.00442205	1.43043e-17	1.51697e-13	1
CSF	Phosphate_30810	0.00745438	-0.0154434	-2.67603	0.00577099	0.0108024	-0.0146902	-2.5492	0.00576268	1.41381e-50	1.49935e-46	1
X3rd.ventricle	Phosphate_30810	0.308691	0.00480594	1.01799	0.004721	0.3141	0.00475997	1.00667	0.00472841	9.84065e-23	1.0436e-18	1
X4th.ventricle	Phosphate_30810	0.249205	0.00654925	1.15231	0.00568359	0.193449	0.00740341	1.30048	0.00569285	1.27951e-21	1.35692e-17	1
optic.chiasm	Phosphate_30810	0.772932	-0.0021216	-0.288546	0.00735274	0.641383	-0.00343766	-0.465773	0.00738055	0.000178991	1	1
left.lateral.ventricle	Phosphate_30810	0.0704289	0.00923987	1.80921	0.00510712	0.085988	0.00878014	1.71701	0.00511361	5.94776e-25	6.3076e-21	1
left.inferior.lateral.ventricle	Phosphate_30810	0.790006	0.00142492	0.266306	0.00535071	0.821769	0.00120813	0.225272	0.00536299	3.60682e-17	3.82503e-13	1
left.cerebellum.exterior	Phosphate_30810	0.60568	-0.002223	-0.516256	0.004306	0.631232	-0.00207133	-0.479999	0.00431527	6.7277e-18	7.13472e-14	1
left.cerebellum.white.matter	Phosphate_30810	0.277385	-0.00503224	-1.08623	0.00463274	0.366578	-0.00419604	-0.902917	0.00464721	1.42803e-10	1.51443e-06	1
left.thalamus.proper	Phosphate_30810	0.0442244	-0.0078873	-2.01205	0.00392003	0.0714664	-0.00708758	-1.80257	0.00393192	2.92328e-11	3.10014e-07	1
left.caudate	Phosphate_30810	0.00189638	-0.0164902	-3.1063	0.00530864	0.00212023	-0.016335	-3.07315	0.00531541	2.98109e-25	3.16145e-21	1
left.putamen	Phosphate_30810	0.785696	-0.00138933	-0.271906	0.0051096	0.752437	-0.00161613	-0.31543	0.00512359	2.15379e-13	2.28409e-09	1
left.pallidum	Phosphate_30810	0.0390625	0.0104446	2.06363	0.00506128	0.0382296	0.0105317	2.07249	0.00508166	5.33205e-05	0.565464	1
left.hippocampus	Phosphate_30810	0.228473	-0.0057466	-1.20433	0.00477162	0.318876	-0.00476956	-0.996789	0.00478493	4.11975e-13	4.36899e-09	1
left.amygdala	Phosphate_30810	0.36137	-0.00456095	-0.912773	0.00499681	0.354366	-0.00464828	-0.92617	0.00501882	0.0032447	1	1
left.accumbens.area	Phosphate_30810	0.00175143	-0.0165417	-3.12974	0.00528532	0.00531421	-0.0147859	-2.78757	0.00530423	1.32962e-07	0.00141006	1
left.ventral.DC	Phosphate_30810	0.0113633	-0.00974597	-2.53149	0.00384989	0.018094	-0.00911967	-2.36383	0.003858	2.63866e-18	2.7983e-14	1
left.vessel	Phosphate_30810	0.471064	-0.00444664	-0.720759	0.00616938	0.417664	-0.0050235	-0.810492	0.00619808	0.016761	1	1
right.lateral.ventricle	Phosphate_30810	0.530161	0.00318432	0.627769	0.00507244	0.571593	0.00287416	0.565713	0.00508059	2.05314e-22	2.17735e-18	1
right.inferior.lateral.ventricle	Phosphate_30810	0.562367	0.00328011	0.579336	0.00566184	0.627347	0.00275634	0.48547	0.00567769	5.56324e-13	5.89982e-09	1
right.cerebellum.exterior	Phosphate_30810	0.923389	0.000410683	0.0961667	0.00427054	0.912491	0.000470548	0.109899	0.00428165	2.25077e-14	2.38695e-10	1
right.cerebellum.white.matter	Phosphate_30810	0.384275	-0.00398387	-0.870061	0.00457885	0.466696	-0.00334427	-0.727875	0.00459457	1.43578e-08	0.000152265	1
right.thalamus.proper	Phosphate_30810	0.023714	-0.00869783	-2.26186	0.00384543	0.0386188	-0.0079766	-2.06833	0.00385655	2.62376e-12	2.7825e-08	1
right.caudate	Phosphate_30810	0.0121859	-0.0133242	-2.50688	0.00531506	0.0131459	-0.0131869	-2.47996	0.00531739	6.26818e-33	6.6474e-29	1
right.putamen	Phosphate_30810	0.654479	0.00228806	0.447553	0.00511238	0.739172	0.00170691	0.332953	0.00512657	3.76962e-13	3.99768e-09	1
right.pallidum	Phosphate_30810	0.105122	0.00814964	1.62057	0.00502889	0.0979392	0.00835723	1.65498	0.00504973	0.000221599	1	1
right.hippocampus	Phosphate_30810	0.835765	-0.000988336	-0.207315	0.0047673	0.913592	-0.000518423	-0.10851	0.00477766	8.15901e-18	8.65263e-14	1
right.amygdala	Phosphate_30810	0.283008	-0.00533071	-1.07361	0.00496523	0.223465	-0.00607141	-1.21739	0.00498722	0.0043359	1	1
right.accumbens.area	Phosphate_30810	0.000479295	-0.0187095	-3.49249	0.00535706	0.00141216	-0.017171	-3.19248	0.00537859	4.7987e-05	0.508902	1
right.ventral.DC	Phosphate_30810	0.0234938	-0.00866945	-2.26544	0.00382684	0.0377141	-0.00796774	-2.07805	0.00383424	9.54563e-20	1.01231e-15	1
right.vessel	Phosphate_30810	0.492836	-0.00427243	-0.685814	0.00622973	0.414015	-0.00511016	-0.816861	0.00625585	0.000336158	1	1
grey matter volume	Phosphate_30810	0.686477	-0.000868503	-0.403645	0.00215165	0.623478	-0.00105248	-0.490932	0.00214384	5.9951e-73	6.3578e-69	1
white matter volume	Phosphate_30810	0.786632	-0.000620865	-0.270689	0.00229364	0.816567	0.000532538	0.231965	0.00229577	2.15473e-28	2.28509e-24	1
total brain volume	Phosphate_30810	4.07315e-08	0.0262206	5.48921	0.00477675	4.61895e-07	0.023789	5.04272	0.0047175	9.45678e-171	1.00289e-166	0.000431957
left.caudal.anterior.cingulate	Urate_30880	0.0197271	0.014133	2.33163	0.00606144	0.0463992	0.0121923	1.99183	0.00612118	0.0186192	1	1
left.caudal.middle.frontal	Urate_30880	0.00573833	0.0166928	2.76257	0.00604247	0.00471284	0.0172289	2.82625	0.00609603	5.84315e-08	0.000619666	1
left.cuneus	Urate_30880	0.0148308	0.0154374	2.43663	0.00633558	0.0165667	0.0153201	2.39632	0.00639319	1.91866e-06	0.0203474	1
left.entorhinal	Urate_30880	0.192157	-0.00819409	-1.30426	0.00628258	0.503353	-0.00423389	-0.669232	0.00632649	1.73182e-23	1.8366e-19	1
left.fusiform	Urate_30880	0.138715	0.00739464	1.48063	0.00499424	0.169384	0.00693118	1.37422	0.00504372	0.0263823	1	1
left.inferior.parietal	Urate_30880	0.762217	-0.00173301	-0.302573	0.00572758	0.759842	-0.00176624	-0.305691	0.00577785	1.32557e-08	0.000140577	1
left.inferior.temporal	Urate_30880	0.476655	0.00337643	0.711702	0.00474416	0.325111	0.00470311	0.984025	0.00477946	3.3625e-19	3.56593e-15	1
left.isthmus.cingulate	Urate_30880	0.000473805	-0.0204069	-3.49553	0.005838	0.000711716	-0.0199584	-3.38538	0.00589545	0.0174202	1	1
left.lateral.occipital	Urate_30880	0.0292329	-0.0107613	-2.18044	0.00493537	0.0429158	-0.0100797	-2.02462	0.00497857	7.48981e-09	7.94294e-05	1
left.lateral.orbitofrontal	Urate_30880	0.527726	0.00319642	0.631488	0.00506172	0.605587	0.00263702	0.516388	0.00510666	7.19498e-08	0.000763028	1
left.lingual	Urate_30880	0.0758449	0.00912114	1.77538	0.00513756	0.0909563	0.00877187	1.69043	0.00518914	0.0796132	1	1
left.medial.orbitofrontal	Urate_30880	0.000119724	-0.0198954	-3.8472	0.00517139	0.000277754	-0.0189578	-3.63565	0.00521442	5.19535e-12	5.50966e-08	1
left.middle.temporal	Urate_30880	0.0211302	-0.0121385	-2.30577	0.0052644	0.0374683	-0.0110325	-2.08072	0.00530226	1.64075e-21	1.74001e-17	1
left.parahippocampal	Urate_30880	0.370407	0.00606224	0.895726	0.00676796	0.379525	0.00600252	0.878784	0.00683048	1.43577e-05	0.152264	1
left.paracentral	Urate_30880	0.938117	-0.0004678	-0.0776377	0.00602543	0.853832	0.00112045	0.184233	0.00608167	5.60256e-05	0.594152	1
left.pars.opercularis	Urate_30880	0.593275	-0.00357304	-0.534102	0.00668981	0.426213	-0.0053736	-0.7957	0.00675329	0.000408057	1	1
left.pars.orbitalis	Urate_30880	0.352202	-0.00631502	-0.930341	0.00678786	0.424928	-0.00546709	-0.797911	0.00685176	0.00017121	1	1
left.pars.triangularis	Urate_30880	0.0163719	-0.0167478	-2.40065	0.00697635	0.0268447	-0.0155941	-2.21388	0.0070438	0.00311581	1	1
left.pericalcarine	Urate_30880	0.766886	0.00218266	0.296453	0.00736259	0.693623	0.00292901	0.393946	0.00743504	0.0172517	1	1
left.postcentral	Urate_30880	0.605203	-0.00298816	-0.516938	0.0057805	0.72177	-0.00207474	-0.356098	0.00582632	4.00839e-15	4.2509e-11	1
left.posterior.cingulate	Urate_30880	0.141661	-0.00831853	-1.46967	0.00566012	0.157971	-0.00806912	-1.41196	0.00571481	0.00336085	1	1
left.precentral	Urate_30880	0.0271377	-0.0122982	-2.20964	0.0055657	0.0848324	-0.00966812	-1.72337	0.00561001	7.19357e-15	7.62878e-11	1
left.precuneus	Urate_30880	0.41883	-0.00381745	-0.808464	0.00472186	0.392932	-0.00407028	-0.854325	0.00476432	3.05648e-07	0.00324139	1
left.rostral.anterior.cingulate	Urate_30880	0.193349	0.00745713	1.30077	0.00573288	0.405503	0.00481536	0.831846	0.00578877	0.00710825	1	1
left.rostral.middle.frontal	Urate_30880	0.000787689	0.0178081	3.35743	0.00530408	0.00145686	0.017008	3.18344	0.00534266	5.08082e-21	5.38821e-17	1
left.superior.frontal	Urate_30880	0.208575	-0.00625113	-1.25752	0.00497099	0.224441	-0.0060849	-1.21483	0.00500885	1.1062e-17	1.17312e-13	1
left.superior.parietal	Urate_30880	0.936302	-0.000462502	-0.0799193	0.00578711	0.719155	0.00209598	0.359592	0.00582878	1.85898e-21	1.97145e-17	1
left.superior.temporal	Urate_30880	0.0389399	0.0110093	2.06491	0.00533162	0.0703035	0.00972975	1.81002	0.0053755	1.06563e-12	1.1301e-08	1
left.supramarginal	Urate_30880	0.0333246	-0.0123336	-2.12825	0.00579518	0.0653643	-0.0107569	-1.84283	0.00583718	3.48075e-21	3.69133e-17	1
left.transverse.temporal	Urate_30880	0.000164546	-0.0261535	-3.76851	0.00694001	0.000237313	-0.0257654	-3.67603	0.00700902	0.0429651	1	1
left.insula	Urate_30880	1.93897e-06	-0.0257166	-4.76063	0.00540192	2.84659e-06	-0.0255311	-4.6825	0.00545244	8.67557e-05	0.920044	0.0205628
right.caudal.anterior.cingulate	Urate_30880	0.000187141	0.0258776	3.73624	0.00692609	0.000489732	0.024395	3.4867	0.00699659	0.218414	1	1
right.caudal.middle.frontal	Urate_30880	0.00134092	0.0196224	3.20738	0.00611789	0.00223835	0.0188785	3.05691	0.0061757	0.000257654	1	1
right.cuneus	Urate_30880	0.522605	0.00389753	0.639343	0.00609616	0.369008	0.00552458	0.898347	0.00614972	1.45768e-08	0.000154587	1
right.entorhinal	Urate_30880	0.528461	-0.00381424	-0.630364	0.00605086	0.973352	-0.000203659	-0.0334052	0.00609661	2.33516e-18	2.47644e-14	1
right.fusiform	Urate_30880	0.786496	0.00134946	0.270865	0.00498204	0.798751	0.00128308	0.254966	0.00503237	0.138782	1	1
right.inferior.parietal	Urate_30880	0.634664	-0.00268633	-0.475178	0.00565332	0.664473	-0.00247356	-0.433751	0.00570273	6.26189e-09	6.64074e-05	1
right.inferior.temporal	Urate_30880	0.579136	0.00259104	0.554653	0.00467146	0.436613	0.00366525	0.777935	0.00471151	4.20195e-10	4.45616e-06	1
right.isthmus.cingulate	Urate_30880	5.25e-07	-0.0306765	-5.01805	0.00611322	9.0912e-07	-0.0303053	-4.9114	0.00617039	5.43426e-05	0.576303	0.00556763
right.lateral.occipital	Urate_30880	0.340572	-0.00473507	-0.953052	0.00496832	0.461832	-0.00368708	-0.735844	0.00501068	2.3207e-10	2.4611e-06	1
right.lateral.orbitofrontal	Urate_30880	0.960069	0.000254897	0.0500669	0.00509113	0.926073	-0.000476215	-0.092787	0.00513234	9.62344e-14	1.02057e-09	1
right.lingual	Urate_30880	0.717359	0.00176023	0.361995	0.00486259	0.985723	8.7884e-05	0.0178946	0.00491121	0.0645872	1	1
right.medial.orbitofrontal	Urate_30880	1.16127e-05	-0.0224862	-4.38548	0.00512743	0.000164598	-0.0194724	-3.76843	0.00516725	2.26473e-16	2.40175e-12	0.123153
right.middle.temporal	Urate_30880	0.150997	-0.00763208	-1.43606	0.00531461	0.124128	-0.00823628	-1.53772	0.00535617	4.59619e-16	4.87425e-12	1
right.parahippocampal	Urate_30880	0.306443	-0.00706271	-1.02273	0.00690573	0.388389	-0.00601236	-0.862556	0.0069704	8.34671e-05	0.885168	1
right.paracentral	Urate_30880	0.150614	-0.00884649	-1.4374	0.0061545	0.247719	-0.00718285	-1.15593	0.00621391	0.00278048	1	1
right.pars.opercularis	Urate_30880	0.385804	0.00570198	0.867264	0.00657467	0.45509	0.00495878	0.746967	0.00663855	0.00657094	1	1
right.pars.orbitalis	Urate_30880	0.573557	-0.00372986	-0.562827	0.00662701	0.813956	-0.00157375	-0.235328	0.00668746	2.5238e-06	0.0267649	1
right.pars.triangularis	Urate_30880	0.871524	-0.00112729	-0.161725	0.00697046	0.839662	-0.00142426	-0.202328	0.00703939	0.0232565	1	1
right.pericalcarine	Urate_30880	0.447784	-0.00541217	-0.759124	0.00712949	0.459392	-0.00532387	-0.739858	0.0071958	3.42665e-05	0.363396	1
right.postcentral	Urate_30880	0.69006	-0.00237745	-0.398778	0.00596184	0.759112	-0.00184356	-0.30665	0.00601194	2.28767e-11	2.42608e-07	1
right.posterior.cingulate	Urate_30880	0.45581	-0.00435816	-0.745773	0.00584382	0.54043	-0.00361208	-0.61217	0.00590046	0.00402761	1	1
right.precentral	Urate_30880	0.00581804	-0.0152534	-2.75806	0.00553047	0.0136825	-0.0137469	-2.46564	0.00557539	1.81423e-13	1.92399e-09	1
right.precuneus	Urate_30880	0.0293121	-0.0105207	-2.17937	0.00482739	0.0322954	-0.0104274	-2.14084	0.0048707	2.55787e-07	0.00271262	1
right.rostral.anterior.cingulate	Urate_30880	0.00826352	0.016698	2.64129	0.00632192	0.0331856	0.0135912	2.12993	0.00638103	7.82013e-05	0.829325	1
right.rostral.middle.frontal	Urate_30880	0.0439723	0.0106294	2.01444	0.00527658	0.0396314	0.0109414	2.05766	0.0053174	1.05485e-16	1.11866e-12	1
right.superior.frontal	Urate_30880	0.813352	-0.00110331	-0.236106	0.00467294	0.849725	-0.000891808	-0.189471	0.00470683	5.49734e-21	5.82993e-17	1
right.superior.parietal	Urate_30880	0.033493	-0.0123578	-2.12622	0.00581207	0.0954516	-0.00975695	-1.66737	0.0058517	8.19468e-25	8.69046e-21	1
right.superior.temporal	Urate_30880	0.492517	0.00367558	0.68632	0.00535548	0.621276	0.00266675	0.494048	0.00539776	1.87953e-15	1.99324e-11	1
right.supramarginal	Urate_30880	0.403286	-0.00486781	-0.835779	0.00582427	0.429509	-0.00464222	-0.790043	0.00587591	6.02678e-08	0.00063914	1
right.transverse.temporal	Urate_30880	0.0196011	-0.0161906	-2.33403	0.00693676	0.0343805	-0.0148236	-2.11568	0.00700653	0.110111	1	1
right.insula	Urate_30880	0.000171241	-0.0202037	-3.75853	0.00537543	0.000336059	-0.0194627	-3.58621	0.00542709	0.00213764	1	1
cerebellar.vermal.lobules.I.V	Urate_30880	5.76824e-07	-0.0342329	-4.99992	0.00684668	9.46118e-07	-0.0338754	-4.90357	0.00690831	6.447e-07	0.00683704	0.00611722
cerebellar.vermal.lobules.VI.VII	Urate_30880	0.85838	-0.00127016	-0.178439	0.00711816	0.607495	-0.00369151	-0.513657	0.00718672	0.00226599	1	1
cerebellar.vermal.lobules.VIII.X	Urate_30880	0.000100233	-0.0252773	-3.89056	0.0064971	8.50501e-05	-0.0257644	-3.93025	0.0065554	3.48026e-07	0.00369082	1
left.basal.forebrain	Urate_30880	0.000553463	0.0245899	3.45383	0.00711962	0.00280171	0.0213268	2.98895	0.00713522	2.58382e-73	2.74014e-69	1
right.basal.forebrain	Urate_30880	0.000350904	0.0250697	3.57491	0.00701269	0.00225527	0.0214632	3.05465	0.00702643	6.28846e-76	6.66891e-72	1
Brain.stem	Urate_30880	7.50275e-32	-0.0636923	-11.7587	0.00541661	9.77623e-28	-0.0596373	-10.9261	0.00545825	4.4766e-17	4.74743e-13	7.95667e-28
CSF	Urate_30880	4.7403e-13	0.0511209	7.23581	0.00706498	2.10943e-11	0.0475278	6.70085	0.00709281	9.98706e-54	1.05913e-49	5.02709e-09
X3rd.ventricle	Urate_30880	0.000208541	0.0215052	3.7089	0.00579828	0.00658391	0.0158662	2.71738	0.00583879	2.42182e-23	2.56834e-19	1
X4th.ventricle	Urate_30880	0.0887278	0.0118936	1.7022	0.00698716	0.172537	0.00959721	1.36413	0.0070354	9.34791e-25	9.91345e-21	1
optic.chiasm	Urate_30880	0.557051	-0.00528662	-0.587237	0.00900253	0.414972	-0.00741389	-0.815191	0.00909467	4.28156e-05	0.45406	1
left.lateral.ventricle	Urate_30880	6.2864e-06	0.0283964	4.51734	0.00628609	0.00101863	0.0207888	3.28566	0.00632714	4.67511e-28	4.95795e-24	0.0666673
left.inferior.lateral.ventricle	Urate_30880	0.838263	-0.00134149	-0.204118	0.00657215	0.528379	-0.00417514	-0.630489	0.00662206	3.25917e-18	3.45635e-14	1
left.cerebellum.exterior	Urate_30880	3.01218e-06	-0.0247175	-4.67089	0.00529181	1.45431e-05	-0.0231248	-4.33622	0.00533293	2.6391e-16	2.79877e-12	0.0319442
left.cerebellum.white.matter	Urate_30880	3.91289e-18	-0.0494573	-8.6869	0.00569332	3.8309e-16	-0.0467886	-8.14844	0.00574203	4.06754e-10	4.31363e-06	4.14962e-14
left.thalamus.proper	Urate_30880	2.72791e-11	-0.0321179	-6.66311	0.00482026	1.54056e-10	-0.0311224	-6.40358	0.00486016	3.5764e-12	3.79277e-08	2.89295e-07
left.caudate	Urate_30880	0.0968116	-0.0108336	-1.66056	0.00652405	0.0261177	-0.0146029	-2.22457	0.00656436	2.25144e-31	2.38765e-27	1
left.putamen	Urate_30880	0.000592201	-0.0215435	-3.43553	0.0062708	0.000426504	-0.0222659	-3.52352	0.00631924	1.18734e-16	1.25918e-12	1
left.pallidum	Urate_30880	7.72705e-12	-0.0425264	-6.84629	0.0062116	8.9003e-11	-0.040668	-6.48691	0.00626924	3.06091e-05	0.324609	8.19454e-08
left.hippocampus	Urate_30880	1.61019e-05	-0.025272	-4.31376	0.00585847	1.991e-06	-0.0280785	-4.75529	0.00590468	1.67475e-15	1.77607e-11	0.170761
left.amygdala	Urate_30880	0.231314	-0.00733454	-1.197	0.00612741	0.157362	-0.00874663	-1.41403	0.00618559	0.000504001	1	1
left.accumbens.area	Urate_30880	2.52881e-11	-0.0432934	-6.67425	0.00648663	8.70073e-09	-0.0376657	-5.75595	0.00654378	2.7869e-08	0.000295551	2.68181e-07
left.ventral.DC	Urate_30880	1.83314e-20	-0.0438854	-9.27845	0.00472982	2.52783e-19	-0.0428613	-8.99379	0.00476565	3.71504e-18	3.9398e-14	1.94404e-16
left.vessel	Urate_30880	0.224251	-0.00920503	-1.21533	0.00757412	0.124436	-0.0117522	-1.53646	0.00764888	0.0222789	1	1
right.lateral.ventricle	Urate_30880	1.89418e-06	0.0297667	4.76535	0.00624649	0.000375466	0.0223717	3.55717	0.00628919	4.20972e-25	4.4644e-21	0.0200878
right.inferior.lateral.ventricle	Urate_30880	0.139863	0.0102697	1.47634	0.00695616	0.314403	0.007054	1.00604	0.00701163	1.08603e-14	1.15173e-10	1
right.cerebellum.exterior	Urate_30880	6.15632e-07	-0.0261747	-4.98734	0.00524823	2.57025e-06	-0.0248853	-4.7034	0.00529092	2.41046e-13	2.55629e-09	0.00652878
right.cerebellum.white.matter	Urate_30880	1.82959e-17	-0.0479004	-8.5094	0.00562911	9.6764e-16	-0.0456266	-8.03535	0.00567823	6.01722e-09	6.38126e-05	1.94028e-13
right.thalamus.proper	Urate_30880	7.86807e-09	-0.0273223	-5.77293	0.00473283	1.39871e-08	-0.027078	-5.67514	0.00477133	1.54167e-13	1.63494e-09	8.34409e-05
right.caudate	Urate_30880	0.705825	-0.00246665	-0.377472	0.00653466	0.272193	-0.00721336	-1.09805	0.00656927	1.18968e-40	1.26165e-36	1
right.putamen	Urate_30880	0.012072	-0.0157513	-2.51019	0.00627496	0.00837778	-0.0166741	-2.63663	0.006324	6.26825e-16	6.64748e-12	1
right.pallidum	Urate_30880	1.75661e-12	-0.0435359	-7.05558	0.00617042	3.54427e-11	-0.0412592	-6.62449	0.00622828	8.83517e-05	0.93697	1.86289e-08
right.hippocampus	Urate_30880	3.24244e-05	-0.0243738	-4.15638	0.0058642	7.05554e-06	-0.0265376	-4.49281	0.00590667	3.99814e-21	4.24003e-17	0.343861
right.amygdala	Urate_30880	0.567765	-0.00348229	-0.571353	0.00609481	0.429952	-0.00485674	-0.789284	0.00615335	0.00166984	1	1
right.accumbens.area	Urate_30880	1.52907e-08	-0.0372246	-5.65985	0.00657697	8.1335e-07	-0.0327484	-4.93319	0.00663837	6.19546e-05	0.657029	0.000162158
right.ventral.DC	Urate_30880	3.00973e-21	-0.0445676	-9.46964	0.00470636	2.3367e-20	-0.04386	-9.2525	0.00474034	3.66431e-21	3.886e-17	3.19182e-17
right.vessel	Urate_30880	0.723974	0.00270598	0.353155	0.0076623	0.843182	0.00153033	0.197826	0.00773575	0.00130733	1	1
grey matter volume	Urate_30880	0.263265	-0.00295474	-1.11873	0.00264115	0.727372	-0.000921754	-0.348626	0.00264396	4.09085e-86	4.33835e-82	1
white matter volume	Urate_30880	0.000491264	-0.00981805	-3.48586	0.00281653	0.000183108	-0.0106007	-3.74172	0.00283311	5.5124e-34	5.8459e-30	1
total brain volume	Urate_30880	2.90943e-20	-0.0539899	-9.22895	0.00585005	1.29505e-14	-0.0448117	-7.71026	0.00581196	3.7613e-182	3.98886e-178	3.08545e-16
left.caudal.anterior.cingulate	Creatinine_enzymatic_30510	0.0682097	0.00892908	1.82368	0.00489617	0.165663	0.00681539	1.38631	0.00491621	0.0669619	1	1
left.caudal.middle.frontal	Creatinine_enzymatic_30510	0.0531767	0.0094499	1.93356	0.00488731	0.0589194	0.00925842	1.88887	0.00490157	1.91763e-08	0.000203365	1
left.cuneus	Creatinine_enzymatic_30510	0.503427	0.00342871	0.669116	0.00512425	0.413795	0.00420116	0.817244	0.00514064	1.48213e-06	0.015718	1
left.entorhinal	Creatinine_enzymatic_30510	0.0048608	-0.0143181	-2.81632	0.00508396	0.0126643	-0.0126877	-2.49322	0.00508888	2.51234e-25	2.66434e-21	1
left.fusiform	Creatinine_enzymatic_30510	0.877596	-0.000621634	-0.154019	0.00403609	0.75378	-0.00127075	-0.313662	0.00405132	0.0031046	1	1
left.inferior.parietal	Creatinine_enzymatic_30510	0.0102282	0.0118805	2.56818	0.00462603	0.00992756	0.0119604	2.57851	0.0046385	4.15431e-10	4.40564e-06	1
left.inferior.temporal	Creatinine_enzymatic_30510	0.705703	0.00144893	0.377637	0.00383684	0.509229	0.00253617	0.660046	0.00384242	1.39179e-20	1.476e-16	1
left.isthmus.cingulate	Creatinine_enzymatic_30510	0.266188	0.00524863	1.1119	0.0047204	0.317601	0.00473551	0.999416	0.00473827	0.00361224	1	1
left.lateral.occipital	Creatinine_enzymatic_30510	0.456862	0.0029712	0.744033	0.00399337	0.329067	0.00390904	0.97601	0.00400512	2.31003e-08	0.000244979	1
left.lateral.orbitofrontal	Creatinine_enzymatic_30510	0.0853402	0.00702805	1.72056	0.00408474	0.089601	0.00695464	1.69756	0.00409684	2.87663e-08	0.000305066	1
left.lingual	Creatinine_enzymatic_30510	0.82393	-0.000924541	-0.222496	0.00415532	0.823485	-0.000930591	-0.223067	0.00417179	0.0203755	1	1
left.medial.orbitofrontal	Creatinine_enzymatic_30510	0.571609	0.00236367	0.56569	0.00417839	0.550831	0.00249838	0.596522	0.00418824	7.17619e-13	7.61035e-09	1
left.middle.temporal	Creatinine_enzymatic_30510	0.50733	0.00282088	0.663008	0.00425466	0.404778	0.00354925	0.833131	0.00426014	3.0701e-22	3.25584e-18	1
left.parahippocampal	Creatinine_enzymatic_30510	0.466716	-0.00397729	-0.727842	0.00546449	0.419519	-0.0044261	-0.807268	0.00548282	1.44682e-05	0.153435	1
left.paracentral	Creatinine_enzymatic_30510	0.0422702	0.00988233	2.03094	0.0048659	0.0603059	0.00917214	1.87862	0.00488238	2.83166e-05	0.300297	1
left.pars.opercularis	Creatinine_enzymatic_30510	0.683264	0.00220415	0.408017	0.00540211	0.649964	0.0024607	0.453816	0.00542225	0.00164468	1	1
left.pars.orbitalis	Creatinine_enzymatic_30510	0.188058	0.00721696	1.31637	0.00548245	0.160268	0.00772597	1.40421	0.00550202	0.000244083	1	1
left.pars.triangularis	Creatinine_enzymatic_30510	0.801242	0.00142033	0.251743	0.005642	0.744444	0.00184581	0.325977	0.00566239	0.000522556	1	1
left.pericalcarine	Creatinine_enzymatic_30510	0.401488	-0.00499926	-0.838978	0.00595875	0.414461	-0.00488231	-0.81608	0.00598264	0.0308649	1	1
left.postcentral	Creatinine_enzymatic_30510	0.079573	-0.00818641	-1.75323	0.00466934	0.126803	-0.00714468	-1.52687	0.00467929	1.15011e-14	1.21969e-10	1
left.posterior.cingulate	Creatinine_enzymatic_30510	0.137929	0.00678392	1.48359	0.00457265	0.253822	0.00523774	1.14114	0.00458993	0.00365455	1	1
left.precentral	Creatinine_enzymatic_30510	0.0483728	0.00889165	1.97416	0.00450402	0.0413712	0.00920596	2.03988	0.00451299	6.81268e-16	7.22485e-12	1
left.precuneus	Creatinine_enzymatic_30510	0.260359	0.0042897	1.12556	0.00381115	0.262344	0.00428509	1.12089	0.00382294	2.74176e-07	0.00290764	1
left.rostral.anterior.cingulate	Creatinine_enzymatic_30510	0.221383	0.00566839	1.22288	0.00463527	0.399571	0.00392013	0.8424	0.00465353	0.0169757	1	1
left.rostral.middle.frontal	Creatinine_enzymatic_30510	0.334462	0.00413908	0.96518	0.0042884	0.328857	0.00419329	0.976434	0.00429449	6.63916e-21	7.04083e-17	1
left.superior.frontal	Creatinine_enzymatic_30510	0.797775	0.00102927	0.25623	0.00401696	0.846579	0.000778601	0.193487	0.00402404	8.39502e-18	8.90292e-14	1
left.superior.parietal	Creatinine_enzymatic_30510	0.950971	0.000287666	0.0614882	0.00467839	0.690157	0.00186749	0.398645	0.00468459	1.03179e-21	1.09421e-17	1
left.superior.temporal	Creatinine_enzymatic_30510	0.376086	0.00381313	0.885145	0.00430792	0.400604	0.00362963	0.840555	0.00431813	1.50666e-12	1.59781e-08	1
left.supramarginal	Creatinine_enzymatic_30510	0.506284	-0.00311152	-0.664643	0.00468149	0.672037	-0.00198498	-0.423358	0.00468866	5.87083e-20	6.22602e-16	1
left.transverse.temporal	Creatinine_enzymatic_30510	0.473366	0.00402566	0.717023	0.00561441	0.492996	0.00386455	0.68556	0.00563707	0.0391195	1	1
left.insula	Creatinine_enzymatic_30510	0.0414422	0.00890655	2.03917	0.00436774	0.0637277	0.00812672	1.85415	0.00438299	0.000103592	1	1
right.caudal.anterior.cingulate	Creatinine_enzymatic_30510	0.258264	0.00634427	1.13053	0.00561178	0.329394	0.00549664	0.975352	0.00563555	0.156921	1	1
right.caudal.middle.frontal	Creatinine_enzymatic_30510	0.135675	0.00737737	1.49213	0.00494417	0.182054	0.00662055	1.33449	0.00496112	4.12816e-05	0.437791	1
right.cuneus	Creatinine_enzymatic_30510	0.830455	-0.00105629	-0.214119	0.00493319	0.9617	-0.000237577	-0.048021	0.00494735	7.96067e-09	8.44229e-05	1
right.entorhinal	Creatinine_enzymatic_30510	0.531043	-0.00306209	-0.626421	0.00488823	0.82906	-0.00105717	-0.21591	0.00489637	1.07255e-18	1.13744e-14	1
right.fusiform	Creatinine_enzymatic_30510	0.686087	-0.00162999	-0.404175	0.00403288	0.690732	-0.00161105	-0.397866	0.00404921	0.0495777	1	1
right.inferior.parietal	Creatinine_enzymatic_30510	0.793423	-0.00119599	-0.261871	0.00456709	0.753626	-0.0014375	-0.313864	0.00458001	4.16184e-09	4.41363e-05	1
right.inferior.temporal	Creatinine_enzymatic_30510	0.962114	-0.000179562	-0.0475015	0.00378013	0.845378	0.000739087	0.195021	0.00378978	3.45981e-11	3.66912e-07	1
right.isthmus.cingulate	Creatinine_enzymatic_30510	0.502688	0.00331725	0.670275	0.00494909	0.64957	0.00225629	0.454364	0.00496581	2.23877e-05	0.237422	1
right.lateral.occipital	Creatinine_enzymatic_30510	0.447752	0.00305418	0.759179	0.004023	0.32332	0.00398396	0.987674	0.00403368	1.94777e-10	2.06561e-06	1
right.lateral.orbitofrontal	Creatinine_enzymatic_30510	0.112476	0.00653602	1.58721	0.00411793	0.124408	0.00634221	1.53657	0.0041275	4.95395e-13	5.25367e-09	1
right.lingual	Creatinine_enzymatic_30510	0.520375	0.0025284	0.642775	0.00393357	0.65576	0.00176073	0.44578	0.00394977	0.0763666	1	1
right.medial.orbitofrontal	Creatinine_enzymatic_30510	0.972802	0.00014133	0.0340947	0.00414522	0.857204	0.000747149	0.179937	0.00415229	2.2959e-18	2.4348e-14	1
right.middle.temporal	Creatinine_enzymatic_30510	0.460219	0.00317158	0.738495	0.00429465	0.35855	0.0039507	0.918146	0.00430291	1.68239e-16	1.78418e-12	1
right.parahippocampal	Creatinine_enzymatic_30510	0.780863	-0.00155062	-0.278197	0.00557382	0.867067	-0.000936234	-0.167387	0.00559324	8.23226e-05	0.873031	1
right.paracentral	Creatinine_enzymatic_30510	0.00595306	0.0136965	2.75055	0.00497956	0.00676558	0.013536	2.70836	0.00499786	0.0011333	1	1
right.pars.opercularis	Creatinine_enzymatic_30510	0.343901	0.00503713	0.946501	0.00532184	0.403884	0.0044594	0.834717	0.00534241	0.00810509	1	1
right.pars.orbitalis	Creatinine_enzymatic_30510	0.952339	0.000319984	0.0597699	0.00535361	0.854566	0.000984443	0.183297	0.00537074	1.61557e-06	0.0171331	1
right.pars.triangularis	Creatinine_enzymatic_30510	0.133929	0.00844794	1.49883	0.00563636	0.112972	0.00896887	1.58502	0.00565851	0.0154938	1	1
right.pericalcarine	Creatinine_enzymatic_30510	0.754975	-0.00179839	-0.312089	0.00576243	0.748373	-0.00185486	-0.320788	0.0057822	4.05146e-05	0.429658	1
right.postcentral	Creatinine_enzymatic_30510	0.253904	-0.00550299	-1.14094	0.00482321	0.350574	-0.00451411	-0.933491	0.00483573	6.44582e-11	6.83579e-07	1
right.posterior.cingulate	Creatinine_enzymatic_30510	0.998668	-7.88722e-06	-0.00166982	0.00472339	0.897888	-0.000608398	-0.128331	0.00474084	0.00105102	1	1
right.precentral	Creatinine_enzymatic_30510	0.191533	0.00584603	1.30609	0.00447598	0.169853	0.00615792	1.37271	0.00448596	9.11198e-14	9.66326e-10	1
right.precuneus	Creatinine_enzymatic_30510	0.103518	0.00635878	1.62808	0.00390569	0.12486	0.00601278	1.53473	0.0039178	2.95435e-07	0.00313309	1
right.rostral.anterior.cingulate	Creatinine_enzymatic_30510	0.108003	0.00822675	1.60728	0.00511843	0.214118	0.00638017	1.24235	0.00513557	1.83826e-05	0.194948	1
right.rostral.middle.frontal	Creatinine_enzymatic_30510	0.309811	-0.00432554	-1.01564	0.00425895	0.361109	-0.00389691	-0.913268	0.00426699	1.03384e-16	1.09639e-12	1
right.superior.frontal	Creatinine_enzymatic_30510	0.956774	0.000204818	0.0542033	0.00377869	0.932822	-0.000318963	-0.084295	0.00378389	1.98455e-21	2.10462e-17	1
right.superior.parietal	Creatinine_enzymatic_30510	0.507343	0.00311078	0.662989	0.00469206	0.309929	0.00476816	1.01539	0.00469589	1.43916e-26	1.52623e-22	1
right.superior.temporal	Creatinine_enzymatic_30510	0.0111209	0.0109905	2.53903	0.00432861	0.0154911	0.0104994	2.42083	0.00433712	4.92751e-16	5.22562e-12	1
right.supramarginal	Creatinine_enzymatic_30510	0.199208	-0.00603501	-1.28384	0.00470075	0.275513	-0.00514168	-1.09047	0.00471509	1.2295e-07	0.00130388	1
right.transverse.temporal	Creatinine_enzymatic_30510	0.818781	-0.0012842	-0.229116	0.00560501	0.832355	-0.00119133	-0.211684	0.00562786	0.0582197	1	1
right.insula	Creatinine_enzymatic_30510	0.0371191	0.00905517	2.08454	0.00434396	0.0462038	0.00869294	1.99361	0.00436041	0.00355779	1	1
cerebellar.vermal.lobules.I.V	Creatinine_enzymatic_30510	0.76736	-0.0016393	-0.295833	0.00554131	0.918696	-0.000567337	-0.102078	0.00555789	8.83619e-08	0.000937078	1
cerebellar.vermal.lobules.VI.VII	Creatinine_enzymatic_30510	0.0147481	-0.0140398	-2.43865	0.0057572	0.0172716	-0.0137601	-2.38101	0.0057791	0.00424136	1	1
cerebellar.vermal.lobules.VIII.X	Creatinine_enzymatic_30510	0.135031	-0.00785715	-1.49459	0.00525705	0.142252	-0.00773828	-1.4675	0.00527312	1.8062e-07	0.00191548	1
left.basal.forebrain	Creatinine_enzymatic_30510	0.00123741	-0.0186014	-3.23042	0.00575819	0.00235701	-0.017446	-3.04138	0.00573623	1.0306e-76	1.09296e-72	1
right.basal.forebrain	Creatinine_enzymatic_30510	0.000159135	-0.0214251	-3.77684	0.00567276	0.000484701	-0.0197221	-3.48945	0.00565191	4.28454e-75	4.54375e-71	1
Brain.stem	Creatinine_enzymatic_30510	0.240203	0.00516301	1.1745	0.00439591	0.125786	0.00673889	1.53098	0.00440169	5.5096e-22	5.84293e-18	1
CSF	Creatinine_enzymatic_30510	0.670196	0.00244028	0.425883	0.00572993	0.948955	-0.000366078	-0.0640193	0.00571824	2.94586e-57	3.12409e-53	1
X3rd.ventricle	Creatinine_enzymatic_30510	0.0673989	0.00857085	1.82907	0.0046859	0.214954	0.00581639	1.24008	0.00469032	1.69183e-25	1.79418e-21	1
X4th.ventricle	Creatinine_enzymatic_30510	0.226526	-0.00683116	-1.20938	0.00564847	0.143943	-0.00826181	-1.4613	0.00565373	1.53259e-25	1.62531e-21	1
optic.chiasm	Creatinine_enzymatic_30510	0.228556	-0.00880102	-1.20412	0.00730908	0.207774	-0.00923825	-1.25975	0.00733341	3.03262e-05	0.321609	1
left.lateral.ventricle	Creatinine_enzymatic_30510	0.953225	0.000298109	0.0586575	0.0050822	0.635827	-0.0024073	-0.473547	0.00508355	1.94517e-31	2.06285e-27	1
left.inferior.lateral.ventricle	Creatinine_enzymatic_30510	0.603869	0.00276104	0.518851	0.00532146	0.746022	0.00172624	0.323892	0.00532967	1.20287e-19	1.27565e-15	1
left.cerebellum.exterior	Creatinine_enzymatic_30510	0.378077	-0.00377991	-0.881458	0.00428825	0.4777	-0.0030502	-0.710015	0.00429596	1.63764e-17	1.73672e-13	1
left.cerebellum.white.matter	Creatinine_enzymatic_30510	0.687614	0.00185469	0.402099	0.00461253	0.387128	0.00399901	0.86485	0.00462393	7.21201e-12	7.64834e-08	1
left.thalamus.proper	Creatinine_enzymatic_30510	0.502344	0.00261508	0.670815	0.00389836	0.435095	0.00304973	0.780514	0.00390734	2.51543e-13	2.66761e-09	1
left.caudate	Creatinine_enzymatic_30510	0.10795	0.00847372	1.60752	0.00527129	0.194396	0.00684265	1.29771	0.00527285	4.74867e-31	5.03597e-27	1
left.putamen	Creatinine_enzymatic_30510	0.176063	0.00687196	1.35301	0.00507903	0.149245	0.00733908	1.44224	0.00508866	1.37341e-16	1.4565e-12	1
left.pallidum	Creatinine_enzymatic_30510	0.388272	0.0043309	0.862768	0.00501977	0.319933	0.00500865	0.994612	0.00503578	1.4092e-06	0.0149446	1
left.hippocampus	Creatinine_enzymatic_30510	0.586094	0.00258125	0.544511	0.00474049	0.803469	0.00118216	0.248862	0.00475024	3.63365e-15	3.85349e-11	1
left.amygdala	Creatinine_enzymatic_30510	0.798913	0.00126216	0.254756	0.00495437	0.906771	0.000582267	0.117114	0.0049718	0.000139527	1	1
left.accumbens.area	Creatinine_enzymatic_30510	0.893823	-0.000700774	-0.133469	0.00525046	0.889392	0.000732162	0.139074	0.00526454	3.45056e-10	3.65932e-06	1
left.ventral.DC	Creatinine_enzymatic_30510	0.0182701	0.00905382	2.36023	0.003836	0.01158	0.0097003	2.52485	0.00384194	9.19644e-20	9.75282e-16	1
left.vessel	Creatinine_enzymatic_30510	0.508743	0.00404664	0.660804	0.00612382	0.511343	0.00403756	0.656756	0.00614773	0.0115221	1	1
right.lateral.ventricle	Creatinine_enzymatic_30510	0.265816	-0.00560904	-1.11277	0.00504061	0.104038	-0.00819967	-1.62563	0.00504398	3.90445e-28	4.14067e-24	1
right.inferior.lateral.ventricle	Creatinine_enzymatic_30510	0.389104	0.00483676	0.861255	0.00561595	0.574467	0.00316003	0.561491	0.00562792	2.42135e-14	2.56784e-10	1
right.cerebellum.exterior	Creatinine_enzymatic_30510	0.617971	0.00212082	0.498733	0.00425241	0.522416	0.00272612	0.639633	0.00426201	1.32056e-13	1.40046e-09	1
right.cerebellum.white.matter	Creatinine_enzymatic_30510	0.95065	-0.000282112	-0.0618907	0.00455823	0.750235	0.00145497	0.318333	0.0045706	6.06476e-10	6.43168e-06	1
right.thalamus.proper	Creatinine_enzymatic_30510	0.42333	0.00306261	0.800668	0.00382507	0.412962	0.00313827	0.818703	0.00383322	9.84257e-15	1.0438e-10	1
right.caudate	Creatinine_enzymatic_30510	0.0783075	0.00927201	1.76065	0.00526624	0.163528	0.00733296	1.39334	0.00526287	8.38781e-41	8.89527e-37	1
right.putamen	Creatinine_enzymatic_30510	0.218169	0.00625829	1.23144	0.00508211	0.208179	0.00640934	1.25861	0.00509237	1.45763e-15	1.54582e-11	1
right.pallidum	Creatinine_enzymatic_30510	0.977052	0.00014376	0.028765	0.00499775	0.869695	0.000822675	0.164048	0.00501485	3.57653e-05	0.379291	1
right.hippocampus	Creatinine_enzymatic_30510	0.160232	0.00666147	1.40433	0.00474353	0.269619	0.00524404	1.10396	0.00475021	5.1162e-21	5.42573e-17	1
right.amygdala	Creatinine_enzymatic_30510	0.0417931	0.0100319	2.03566	0.0049281	0.0492283	0.00972751	1.96669	0.00494613	0.000799902	1	1
right.accumbens.area	Creatinine_enzymatic_30510	0.480166	-0.00375384	-0.706045	0.00531672	0.599221	-0.00280304	-0.525526	0.00533378	1.87284e-06	0.0198615	1
right.ventral.DC	Creatinine_enzymatic_30510	0.00709154	0.0102744	2.6927	0.00381567	0.00523774	0.0106671	2.79224	0.00382026	5.65821e-23	6.00053e-19	1
right.vessel	Creatinine_enzymatic_30510	0.31137	-0.00626556	-1.01237	0.00618901	0.325755	-0.00610418	-0.982717	0.00621153	0.000471829	1	1
grey matter volume	Creatinine_enzymatic_30510	0.643259	-0.000988106	-0.463152	0.00213344	0.768874	-0.000623822	-0.293851	0.00212292	9.75062e-90	1.03405e-85	1
white matter volume	Creatinine_enzymatic_30510	0.00244241	0.00690725	3.03064	0.00227914	0.0041721	0.00652901	2.86507	0.00227883	3.53857e-36	3.75266e-32	1
total brain volume	Creatinine_enzymatic_30510	2.29957e-15	-0.0375414	-7.92821	0.00473517	9.54328e-12	-0.0318633	-6.81591	0.00467484	1.51765e-189	1.60947e-185	2.43869e-11
left.caudal.anterior.cingulate	Sodium_in_urine_30530	0.968942	-0.000186336	-0.0389352	0.00478579	0.625589	-0.00234744	-0.48795	0.00481083	0.0532705	1	1
left.caudal.middle.frontal	Sodium_in_urine_30530	0.985204	-8.86079e-05	-0.0185453	0.00477793	0.973394	-0.000160004	-0.0333523	0.0047974	1.92732e-08	0.000204392	1
left.cuneus	Sodium_in_urine_30530	0.698287	0.00194137	0.387638	0.00500822	0.623662	0.00246813	0.490672	0.0050301	1.69464e-06	0.0179717	1
left.entorhinal	Sodium_in_urine_30530	7.52859e-05	-0.0196722	-3.95948	0.00496839	0.000702905	-0.0168738	-3.3888	0.00497929	8.96126e-25	9.50341e-21	0.798407
left.fusiform	Sodium_in_urine_30530	0.509291	-0.00260244	-0.65995	0.00394339	0.538213	-0.0024393	-0.615524	0.00396296	0.00320699	1	1
left.inferior.parietal	Sodium_in_urine_30530	0.0117562	0.0113923	2.51953	0.0045216	0.00862442	0.011923	2.62677	0.00453903	2.91804e-10	3.09458e-06	1
left.inferior.temporal	Sodium_in_urine_30530	0.133237	-0.00562905	-1.5015	0.00374895	0.281579	-0.00404753	-1.0768	0.00375886	3.33846e-20	3.54044e-16	1
left.isthmus.cingulate	Sodium_in_urine_30530	0.750783	0.00146475	0.31761	0.00461178	0.845163	0.000905105	0.195296	0.00463454	0.00291353	1	1
left.lateral.occipital	Sodium_in_urine_30530	0.64152	0.00181699	0.46558	0.00390264	0.478056	0.00277999	0.709441	0.00391857	1.71007e-08	0.000181353	1
left.lateral.orbitofrontal	Sodium_in_urine_30530	0.275503	0.00435352	1.0905	0.00399224	0.249273	0.0046186	1.15214	0.00400872	2.87198e-08	0.000304573	1
left.lingual	Sodium_in_urine_30530	0.150235	0.00584312	1.43874	0.00406128	0.139026	0.00603952	1.47947	0.00408223	0.0197864	1	1
left.medial.orbitofrontal	Sodium_in_urine_30530	0.699197	-0.00157798	-0.386408	0.00408371	0.690721	-0.00163054	-0.397881	0.00409805	4.97823e-13	5.27942e-09	1
left.middle.temporal	Sodium_in_urine_30530	0.52615	-0.00263617	-0.633901	0.00415864	0.739132	-0.00138826	-0.333006	0.00416888	4.14056e-22	4.39107e-18	1
left.parahippocampal	Sodium_in_urine_30530	0.810311	-0.0012824	-0.240027	0.00534274	0.697386	-0.00208692	-0.388855	0.00536685	1.21322e-05	0.128662	1
left.paracentral	Sodium_in_urine_30530	0.0977212	0.00787331	1.65605	0.00475426	0.167071	0.00659895	1.38171	0.00477593	2.54659e-05	0.270066	1
left.pars.opercularis	Sodium_in_urine_30530	0.400739	-0.00443658	-0.840314	0.00527966	0.449191	-0.00401507	-0.756774	0.00530551	0.00165129	1	1
left.pars.orbitalis	Sodium_in_urine_30530	0.109468	-0.00857439	-1.60064	0.00535686	0.15271	-0.00769692	-1.43006	0.00538224	0.000289458	1	1
left.pars.triangularis	Sodium_in_urine_30530	0.902052	0.000678467	0.123071	0.00551281	0.795404	0.00143629	0.259302	0.00553906	0.000386054	1	1
left.pericalcarine	Sodium_in_urine_30530	0.464832	-0.00425721	-0.730923	0.00582443	0.457609	-0.00434875	-0.742799	0.00585454	0.0313131	1	1
left.postcentral	Sodium_in_urine_30530	0.0162673	0.0109642	2.403	0.00456272	0.00657962	0.0124403	2.71759	0.00457768	6.39329e-15	6.78008e-11	1
left.posterior.cingulate	Sodium_in_urine_30530	0.102988	0.00728607	1.63059	0.00446837	0.18318	0.00597722	1.33106	0.00449057	0.00388188	1	1
left.precentral	Sodium_in_urine_30530	0.392883	0.00376195	0.854414	0.00440296	0.398841	0.00372657	0.843704	0.00441692	8.35611e-16	8.86166e-12	1
left.precuneus	Sodium_in_urine_30530	0.901015	-0.000463352	-0.12438	0.00372528	0.791624	-0.000988411	-0.264205	0.00374108	2.09327e-07	0.00221991	1
left.rostral.anterior.cingulate	Sodium_in_urine_30530	0.488117	0.00314076	0.693315	0.00453006	0.703143	0.00173512	0.381084	0.00455311	0.0141649	1	1
left.rostral.middle.frontal	Sodium_in_urine_30530	0.527627	-0.00264682	-0.631641	0.00419039	0.591832	-0.00225263	-0.536189	0.00420118	8.55625e-21	9.0739e-17	1
left.superior.frontal	Sodium_in_urine_30530	0.493182	0.00268947	0.685264	0.00392471	0.586447	0.0021412	0.543998	0.00393605	4.68674e-18	4.97028e-14	1
left.superior.parietal	Sodium_in_urine_30530	0.796298	-0.00118022	-0.258143	0.00457196	0.977248	0.000130717	0.0285195	0.00458341	1.44773e-21	1.53532e-17	1
left.superior.temporal	Sodium_in_urine_30530	0.738612	-0.00140528	-0.333695	0.00421128	0.678509	-0.00175174	-0.414503	0.00422612	1.15474e-12	1.2246e-08	1
left.supramarginal	Sodium_in_urine_30530	0.851608	-0.000855752	-0.187068	0.00457455	0.792998	0.00120375	0.262422	0.00458706	1.30747e-19	1.38658e-15	1
left.transverse.temporal	Sodium_in_urine_30530	0.957126	-0.000295005	-0.0537606	0.00548738	0.948771	-0.0003544	-0.0642505	0.00551591	0.0415709	1	1
left.insula	Sodium_in_urine_30530	0.385186	0.00370734	0.868394	0.00426919	0.524446	0.00273005	0.636515	0.00428906	0.000111354	1	1
right.caudal.anterior.cingulate	Sodium_in_urine_30530	0.482826	0.00384851	0.701773	0.00548398	0.514233	0.0035963	0.652268	0.00551352	0.159848	1	1
right.caudal.middle.frontal	Sodium_in_urine_30530	0.0862166	-0.00828968	-1.71576	0.0048315	0.051271	-0.00946081	-1.94928	0.00485348	2.56747e-05	0.27228	1
right.cuneus	Sodium_in_urine_30530	0.419476	-0.00389178	-0.807342	0.00482048	0.526215	-0.00306769	-0.633802	0.00484014	1.31605e-08	0.000139567	1
right.entorhinal	Sodium_in_urine_30530	0.0737365	-0.0085428	-1.78831	0.00477703	0.234904	-0.00569089	-1.18784	0.00479094	4.12812e-18	4.37787e-14	1
right.fusiform	Sodium_in_urine_30530	0.953967	-0.000227547	-0.0577269	0.00394178	0.97812	0.000108677	0.0274267	0.00396244	0.0583475	1	1
right.inferior.parietal	Sodium_in_urine_30530	0.886179	-0.000638796	-0.143142	0.00446267	0.957026	-0.000241441	-0.0538866	0.00448054	4.03151e-09	4.27542e-05	1
right.inferior.temporal	Sodium_in_urine_30530	0.357104	-0.00340215	-0.920911	0.00369433	0.601645	-0.00193585	-0.522041	0.00370823	6.03146e-11	6.39637e-07	1
right.isthmus.cingulate	Sodium_in_urine_30530	0.0828771	-0.00838926	-1.73429	0.00483729	0.0597507	-0.00914845	-1.8827	0.00485922	1.67629e-05	0.17777	1
right.lateral.occipital	Sodium_in_urine_30530	0.574257	-0.0022088	-0.561799	0.00393166	0.826886	-0.000863129	-0.2187	0.00394664	1.96927e-10	2.08841e-06	1
right.lateral.orbitofrontal	Sodium_in_urine_30530	0.418947	0.00325255	0.808261	0.00402413	0.396203	0.00342602	0.848434	0.00403806	4.08193e-13	4.32889e-09	1
right.lingual	Sodium_in_urine_30530	0.456987	0.00285947	0.743827	0.00384427	0.553734	0.00228854	0.59218	0.0038646	0.0821749	1	1
right.medial.orbitofrontal	Sodium_in_urine_30530	0.754118	-0.00126881	-0.313217	0.0040509	0.927893	-0.000367642	-0.090497	0.00406248	2.16879e-18	2.3e-14	1
right.middle.temporal	Sodium_in_urine_30530	0.425155	-0.00334824	-0.79752	0.00419831	0.624163	-0.00206334	-0.489964	0.0042112	1.38826e-16	1.47225e-12	1
right.parahippocampal	Sodium_in_urine_30530	0.505591	-0.00362656	-0.665726	0.00544753	0.541897	-0.00333827	-0.609953	0.00547299	8.62269e-05	0.914436	1
right.paracentral	Sodium_in_urine_30530	0.080229	0.00851485	1.74942	0.00486725	0.13538	0.00730331	1.49326	0.00489086	0.00125812	1	1
right.pars.opercularis	Sodium_in_urine_30530	0.745928	-0.00168499	-0.324016	0.00520033	0.686227	-0.00211136	-0.403984	0.00522634	0.00626609	1	1
right.pars.orbitalis	Sodium_in_urine_30530	0.283959	-0.0056048	-1.07149	0.00523086	0.397825	-0.00444209	-0.845524	0.00525365	1.48222e-06	0.015719	1
right.pars.triangularis	Sodium_in_urine_30530	0.713022	0.00202581	0.367804	0.00550786	0.666107	0.00238879	0.431502	0.00553598	0.0180439	1	1
right.pericalcarine	Sodium_in_urine_30530	0.302616	-0.00580555	-1.03086	0.00563177	0.265084	-0.00630517	-1.11447	0.00565752	3.33864e-05	0.354062	1
right.postcentral	Sodium_in_urine_30530	0.146398	0.00684464	1.45241	0.00471261	0.065761	0.008704	1.84012	0.00473013	3.03498e-11	3.21859e-07	1
right.posterior.cingulate	Sodium_in_urine_30530	0.013377	0.0114186	2.47372	0.00461595	0.0171202	0.0110593	2.38425	0.00463847	0.00136206	1	1
right.precentral	Sodium_in_urine_30530	0.293674	0.00459324	1.05012	0.00437403	0.292896	0.00461632	1.05181	0.00438894	1.28365e-13	1.36131e-09	1
right.precuneus	Sodium_in_urine_30530	0.188032	0.00502379	1.31645	0.00381615	0.228072	0.00461947	1.20536	0.00383243	2.52752e-07	0.00268044	1
right.rostral.anterior.cingulate	Sodium_in_urine_30530	0.341283	0.00476058	0.951648	0.00500245	0.46793	0.00364754	0.72586	0.00502513	1.64833e-05	0.174806	1
right.rostral.middle.frontal	Sodium_in_urine_30530	0.300077	-0.00431369	-1.03629	0.00416264	0.342267	-0.00396527	-0.949711	0.00417524	7.13123e-17	7.56267e-13	1
right.superior.frontal	Sodium_in_urine_30530	0.426361	-0.00293714	-0.795444	0.00369246	0.380136	-0.00324886	-0.877658	0.00370174	1.08152e-21	1.14695e-17	1
right.superior.parietal	Sodium_in_urine_30530	0.0897612	0.00778031	1.69671	0.00458552	0.0515332	0.0089462	1.94709	0.00459465	1.87475e-26	1.98817e-22	1
right.superior.temporal	Sodium_in_urine_30530	0.811077	0.00101141	0.239039	0.00423114	0.817132	0.000981469	0.231238	0.00424441	4.7152e-16	5.00047e-12	1
right.supramarginal	Sodium_in_urine_30530	0.868712	-0.000759406	-0.165296	0.00459422	0.884736	0.000668836	0.144969	0.00461365	1.58435e-07	0.0016802	1
right.transverse.temporal	Sodium_in_urine_30530	0.898988	-0.000695348	-0.12694	0.00547775	0.996967	2.0933e-05	0.0038015	0.00550651	0.0600519	1	1
right.insula	Sodium_in_urine_30530	0.148219	0.00613876	1.44589	0.00424567	0.177644	0.00575186	1.34808	0.00426672	0.00394319	1	1
cerebellar.vermal.lobules.I.V	Sodium_in_urine_30530	0.0420696	0.0110051	2.03292	0.00541346	0.0381786	0.0112689	2.07302	0.00543598	8.66588e-08	0.000919016	1
cerebellar.vermal.lobules.VI.VII	Sodium_in_urine_30530	0.118177	-0.00879046	-1.56252	0.00562583	0.140681	-0.00832959	-1.4733	0.0056537	0.00393153	1	1
cerebellar.vermal.lobules.VIII.X	Sodium_in_urine_30530	0.47196	0.00369486	0.719303	0.00513672	0.466639	0.00375511	0.727968	0.00515835	1.80336e-07	0.00191246	1
left.basal.forebrain	Sodium_in_urine_30530	7.70118e-08	-0.0302419	-5.37532	0.00562606	2.72267e-06	-0.0263285	-4.6916	0.00561183	3.50858e-75	3.72085e-71	0.000816711
right.basal.forebrain	Sodium_in_urine_30530	7.97169e-05	-0.0218733	-3.94579	0.00554346	0.000972798	-0.0182413	-3.2986	0.00553001	6.12027e-74	6.49055e-70	0.845398
Brain.stem	Sodium_in_urine_30530	0.402211	0.00359895	0.837691	0.00429627	0.323291	0.0042542	0.987735	0.00430703	9.67622e-22	1.02616e-17	1
CSF	Sodium_in_urine_30530	0.739511	0.00186161	0.332504	0.00559876	0.917099	0.000582226	0.10409	0.00559348	1.58903e-57	1.68516e-53	1
X3rd.ventricle	Sodium_in_urine_30530	0.457775	0.00339975	0.742526	0.00457863	0.8431	0.000908162	0.197932	0.00458825	1.74123e-25	1.84658e-21	1
X4th.ventricle	Sodium_in_urine_30530	0.221384	0.00674704	1.22288	0.00551734	0.379843	0.00485577	0.878199	0.00552923	4.1639e-25	4.41581e-21	1
optic.chiasm	Sodium_in_urine_30530	0.593906	0.00383206	0.533193	0.00718701	0.537748	0.00445179	0.616233	0.0072242	3.21959e-05	0.341438	1
left.lateral.ventricle	Sodium_in_urine_30530	0.482166	0.0034889	0.702831	0.00496406	0.749347	0.00158831	0.319504	0.00497117	1.00532e-31	1.06614e-27	1
left.inferior.lateral.ventricle	Sodium_in_urine_30530	0.152046	-0.00744947	-1.43238	0.00520077	0.0971101	-0.00865124	-1.65908	0.00521448	5.20746e-20	5.52251e-16	1
left.cerebellum.exterior	Sodium_in_urine_30530	0.928261	0.000377267	0.0900342	0.00419026	0.832435	0.000889162	0.211581	0.00420246	7.81856e-18	8.29158e-14	1
left.cerebellum.white.matter	Sodium_in_urine_30530	0.69674	0.00175673	0.389729	0.00450758	0.542294	0.00275676	0.609355	0.00452406	9.53592e-12	1.01128e-07	1
left.thalamus.proper	Sodium_in_urine_30530	0.200466	0.00487583	1.28025	0.00380849	0.235019	0.00453861	1.18755	0.00382182	4.51941e-13	4.79284e-09	1
left.caudate	Sodium_in_urine_30530	0.621418	0.00254233	0.493847	0.00514801	0.885658	0.000741334	0.143802	0.00515525	3.38232e-31	3.58695e-27	1
left.putamen	Sodium_in_urine_30530	0.723114	0.00175871	0.354304	0.00496385	0.741822	0.00164031	0.329445	0.00497902	1.41464e-16	1.50022e-12	1
left.pallidum	Sodium_in_urine_30530	0.233266	0.00584854	1.19201	0.00490645	0.249479	0.00567512	1.15164	0.00492786	1.70831e-06	0.0181166	1
left.hippocampus	Sodium_in_urine_30530	0.312844	0.00467512	1.00929	0.00463209	0.573349	0.00261699	0.563132	0.00464721	5.39899e-15	5.72563e-11	1
left.amygdala	Sodium_in_urine_30530	0.126795	0.00739488	1.52691	0.00484305	0.149033	0.00702123	1.44299	0.00486574	0.000150151	1	1
left.accumbens.area	Sodium_in_urine_30530	0.140782	0.00755511	1.47292	0.00512933	0.117379	0.00806299	1.56592	0.00514905	3.27292e-10	3.47094e-06	1
left.ventral.DC	Sodium_in_urine_30530	0.00426221	0.0107107	2.85829	0.00374725	0.00526488	0.0104858	2.79057	0.00375757	1.84418e-19	1.95576e-15	1
left.vessel	Sodium_in_urine_30530	0.0145648	-0.014626	-2.44317	0.00598648	0.0159226	-0.0145052	-2.41082	0.0060167	0.0113288	1	1
right.lateral.ventricle	Sodium_in_urine_30530	0.963553	0.000225102	0.0456955	0.00492613	0.742418	-0.0016219	-0.328655	0.00493496	4.26155e-28	4.51938e-24	1
right.inferior.lateral.ventricle	Sodium_in_urine_30530	0.559546	-0.00320153	-0.583522	0.00548657	0.414555	-0.00449121	-0.815916	0.0055045	1.68059e-14	1.78226e-10	1
right.cerebellum.exterior	Sodium_in_urine_30530	0.781289	0.00115364	0.277641	0.00415516	0.719573	0.00149688	0.359033	0.00416922	8.8541e-14	9.38977e-10	1
right.cerebellum.white.matter	Sodium_in_urine_30530	0.613673	0.00224869	0.504842	0.00445423	0.492821	0.00306677	0.685837	0.00447156	6.7839e-10	7.19432e-06	1
right.thalamus.proper	Sodium_in_urine_30530	0.238948	0.00440042	1.17764	0.00373663	0.321014	0.0037205	0.992393	0.00374902	2.19251e-14	2.32516e-10	1
right.caudate	Sodium_in_urine_30530	0.0811486	0.00897221	1.74412	0.00514426	0.185086	0.00682117	1.32529	0.00514694	1.19472e-40	1.267e-36	1
right.putamen	Sodium_in_urine_30530	0.849777	0.000940715	0.189404	0.0049667	0.889985	0.000689196	0.138325	0.00498245	1.42442e-15	1.5106e-11	1
right.pallidum	Sodium_in_urine_30530	0.494237	0.0033394	0.683594	0.00488506	0.51028	0.00323121	0.65841	0.0049076	4.50613e-05	0.477875	1
right.hippocampus	Sodium_in_urine_30530	0.0535265	0.00895041	1.93072	0.00463578	0.119166	0.00724288	1.55833	0.00464785	7.11805e-21	7.54869e-17	1
right.amygdala	Sodium_in_urine_30530	0.0531832	0.0093123	1.93351	0.00481628	0.0584422	0.00915872	1.89244	0.00483964	0.00100141	1	1
right.accumbens.area	Sodium_in_urine_30530	0.656726	0.00230919	0.444443	0.0051957	0.624729	0.0025527	0.489164	0.00521849	2.14465e-06	0.022744	1
right.ventral.DC	Sodium_in_urine_30530	0.000501323	0.0129703	3.48043	0.00372665	0.000835373	0.0124814	3.34114	0.00373567	1.58276e-22	1.67852e-18	1
right.vessel	Sodium_in_urine_30530	0.0102409	-0.0155154	-2.56775	0.0060424	0.0168747	-0.0145075	-2.38956	0.0060712	0.000529408	1	1
grey matter volume	Sodium_in_urine_30530	0.010066	-0.00536499	-2.57372	0.00208453	0.0224815	-0.00473955	-2.28225	0.0020767	2.10769e-89	2.23521e-85	1
white matter volume	Sodium_in_urine_30530	0.000311144	0.00803214	3.60626	0.00222728	0.00193959	0.00691126	3.0996	0.00222972	2.36476e-35	2.50782e-31	1
total brain volume	Sodium_in_urine_30530	1.35041e-10	-0.0297523	-6.42363	0.00463169	2.72099e-07	-0.0235442	-5.14299	0.00457792	3.55565e-189	3.77076e-185	1.43211e-06
left.caudal.anterior.cingulate	Microalbumin_in_urine_30500	0.374793	0.00747187	0.887577	0.00841827	0.457557	0.0062922	0.74291	0.00846967	0.209244	1	1
left.caudal.middle.frontal	Microalbumin_in_urine_30500	0.303781	0.00864607	1.02842	0.00840713	0.279506	0.0091263	1.0815	0.00843856	0.000376416	1	1
left.cuneus	Microalbumin_in_urine_30500	0.985042	0.000167753	0.0187486	0.0089475	0.991727	-9.30967e-05	-0.0103689	0.00897844	0.000136501	1	1
left.entorhinal	Microalbumin_in_urine_30500	0.499033	-0.00599087	-0.676041	0.0088617	0.563206	-0.00514403	-0.578109	0.00889803	0.00129163	1	1
left.fusiform	Microalbumin_in_urine_30500	0.13752	0.0103556	1.48523	0.00697241	0.127899	0.0106826	1.52259	0.00701606	0.267749	1	1
left.inferior.parietal	Microalbumin_in_urine_30500	0.56108	-0.00465469	-0.581262	0.00800791	0.553227	-0.00476749	-0.592956	0.00804021	0.00102162	1	1
left.inferior.temporal	Microalbumin_in_urine_30500	0.796486	0.00171503	0.257905	0.00664985	0.712592	0.00245629	0.36839	0.00666764	6.68763e-06	0.0709223	1
left.isthmus.cingulate	Microalbumin_in_urine_30500	0.0164206	0.019675	2.39991	0.00819822	0.0153497	0.0200125	2.42452	0.00825423	0.54603	1	1
left.lateral.occipital	Microalbumin_in_urine_30500	0.172278	0.00947765	1.36504	0.00694315	0.117713	0.0109022	1.56461	0.006968	0.000215432	1	1
left.lateral.orbitofrontal	Microalbumin_in_urine_30500	0.43401	-0.00547956	-0.782385	0.00700367	0.389431	-0.00606034	-0.860694	0.00704123	0.0471291	1	1
left.lingual	Microalbumin_in_urine_30500	0.574698	0.00403881	0.561167	0.00719716	0.491247	0.00498153	0.688357	0.00723684	0.0656932	1	1
left.medial.orbitofrontal	Microalbumin_in_urine_30500	0.276275	0.00794429	1.0888	0.0072964	0.306177	0.0075016	1.02334	0.00733052	0.0077607	1	1
left.middle.temporal	Microalbumin_in_urine_30500	0.0101669	-0.0191166	-2.57068	0.00743641	0.0264575	-0.0165577	-2.21982	0.00745904	2.87545e-05	0.304941	1
left.parahippocampal	Microalbumin_in_urine_30500	0.438749	-0.00732879	-0.774344	0.00946451	0.565198	-0.00547549	-0.575161	0.00951993	0.134151	1	1
left.paracentral	Microalbumin_in_urine_30500	0.336681	0.00815715	0.960799	0.00848996	0.35886	0.00784369	0.917589	0.00854815	0.554402	1	1
left.pars.opercularis	Microalbumin_in_urine_30500	0.0606111	0.0176546	1.87657	0.00940789	0.0550217	0.0181575	1.91897	0.00946212	0.112416	1	1
left.pars.orbitalis	Microalbumin_in_urine_30500	0.694823	-0.0037051	-0.392332	0.00944377	0.725648	-0.00333395	-0.350932	0.00950028	0.170206	1	1
left.pars.triangularis	Microalbumin_in_urine_30500	0.0527714	0.0188123	1.93706	0.00971181	0.0591939	0.0184227	1.88701	0.00976292	0.0367222	1	1
left.pericalcarine	Microalbumin_in_urine_30500	0.862053	-0.00180289	-0.173767	0.0103754	0.929527	0.000923677	0.088443	0.0104438	0.421584	1	1
left.postcentral	Microalbumin_in_urine_30500	0.761148	-0.00245495	-0.303983	0.00807595	0.914657	-0.000870145	-0.10717	0.00811929	0.047361	1	1
left.posterior.cingulate	Microalbumin_in_urine_30500	0.847333	0.00152289	0.192529	0.00790993	0.892042	0.00107895	0.135725	0.00794953	0.0192874	1	1
left.precentral	Microalbumin_in_urine_30500	0.0976467	0.0128216	1.65655	0.0077399	0.0841365	0.0134375	1.72738	0.00777912	0.0226309	1	1
left.precuneus	Microalbumin_in_urine_30500	0.0983518	0.0108499	1.65308	0.00656346	0.0569792	0.0125605	1.90373	0.00659783	0.03433	1	1
left.rostral.anterior.cingulate	Microalbumin_in_urine_30500	0.719774	0.00284342	0.358773	0.00792539	0.868485	0.0013195	0.165588	0.00796857	0.0568032	1	1
left.rostral.middle.frontal	Microalbumin_in_urine_30500	0.241876	0.008664	1.17039	0.00740265	0.219672	0.00910939	1.22749	0.00742113	3.12602e-06	0.0331515	1
left.superior.frontal	Microalbumin_in_urine_30500	0.656903	0.00309614	0.444209	0.00697001	0.619313	0.00348247	0.496843	0.00700919	0.0834998	1	1
left.superior.parietal	Microalbumin_in_urine_30500	0.948367	0.000518422	0.0647594	0.00800535	0.769321	0.00235563	0.293273	0.00803222	9.51335e-05	1	1
left.superior.temporal	Microalbumin_in_urine_30500	0.122099	0.011614	1.54618	0.00751146	0.120161	0.01173	1.55426	0.00754704	0.00916518	1	1
left.supramarginal	Microalbumin_in_urine_30500	0.0394739	0.0167166	2.05953	0.00811671	0.0293016	0.0177451	2.17978	0.00814077	2.02644e-05	0.214904	1
left.transverse.temporal	Microalbumin_in_urine_30500	0.792766	0.00255583	0.262728	0.00972802	0.804768	0.00242072	0.247189	0.00979299	0.465253	1	1
left.insula	Microalbumin_in_urine_30500	0.313024	0.00768442	1.00896	0.00761619	0.39833	0.00647194	0.844651	0.00766226	0.190687	1	1
right.caudal.anterior.cingulate	Microalbumin_in_urine_30500	0.76867	-0.00286272	-0.294124	0.00973301	0.69525	-0.00384029	-0.391754	0.0098028	0.718574	1	1
right.caudal.middle.frontal	Microalbumin_in_urine_30500	0.907318	0.000988134	0.116425	0.0084873	0.930842	0.000740731	0.0867884	0.00853491	0.0817126	1	1
right.cuneus	Microalbumin_in_urine_30500	0.209226	0.0108814	1.25579	0.008665	0.194543	0.0112932	1.29736	0.00870477	0.00596154	1	1
right.entorhinal	Microalbumin_in_urine_30500	0.231044	-0.0101573	-1.19776	0.00848027	0.273006	-0.0093239	-1.09624	0.00850537	2.03243e-05	0.215539	1
right.fusiform	Microalbumin_in_urine_30500	0.476002	0.00498706	0.71278	0.00699664	0.366398	0.00636314	0.90329	0.0070444	0.544863	1	1
right.inferior.parietal	Microalbumin_in_urine_30500	0.341191	-0.00752053	-0.951868	0.00790081	0.394792	-0.00675428	-0.851003	0.00793684	0.00546524	1	1
right.inferior.temporal	Microalbumin_in_urine_30500	0.387872	-0.00564291	-0.863528	0.00653471	0.442019	-0.00504681	-0.768825	0.00656431	0.00499031	1	1
right.isthmus.cingulate	Microalbumin_in_urine_30500	0.166009	0.0119287	1.38526	0.00861119	0.122009	0.0133977	1.54655	0.00866299	0.178816	1	1
right.lateral.occipital	Microalbumin_in_urine_30500	0.226785	0.0083951	1.20877	0.00694516	0.197155	0.0090022	1.2898	0.00697952	0.0163698	1	1
right.lateral.orbitofrontal	Microalbumin_in_urine_30500	0.493469	0.004858	0.684831	0.00709373	0.487322	0.00494823	0.694605	0.00712381	0.00206119	1	1
right.lingual	Microalbumin_in_urine_30500	0.230648	0.00819855	1.19878	0.00683909	0.161908	0.00963022	1.39881	0.00688459	0.452247	1	1
right.medial.orbitofrontal	Microalbumin_in_urine_30500	0.0563656	0.0136482	1.90846	0.00715143	0.0716359	0.0129399	1.80165	0.00718225	0.00255376	1	1
right.middle.temporal	Microalbumin_in_urine_30500	0.145682	-0.0107388	-1.45509	0.00738018	0.292995	-0.00779017	-1.05164	0.00740764	0.000359732	1	1
right.parahippocampal	Microalbumin_in_urine_30500	0.263406	-0.0109956	-1.11845	0.00983106	0.383183	-0.00862113	-0.872093	0.00988557	0.0707408	1	1
right.paracentral	Microalbumin_in_urine_30500	0.00358728	0.0250331	2.91316	0.0085931	0.00403368	0.0248688	2.87631	0.00864609	0.231141	1	1
right.pars.opercularis	Microalbumin_in_urine_30500	0.211138	0.0115516	1.25054	0.00923727	0.195473	0.0120341	1.29466	0.0092952	0.273621	1	1
right.pars.orbitalis	Microalbumin_in_urine_30500	0.847809	-0.00178024	-0.191921	0.00927591	0.825365	-0.0020585	-0.220657	0.00932895	0.101555	1	1
right.pars.triangularis	Microalbumin_in_urine_30500	0.107257	0.0157799	1.61082	0.0097962	0.0968783	0.0163589	1.66037	0.00985259	0.110877	1	1
right.pericalcarine	Microalbumin_in_urine_30500	0.390421	0.00863206	0.858897	0.0100502	0.247902	0.0116694	1.15554	0.0100987	0.0118476	1	1
right.postcentral	Microalbumin_in_urine_30500	0.061326	0.0156064	1.87139	0.00833949	0.0345847	0.0176884	2.11353	0.00836913	0.000196868	1	1
right.posterior.cingulate	Microalbumin_in_urine_30500	0.915772	0.000867584	0.105764	0.00820303	0.958462	0.000428816	0.0520847	0.00823305	0.000287706	1	1
right.precentral	Microalbumin_in_urine_30500	0.0291174	0.0168755	2.18226	0.00773301	0.0282759	0.0170418	2.19382	0.00776809	0.00515689	1	1
right.precuneus	Microalbumin_in_urine_30500	0.110043	0.0106718	1.59817	0.0066775	0.0922786	0.0113092	1.68369	0.00671691	0.146261	1	1
right.rostral.anterior.cingulate	Microalbumin_in_urine_30500	0.547119	0.00532893	0.602107	0.00885046	0.726938	0.00311027	0.349213	0.00890652	0.296044	1	1
right.rostral.middle.frontal	Microalbumin_in_urine_30500	0.148306	0.0105805	1.44567	0.00731874	0.118108	0.0114899	1.56292	0.00735154	0.00434786	1	1
right.superior.frontal	Microalbumin_in_urine_30500	0.0768796	0.0116003	1.7693	0.00655645	0.047286	0.0130512	1.98402	0.00657815	8.00295e-05	0.848713	1
right.superior.parietal	Microalbumin_in_urine_30500	0.819463	0.00185852	0.228243	0.00814274	0.656116	0.00364454	0.445297	0.00818452	0.026675	1	1
right.superior.temporal	Microalbumin_in_urine_30500	0.498583	0.00512301	0.676751	0.00757001	0.399457	0.00640025	0.842635	0.00759553	0.000100663	1	1
right.supramarginal	Microalbumin_in_urine_30500	0.0427647	0.0163679	2.02631	0.0080777	0.0402406	0.0166646	2.05159	0.00812277	0.0766904	1	1
right.transverse.temporal	Microalbumin_in_urine_30500	0.305611	0.00991964	1.02454	0.00968206	0.354995	0.00902317	0.924995	0.00975483	0.859085	1	1
right.insula	Microalbumin_in_urine_30500	0.778209	0.00214411	0.281663	0.00761232	0.866468	0.00128908	0.168152	0.00766619	0.674373	1	1
cerebellar.vermal.lobules.I.V	Microalbumin_in_urine_30500	0.941799	0.000701377	0.0730112	0.00960642	0.842955	0.00191423	0.198121	0.00966193	0.114276	1	1
cerebellar.vermal.lobules.VI.VII	Microalbumin_in_urine_30500	0.0382464	0.0208549	2.07253	0.0100625	0.0322031	0.0216959	2.14224	0.0101277	0.366222	1	1
cerebellar.vermal.lobules.VIII.X	Microalbumin_in_urine_30500	0.286862	0.00975058	1.0651	0.00915462	0.239358	0.0108366	1.17668	0.00920947	0.171044	1	1
left.basal.forebrain	Microalbumin_in_urine_30500	0.508386	0.00648454	0.661381	0.00980455	0.602675	0.00510512	0.520577	0.00980665	7.45307e-11	7.90399e-07	1
right.basal.forebrain	Microalbumin_in_urine_30500	0.138841	0.0144223	1.48026	0.00974307	0.194289	0.0126269	1.2981	0.00972724	4.04554e-15	4.2903e-11	1
Brain.stem	Microalbumin_in_urine_30500	0.476258	0.00549779	0.712365	0.00771767	0.568992	0.00441375	0.569558	0.00774942	0.00136967	1	1
CSF	Microalbumin_in_urine_30500	0.63661	-0.00478297	-0.472461	0.0101235	0.667454	-0.00434863	-0.42966	0.0101211	7.72684e-12	8.19432e-08	1
X3rd.ventricle	Microalbumin_in_urine_30500	0.0692494	0.0147668	1.81702	0.00812695	0.122806	0.0125694	1.54326	0.00814475	8.38956e-07	0.00889713	1
X4th.ventricle	Microalbumin_in_urine_30500	0.286413	0.0104634	1.06609	0.00981471	0.292887	0.0103603	1.05188	0.00984931	0.000172571	1	1
optic.chiasm	Microalbumin_in_urine_30500	0.739167	0.00395266	0.332971	0.0118709	0.999145	-1.27948e-05	-0.00107183	0.0119373	0.00448627	1	1
left.lateral.ventricle	Microalbumin_in_urine_30500	0.00254711	0.0268087	3.01859	0.00888119	0.00355716	0.0259257	2.9158	0.00889145	7.27896e-09	7.71934e-05	1
left.inferior.lateral.ventricle	Microalbumin_in_urine_30500	0.0120308	0.0236418	2.51178	0.00941237	0.0234152	0.0213925	2.26701	0.00943644	4.65085e-06	0.0493223	1
left.cerebellum.exterior	Microalbumin_in_urine_30500	0.286496	0.00789957	1.06591	0.00741113	0.193669	0.0096792	1.29991	0.00744608	0.0086672	1	1
left.cerebellum.white.matter	Microalbumin_in_urine_30500	0.862093	0.00141155	0.173716	0.00812563	0.859035	0.00145038	0.177608	0.00816618	0.0185052	1	1
left.thalamus.proper	Microalbumin_in_urine_30500	0.909164	0.000774441	0.114097	0.00678756	0.902648	-0.000833525	-0.122321	0.00681425	0.00075687	1	1
left.caudate	Microalbumin_in_urine_30500	0.915364	0.00100081	0.106279	0.00941682	0.778619	-0.00265418	-0.281128	0.00944115	8.07625e-06	0.0856486	1
left.putamen	Microalbumin_in_urine_30500	0.335358	-0.0085245	-0.963432	0.00884805	0.223658	-0.0108117	-1.21695	0.0088843	0.00129008	1	1
left.pallidum	Microalbumin_in_urine_30500	0.140904	-0.012943	-1.47257	0.00878939	0.118013	-0.0138185	-1.56333	0.00883912	0.0905355	1	1
left.hippocampus	Microalbumin_in_urine_30500	0.6859	0.00335603	0.40444	0.00829799	0.809977	0.00200618	0.240463	0.008343	0.0538334	1	1
left.amygdala	Microalbumin_in_urine_30500	0.501023	-0.00579526	-0.67291	0.00861224	0.496688	-0.00589117	-0.67974	0.00866681	0.303071	1	1
left.accumbens.area	Microalbumin_in_urine_30500	0.0536532	-0.0175766	-1.92989	0.00910755	0.0659192	-0.0168041	-1.83921	0.00913657	4.93181e-05	0.523018	1
left.ventral.DC	Microalbumin_in_urine_30500	0.141294	0.00986395	1.47113	0.00670503	0.308846	0.00685227	1.01771	0.00673304	0.00168148	1	1
left.vessel	Microalbumin_in_urine_30500	0.151412	-0.015212	-1.43469	0.0106029	0.204284	-0.0135581	-1.26954	0.0106795	0.751354	1	1
right.lateral.ventricle	Microalbumin_in_urine_30500	0.00350489	0.0257892	2.92042	0.00883067	0.00442601	0.0251855	2.84686	0.00884677	1.54418e-07	0.0016376	1
right.inferior.lateral.ventricle	Microalbumin_in_urine_30500	0.223082	0.0120503	1.21846	0.00988977	0.260034	0.0111725	1.12639	0.00991884	1.8787e-05	0.199236	1
right.cerebellum.exterior	Microalbumin_in_urine_30500	0.177271	0.0099658	1.34932	0.0073858	0.125011	0.0113923	1.53423	0.0074254	0.0465678	1	1
right.cerebellum.white.matter	Microalbumin_in_urine_30500	0.667354	0.00344429	0.429797	0.00801375	0.666489	0.00347213	0.430987	0.00805623	0.0405658	1	1
right.thalamus.proper	Microalbumin_in_urine_30500	0.996014	3.34477e-05	0.0049962	0.00669463	0.851941	-0.00125404	-0.186649	0.00671874	0.000234822	1	1
right.caudate	Microalbumin_in_urine_30500	0.524038	0.00622049	0.63716	0.00976285	0.803751	0.00242787	0.248503	0.00976998	2.25193e-09	2.38817e-05	1
right.putamen	Microalbumin_in_urine_30500	0.447921	-0.00669213	-0.758921	0.00881796	0.286432	-0.00944047	-1.06605	0.00885556	0.00223512	1	1
right.pallidum	Microalbumin_in_urine_30500	0.608395	-0.00446555	-0.512385	0.00871523	0.542712	-0.005331	-0.608742	0.00875741	0.0123339	1	1
right.hippocampus	Microalbumin_in_urine_30500	0.933212	-0.000698738	-0.0838067	0.00833749	0.813523	-0.00197511	-0.235892	0.00837297	0.00215982	1	1
right.amygdala	Microalbumin_in_urine_30500	0.917947	0.000890573	0.103023	0.00864444	0.992723	-7.93242e-05	-0.00912066	0.0086972	0.207728	1	1
right.accumbens.area	Microalbumin_in_urine_30500	0.00990176	-0.0240312	-2.57982	0.00931505	0.0144841	-0.0228849	-2.44554	0.00935783	0.00602338	1	1
right.ventral.DC	Microalbumin_in_urine_30500	0.0957956	0.0111003	1.66577	0.00666375	0.18991	0.00877051	1.31095	0.00669019	0.000840555	1	1
right.vessel	Microalbumin_in_urine_30500	0.264527	-0.011829	-1.11583	0.0106011	0.324408	-0.0105216	-0.985498	0.0106764	0.668364	1	1
grey matter volume	Microalbumin_in_urine_30500	0.0519719	-0.00729641	-1.94364	0.00375399	0.170188	-0.00510902	-1.37172	0.00372455	7.40814e-32	7.85633e-28	1
white matter volume	Microalbumin_in_urine_30500	0.959923	-0.000198869	-0.0502514	0.00395749	0.52001	-0.00254793	-0.643356	0.00396037	9.86447e-10	1.04613e-05	1
total brain volume	Microalbumin_in_urine_30500	0.750066	0.00267095	0.318562	0.00838439	0.806418	0.00203141	0.245057	0.00828956	2.9149e-42	3.09126e-38	1
left.caudal.anterior.cingulate	Potassium_in_urine_30520	0.281892	-0.00494163	-1.0761	0.00459217	0.152728	-0.0065819	-1.43	0.00460273	0.0541931	1	1
left.caudal.middle.frontal	Potassium_in_urine_30520	0.287354	-0.00487666	-1.06396	0.00458349	0.204577	-0.00582155	-1.26865	0.00458879	2.29476e-08	0.000243359	1
left.cuneus	Potassium_in_urine_30520	0.610477	0.00244771	0.509398	0.0048051	0.568132	0.00274663	0.570811	0.0048118	9.9763e-07	0.0105799	1
left.entorhinal	Potassium_in_urine_30520	0.0218687	-0.01093	-2.29276	0.00476719	0.0168049	-0.0113893	-2.39108	0.00476324	2.20202e-25	2.33525e-21	1
left.fusiform	Potassium_in_urine_30520	0.67258	-0.0015997	-0.422614	0.00378525	0.516154	-0.00246262	-0.649292	0.00379278	0.00283707	1	1
left.inferior.parietal	Potassium_in_urine_30520	0.0896978	0.00736311	1.69705	0.00433878	0.110065	0.00693946	1.59795	0.00434273	3.71928e-10	3.94429e-06	1
left.inferior.temporal	Potassium_in_urine_30520	0.527216	0.00227463	0.632269	0.00359756	0.56582	0.00206519	0.574225	0.00359648	2.34873e-20	2.49083e-16	1
left.isthmus.cingulate	Potassium_in_urine_30520	0.142263	0.006492	1.46746	0.00442398	0.173875	0.00602834	1.35989	0.00443296	0.00446553	1	1
left.lateral.occipital	Potassium_in_urine_30520	0.716531	-0.00135974	-0.363102	0.00374478	0.739629	-0.00124602	-0.332348	0.00374913	2.40528e-08	0.00025508	1
left.lateral.orbitofrontal	Potassium_in_urine_30520	0.434177	0.00299641	0.782074	0.00383136	0.47143	0.00276242	0.720163	0.00383582	2.85503e-08	0.000302776	1
left.lingual	Potassium_in_urine_30520	0.133717	0.00584294	1.49965	0.00389621	0.147082	0.00566152	1.44995	0.00390463	0.0156195	1	1
left.medial.orbitofrontal	Potassium_in_urine_30520	0.108716	-0.00628575	-1.60404	0.0039187	0.109777	-0.00627055	-1.59924	0.00392095	7.22545e-13	7.66259e-09	1
left.middle.temporal	Potassium_in_urine_30520	0.541984	-0.00243302	-0.609823	0.00398971	0.54076	-0.00243916	-0.611671	0.0039877	2.77835e-22	2.94644e-18	1
left.parahippocampal	Potassium_in_urine_30520	0.913463	0.000556882	0.108673	0.0051244	0.992203	5.01572e-05	0.00977233	0.00513257	1.97681e-05	0.209641	1
left.paracentral	Potassium_in_urine_30520	0.40302	0.00381493	0.836251	0.00456194	0.518997	0.0029468	0.6449	0.00456939	3.01722e-05	0.319976	1
left.pars.opercularis	Potassium_in_urine_30520	0.275668	-0.00552061	-1.09012	0.00506421	0.283699	-0.00543977	-1.07207	0.0050741	0.00180338	1	1
left.pars.orbitalis	Potassium_in_urine_30520	0.89115	0.000703442	0.136851	0.00514021	0.864874	0.000876288	0.170175	0.00514933	0.000233362	1	1
left.pars.triangularis	Potassium_in_urine_30520	0.174512	-0.00718466	-1.35788	0.00529108	0.180595	-0.00709754	-1.33896	0.0053008	0.000488386	1	1
left.pericalcarine	Potassium_in_urine_30520	0.621134	-0.00276184	-0.494249	0.00558794	0.61325	-0.00283065	-0.505446	0.00560031	0.0285022	1	1
left.postcentral	Potassium_in_urine_30520	0.0405529	-0.00896433	-2.04816	0.00437677	0.0445396	-0.00879611	-2.00906	0.00437822	6.69719e-15	7.10237e-11	1
left.posterior.cingulate	Potassium_in_urine_30520	0.402035	0.00359369	0.838004	0.00428839	0.522745	0.00274632	0.639127	0.00429698	0.00322657	1	1
left.precentral	Potassium_in_urine_30520	0.675469	-0.00176855	-0.418658	0.00422433	0.638673	-0.00198404	-0.469559	0.00422532	1.13245e-15	1.20096e-11	1
left.precuneus	Potassium_in_urine_30520	0.487627	-0.00248042	-0.694097	0.00357359	0.495316	-0.00243998	-0.681886	0.00357828	3.1057e-07	0.00329359	1
left.rostral.anterior.cingulate	Potassium_in_urine_30520	0.777322	0.00122956	0.282814	0.0043476	0.990964	4.93425e-05	0.0113254	0.00435681	0.0108961	1	1
left.rostral.middle.frontal	Potassium_in_urine_30520	0.0757253	-0.00714111	-1.77611	0.00402065	0.0594698	-0.00757527	-1.88478	0.00401919	5.5547e-21	5.89076e-17	1
left.superior.frontal	Potassium_in_urine_30520	0.604265	-0.00195254	-0.518282	0.00376733	0.569203	-0.00214443	-0.569232	0.00376723	6.67016e-18	7.07371e-14	1
left.superior.parietal	Potassium_in_urine_30520	0.987486	-6.88074e-05	-0.0156841	0.00438707	0.997265	-1.50296e-05	-0.00342726	0.00438532	2.73728e-21	2.90289e-17	1
left.superior.temporal	Potassium_in_urine_30520	0.273844	-0.00442156	-1.09427	0.00404063	0.195442	-0.00523432	-1.29468	0.00404295	8.80326e-13	9.33586e-09	1
left.supramarginal	Potassium_in_urine_30520	0.0108883	-0.0111808	-2.54642	0.00439079	0.0114487	-0.0111008	-2.52885	0.00438967	5.41293e-20	5.74042e-16	1
left.transverse.temporal	Potassium_in_urine_30520	0.780391	0.00146771	0.278812	0.00526415	0.732717	0.00180188	0.341516	0.00527612	0.0465933	1	1
left.insula	Potassium_in_urine_30520	0.0473798	0.00812261	1.98297	0.00409619	0.0563168	0.00783151	1.90865	0.00410317	9.56878e-05	1	1
right.caudal.anterior.cingulate	Potassium_in_urine_30520	0.257606	0.00595458	1.13209	0.00525982	0.320886	0.00523377	0.992655	0.00527249	0.13186	1	1
right.caudal.middle.frontal	Potassium_in_urine_30520	0.11291	-0.00734951	-1.58529	0.00463606	0.0862746	-0.00796588	-1.71544	0.00464363	3.36333e-05	0.356681	1
right.cuneus	Potassium_in_urine_30520	0.265268	-0.00515327	-1.11405	0.00462572	0.303942	-0.00476039	-1.02803	0.00463058	4.55126e-09	4.82661e-05	1
right.entorhinal	Potassium_in_urine_30520	0.187903	-0.00603666	-1.31684	0.00458421	0.171193	-0.00627241	-1.36841	0.00458371	1.25331e-18	1.32913e-14	1
right.fusiform	Potassium_in_urine_30520	0.261903	-0.00424284	-1.12193	0.00378175	0.230969	-0.00454029	-1.19789	0.00379024	0.0363213	1	1
right.inferior.parietal	Potassium_in_urine_30520	0.167963	-0.00590607	-1.37881	0.00428345	0.131861	-0.00646113	-1.50684	0.00428786	2.98132e-09	3.16169e-05	1
right.inferior.temporal	Potassium_in_urine_30520	0.716045	0.00128961	0.363754	0.00354528	0.787161	0.00095797	0.270001	0.00354802	3.20608e-11	3.40005e-07	1
right.isthmus.cingulate	Potassium_in_urine_30520	0.594166	0.00247262	0.532814	0.00464067	0.637418	0.00219076	0.471317	0.00464816	2.50666e-05	0.265832	1
right.lateral.occipital	Potassium_in_urine_30520	0.832128	0.000799869	0.211976	0.0037734	0.762931	0.00113922	0.301638	0.0037768	2.99847e-10	3.17988e-06	1
right.lateral.orbitofrontal	Potassium_in_urine_30520	0.431813	0.00303623	0.786104	0.00386237	0.472816	0.00277432	0.717913	0.00386442	3.37154e-13	3.57552e-09	1
right.lingual	Potassium_in_urine_30520	0.551664	0.0021963	0.595275	0.00368955	0.681774	0.00151642	0.410048	0.00369816	0.0712548	1	1
right.medial.orbitofrontal	Potassium_in_urine_30520	0.247661	-0.00449311	-1.15607	0.00388653	0.2538	-0.0044349	-1.14119	0.0038862	2.14024e-18	2.26973e-14	1
right.middle.temporal	Potassium_in_urine_30520	0.877245	-0.000621965	-0.154464	0.00402661	0.847166	-0.000776179	-0.192737	0.00402714	1.39483e-16	1.47921e-12	1
right.parahippocampal	Potassium_in_urine_30520	0.763191	-0.00157517	-0.301296	0.00522799	0.772515	-0.00151396	-0.28909	0.00523699	0.000102471	1	1
right.paracentral	Potassium_in_urine_30520	0.914738	0.000500098	0.107065	0.00467099	0.910679	-0.000525007	-0.112183	0.00467991	0.00124764	1	1
right.pars.opercularis	Potassium_in_urine_30520	0.841255	-0.000999089	-0.20029	0.0049882	0.794647	-0.00130103	-0.260283	0.00499852	0.00742542	1	1
right.pars.orbitalis	Potassium_in_urine_30520	0.250088	-0.00577413	-1.15016	0.00502029	0.26879	-0.00555965	-1.10587	0.00502738	1.39513e-06	0.0147954	1
right.pars.triangularis	Potassium_in_urine_30520	0.300724	0.00547071	1.0349	0.00528622	0.314296	0.00533076	1.00627	0.00529757	0.015635	1	1
right.pericalcarine	Potassium_in_urine_30520	0.396729	-0.00457796	-0.847489	0.00540179	0.394028	-0.00461163	-0.852348	0.0054105	2.56239e-05	0.271741	1
right.postcentral	Potassium_in_urine_30520	0.196862	-0.00583674	-1.29057	0.0045226	0.191289	-0.00591483	-1.30681	0.00452618	4.63924e-11	4.91991e-07	1
right.posterior.cingulate	Potassium_in_urine_30520	0.699122	-0.00171234	-0.38651	0.00443025	0.66957	-0.00189421	-0.426742	0.00443877	0.00114488	1	1
right.precentral	Potassium_in_urine_30520	0.520369	-0.00269822	-0.642784	0.0041977	0.507892	-0.00278072	-0.662132	0.00419965	1.05649e-13	1.12041e-09	1
right.precuneus	Potassium_in_urine_30520	0.794876	-0.000952269	-0.259986	0.00366277	0.788884	-0.000982036	-0.267762	0.00366757	2.57635e-07	0.00273222	1
right.rostral.anterior.cingulate	Potassium_in_urine_30520	0.195803	0.00620822	1.29363	0.00479907	0.323745	0.00474331	0.986807	0.00480673	1.68266e-05	0.178446	1
right.rostral.middle.frontal	Potassium_in_urine_30520	0.00439997	-0.0113733	-2.84818	0.00399318	0.00339993	-0.0116986	-2.92929	0.00399368	1.39561e-16	1.48004e-12	1
right.superior.frontal	Potassium_in_urine_30520	0.0388015	-0.00732346	-2.06638	0.00354411	0.0239244	-0.00800085	-2.25846	0.00354262	1.72116e-21	1.82529e-17	1
right.superior.parietal	Potassium_in_urine_30520	0.569622	-0.00250102	-0.568615	0.00439845	0.598913	-0.0023113	-0.52597	0.00439436	2.71937e-26	2.88389e-22	1
right.superior.temporal	Potassium_in_urine_30520	0.621975	0.00200206	0.493058	0.0040605	0.771972	0.00117693	0.289799	0.00406119	3.28255e-16	3.48114e-12	1
right.supramarginal	Potassium_in_urine_30520	0.0541031	-0.00848798	-1.92609	0.00440686	0.0610539	-0.00826502	-1.87318	0.00441231	9.22346e-08	0.000978148	1
right.transverse.temporal	Potassium_in_urine_30520	0.893377	-0.000704411	-0.134034	0.00525547	0.888294	-0.000739905	-0.140464	0.00526757	0.0635005	1	1
right.insula	Potassium_in_urine_30520	0.0722043	0.00732556	1.79789	0.00407453	0.0795203	0.00715905	1.75354	0.00408264	0.00303403	1	1
cerebellar.vermal.lobules.I.V	Potassium_in_urine_30520	0.585981	-0.0028297	-0.544675	0.00519521	0.738745	-0.00173484	-0.333519	0.00520163	1.07434e-07	0.00113934	1
cerebellar.vermal.lobules.VI.VII	Potassium_in_urine_30520	0.131857	-0.00813533	-1.50686	0.00539886	0.15972	-0.0076066	-1.40605	0.00540992	0.0054125	1	1
cerebellar.vermal.lobules.VIII.X	Potassium_in_urine_30520	0.0392698	-0.0101623	-2.06144	0.00492969	0.0474039	-0.00978722	-1.98276	0.00493617	2.978e-07	0.00315816	1
left.basal.forebrain	Potassium_in_urine_30520	0.451701	-0.00406407	-0.752593	0.0054001	0.347411	-0.00504593	-0.939637	0.00537008	2.26447e-76	2.40147e-72	1
right.basal.forebrain	Potassium_in_urine_30520	0.0759258	-0.00944293	-1.77489	0.00532028	0.0607289	-0.0099242	-1.87553	0.0052914	8.23645e-75	8.73476e-71	1
Brain.stem	Potassium_in_urine_30520	0.0869693	-0.00705543	-1.71166	0.00412198	0.167207	-0.00569116	-1.38127	0.00412024	1.74445e-21	1.84999e-17	1
CSF	Potassium_in_urine_30520	0.141528	0.00789644	1.47016	0.00537113	0.177042	0.00722306	1.34995	0.00535061	6.16774e-57	6.54089e-53	1
X3rd.ventricle	Potassium_in_urine_30520	4.61088e-05	0.017897	4.07512	0.00439178	0.000115232	0.0169227	3.85656	0.00438802	1.20343e-25	1.27624e-21	0.488983
X4th.ventricle	Potassium_in_urine_30520	0.362228	0.00482547	0.911141	0.00529607	0.352564	0.00491903	0.929641	0.00529132	9.98131e-26	1.05852e-21	1
optic.chiasm	Potassium_in_urine_30520	0.208661	-0.0085902	-1.25729	0.00683229	0.23108	-0.0081977	-1.19762	0.00684501	4.04465e-05	0.428935	1
left.lateral.ventricle	Potassium_in_urine_30520	0.0744113	0.00850148	1.78414	0.00476503	0.0995174	0.00783775	1.64725	0.00475808	3.17625e-31	3.36841e-27	1
left.inferior.lateral.ventricle	Potassium_in_urine_30520	0.222307	0.00608853	1.22044	0.0049888	0.272269	0.0054758	1.09787	0.00498764	1.59537e-19	1.69189e-15	1
left.cerebellum.exterior	Potassium_in_urine_30520	0.312618	-0.00406004	-1.00976	0.00402079	0.365962	-0.00363522	-0.904077	0.00402092	2.33871e-17	2.48021e-13	1
left.cerebellum.white.matter	Potassium_in_urine_30520	0.0951962	-0.00721841	-1.66865	0.00432588	0.188692	-0.00569059	-1.31449	0.00432912	2.11039e-11	2.23807e-07	1
left.thalamus.proper	Potassium_in_urine_30520	0.102765	-0.00596206	-1.63164	0.00365402	0.127255	-0.00557549	-1.52506	0.00365592	3.02768e-13	3.21085e-09	1
left.caudate	Potassium_in_urine_30520	0.610957	-0.00251352	-0.508714	0.00494094	0.49378	-0.00337641	-0.684318	0.00493397	4.08681e-31	4.33406e-27	1
left.putamen	Potassium_in_urine_30520	0.287944	0.00506286	1.06266	0.00476432	0.296173	0.00497796	1.04469	0.00476499	2.06274e-16	2.18753e-12	1
left.pallidum	Potassium_in_urine_30520	0.241184	-0.00551794	-1.17206	0.00470791	0.257076	-0.00534326	-1.13335	0.00471457	1.50545e-06	0.0159653	1
left.hippocampus	Potassium_in_urine_30520	0.455806	-0.00331504	-0.745781	0.00444506	0.401483	-0.00373045	-0.838988	0.00444637	3.91398e-15	4.15078e-11	1
left.amygdala	Potassium_in_urine_30520	0.481434	-0.00327065	-0.704006	0.00464578	0.410537	-0.00382995	-0.822961	0.00465387	0.000155455	1	1
left.accumbens.area	Potassium_in_urine_30520	0.787455	0.00132723	0.269619	0.0049226	0.684729	0.00200046	0.406022	0.00492697	2.40861e-10	2.55433e-06	1
left.ventral.DC	Potassium_in_urine_30520	0.374326	-0.00319478	-0.888412	0.00359606	0.501843	-0.00241466	-0.671601	0.00359538	2.32573e-19	2.46644e-15	1
left.vessel	Potassium_in_urine_30520	0.730257	0.00197998	0.344787	0.00574262	0.76332	0.00173292	0.301127	0.00575479	0.0121067	1	1
right.lateral.ventricle	Potassium_in_urine_30520	0.439293	0.00365567	0.773397	0.00472677	0.523593	0.00301153	0.637824	0.00472157	4.55509e-28	4.83067e-24	1
right.inferior.lateral.ventricle	Potassium_in_urine_30520	0.488976	0.00364207	0.691947	0.00526351	0.659928	0.00231684	0.440018	0.00526533	1.53719e-14	1.63019e-10	1
right.cerebellum.exterior	Potassium_in_urine_30520	0.976513	-0.000117404	-0.0294416	0.00398769	0.944329	0.000278595	0.0698306	0.00398958	1.35653e-13	1.4386e-09	1
right.cerebellum.white.matter	Potassium_in_urine_30520	0.084008	-0.00738677	-1.72795	0.00427488	0.155212	-0.00608215	-1.4214	0.004279	1.15941e-09	1.22956e-05	1
right.thalamus.proper	Potassium_in_urine_30520	0.410136	-0.00295301	-0.823666	0.00358521	0.451422	-0.00270078	-0.753057	0.00358642	1.08172e-14	1.14716e-10	1
right.caudate	Potassium_in_urine_30520	0.674165	0.00207708	0.420443	0.00494021	0.845773	0.000958681	0.194516	0.00492855	4.67304e-41	4.95576e-37	1
right.putamen	Potassium_in_urine_30520	0.203305	0.00606402	1.27222	0.00476649	0.229152	0.00573349	1.20257	0.0047677	1.97781e-15	2.09746e-11	1
right.pallidum	Potassium_in_urine_30520	0.0664882	-0.00860188	-1.83518	0.0046872	0.0694214	-0.00852465	-1.81573	0.00469488	3.64058e-05	0.386083	1
right.hippocampus	Potassium_in_urine_30520	0.636791	-0.00210023	-0.472194	0.0044478	0.549561	-0.00266066	-0.598425	0.0044461	4.20315e-21	4.45744e-17	1
right.amygdala	Potassium_in_urine_30520	0.949461	0.000292852	0.0633839	0.00462029	0.95173	-0.000280221	-0.0605344	0.00462912	0.00108482	1	1
right.accumbens.area	Potassium_in_urine_30520	0.921938	-0.000488491	-0.0979938	0.00498492	0.968273	-0.000198556	-0.0397752	0.00499194	1.29473e-06	0.0137306	1
right.ventral.DC	Potassium_in_urine_30520	0.560467	-0.00208291	-0.582155	0.00357793	0.673775	-0.00150542	-0.420977	0.00357603	1.58481e-22	1.6807e-18	1
right.vessel	Potassium_in_urine_30520	0.638065	-0.00273059	-0.470411	0.00580468	0.641269	-0.00270957	-0.46593	0.0058154	0.000395627	1	1
grey matter volume	Potassium_in_urine_30520	0.353085	-0.00185758	-0.928636	0.00200033	0.352431	-0.0018476	-0.929899	0.00198688	6.71647e-90	7.12282e-86	1
white matter volume	Potassium_in_urine_30520	0.680301	0.000880857	0.412057	0.00213771	0.608297	0.00109351	0.512512	0.00213363	3.81872e-36	4.04975e-32	1
total brain volume	Potassium_in_urine_30520	0.0929106	-0.00747598	-1.68029	0.00444921	0.114372	-0.00691988	-1.57889	0.00438275	1.45385e-191	1.54181e-187	1
left.caudal.anterior.cingulate	Albumin_30600	0.847274	0.000937951	0.1926	0.00486994	0.709873	0.0018232	0.37203	0.00490068	0.023189	1	1
left.caudal.middle.frontal	Albumin_30600	0.3434	-0.00460977	-0.947486	0.00486526	0.618857	-0.00243304	-0.497476	0.00489076	7.01436e-08	0.000743873	1
left.cuneus	Albumin_30600	0.314083	0.00514114	1.00671	0.00510686	0.182102	0.0068525	1.33434	0.00513548	1.05184e-05	0.111548	1
left.entorhinal	Albumin_30600	0.0461932	0.0100804	1.99371	0.0050561	0.00889501	0.0132726	2.61625	0.00507312	6.23624e-22	6.61353e-18	1
left.fusiform	Albumin_30600	0.261006	0.00451536	1.12404	0.00401708	0.184814	0.00536153	1.32611	0.00404305	0.0747006	1	1
left.inferior.parietal	Albumin_30600	0.810888	0.00110168	0.239283	0.0046041	0.545987	0.00279466	0.603792	0.00462852	1.79317e-07	0.00190166	1
left.inferior.temporal	Albumin_30600	0.660636	0.0016758	0.43904	0.00381697	0.24567	0.00444913	1.16096	0.0038323	1.12982e-16	1.19817e-12	1
left.isthmus.cingulate	Albumin_30600	0.384862	-0.00408443	-0.868987	0.00470023	0.337834	-0.00453366	-0.958471	0.0047301	0.0317817	1	1
left.lateral.occipital	Albumin_30600	0.371146	-0.00354963	-0.894343	0.00396899	0.588435	-0.00215909	-0.541112	0.00399009	2.59348e-07	0.00275039	1
left.lateral.orbitofrontal	Albumin_30600	0.147432	0.00589614	1.4487	0.00406995	0.0603658	0.00768562	1.87819	0.00409203	1.04935e-06	0.0111284	1
left.lingual	Albumin_30600	0.433506	0.00324303	0.783218	0.00414065	0.372357	0.00371734	0.892083	0.00416704	0.0358991	1	1
left.medial.orbitofrontal	Albumin_30600	0.15134	0.00596023	1.43485	0.00415389	0.160015	0.00586402	1.40506	0.0041735	2.32671e-11	2.46748e-07	1
left.middle.temporal	Albumin_30600	0.109939	0.00675951	1.59852	0.00422861	0.0467019	0.00844241	1.98908	0.00424437	6.17853e-19	6.55233e-15	1
left.parahippocampal	Albumin_30600	0.0196283	0.012728	2.33351	0.00545445	0.00894929	0.0143387	2.61417	0.005485	1.06049e-05	0.112465	1
left.paracentral	Albumin_30600	0.282074	-0.00522679	-1.07569	0.004859	0.48763	-0.00339246	-0.694093	0.00488762	0.000383102	1	1
left.pars.opercularis	Albumin_30600	0.347208	-0.00505515	-0.940035	0.00537761	0.470673	-0.00390331	-0.721394	0.00541079	0.00720459	1	1
left.pars.orbitalis	Albumin_30600	0.00438614	0.0155627	2.8492	0.00546211	0.00248635	0.0166244	3.02528	0.00549517	0.00221736	1	1
left.pars.triangularis	Albumin_30600	0.407209	-0.00465943	-0.828828	0.00562171	0.57348	-0.00318454	-0.56294	0.00565699	0.0168028	1	1
left.pericalcarine	Albumin_30600	0.227863	0.00713606	1.20591	0.00591758	0.133731	0.00893042	1.49959	0.00595522	0.0355386	1	1
left.postcentral	Albumin_30600	0.542308	0.00283586	0.609335	0.00465403	0.316347	0.00468474	1.00201	0.00467534	2.0295e-12	2.15228e-08	1
left.posterior.cingulate	Albumin_30600	0.538507	0.00280243	0.61508	0.00455621	0.499258	0.00309733	0.675667	0.0045841	0.00399555	1	1
left.precentral	Albumin_30600	0.800519	0.00113022	0.252677	0.00447299	0.422828	0.00360145	0.801536	0.00449318	7.68322e-13	8.14805e-09	1
left.precuneus	Albumin_30600	0.63468	-0.00180389	-0.475155	0.00379643	0.61882	-0.00189928	-0.497529	0.00381743	3.99964e-06	0.0424161	1
left.rostral.anterior.cingulate	Albumin_30600	0.679748	-0.00190473	-0.412811	0.00461405	0.740725	-0.00153658	-0.330897	0.00464369	0.0550481	1	1
left.rostral.middle.frontal	Albumin_30600	0.660268	-0.00187765	-0.439548	0.00427177	0.931245	0.000370045	0.0862796	0.0042889	1.24742e-16	1.32289e-12	1
left.superior.frontal	Albumin_30600	0.641757	0.0018604	0.465249	0.00399873	0.340304	0.00382977	0.953581	0.0040162	6.47573e-14	6.86752e-10	1
left.superior.parietal	Albumin_30600	0.559561	-0.00271899	-0.583502	0.00465979	0.937693	-0.000365628	-0.0781709	0.00467729	8.31093e-19	8.81374e-15	1
left.superior.temporal	Albumin_30600	0.162673	0.00599128	1.39618	0.00429121	0.0904442	0.00730024	1.69312	0.00431171	5.8095e-11	6.16098e-07	1
left.supramarginal	Albumin_30600	0.990404	-5.6173e-05	-0.0120271	0.00467055	0.603675	0.00243445	0.519128	0.0046895	2.46686e-16	2.6161e-12	1
left.transverse.temporal	Albumin_30600	0.903663	-0.000675671	-0.121037	0.00558236	0.754899	-0.00175383	-0.31219	0.00561784	0.0328317	1	1
left.insula	Albumin_30600	0.277696	-0.00471881	-1.08553	0.00434701	0.17177	-0.00597475	-1.36658	0.00437206	8.2115e-05	0.870829	1
right.caudal.anterior.cingulate	Albumin_30600	0.278602	-0.00604785	-1.08349	0.00558183	0.386623	-0.00486432	-0.865772	0.00561847	0.162715	1	1
right.caudal.middle.frontal	Albumin_30600	0.971031	-0.000178958	-0.0363154	0.00492787	0.820818	0.00112283	0.226495	0.00495742	0.00110671	1	1
right.cuneus	Albumin_30600	0.783481	0.00134878	0.274788	0.00490843	0.565969	0.00283232	0.574006	0.0049343	1.06236e-07	0.00112664	1
right.entorhinal	Albumin_30600	0.141049	0.00716299	1.47194	0.00486637	0.0512863	0.00952221	1.94916	0.00488528	1.15248e-17	1.22221e-13	1
right.fusiform	Albumin_30600	0.536578	-0.00247704	-0.618004	0.00400813	0.600298	-0.00211421	-0.523979	0.00403491	0.273979	1	1
right.inferior.parietal	Albumin_30600	0.676263	0.00189743	0.417572	0.00454396	0.450254	0.00344931	0.755003	0.00456861	1.07271e-06	0.0113761	1
right.inferior.temporal	Albumin_30600	0.877717	0.000577672	0.153865	0.0037544	0.468656	0.00273455	0.724677	0.00377348	6.88193e-09	7.29828e-05	1
right.isthmus.cingulate	Albumin_30600	0.00426646	-0.0140691	-2.858	0.0049227	0.00194848	-0.0153421	-3.09828	0.00495181	0.000443556	1	1
right.lateral.occipital	Albumin_30600	0.193641	-0.00518739	-1.29992	0.00399056	0.447202	-0.00304956	-0.760098	0.00401206	6.04903e-07	0.00641499	1
right.lateral.orbitofrontal	Albumin_30600	0.486876	0.00284509	0.695296	0.00409191	0.206257	0.00519628	1.26395	0.00411113	1.5436e-11	1.63699e-07	1
right.lingual	Albumin_30600	0.81727	0.000902339	0.231059	0.00390523	0.7607	0.001197	0.304565	0.00393019	0.0445336	1	1
right.medial.orbitofrontal	Albumin_30600	0.0300239	-0.00894585	-2.16989	0.00412272	0.0360857	-0.00867799	-2.09606	0.00414014	4.69179e-15	4.97564e-11	1
right.middle.temporal	Albumin_30600	0.17758	0.00575391	1.34828	0.00426759	0.0641698	0.00793287	1.85107	0.00428555	3.84241e-15	4.07488e-11	1
right.parahippocampal	Albumin_30600	0.0921177	0.00936394	1.68439	0.00555925	0.0630416	0.0103946	1.85897	0.00559159	0.000147637	1	1
right.paracentral	Albumin_30600	0.100078	0.0081361	1.64453	0.00494737	0.057961	0.0094387	1.89607	0.00497803	0.00812891	1	1
right.pars.opercularis	Albumin_30600	0.413305	0.00431966	0.818104	0.00528009	0.331084	0.00516414	0.971951	0.00531317	0.0155852	1	1
right.pars.orbitalis	Albumin_30600	0.971704	-0.000188952	-0.0354711	0.00532694	0.877298	0.000827189	0.154397	0.00535754	6.88085e-05	0.729714	1
right.pars.triangularis	Albumin_30600	0.742218	0.00184319	0.328922	0.00560373	0.572654	0.00318199	0.564155	0.00564028	0.104512	1	1
right.pericalcarine	Albumin_30600	0.156511	0.00810813	1.41694	0.00572228	0.162857	0.00803374	1.39557	0.00575662	0.00125289	1	1
right.postcentral	Albumin_30600	0.717467	0.001731	0.36185	0.00478374	0.456462	0.00357996	0.744695	0.00480729	5.45185e-10	5.78169e-06	1
right.posterior.cingulate	Albumin_30600	0.0320505	-0.0100651	-2.14389	0.00469479	0.0429472	-0.00956228	-2.02432	0.00472371	0.0058132	1	1
right.precentral	Albumin_30600	0.25756	0.00503361	1.1322	0.00444586	0.132422	0.00672059	1.50466	0.00446651	6.41056e-12	6.7984e-08	1
right.precuneus	Albumin_30600	0.107768	0.0062385	1.60836	0.0038788	0.117571	0.00610323	1.5651	0.00389957	3.84128e-07	0.00407368	1
right.rostral.anterior.cingulate	Albumin_30600	0.220936	-0.00622964	-1.22407	0.00508928	0.249954	-0.00588923	-1.15049	0.00511891	0.000141956	1	1
right.rostral.middle.frontal	Albumin_30600	0.924786	-0.000401082	-0.0944072	0.00424843	0.601635	0.00222768	0.522057	0.00426712	7.96556e-14	8.44748e-10	1
right.superior.frontal	Albumin_30600	0.634489	0.00178674	0.475424	0.00375821	0.30136	0.00389971	1.03354	0.00377316	6.30019e-17	6.68135e-13	1
right.superior.parietal	Albumin_30600	0.235097	-0.00555905	-1.18736	0.00468187	0.5025	-0.00315046	-0.67057	0.00469819	5.77058e-21	6.1197e-17	1
right.superior.temporal	Albumin_30600	0.0210447	0.0099486	2.30732	0.00431177	0.00862703	0.0113753	2.62668	0.00433067	8.44892e-14	8.96008e-10	1
right.supramarginal	Albumin_30600	0.0547074	0.00900229	1.92128	0.00468558	0.0252174	0.0105438	2.23818	0.00471088	6.76548e-07	0.00717479	1
right.transverse.temporal	Albumin_30600	0.935644	0.000451185	0.0807463	0.00558768	0.952734	-0.000333361	-0.0592744	0.00562403	0.102172	1	1
right.insula	Albumin_30600	0.175556	-0.00585474	-1.3546	0.00432212	0.143761	-0.00635715	-1.46197	0.00434835	0.00241068	1	1
cerebellar.vermal.lobules.I.V	Albumin_30600	0.7193	0.00197782	0.359398	0.00550314	0.982257	-0.000123045	-0.0222402	0.00553257	3.45249e-07	0.00366137	1
cerebellar.vermal.lobules.VI.VII	Albumin_30600	0.0751466	0.0101887	1.77964	0.00572514	0.151975	0.00825058	1.43263	0.00575904	0.000526059	1	1
cerebellar.vermal.lobules.VIII.X	Albumin_30600	0.00130948	0.016799	3.21423	0.00522644	0.00215202	0.0161277	3.0687	0.00525555	6.46071e-06	0.0685159	1
left.basal.forebrain	Albumin_30600	0.276451	-0.00622425	-1.08835	0.00571898	0.561062	-0.00331964	-0.581271	0.005711	2.29695e-67	2.43591e-63	1
right.basal.forebrain	Albumin_30600	0.572951	-0.00317655	-0.563718	0.005635	0.713744	-0.00206308	-0.366836	0.00562398	3.19891e-73	3.39245e-69	1
Brain.stem	Albumin_30600	0.508738	-0.00288134	-0.660812	0.00436031	0.363631	-0.00397668	-0.908483	0.00437728	1.13779e-17	1.20663e-13	1
CSF	Albumin_30600	0.0427811	0.0115489	2.02594	0.00570053	0.076573	0.010097	1.77099	0.00570134	4.26121e-51	4.51901e-47	1
X3rd.ventricle	Albumin_30600	0.426488	0.00370909	0.795227	0.00466419	0.81281	0.00110815	0.236805	0.0046796	1.2153e-22	1.28882e-18	1
X4th.ventricle	Albumin_30600	2.00486e-05	0.0239327	4.2651	0.0056113	0.000138724	0.0214596	3.81098	0.005631	5.52621e-21	5.86054e-17	0.212615
optic.chiasm	Albumin_30600	0.0305227	-0.0156265	-2.1634	0.00722311	0.0226573	-0.0165698	-2.27935	0.00726955	0.000158809	1	1
left.lateral.ventricle	Albumin_30600	0.215819	0.00624435	1.23775	0.00504492	0.449126	0.00383003	0.756884	0.00506026	6.57237e-25	6.96999e-21	1
left.inferior.lateral.ventricle	Albumin_30600	0.00400784	0.0152064	2.87779	0.00528406	0.0279753	0.0116594	2.19775	0.00530516	1.12686e-16	1.19504e-12	1
left.cerebellum.exterior	Albumin_30600	0.00429384	0.0121499	2.85597	0.00425422	0.00514093	0.011951	2.79829	0.00427081	1.50445e-17	1.59547e-13	1
left.cerebellum.white.matter	Albumin_30600	0.199424	0.00587439	1.28322	0.00457783	0.3188	0.00458601	0.996945	0.00460007	1.89012e-10	2.00448e-06	1
left.thalamus.proper	Albumin_30600	0.149898	0.00557892	1.43993	0.00387443	0.358227	0.0035765	0.918764	0.00389273	2.31882e-11	2.45911e-07	1
left.caudate	Albumin_30600	0.558929	0.00306843	0.58444	0.0052502	0.934148	-0.000435087	-0.082628	0.00526561	3.75432e-25	3.98146e-21	1
left.putamen	Albumin_30600	0.625503	0.00246476	0.488072	0.00504998	0.888257	-0.000712715	-0.140511	0.00507229	1.47219e-13	1.56126e-09	1
left.pallidum	Albumin_30600	0.886781	0.000712429	0.14238	0.0050037	0.908651	-0.00057742	-0.114741	0.00503237	5.08257e-05	0.539006	1
left.hippocampus	Albumin_30600	0.129905	0.00714172	1.51452	0.00471549	0.384306	0.00412102	0.870003	0.00473679	7.32926e-13	7.77268e-09	1
left.amygdala	Albumin_30600	0.0190753	0.0115703	2.3442	0.00493574	0.0235868	0.0112422	2.26392	0.00496579	0.00303787	1	1
left.accumbens.area	Albumin_30600	0.158171	-0.00737204	-1.41129	0.00522362	0.193278	-0.00683153	-1.30098	0.00525109	8.19449e-08	0.000869026	1
left.ventral.DC	Albumin_30600	0.679859	-0.00156994	-0.412659	0.00380444	0.333944	-0.0036898	-0.966217	0.00381881	1.46168e-18	1.55012e-14	1
left.vessel	Albumin_30600	0.0478864	0.0120602	1.97846	0.00609572	0.0417178	0.012491	2.03642	0.00613378	0.0168319	1	1
right.lateral.ventricle	Albumin_30600	0.0683605	0.00913497	1.8227	0.00501179	0.172486	0.00686021	1.36429	0.00502839	2.38446e-22	2.52872e-18	1
right.inferior.lateral.ventricle	Albumin_30600	0.00203444	0.0172519	3.08546	0.00559137	0.00971271	0.0145257	2.58608	0.00561689	1.34379e-12	1.42509e-08	1
right.cerebellum.exterior	Albumin_30600	0.0315716	0.00907153	2.1499	0.00421951	0.039999	0.0087038	2.05386	0.00423778	3.45183e-14	3.66066e-10	1
right.cerebellum.white.matter	Albumin_30600	0.208919	0.00568575	1.25657	0.0045248	0.308741	0.00462943	1.01789	0.00454809	1.7432e-08	0.000184867	1
right.thalamus.proper	Albumin_30600	0.295767	0.00397462	1.04557	0.00380138	0.656318	0.00169936	0.445007	0.00381872	1.60346e-12	1.70047e-08	1
right.caudate	Albumin_30600	0.997874	1.39975e-05	0.00266438	0.00525356	0.543735	-0.00319641	-0.607183	0.00526434	6.17453e-33	6.54809e-29	1
right.putamen	Albumin_30600	0.417256	0.00409913	0.811204	0.00505314	0.811206	0.00121243	0.238872	0.00507565	2.56396e-13	2.71908e-09	1
right.pallidum	Albumin_30600	0.717897	-0.00179597	-0.361275	0.00497121	0.549567	-0.00299227	-0.598417	0.00500031	0.000223319	1	1
right.hippocampus	Albumin_30600	0.0111391	0.0119585	2.53848	0.0047109	0.0457036	0.0094503	1.99821	0.00472938	1.96531e-17	2.08422e-13	1
right.amygdala	Albumin_30600	0.00942541	0.0127358	2.59641	0.00490516	0.0163204	0.0118536	2.40182	0.00493525	0.00455811	1	1
right.accumbens.area	Albumin_30600	0.365336	-0.00479214	-0.905259	0.00529366	0.406719	-0.00441712	-0.829694	0.0053238	3.26154e-05	0.345886	1
right.ventral.DC	Albumin_30600	0.667994	-0.00162194	-0.428907	0.00378156	0.331105	-0.0036885	-0.971907	0.00379512	4.59906e-20	4.8773e-16	1
right.vessel	Albumin_30600	0.107232	0.00991597	1.61082	0.00615587	0.102088	0.0101226	1.63487	0.0061917	0.000316034	1	1
grey matter volume	Albumin_30600	0.291246	-0.00224409	-1.05541	0.00212627	0.928226	-0.000191161	-0.0900784	0.00212216	5.47125e-73	5.80226e-69	1
white matter volume	Albumin_30600	0.387797	0.00195707	0.863632	0.00226609	0.87214	-0.000365665	-0.160943	0.00227202	1.68455e-28	1.78646e-24	1
total brain volume	Albumin_30600	0.457437	0.00351082	0.743084	0.00472466	0.677554	0.00194314	0.415807	0.00467318	4.69948e-172	4.9838e-168	1
left.caudal.anterior.cingulate	Direct_bilirubin_30660	0.298795	-0.00519303	-1.03904	0.0049979	0.409614	-0.00414082	-0.824586	0.0050217	0.020794	1	1
left.caudal.middle.frontal	Direct_bilirubin_30660	0.213208	0.00620838	1.24482	0.00498736	0.257466	0.00566999	1.13243	0.00500695	3.98542e-06	0.0422654	1
left.cuneus	Direct_bilirubin_30660	0.0116706	-0.0131856	-2.52213	0.00522794	0.013166	-0.0130171	-2.47942	0.00525004	0.000153852	1	1
left.entorhinal	Direct_bilirubin_30660	0.000800014	0.0173888	3.35318	0.00518577	0.0109114	0.0132286	2.54571	0.00519644	6.63353e-19	7.03486e-15	1
left.fusiform	Direct_bilirubin_30660	0.202047	-0.00526285	-1.27577	0.00412522	0.232455	-0.00495047	-1.19409	0.00414582	0.115996	1	1
left.inferior.parietal	Direct_bilirubin_30660	0.0357583	0.0099265	2.09977	0.00472742	0.0408713	0.00970338	2.04493	0.00474508	2.76736e-07	0.00293478	1
left.inferior.temporal	Direct_bilirubin_30660	0.0463394	0.00779601	1.99238	0.0039129	0.159536	0.00551845	1.40668	0.00392305	9.53649e-15	1.01134e-10	1
left.isthmus.cingulate	Direct_bilirubin_30660	0.707693	-0.00181282	-0.374961	0.00483469	0.600415	-0.00254513	-0.523811	0.00485887	0.127979	1	1
left.lateral.occipital	Direct_bilirubin_30660	0.570112	-0.00230762	-0.567894	0.00406347	0.479292	-0.00288533	-0.707452	0.00407848	1.65972e-07	0.00176013	1
left.lateral.orbitofrontal	Direct_bilirubin_30660	0.891598	-0.000569986	-0.136283	0.00418236	0.813849	-0.000988787	-0.235465	0.00419929	1.55947e-05	0.165381	1
left.lingual	Direct_bilirubin_30660	0.0159634	-0.0101997	-2.40991	0.00423241	0.0195595	-0.00993229	-2.33484	0.00425395	0.194446	1	1
left.medial.orbitofrontal	Direct_bilirubin_30660	0.522066	0.00273591	0.640173	0.00427371	0.65755	0.00190118	0.443303	0.00428866	8.57658e-09	9.09546e-05	1
left.middle.temporal	Direct_bilirubin_30660	0.0124004	0.0108609	2.50071	0.0043431	0.0317172	0.00935006	2.14807	0.00435277	1.34979e-17	1.43145e-13	1
left.parahippocampal	Direct_bilirubin_30660	0.795464	0.00144995	0.259225	0.00559339	0.815436	0.00131095	0.233421	0.00561624	2.38065e-05	0.252468	1
left.paracentral	Direct_bilirubin_30660	0.608285	0.00255009	0.512529	0.0049755	0.602517	0.00260184	0.52079	0.00499594	2.99434e-05	0.31755	1
left.pars.opercularis	Direct_bilirubin_30660	0.703909	-0.00209715	-0.380053	0.00551806	0.793681	-0.00144959	-0.261536	0.00554258	0.00144004	1	1
left.pars.orbitalis	Direct_bilirubin_30660	0.467175	0.00406695	0.727094	0.00559343	0.398799	0.00474026	0.843782	0.00561788	0.000744753	1	1
left.pars.triangularis	Direct_bilirubin_30660	0.906315	0.000677743	0.117689	0.00575877	0.925079	-0.000544006	-0.0940391	0.00578489	0.00352629	1	1
left.pericalcarine	Direct_bilirubin_30660	0.0228558	-0.013848	-2.27597	0.00608443	0.0280838	-0.013427	-2.19624	0.00611364	0.0358203	1	1
left.postcentral	Direct_bilirubin_30660	0.031417	0.0102201	2.15187	0.00474941	0.0354493	0.0100182	2.1033	0.0047631	6.51219e-13	6.90618e-09	1
left.posterior.cingulate	Direct_bilirubin_30660	0.659968	-0.0020579	-0.439963	0.00467745	0.676573	-0.00195995	-0.417148	0.00469844	0.00240013	1	1
left.precentral	Direct_bilirubin_30660	0.277207	0.00498741	1.08664	0.00458976	0.304124	0.00473103	1.02765	0.00460374	1.16707e-11	1.23768e-07	1
left.precuneus	Direct_bilirubin_30660	0.645785	-0.00178885	-0.459631	0.00389192	0.81219	-0.000928494	-0.237605	0.00390773	1.76755e-05	0.187448	1
left.rostral.anterior.cingulate	Direct_bilirubin_30660	0.252469	-0.00541754	-1.1444	0.00473396	0.342631	-0.00451326	-0.948996	0.00475583	0.00796464	1	1
left.rostral.middle.frontal	Direct_bilirubin_30660	0.915171	0.000466586	0.10652	0.00438028	0.814717	0.00102839	0.234348	0.00438831	1.74512e-20	1.8507e-16	1
left.superior.frontal	Direct_bilirubin_30660	0.076438	0.00725866	1.77181	0.00409675	0.0881339	0.00700305	1.70539	0.00410642	1.76227e-16	1.86889e-12	1
left.superior.parietal	Direct_bilirubin_30660	0.0266542	0.0105888	2.21667	0.00477689	0.0607669	0.0089797	1.87527	0.00478849	4.97081e-16	5.27154e-12	1
left.superior.temporal	Direct_bilirubin_30660	0.508942	-0.00291017	-0.660495	0.00440604	0.394881	-0.00376089	-0.850813	0.00442035	3.14739e-10	3.33781e-06	1
left.supramarginal	Direct_bilirubin_30660	0.179128	0.00641505	1.34348	0.00477494	0.344431	0.00452463	0.945464	0.00478562	1.96627e-17	2.08523e-13	1
left.transverse.temporal	Direct_bilirubin_30660	0.0222061	-0.0131075	-2.28696	0.0057314	0.0206321	-0.0133303	-2.31479	0.00575873	0.0272434	1	1
left.insula	Direct_bilirubin_30660	0.184279	-0.00590817	-1.32773	0.00444983	0.196329	-0.00577554	-1.29211	0.00446984	0.00254092	1	1
right.caudal.anterior.cingulate	Direct_bilirubin_30660	0.931334	0.000492437	0.0861673	0.00571489	0.893885	0.000766006	0.133392	0.00574252	0.0466826	1	1
right.caudal.middle.frontal	Direct_bilirubin_30660	0.066581	0.00925486	1.83457	0.0050447	0.0548679	0.00972832	1.92001	0.00506681	0.00083851	1	1
right.cuneus	Direct_bilirubin_30660	0.18552	-0.00667359	-1.32398	0.00504054	0.186929	-0.00667747	-1.31975	0.00505964	5.25333e-07	0.00557116	1
right.entorhinal	Direct_bilirubin_30660	0.01988	0.0116361	2.32875	0.0049967	0.0946832	0.00837482	1.67126	0.00501109	7.16453e-13	7.59799e-09	1
right.fusiform	Direct_bilirubin_30660	0.0561274	-0.00786186	-1.91013	0.00411587	0.0577297	-0.00785223	-1.89783	0.00413748	0.431812	1	1
right.inferior.parietal	Direct_bilirubin_30660	0.043143	0.00944616	2.02242	0.00467072	0.0656711	0.00862748	1.84074	0.00468696	8.05133e-09	8.53844e-05	1
right.inferior.temporal	Direct_bilirubin_30660	0.445249	0.00294968	0.763371	0.00386402	0.780337	0.0010814	0.278882	0.00387762	1.34188e-08	0.000142307	1
right.isthmus.cingulate	Direct_bilirubin_30660	0.580777	0.00279337	0.552257	0.0050581	0.582025	0.00279598	0.550437	0.00507957	0.000175576	1	1
right.lateral.occipital	Direct_bilirubin_30660	0.661431	-0.00179643	-0.437943	0.00410197	0.615824	-0.00206533	-0.501784	0.00411598	3.87583e-09	4.11032e-05	1
right.lateral.orbitofrontal	Direct_bilirubin_30660	0.666407	0.00180982	0.431089	0.00419826	0.718732	0.00151682	0.360158	0.00421153	8.70624e-11	9.23297e-07	1
right.lingual	Direct_bilirubin_30660	0.112349	-0.00637639	-1.58777	0.00401593	0.150023	-0.00580962	-1.43949	0.00403589	0.111905	1	1
right.medial.orbitofrontal	Direct_bilirubin_30660	0.170578	-0.00581329	-1.37039	0.00424208	0.090335	-0.00720587	-1.6937	0.00425452	2.44438e-12	2.59227e-08	1
right.middle.temporal	Direct_bilirubin_30660	0.247797	0.00507278	1.15574	0.00438919	0.373347	0.00391848	0.890238	0.00440161	3.77008e-13	3.99817e-09	1
right.parahippocampal	Direct_bilirubin_30660	0.960861	0.00028004	0.0490741	0.00570647	0.924718	-0.000541635	-0.0944936	0.00573197	0.00117127	1	1
right.paracentral	Direct_bilirubin_30660	0.488982	-0.00350601	-0.691938	0.00506693	0.415002	-0.00414835	-0.815136	0.00508915	0.000789661	1	1
right.pars.opercularis	Direct_bilirubin_30660	0.669728	-0.00231616	-0.426526	0.00543029	0.67844	-0.0022618	-0.414598	0.0054554	0.00763896	1	1
right.pars.orbitalis	Direct_bilirubin_30660	0.597132	-0.00288992	-0.528536	0.00546778	0.494167	-0.00375404	-0.683707	0.00549072	0.000114591	1	1
right.pars.triangularis	Direct_bilirubin_30660	0.576542	-0.00321283	-0.558449	0.00575312	0.657689	-0.00256095	-0.443112	0.00577948	0.00559046	1	1
right.pericalcarine	Direct_bilirubin_30660	0.593874	-0.00313909	-0.533238	0.00588684	0.838321	-0.00120654	-0.204043	0.00591317	0.00205498	1	1
right.postcentral	Direct_bilirubin_30660	0.00903223	0.0127875	2.61103	0.0048975	0.0141848	0.0120534	2.45272	0.0049143	3.92775e-09	4.16538e-05	1
right.posterior.cingulate	Direct_bilirubin_30660	0.485748	-0.0033556	-0.697097	0.00481367	0.4379	-0.00375135	-0.775756	0.00483573	0.00503276	1	1
right.precentral	Direct_bilirubin_30660	0.185774	0.0060389	1.32322	0.00456379	0.181016	0.00612455	1.33767	0.00457853	2.43889e-10	2.58645e-06	1
right.precuneus	Direct_bilirubin_30660	0.25039	-0.00458072	-1.14943	0.00398522	0.357405	-0.00368265	-0.920337	0.00400141	1.93182e-05	0.204869	1
right.rostral.anterior.cingulate	Direct_bilirubin_30660	0.334904	-0.00504677	-0.964302	0.0052336	0.366308	-0.00474913	-0.903426	0.0052568	0.00110463	1	1
right.rostral.middle.frontal	Direct_bilirubin_30660	0.398442	0.00366542	0.844422	0.00434074	0.365188	0.00394113	0.90554	0.00435224	2.16137e-14	2.29213e-10	1
right.superior.frontal	Direct_bilirubin_30660	0.454273	0.00287981	0.748321	0.00384836	0.524809	0.00245317	0.635959	0.00385743	1.27841e-16	1.35576e-12	1
right.superior.parietal	Direct_bilirubin_30660	0.0651174	0.00883685	1.84453	0.00479085	0.12418	0.00737997	1.53751	0.00479994	4.11336e-20	4.36222e-16	1
right.superior.temporal	Direct_bilirubin_30660	0.794578	-0.0011548	-0.260374	0.00443518	0.640523	-0.00207729	-0.466973	0.00444841	4.07209e-12	4.31845e-08	1
right.supramarginal	Direct_bilirubin_30660	0.960775	-0.000235698	-0.0491812	0.00479245	0.822019	-0.0010822	-0.224951	0.00481083	1.02839e-06	0.0109061	1
right.transverse.temporal	Direct_bilirubin_30660	0.0893736	-0.00973755	-1.69877	0.0057321	0.0670006	-0.0105498	-1.83175	0.0057594	0.0247885	1	1
right.insula	Direct_bilirubin_30660	0.108797	-0.00709238	-1.60368	0.00442258	0.119126	-0.00692524	-1.5585	0.00444352	0.0180823	1	1
cerebellar.vermal.lobules.I.V	Direct_bilirubin_30660	0.517263	0.00366781	0.647579	0.00566388	0.477038	0.00404399	0.711085	0.00568707	3.18824e-05	0.338113	1
cerebellar.vermal.lobules.VI.VII	Direct_bilirubin_30660	0.675954	0.00245539	0.417995	0.00587421	0.609809	0.00301194	0.510352	0.00590169	0.0128939	1	1
cerebellar.vermal.lobules.VIII.X	Direct_bilirubin_30660	0.241486	0.00627665	1.17131	0.00535867	0.178055	0.00724652	1.3468	0.00538053	2.21415e-05	0.23481	1
left.basal.forebrain	Direct_bilirubin_30660	0.0415738	0.0119172	2.03786	0.00584788	0.104792	0.00946365	1.62211	0.00583416	7.14891e-58	7.58142e-54	1
right.basal.forebrain	Direct_bilirubin_30660	0.064621	0.0106303	1.84795	0.00575251	0.261231	0.00644738	1.12351	0.0057386	1.56736e-58	1.66218e-54	1
Brain.stem	Direct_bilirubin_30660	0.271379	0.00493865	1.09991	0.00449003	0.409855	0.00370863	0.824162	0.00449988	6.29649e-18	6.67743e-14	1
CSF	Direct_bilirubin_30660	0.964286	0.000261951	0.0447763	0.00585021	0.742065	0.00192335	0.329123	0.00584386	2.70228e-45	2.86576e-41	1
X3rd.ventricle	Direct_bilirubin_30660	0.971287	-0.000172382	-0.0359949	0.00478907	0.644067	0.00221645	0.462025	0.00479725	1.21894e-21	1.29269e-17	1
X4th.ventricle	Direct_bilirubin_30660	0.890487	-0.000793744	-0.137689	0.00576474	0.783779	0.00158486	0.274401	0.0057757	1.04404e-20	1.1072e-16	1
optic.chiasm	Direct_bilirubin_30660	0.723335	-0.00258976	-0.35401	0.0073155	0.669411	-0.00313749	-0.426963	0.0073484	3.84958e-05	0.408248	1
left.lateral.ventricle	Direct_bilirubin_30660	0.855642	-0.000944515	-0.181926	0.00519175	0.688646	0.0020823	0.400698	0.00519669	1.21698e-27	1.29061e-23	1
left.inferior.lateral.ventricle	Direct_bilirubin_30660	0.809054	0.00131434	0.241649	0.00543904	0.802	0.00136763	0.250762	0.00545388	2.35897e-14	2.50169e-10	1
left.cerebellum.exterior	Direct_bilirubin_30660	0.00057459	0.0150504	3.44376	0.00437035	0.00114677	0.0142506	3.25216	0.00438187	1.93796e-14	2.05521e-10	1
left.cerebellum.white.matter	Direct_bilirubin_30660	0.00117977	0.0152762	3.24409	0.00470894	0.00197725	0.0146199	3.09394	0.00472533	5.68272e-09	6.02653e-05	1
left.thalamus.proper	Direct_bilirubin_30660	0.0588638	-0.00751297	-1.88929	0.0039766	0.0434024	-0.00805618	-2.01992	0.00398837	2.35332e-12	2.4957e-08	1
left.caudate	Direct_bilirubin_30660	0.259956	0.00607333	1.12652	0.00539124	0.250006	0.00620924	1.15036	0.00539764	5.91866e-26	6.27674e-22	1
left.putamen	Direct_bilirubin_30660	0.562724	0.00299609	0.578807	0.00517631	0.63891	0.00243545	0.469229	0.00519032	4.54186e-14	4.81664e-10	1
left.pallidum	Direct_bilirubin_30660	0.796461	-0.00132317	-0.257933	0.00512989	0.583513	-0.00282396	-0.548268	0.0051507	2.16197e-05	0.229277	1
left.hippocampus	Direct_bilirubin_30660	0.969754	-0.000183802	-0.0379173	0.00484745	0.856011	0.000882404	0.181456	0.00486292	4.83605e-11	5.12863e-07	1
left.amygdala	Direct_bilirubin_30660	0.212483	-0.00629457	-1.2468	0.00504859	0.237221	-0.00599335	-1.18199	0.00507056	0.00055925	1	1
left.accumbens.area	Direct_bilirubin_30660	0.314706	-0.0053764	-1.00542	0.00534744	0.270364	-0.00591651	-1.10225	0.00536768	5.72475e-07	0.00607109	1
left.ventral.DC	Direct_bilirubin_30660	0.452806	0.00293481	0.750756	0.00390914	0.577292	0.00218422	0.557352	0.00391893	1.28603e-15	1.36383e-11	1
left.vessel	Direct_bilirubin_30660	0.756709	-0.00193058	-0.309808	0.00623153	0.815184	-0.00146361	-0.233747	0.00626153	0.0458067	1	1
right.lateral.ventricle	Direct_bilirubin_30660	0.993091	-4.4728e-05	-0.00865911	0.00516543	0.603619	0.00268569	0.51921	0.00517265	1.93426e-24	2.05128e-20	1
right.inferior.lateral.ventricle	Direct_bilirubin_30660	0.300325	0.00594819	1.03576	0.00574284	0.288152	0.00611765	1.06221	0.00575939	9.49912e-13	1.00738e-08	1
right.cerebellum.exterior	Direct_bilirubin_30660	0.00703387	0.0116761	2.69545	0.00433179	0.00821912	0.0114836	2.64314	0.0043447	4.84912e-12	5.14249e-08	1
right.cerebellum.white.matter	Direct_bilirubin_30660	0.00969146	0.0120341	2.58684	0.00465205	0.0132691	0.0115644	2.47664	0.00466938	2.33251e-07	0.00247362	1
right.thalamus.proper	Direct_bilirubin_30660	0.0247679	-0.00875487	-2.24513	0.00389949	0.0255488	-0.00873399	-2.23313	0.0039111	3.39984e-12	3.60553e-08	1
right.caudate	Direct_bilirubin_30660	0.134495	0.00807459	1.49666	0.00539509	0.0953903	0.00899908	1.66769	0.00539615	2.24141e-34	2.37701e-30	1
right.putamen	Direct_bilirubin_30660	0.842406	-0.00102944	-0.198819	0.00517779	0.778436	-0.00146079	-0.281361	0.00519188	6.5414e-14	6.93715e-10	1
right.pallidum	Direct_bilirubin_30660	0.603088	0.00265556	0.519972	0.00510713	0.747033	0.00165421	0.322557	0.00512844	7.20214e-05	0.763787	1
right.hippocampus	Direct_bilirubin_30660	0.973519	-0.00016082	-0.0331948	0.00484474	0.843554	0.000958404	0.197352	0.00485632	2.15399e-16	2.28431e-12	1
right.amygdala	Direct_bilirubin_30660	0.402555	-0.00420143	-0.837081	0.00501915	0.384768	-0.00438132	-0.869159	0.00504088	0.000415248	1	1
right.accumbens.area	Direct_bilirubin_30660	0.924366	-0.000515233	-0.0949369	0.00542711	0.89602	-0.000712405	-0.130693	0.005451	0.000905515	1	1
right.ventral.DC	Direct_bilirubin_30660	0.613522	0.00196273	0.505058	0.00388614	0.69676	0.00151784	0.389703	0.00389487	1.52297e-17	1.61511e-13	1
right.vessel	Direct_bilirubin_30660	0.8299	-0.00135531	-0.214831	0.0063087	0.794461	-0.00165094	-0.260525	0.00633697	0.00287634	1	1
grey matter volume	Direct_bilirubin_30660	0.010994	-0.00553656	-2.54307	0.00217712	0.0396565	-0.00446366	-2.05741	0.00216955	7.56293e-69	8.02048e-65	1
white matter volume	Direct_bilirubin_30660	0.0821606	-0.00403666	-1.73835	0.00232212	0.0679379	-0.00424325	-1.82549	0.00232444	2.02438e-27	2.14685e-23	1
total brain volume	Direct_bilirubin_30660	0.242816	0.00563933	1.168	0.00482817	0.491604	-0.003282	-0.687769	0.00477195	3.18194e-154	3.37445e-150	1
left.caudal.anterior.cingulate	Total_bilirubin_30840	0.282364	-0.00507071	-1.07504	0.00471675	0.403098	-0.00395986	-0.836113	0.00473604	0.0125804	1	1
left.caudal.middle.frontal	Total_bilirubin_30840	0.585104	0.00256351	0.545951	0.00469549	0.662421	0.00205636	0.436578	0.00471018	6.00494e-08	0.000636824	1
left.cuneus	Total_bilirubin_30840	0.207979	-0.0062013	-1.25917	0.00492491	0.204024	-0.00627654	-1.2702	0.00494138	1.67514e-06	0.0177648	1
left.entorhinal	Total_bilirubin_30840	0.000351775	0.0174412	3.57426	0.00487967	0.00701519	0.0131742	2.69631	0.00488602	4.84477e-23	5.13788e-19	1
left.fusiform	Total_bilirubin_30840	0.455501	-0.00289498	-0.746285	0.00387919	0.459452	-0.00288169	-0.739759	0.00389544	0.0326062	1	1
left.inferior.parietal	Total_bilirubin_30840	0.0742455	0.00794841	1.78516	0.00445249	0.0929692	0.00750295	1.67999	0.00446606	1.24227e-08	0.000131743	1
left.inferior.temporal	Total_bilirubin_30840	0.000430628	0.0129756	3.52096	0.00368525	0.00357243	0.0107576	2.91387	0.00369187	1.90859e-18	2.02406e-14	1
left.isthmus.cingulate	Total_bilirubin_30840	0.522107	-0.00290676	-0.640108	0.00454105	0.426465	-0.00362618	-0.795267	0.0045597	0.0159502	1	1
left.lateral.occipital	Total_bilirubin_30840	0.547799	-0.0023048	-0.601069	0.00383451	0.451702	-0.00289457	-0.75259	0.00384614	1.16716e-08	0.000123778	1
left.lateral.orbitofrontal	Total_bilirubin_30840	0.608268	-0.00201549	-0.512553	0.00393226	0.516578	-0.00255867	-0.648637	0.00394468	8.22308e-08	0.000872057	1
left.lingual	Total_bilirubin_30840	0.147054	-0.00578278	-1.45005	0.00398797	0.145406	-0.00583155	-1.45599	0.00400521	0.0919831	1	1
left.medial.orbitofrontal	Total_bilirubin_30840	0.306696	0.00411115	1.0222	0.00402188	0.470846	0.00290768	0.721112	0.00403222	3.098e-12	3.28543e-08	1
left.middle.temporal	Total_bilirubin_30840	0.00277307	0.0122433	2.99209	0.00409191	0.00851376	0.0107823	2.63116	0.00409792	1.72509e-21	1.82945e-17	1
left.parahippocampal	Total_bilirubin_30840	0.541208	0.0032142	0.610995	0.0052606	0.500481	0.00355668	0.673742	0.00527899	1.14656e-05	0.121593	1
left.paracentral	Total_bilirubin_30840	0.994078	-3.47554e-05	-0.00742235	0.00468253	0.97147	0.000168068	0.0357646	0.00469927	3.28752e-05	0.348642	1
left.pars.opercularis	Total_bilirubin_30840	0.428197	-0.00411949	-0.792292	0.00519946	0.477289	-0.00370904	-0.710678	0.00521902	0.00044027	1	1
left.pars.orbitalis	Total_bilirubin_30840	0.358383	0.00484419	0.918466	0.00527421	0.325057	0.00520976	0.984136	0.00529374	0.000221362	1	1
left.pars.triangularis	Total_bilirubin_30840	0.827101	0.00118485	0.218423	0.00542454	0.977002	0.000156989	0.0288282	0.00544568	0.00198519	1	1
left.pericalcarine	Total_bilirubin_30840	0.313681	-0.00576688	-1.00755	0.0057237	0.317731	-0.00574223	-0.999149	0.00574712	0.0163843	1	1
left.postcentral	Total_bilirubin_30840	0.00813322	0.011882	2.64667	0.00448941	0.0115829	0.0113596	2.52476	0.00449929	2.69343e-15	2.85639e-11	1
left.posterior.cingulate	Total_bilirubin_30840	0.647947	-0.00200821	-0.45662	0.00439798	0.688653	-0.00176916	-0.400687	0.00441532	0.00351526	1	1
left.precentral	Total_bilirubin_30840	0.309937	0.00439136	1.01537	0.00432488	0.340518	0.00413134	0.953158	0.00433437	3.53276e-15	3.7465e-11	1
left.precuneus	Total_bilirubin_30840	0.686749	-0.00147882	-0.403275	0.00366703	0.821283	-0.000831086	-0.225897	0.00367904	4.27077e-07	0.00452915	1
left.rostral.anterior.cingulate	Total_bilirubin_30840	0.124879	-0.006835	-1.53466	0.00445377	0.162937	-0.00623925	-1.39529	0.00447163	0.00695444	1	1
left.rostral.middle.frontal	Total_bilirubin_30840	0.824653	-0.00091307	-0.221567	0.00412098	0.897274	-0.000532829	-0.129107	0.00412705	2.41111e-21	2.55699e-17	1
left.superior.frontal	Total_bilirubin_30840	0.397424	0.0032668	0.846244	0.00386035	0.391672	0.00331301	0.856603	0.00386762	9.90161e-18	1.05007e-13	1
left.superior.parietal	Total_bilirubin_30840	0.00440019	0.0128117	2.84817	0.00449821	0.0141619	0.0110527	2.45328	0.00450527	1.36244e-20	1.44487e-16	1
left.superior.temporal	Total_bilirubin_30840	0.532989	-0.00258348	-0.623457	0.0041438	0.480769	-0.0029289	-0.705075	0.00415403	6.45517e-13	6.8457e-09	1
left.supramarginal	Total_bilirubin_30840	0.0596806	0.00848284	1.88322	0.00450444	0.14851	0.00651806	1.44485	0.00451123	5.05283e-21	5.35852e-17	1
left.transverse.temporal	Total_bilirubin_30840	0.0493559	-0.010605	-1.96559	0.00539535	0.0421559	-0.0110095	-2.03207	0.0054179	0.0371622	1	1
left.insula	Total_bilirubin_30840	0.0725701	-0.0075415	-1.79559	0.00420001	0.0974704	-0.00698628	-1.6573	0.00421547	0.00016831	1	1
right.caudal.anterior.cingulate	Total_bilirubin_30840	0.766191	0.00160051	0.297364	0.00538235	0.709928	0.00201069	0.371957	0.0054057	0.124771	1	1
right.caudal.middle.frontal	Total_bilirubin_30840	0.269731	0.00524875	1.1037	0.00475558	0.238093	0.00563139	1.17979	0.00477322	0.000244061	1	1
right.cuneus	Total_bilirubin_30840	0.971696	0.000168061	0.0354818	0.00473655	0.992376	-4.54014e-05	-0.00955597	0.0047511	1.94366e-08	0.000206125	1
right.entorhinal	Total_bilirubin_30840	0.00218686	0.0143935	3.06388	0.0046978	0.0232152	0.0106836	2.26999	0.00470642	2.43312e-18	2.58033e-14	1
right.fusiform	Total_bilirubin_30840	0.649118	-0.00176129	-0.454992	0.00387104	0.569421	-0.00221191	-0.56891	0.00388798	0.144882	1	1
right.inferior.parietal	Total_bilirubin_30840	0.195546	0.00568714	1.29438	0.00439373	0.262552	0.0049376	1.1204	0.004407	9.20562e-09	9.76256e-05	1
right.inferior.temporal	Total_bilirubin_30840	0.106887	0.00585248	1.61239	0.00362969	0.281826	0.00391747	1.07625	0.00363994	3.22205e-10	3.41699e-06	1
right.isthmus.cingulate	Total_bilirubin_30840	0.829364	0.00102445	0.215519	0.00475342	0.817387	0.00110158	0.230909	0.00477063	6.76244e-05	0.717157	1
right.lateral.occipital	Total_bilirubin_30840	0.945229	0.000265285	0.0687005	0.00386147	0.99558	-2.14519e-05	-0.0055401	0.00387211	1.24317e-10	1.31838e-06	1
right.lateral.orbitofrontal	Total_bilirubin_30840	0.532367	-0.00246979	-0.624403	0.00395544	0.456624	-0.00295145	-0.744428	0.00396472	8.88852e-14	9.42627e-10	1
right.lingual	Total_bilirubin_30840	0.936514	-0.000300869	-0.0796527	0.00377726	0.988391	5.51965e-05	0.0145504	0.00379346	0.0842541	1	1
right.medial.orbitofrontal	Total_bilirubin_30840	0.542347	-0.00242654	-0.609275	0.00398266	0.335696	-0.00384176	-0.96272	0.00399053	6.22648e-17	6.60319e-13	1
right.middle.temporal	Total_bilirubin_30840	0.208984	0.00519046	1.25639	0.00413124	0.335433	0.00398769	0.963243	0.00413985	5.17085e-16	5.48369e-12	1
right.parahippocampal	Total_bilirubin_30840	0.575639	0.0030048	0.559772	0.0053679	0.673101	0.00227302	0.4219	0.00538759	7.94937e-05	0.84303	1
right.paracentral	Total_bilirubin_30840	0.68312	-0.00195204	-0.408214	0.0047819	0.638094	-0.00225803	-0.47037	0.00480054	0.00197709	1	1
right.pars.opercularis	Total_bilirubin_30840	0.626294	-0.00248826	-0.486954	0.00510983	0.622637	-0.00252477	-0.492122	0.00513038	0.00738431	1	1
right.pars.orbitalis	Total_bilirubin_30840	0.900375	-0.000644505	-0.125189	0.00514825	0.765185	-0.00154287	-0.298681	0.00516559	2.37527e-06	0.0251898	1
right.pars.triangularis	Total_bilirubin_30840	0.755241	-0.00168855	-0.31174	0.00541655	0.844627	-0.0010659	-0.19598	0.00543885	0.0195708	1	1
right.pericalcarine	Total_bilirubin_30840	0.436895	0.00430766	0.777458	0.0055407	0.308708	0.00566048	1.01795	0.00556065	5.92792e-05	0.628656	1
right.postcentral	Total_bilirubin_30840	0.00423159	0.0132445	2.86058	0.00463002	0.00845945	0.0122258	2.63334	0.00464269	6.81565e-11	7.22799e-07	1
right.posterior.cingulate	Total_bilirubin_30840	0.417732	-0.00367867	-0.810373	0.00453948	0.407142	-0.00377779	-0.828946	0.00455734	0.00315347	1	1
right.precentral	Total_bilirubin_30840	0.0733949	0.00769169	1.79043	0.004296	0.0703219	0.00779368	1.8099	0.00430615	9.21427e-14	9.77173e-10	1
right.precuneus	Total_bilirubin_30840	0.126924	-0.00572391	-1.52639	0.00374997	0.172718	-0.00512963	-1.36356	0.00376195	1.507e-07	0.00159817	1
right.rostral.anterior.cingulate	Total_bilirubin_30840	0.263095	-0.0054972	-1.11913	0.00491204	0.251447	-0.00565383	-1.14687	0.00492981	6.2104e-05	0.658612	1
right.rostral.middle.frontal	Total_bilirubin_30840	0.797097	0.00105354	0.257108	0.00409763	0.722323	0.00145908	0.355359	0.00410592	1.26874e-16	1.3455e-12	1
right.superior.frontal	Total_bilirubin_30840	0.867231	-0.000606304	-0.167178	0.0036267	0.778545	-0.00102141	-0.281218	0.0036321	2.52094e-21	2.67345e-17	1
right.superior.parietal	Total_bilirubin_30840	0.04792	0.00893363	1.97816	0.00451613	0.109444	0.00723715	1.60075	0.00452111	6.81076e-25	7.22281e-21	1
right.superior.temporal	Total_bilirubin_30840	0.58812	-0.00225495	-0.541568	0.00416373	0.488626	-0.00288977	-0.692504	0.00417293	3.91276e-15	4.14948e-11	1
right.supramarginal	Total_bilirubin_30840	0.709857	0.00168466	0.372052	0.00452803	0.874425	0.000717895	0.158042	0.00454244	1.15532e-07	0.00122522	1
right.transverse.temporal	Total_bilirubin_30840	0.042104	-0.0109593	-2.03258	0.00539182	0.0331127	-0.0115384	-2.13081	0.00541501	0.0859927	1	1
right.insula	Total_bilirubin_30840	0.163707	-0.00582115	-1.39275	0.00417962	0.188971	-0.00551186	-1.31366	0.00419581	0.00142756	1	1
cerebellar.vermal.lobules.I.V	Total_bilirubin_30840	0.693309	0.00209926	0.394372	0.00532306	0.651644	0.00241104	0.451484	0.00534026	2.63408e-07	0.00279344	1
cerebellar.vermal.lobules.VI.VII	Total_bilirubin_30840	0.697656	-0.00214797	-0.388491	0.00552902	0.741092	-0.00183404	-0.330411	0.00555078	0.0031066	1	1
cerebellar.vermal.lobules.VIII.X	Total_bilirubin_30840	0.0980376	0.00835402	1.6545	0.00504929	0.0617177	0.00946492	1.86839	0.00506582	4.59181e-07	0.00486961	1
left.basal.forebrain	Total_bilirubin_30840	0.00103745	0.0181549	3.2805	0.00553419	0.0142587	0.0135156	2.45082	0.00551472	2.74014e-73	2.90592e-69	1
right.basal.forebrain	Total_bilirubin_30840	0.000125618	0.0209025	3.8354	0.00544988	0.00465666	0.0153665	2.83009	0.00542969	2.05999e-75	2.18462e-71	1
Brain.stem	Total_bilirubin_30840	0.373374	0.00375477	0.890185	0.00421796	0.483063	0.00296331	0.701394	0.00422488	6.00979e-20	6.37338e-16	1
CSF	Total_bilirubin_30840	0.15667	0.00780128	1.4164	0.00550783	0.102642	0.00897299	1.63223	0.00549738	4.31254e-55	4.57345e-51	1
X3rd.ventricle	Total_bilirubin_30840	0.173847	-0.00612973	-1.35998	0.00450723	0.454201	-0.00337723	-0.748439	0.00451236	1.53092e-24	1.62354e-20	1
X4th.ventricle	Total_bilirubin_30840	0.229789	-0.0065243	-1.20093	0.00543272	0.528392	-0.00342919	-0.63047	0.0054391	1.08539e-24	1.15105e-20	1
optic.chiasm	Total_bilirubin_30840	0.706645	0.00260474	0.376371	0.00692066	0.838688	0.00141455	0.203575	0.00694854	4.42787e-05	0.469576	1
left.lateral.ventricle	Total_bilirubin_30840	0.013646	-0.0120436	-2.4666	0.00488269	0.0706196	-0.0088334	-1.80798	0.00488578	2.94012e-29	3.118e-25	1
left.inferior.lateral.ventricle	Total_bilirubin_30840	0.961495	-0.000246799	-0.048278	0.00511204	0.91369	0.000555163	0.108387	0.00512206	1.19477e-17	1.26706e-13	1
left.cerebellum.exterior	Total_bilirubin_30840	0.00170985	0.012894	3.13678	0.00411061	0.00282217	0.0123023	2.98672	0.00411898	2.11962e-16	2.24786e-12	1
left.cerebellum.white.matter	Total_bilirubin_30840	0.00883055	0.0115965	2.61872	0.00442831	0.0131794	0.0110078	2.47903	0.00444035	3.60187e-11	3.81978e-07	1
left.thalamus.proper	Total_bilirubin_30840	0.12258	-0.00578597	-1.54408	0.0037472	0.109343	-0.0060155	-1.6012	0.00375687	3.58056e-12	3.79718e-08	1
left.caudate	Total_bilirubin_30840	0.557374	0.00297331	0.586753	0.0050674	0.457477	0.00376732	0.743017	0.00507031	1.80104e-30	1.91e-26	1
left.putamen	Total_bilirubin_30840	0.201535	0.00622797	1.27722	0.0048762	0.195085	0.00633123	1.29571	0.00488629	3.14537e-16	3.33567e-12	1
left.pallidum	Total_bilirubin_30840	0.393829	0.0041196	0.852706	0.0048312	0.514774	0.00315814	0.65143	0.00484801	1.10564e-05	0.117253	1
left.hippocampus	Total_bilirubin_30840	0.627915	-0.00220668	-0.484669	0.00455297	0.937027	-0.000360548	-0.0790078	0.00456344	1.02366e-14	1.08559e-10	1
left.amygdala	Total_bilirubin_30840	0.406578	-0.0039506	-0.829943	0.00476009	0.496509	-0.00324917	-0.680001	0.00477818	0.00059191	1	1
left.accumbens.area	Total_bilirubin_30840	0.502126	0.00338664	0.671157	0.00504598	0.518397	0.00326831	0.645827	0.00506066	1.40503e-09	1.49003e-05	1
left.ventral.DC	Total_bilirubin_30840	0.171762	0.00502606	1.3666	0.00367779	0.21297	0.00458878	1.24547	0.00368438	1.14054e-18	1.20954e-14	1
left.vessel	Total_bilirubin_30840	0.709093	-0.00219916	-0.373078	0.00589465	0.783504	-0.00162626	-0.274758	0.00591887	0.0224606	1	1
right.lateral.ventricle	Total_bilirubin_30840	0.0252163	-0.01087	-2.23819	0.00485659	0.0992779	-0.00801333	-1.64842	0.00486123	1.60164e-26	1.69854e-22	1
right.inferior.lateral.ventricle	Total_bilirubin_30840	0.633002	-0.00257898	-0.47751	0.00540089	0.718407	-0.00195192	-0.360592	0.0054131	9.09272e-15	9.64283e-11	1
right.cerebellum.exterior	Total_bilirubin_30840	0.019454	0.00952775	2.33684	0.00407719	0.0205519	0.00946601	2.31624	0.00408679	1.00627e-13	1.06715e-09	1
right.cerebellum.white.matter	Total_bilirubin_30840	0.0676141	0.00800212	1.82764	0.0043784	0.0834574	0.00760099	1.73103	0.00439103	8.06017e-10	8.54781e-06	1
right.thalamus.proper	Total_bilirubin_30840	0.0289434	-0.00802753	-2.18436	0.003675	0.0367139	-0.00769593	-2.08903	0.00368398	3.03714e-13	3.22088e-09	1
right.caudate	Total_bilirubin_30840	0.695079	0.00198863	0.391976	0.00507333	0.493722	0.00347102	0.68441	0.00507156	9.46835e-40	1.00412e-35	1
right.putamen	Total_bilirubin_30840	0.696929	0.00190046	0.389473	0.00487957	0.666239	0.0021092	0.431319	0.00489012	1.97393e-15	2.09335e-11	1
right.pallidum	Total_bilirubin_30840	0.152799	0.00686256	1.42975	0.00479983	0.195832	0.00623076	1.29355	0.00481681	2.06365e-05	0.21885	1
right.hippocampus	Total_bilirubin_30840	0.800926	-0.00114881	-0.252151	0.00455603	0.875385	0.000715652	0.156823	0.00456343	3.005e-20	3.1868e-16	1
right.amygdala	Total_bilirubin_30840	0.626532	-0.00230456	-0.486619	0.00473585	0.62649	-0.00231386	-0.486678	0.00475441	0.00258003	1	1
right.accumbens.area	Total_bilirubin_30840	0.18227	0.00682178	1.33383	0.00511443	0.182983	0.00683461	1.33166	0.00513241	1.62987e-05	0.172848	1
right.ventral.DC	Total_bilirubin_30840	0.310344	0.00371201	1.01452	0.00365889	0.338816	0.00350501	0.956523	0.00366432	2.25391e-21	2.39027e-17	1
right.vessel	Total_bilirubin_30840	0.54292	-0.00362702	-0.608411	0.00596146	0.525043	-0.00380365	-0.635599	0.00598436	0.00124682	1	1
grey matter volume	Total_bilirubin_30840	0.918551	-0.000209982	-0.102259	0.00205342	0.902224	0.000251112	0.122854	0.00204399	1.65502e-85	1.75515e-81	1
white matter volume	Total_bilirubin_30840	0.0620908	-0.00408533	-1.86572	0.00218968	0.0789101	-0.00384836	-1.75711	0.00219017	2.36371e-33	2.50672e-29	1
total brain volume	Total_bilirubin_30840	0.139567	0.0067372	1.47744	0.00456004	0.525703	-0.00285647	-0.634586	0.00450132	9.4646e-186	1.00372e-181	1
left.caudal.anterior.cingulate	GGT_30730	0.914194	-0.000510112	-0.10775	0.0047342	0.739644	-0.00158251	-0.332328	0.00476189	0.0125474	1	1
left.caudal.middle.frontal	GGT_30730	0.202192	-0.00601771	-1.27536	0.00471845	0.322508	-0.0046911	-0.989335	0.00474167	7.08846e-08	0.000751731	1
left.cuneus	GGT_30730	0.451644	-0.00372527	-0.752686	0.0049493	0.565159	-0.00286145	-0.575202	0.00497468	1.63489e-06	0.017338	1
left.entorhinal	GGT_30730	0.0256499	-0.010948	-2.23158	0.00490592	0.15927	-0.00692627	-1.40757	0.00492074	1.51467e-23	1.60631e-19	1
left.fusiform	GGT_30730	0.215293	0.00483412	1.23917	0.0039011	0.159954	0.00551441	1.40526	0.00392411	0.0206594	1	1
left.inferior.parietal	GGT_30730	0.0242263	-0.0100826	-2.25364	0.00447394	0.0344848	-0.0095054	-2.11445	0.00449544	1.25691e-08	0.000133296	1
left.inferior.temporal	GGT_30730	0.510309	-0.00243885	-0.658365	0.0037044	0.968079	-0.000148767	-0.0400181	0.00371749	6.12308e-19	6.49352e-15	1
left.isthmus.cingulate	GGT_30730	2.8516e-05	-0.019085	-4.18566	0.00455962	2.41583e-05	-0.019369	-4.2232	0.00458634	0.0141149	1	0.302412
left.lateral.occipital	GGT_30730	0.310797	-0.00390697	-1.01357	0.00385466	0.434293	-0.00302829	-0.781877	0.0038731	7.24287e-09	7.68106e-05	1
left.lateral.orbitofrontal	GGT_30730	0.0791542	-0.00693872	-1.75568	0.00395216	0.0980042	-0.00657169	-1.65466	0.00397163	7.80972e-08	0.00082822	1
left.lingual	GGT_30730	0.180539	-0.00537176	-1.33913	0.00401139	0.201113	-0.00515921	-1.27842	0.00403563	0.0680335	1	1
left.medial.orbitofrontal	GGT_30730	0.185349	-0.00535004	-1.3245	0.0040393	0.158028	-0.00572719	-1.41177	0.00405674	2.56997e-12	2.72545e-08	1
left.middle.temporal	GGT_30730	2.11737e-06	-0.0194944	-4.74283	0.00411029	1.1991e-05	-0.0180556	-4.3785	0.00412369	2.31986e-21	2.46021e-17	0.0224547
left.parahippocampal	GGT_30730	0.108161	-0.00849117	-1.60656	0.00528529	0.100778	-0.00871962	-1.64114	0.00531313	1.22393e-05	0.129798	1
left.paracentral	GGT_30730	0.211799	-0.00587625	-1.24866	0.00470605	0.296056	-0.0049439	-1.04495	0.00473124	3.89953e-05	0.413545	1
left.pars.opercularis	GGT_30730	0.0111801	-0.013254	-2.53718	0.00522391	0.0117394	-0.0132373	-2.52004	0.00525281	0.000408187	1	1
left.pars.orbitalis	GGT_30730	0.0248056	-0.0118956	-2.24453	0.0052998	0.0271456	-0.0117741	-2.20953	0.0053288	0.000179788	1	1
left.pars.triangularis	GGT_30730	0.811924	-0.00129665	-0.237947	0.00544931	0.997472	1.7365e-05	0.00316863	0.00548027	0.00226788	1	1
left.pericalcarine	GGT_30730	0.0954232	-0.00958939	-1.66751	0.00575072	0.181853	-0.00772302	-1.3351	0.00578459	0.0183945	1	1
left.postcentral	GGT_30730	0.000484189	-0.0157484	-3.48974	0.00451276	0.00179815	-0.0141451	-3.12198	0.00453083	6.87781e-15	7.29392e-11	1
left.posterior.cingulate	GGT_30730	0.360128	-0.00404543	-0.915136	0.00442057	0.358285	-0.00408417	-0.918652	0.00444583	0.00295542	1	1
left.precentral	GGT_30730	0.00674656	-0.0117716	-2.70929	0.00434489	0.0133769	-0.0107914	-2.47372	0.00436241	1.13918e-14	1.20811e-10	1
left.precuneus	GGT_30730	0.0374264	-0.00767119	-2.08118	0.00368599	0.0218888	-0.00849184	-2.29241	0.00370432	1.66115e-07	0.00176165	1
left.rostral.anterior.cingulate	GGT_30730	0.669254	-0.00191347	-0.427176	0.00447934	0.512126	-0.00295334	-0.655538	0.00450522	0.00570898	1	1
left.rostral.middle.frontal	GGT_30730	0.0549215	-0.00795091	-1.91957	0.00414202	0.091482	-0.00701367	-1.68769	0.00415579	7.87092e-21	8.34711e-17	1
left.superior.frontal	GGT_30730	0.00431573	-0.011079	-2.85433	0.00388147	0.00390654	-0.0112426	-2.88584	0.00389577	1.27181e-17	1.34876e-13	1
left.superior.parietal	GGT_30730	0.000164228	-0.0170322	-3.76899	0.00451902	0.00249727	-0.0137107	-3.02393	0.00453406	9.50508e-21	1.00801e-16	1
left.superior.temporal	GGT_30730	0.659206	-0.00183635	-0.441015	0.00416393	0.602413	-0.00217842	-0.520939	0.00418172	1.07243e-12	1.13732e-08	1
left.supramarginal	GGT_30730	0.000233585	-0.0166502	-3.68007	0.00452442	0.00162257	-0.0143086	-3.15211	0.00453938	6.76775e-21	7.1772e-17	1
left.transverse.temporal	GGT_30730	0.744972	-0.00176318	-0.325279	0.00542052	0.587493	-0.00295805	-0.542478	0.00545284	0.0356589	1	1
left.insula	GGT_30730	0.790976	-0.00111854	-0.265046	0.00422016	0.586054	-0.00231063	-0.544569	0.00424304	9.22326e-05	0.978126	1
right.caudal.anterior.cingulate	GGT_30730	0.918262	-0.000555198	-0.102624	0.00541002	0.928892	-0.000485764	-0.0892401	0.00544334	0.155596	1	1
right.caudal.middle.frontal	GGT_30730	0.19847	-0.00614346	-1.28595	0.00477737	0.177095	-0.0064839	-1.34979	0.00480365	0.000260226	1	1
right.cuneus	GGT_30730	0.0623967	-0.00887129	-1.86354	0.00476046	0.124444	-0.00734984	-1.53643	0.00478371	3.60302e-08	0.0003821	1
right.entorhinal	GGT_30730	0.00192459	-0.014655	-3.10191	0.00472453	0.0235002	-0.0107415	-2.26532	0.00474169	5.17815e-18	5.49142e-14	1
right.fusiform	GGT_30730	0.579375	0.00215641	0.554304	0.0038903	0.459275	0.00289672	0.74005	0.00391422	0.14317	1	1
right.inferior.parietal	GGT_30730	0.425615	-0.00351818	-0.796728	0.00441579	0.513322	-0.00290038	-0.653681	0.004437	1.08697e-08	0.000115273	1
right.inferior.temporal	GGT_30730	0.0179184	-0.00863553	-2.36743	0.00364763	0.0746006	-0.00653369	-1.78298	0.00366449	4.99144e-10	5.29342e-06	1
right.isthmus.cingulate	GGT_30730	0.00669908	-0.0129515	-2.71164	0.00477628	0.00538559	-0.0133647	-2.78322	0.00480189	4.27632e-05	0.453504	1
right.lateral.occipital	GGT_30730	0.11573	-0.00610384	-1.573	0.00388039	0.281691	-0.00419659	-1.07655	0.0038982	2.86935e-10	3.04294e-06	1
right.lateral.orbitofrontal	GGT_30730	0.0472473	-0.00789058	-1.98416	0.00397679	0.0602303	-0.00750401	-1.87918	0.00399324	7.30395e-14	7.74584e-10	1
right.lingual	GGT_30730	0.308454	-0.00386784	-1.01849	0.00379762	0.235288	-0.00453446	-1.18687	0.00382052	0.0605261	1	1
right.medial.orbitofrontal	GGT_30730	0.0463717	-0.00797948	-1.99208	0.00400561	0.0723396	-0.00722518	-1.79704	0.0040206	3.58742e-17	3.80445e-13	1
right.middle.temporal	GGT_30730	0.000196992	-0.0154499	-3.72331	0.0041495	0.00072411	-0.0140828	-3.38064	0.00416573	1.10179e-15	1.16844e-11	1
right.parahippocampal	GGT_30730	0.0842564	-0.00931103	-1.72656	0.00539281	0.0992614	-0.00893808	-1.6485	0.00542196	7.7085e-05	0.817487	1
right.paracentral	GGT_30730	0.728056	-0.00167132	-0.347716	0.00480656	0.897967	-0.000619865	-0.128231	0.00483398	0.00289842	1	1
right.pars.opercularis	GGT_30730	1.71792e-06	-0.0245582	-4.78502	0.00513231	3.97839e-07	-0.0261759	-5.07114	0.00516175	0.0039523	1	0.0182185
right.pars.orbitalis	GGT_30730	0.383124	-0.00451271	-0.872168	0.00517413	0.48471	-0.00363416	-0.698757	0.0052009	3.05877e-06	0.0324382	1
right.pars.triangularis	GGT_30730	0.75011	-0.00173308	-0.318497	0.00544142	0.841676	-0.00109335	-0.199752	0.00547354	0.0205621	1	1
right.pericalcarine	GGT_30730	0.628185	-0.0026963	-0.484288	0.00556755	0.639267	-0.00262365	-0.468729	0.00559737	3.97498e-05	0.421547	1
right.postcentral	GGT_30730	0.00319595	-0.0137223	-2.94847	0.00465404	0.00840811	-0.0123203	-2.6354	0.0046749	4.64097e-11	4.92175e-07	1
right.posterior.cingulate	GGT_30730	0.213703	-0.00567375	-1.24347	0.00456282	0.211441	-0.00573447	-1.24964	0.0045889	0.00323638	1	1
right.precentral	GGT_30730	0.0205383	-0.0100029	-2.31649	0.00431814	0.0353039	-0.00912731	-2.10495	0.00433611	1.34445e-13	1.42579e-09	1
right.precuneus	GGT_30730	0.183046	-0.00501915	-1.33147	0.00376964	0.142213	-0.00555992	-1.46764	0.00378834	1.30781e-07	0.00138693	1
right.rostral.anterior.cingulate	GGT_30730	0.0712762	0.00890528	1.80378	0.00493702	0.0920762	0.0083617	1.6846	0.00496361	6.03571e-05	0.640087	1
right.rostral.middle.frontal	GGT_30730	0.130869	-0.00622713	-1.51072	0.00412195	0.254778	-0.00471227	-1.13884	0.00413777	2.43159e-16	2.5787e-12	1
right.superior.frontal	GGT_30730	0.000475223	-0.0127498	-3.49474	0.00364829	0.000662487	-0.0124636	-3.40501	0.00366038	7.04375e-21	7.4699e-17	1
right.superior.parietal	GGT_30730	0.000123698	-0.0174248	-3.83919	0.00453867	0.00177865	-0.0142254	-3.12519	0.00455186	1.31915e-24	1.39895e-20	1
right.superior.temporal	GGT_30730	0.816281	0.000971638	0.232333	0.0041821	0.876464	0.000652705	0.155454	0.0041987	3.68383e-15	3.9067e-11	1
right.supramarginal	GGT_30730	0.113121	-0.00720517	-1.58437	0.00454767	0.184282	-0.00606777	-1.32772	0.00457008	8.06989e-08	0.000855812	1
right.transverse.temporal	GGT_30730	0.89161	0.000738045	0.136269	0.00541611	0.876106	0.000849556	0.155909	0.00544904	0.0879355	1	1
right.insula	GGT_30730	0.437802	-0.00325721	-0.775922	0.00419786	0.428402	-0.00334329	-0.791941	0.00422163	0.00173578	1	1
cerebellar.vermal.lobules.I.V	GGT_30730	0.308505	-0.00544848	-1.01838	0.00535013	0.253831	-0.00613573	-1.14112	0.00537696	2.75549e-07	0.0029222	1
cerebellar.vermal.lobules.VI.VII	GGT_30730	0.186135	-0.00734732	-1.32213	0.00555719	0.133829	-0.00837882	-1.49921	0.00558881	0.00226013	1	1
cerebellar.vermal.lobules.VIII.X	GGT_30730	0.0171723	-0.0120936	-2.38313	0.00507466	0.0110325	-0.0129637	-2.54183	0.00510013	3.76148e-07	0.00398905	1
left.basal.forebrain	GGT_30730	0.515316	0.00361881	0.650591	0.00556235	0.213707	0.00690369	1.24346	0.00555199	9.88501e-75	1.0483e-70	1
right.basal.forebrain	GGT_30730	0.947076	0.000363671	0.0663796	0.00547866	0.574138	0.00307259	0.561974	0.00546749	9.66272e-77	1.02473e-72	1
Brain.stem	GGT_30730	0.00324118	-0.0124792	-2.94413	0.00423868	0.00525318	-0.0118723	-2.79129	0.00425333	1.28187e-19	1.35942e-15	1
CSF	GGT_30730	0.00376719	0.015985	2.89726	0.00551728	0.0143834	0.0135032	2.44769	0.0055167	1.10171e-54	1.16837e-50	1
X3rd.ventricle	GGT_30730	6.6535e-07	0.0225123	4.97229	0.00452755	9.90986e-05	0.0176821	3.89332	0.00454166	1.08664e-22	1.15238e-18	0.00705603
X4th.ventricle	GGT_30730	2.18445e-05	0.0231304	4.24584	0.00544778	0.000417784	0.0192834	3.52899	0.00546428	7.79021e-24	8.26152e-20	0.231661
optic.chiasm	GGT_30730	0.799375	-0.00174794	-0.25416	0.00687732	0.763787	-0.00207782	-0.300516	0.00691418	4.96388e-05	0.526419	1
left.lateral.ventricle	GGT_30730	1.01525e-10	0.0317409	6.46701	0.00490813	8.22035e-08	0.0263907	5.36358	0.00492036	2.5089e-27	2.66069e-23	1.07667e-06
left.inferior.lateral.ventricle	GGT_30730	0.00449844	0.0145771	2.84113	0.00513074	0.0289102	0.0112515	2.18482	0.00514985	3.31364e-17	3.51412e-13	1
left.cerebellum.exterior	GGT_30730	0.00534519	-0.0115128	-2.78567	0.00413288	0.00749829	-0.0110936	-2.67405	0.00414863	1.5221e-16	1.61419e-12	1
left.cerebellum.white.matter	GGT_30730	0.0594816	-0.00838746	-1.88469	0.00445031	0.0914569	-0.00754493	-1.68782	0.00447023	3.93538e-11	4.17347e-07	1
left.thalamus.proper	GGT_30730	0.0130909	-0.00934525	-2.48144	0.00376606	0.00710196	-0.0101827	-2.69221	0.00378227	1.78487e-12	1.89285e-08	1
left.caudate	GGT_30730	0.129182	0.00772088	1.51738	0.0050883	0.516994	0.00330468	0.647994	0.00509987	1.20263e-30	1.27539e-26	1
left.putamen	GGT_30730	0.617211	-0.00244838	-0.499812	0.00489861	0.414435	-0.00401317	-0.816125	0.00491734	1.96393e-16	2.08275e-12	1
left.pallidum	GGT_30730	1.90004e-06	-0.0231211	-4.76473	0.00485255	3.53403e-06	-0.0226246	-4.63794	0.00487815	1.37688e-05	0.146018	0.02015
left.hippocampus	GGT_30730	0.290832	-0.00483228	-1.05632	0.00457465	0.0576421	-0.00871933	-1.89848	0.00459278	3.17227e-15	3.3642e-11	1
left.amygdala	GGT_30730	0.0558119	-0.00915065	-1.91258	0.00478446	0.0421957	-0.00977445	-2.03167	0.00481103	0.00053144	1	1
left.accumbens.area	GGT_30730	3.5713e-12	-0.0352361	-6.95608	0.00506551	1.03145e-10	-0.0329026	-6.46461	0.00508965	5.94951e-09	6.30946e-05	3.78736e-08
left.ventral.DC	GGT_30730	0.0963219	-0.00615059	-1.66301	0.00369848	0.0646527	-0.00685797	-1.84772	0.00371158	7.76269e-19	8.23233e-15	1
left.vessel	GGT_30730	0.485785	-0.00412748	-0.697037	0.00592146	0.417057	-0.00483372	-0.811548	0.00595618	0.0237533	1	1
right.lateral.ventricle	GGT_30730	1.65405e-09	0.0293852	6.03049	0.00487277	8.28615e-07	0.0240901	4.92956	0.00488686	1.33682e-24	1.41769e-20	1.75412e-05
right.inferior.lateral.ventricle	GGT_30730	0.0385429	0.0112323	2.06913	0.00542854	0.145603	0.00793181	1.45528	0.00545038	1.59937e-14	1.69613e-10	1
right.cerebellum.exterior	GGT_30730	0.013132	-0.010168	-2.48032	0.00409947	0.0130985	-0.0102141	-2.48123	0.00411655	1.14855e-13	1.21804e-09	1
right.cerebellum.white.matter	GGT_30730	0.127151	-0.00671163	-1.52548	0.0043997	0.169255	-0.00607609	-1.37463	0.00442015	8.20081e-10	8.69696e-06	1
right.thalamus.proper	GGT_30730	0.0390191	-0.00762967	-2.06408	0.00369641	0.0151575	-0.00901487	-2.42874	0.00371175	1.1436e-13	1.21279e-09	1
right.caudate	GGT_30730	0.00850509	0.0134216	2.63151	0.00510034	0.121819	0.00790269	1.54723	0.00510764	1.75844e-39	1.86482e-35	1
right.putamen	GGT_30730	0.603344	-0.00254699	-0.519603	0.00490179	0.39204	-0.004212	-0.855936	0.00492093	9.72414e-16	1.03124e-11	1
right.pallidum	GGT_30730	0.000225963	-0.0177831	-3.68852	0.0048212	0.000503745	-0.0168632	-3.47914	0.00484693	3.26146e-05	0.345878	1
right.hippocampus	GGT_30730	0.322818	-0.00452785	-0.988701	0.0045796	0.0649394	-0.00848088	-1.84574	0.00459483	9.59432e-21	1.01748e-16	1
right.amygdala	GGT_30730	0.0215839	-0.0109334	-2.29773	0.00475833	0.00981251	-0.0123581	-2.58253	0.00478526	0.0017691	1	1
right.accumbens.area	GGT_30730	1.92652e-08	-0.0288719	-5.62002	0.00513733	2.26766e-07	-0.0267383	-5.17716	0.00516466	2.54295e-05	0.26968	0.000204308
right.ventral.DC	GGT_30730	0.0655849	-0.00677503	-1.84132	0.00367944	0.036061	-0.00773818	-2.09633	0.00369129	1.01224e-21	1.07348e-17	1
right.vessel	GGT_30730	0.825633	-0.00131985	-0.220308	0.00599091	0.783226	-0.0016575	-0.27512	0.00602464	0.00139682	1	1
grey matter volume	GGT_30730	9.39971e-08	-0.0110077	-5.33929	0.00206164	1.34435e-05	-0.0089512	-4.35349	0.0020561	3.87489e-84	4.10932e-80	0.000996839
white matter volume	GGT_30730	0.0225869	0.00501683	2.28047	0.00219991	0.140057	0.00325283	1.47562	0.00220438	4.50073e-33	4.77302e-29	1
total brain volume	GGT_30730	3.2729e-08	-0.0253021	-5.52765	0.00457737	6.58356e-05	-0.0180728	-3.99143	0.0045279	5.62474e-185	5.96504e-181	0.000347091
left.caudal.anterior.cingulate	ALT_30620	0.725606	0.0017289	0.35098	0.00492591	0.960126	-0.000248589	-0.0499954	0.00497223	0.0143906	1	1
left.caudal.middle.frontal	ALT_30620	0.866273	0.000826863	0.168396	0.00491022	0.590865	0.00266195	0.537589	0.00495165	5.84779e-08	0.000620158	1
left.cuneus	ALT_30620	0.790637	-0.00136712	-0.265487	0.00514948	0.8729	-0.000830937	-0.159978	0.00519408	1.72462e-06	0.0182896	1
left.entorhinal	ALT_30620	0.0115854	-0.0128886	-2.52468	0.00510502	0.171603	-0.00702494	-1.36711	0.00513855	2.9021e-23	3.07768e-19	1
left.fusiform	ALT_30620	0.0814646	0.00707237	1.74231	0.00405919	0.0640782	0.00758729	1.8517	0.00409746	0.0200792	1	1
left.inferior.parietal	ALT_30620	0.0110245	-0.0118327	-2.54208	0.00465473	0.0253328	-0.0104964	-2.2364	0.00469341	1.00073e-08	0.000106127	1
left.inferior.temporal	ALT_30620	0.492205	-0.00264769	-0.686814	0.00385503	0.785918	0.00105446	0.271617	0.00388216	4.25431e-19	4.51169e-15	1
left.isthmus.cingulate	ALT_30620	0.0052444	-0.0132469	-2.79183	0.00474488	0.00627124	-0.0130918	-2.73345	0.00478949	0.0152259	1	1
left.lateral.occipital	ALT_30620	0.247495	-0.00463883	-1.15648	0.00401117	0.438457	-0.00313369	-0.774812	0.00404446	6.22955e-09	6.60643e-05	1
left.lateral.orbitofrontal	ALT_30620	0.599462	-0.00215982	-0.52518	0.00411253	0.749192	-0.00132591	-0.319708	0.00414726	7.23756e-08	0.000767544	1
left.lingual	ALT_30620	0.407522	0.00345747	0.828274	0.00417431	0.392264	0.00360548	0.855532	0.00421432	0.0744679	1	1
left.medial.orbitofrontal	ALT_30620	0.164655	-0.00584194	-1.38962	0.00420398	0.258258	-0.00479015	-1.13054	0.00423705	3.56506e-12	3.78074e-08	1
left.middle.temporal	ALT_30620	0.0939081	-0.00716784	-1.67519	0.00427883	0.258651	-0.00486596	-1.12961	0.00430766	1.037e-21	1.09974e-17	1
left.parahippocampal	ALT_30620	0.784355	-0.00150512	-0.273651	0.00550013	0.856952	-0.00100014	-0.180258	0.00554841	9.99696e-06	0.106018	1
left.paracentral	ALT_30620	0.763642	0.00147259	0.300704	0.00489714	0.659497	0.00217695	0.440612	0.00494074	4.54087e-05	0.481559	1
left.pars.opercularis	ALT_30620	0.13794	-0.0080646	-1.48355	0.00543602	0.115154	-0.00864191	-1.57549	0.00548522	0.000356071	1	1
left.pars.orbitalis	ALT_30620	0.281458	-0.00593951	-1.07707	0.00551451	0.309667	-0.00565281	-1.01594	0.00556413	0.000174236	1	1
left.pars.triangularis	ALT_30620	0.699308	0.00219019	0.386259	0.00567026	0.480515	0.00403712	0.705483	0.00572249	0.00214736	1	1
left.pericalcarine	ALT_30620	0.490968	0.00412079	0.688778	0.00598276	0.282131	0.00649527	1.07556	0.00603894	0.0140349	1	1
left.postcentral	ALT_30620	0.127647	-0.00715522	-1.52349	0.0046966	0.252484	-0.00541516	-1.14436	0.00473205	9.69574e-15	1.02823e-10	1
left.posterior.cingulate	ALT_30620	0.546562	0.002774	0.602927	0.00460089	0.56622	0.00266347	0.573634	0.00464316	0.0030501	1	1
left.precentral	ALT_30620	0.604261	0.0023439	0.518288	0.00452238	0.349572	0.00426202	0.935434	0.0045562	2.55318e-15	2.70765e-11	1
left.precuneus	ALT_30620	0.995596	-2.11685e-05	-0.00551968	0.0038351	0.81639	-0.000898069	-0.232193	0.00386778	2.10604e-07	0.00223345	1
left.rostral.anterior.cingulate	ALT_30620	0.846019	-0.000904934	-0.194202	0.00465975	0.575859	-0.00263118	-0.55945	0.00470315	0.00610426	1	1
left.rostral.middle.frontal	ALT_30620	0.631356	-0.00206797	-0.479825	0.00430985	0.733166	-0.00147936	-0.34092	0.00433932	5.69913e-21	6.04393e-17	1
left.superior.frontal	ALT_30620	0.94427	-0.000282399	-0.0699044	0.00403978	0.965219	-0.000177423	-0.0436053	0.00406885	9.00499e-18	9.54979e-14	1
left.superior.parietal	ALT_30620	0.621144	-0.00232425	-0.494235	0.00470273	0.74348	0.00154944	0.327251	0.00473471	3.05173e-21	3.23635e-17	1
left.superior.temporal	ALT_30620	0.706718	-0.00163072	-0.376271	0.00433389	0.634152	-0.00207856	-0.475896	0.00436768	9.11142e-13	9.66266e-09	1
left.supramarginal	ALT_30620	0.00132612	-0.0151183	-3.21057	0.00470891	0.0142475	-0.0116209	-2.45111	0.0047411	8.30871e-21	8.81139e-17	1
left.transverse.temporal	ALT_30620	0.241717	0.00660287	1.17073	0.00563996	0.312974	0.00574493	1.00902	0.00569358	0.0404628	1	1
left.insula	ALT_30620	0.662263	0.00191761	0.436796	0.00439018	0.826811	0.000969151	0.218795	0.0044295	9.99821e-05	1	1
right.caudal.anterior.cingulate	ALT_30620	0.826704	0.00123255	0.218932	0.00562984	0.941528	0.000416951	0.07335	0.00568441	0.163586	1	1
right.caudal.middle.frontal	ALT_30620	0.32405	0.00490132	0.986187	0.00496997	0.320364	0.00498332	0.993727	0.00501478	0.000203617	1	1
right.cuneus	ALT_30620	0.972547	-0.000170463	-0.034414	0.00495331	0.792635	0.00131307	0.262893	0.0049947	1.72302e-08	0.000182726	1
right.entorhinal	ALT_30620	0.00164806	-0.015473	-3.14755	0.00491587	0.0442894	-0.00995893	-2.01143	0.00495117	9.15652e-18	9.71049e-14	1
right.fusiform	ALT_30620	0.416309	0.00329062	0.812853	0.00404824	0.335977	0.00393272	0.962161	0.00408739	0.13167	1	1
right.inferior.parietal	ALT_30620	0.340025	-0.00438417	-0.954131	0.00459494	0.533621	-0.00288407	-0.622495	0.00463308	7.32549e-09	7.76868e-05	1
right.inferior.temporal	ALT_30620	0.0638649	-0.00703503	-1.85319	0.00379617	0.325604	-0.00376213	-0.983024	0.0038271	5.14621e-10	5.45756e-06	1
right.isthmus.cingulate	ALT_30620	0.00390147	-0.0143439	-2.88625	0.00496975	0.0032865	-0.0147402	-2.93983	0.00501397	3.65143e-05	0.387234	1
right.lateral.occipital	ALT_30620	0.542938	-0.0024555	-0.608383	0.00403611	0.936407	-0.000324635	-0.0797875	0.00406875	1.62933e-10	1.7279e-06	1
right.lateral.orbitofrontal	ALT_30620	0.720519	-0.0014799	-0.357768	0.00413648	0.924275	-0.000396183	-0.095051	0.00416811	6.5895e-14	6.98816e-10	1
right.lingual	ALT_30620	0.085231	0.00680119	1.72117	0.0039515	0.157444	0.00564007	1.41376	0.00398942	0.0807266	1	1
right.medial.orbitofrontal	ALT_30620	0.365089	-0.00377368	-0.905724	0.00416648	0.765076	-0.00125412	-0.298825	0.00419683	5.44744e-17	5.77701e-13	1
right.middle.temporal	ALT_30620	0.0628323	-0.00803427	-1.86045	0.00431846	0.139575	-0.00642733	-1.47741	0.00435039	6.4066e-16	6.7942e-12	1
right.parahippocampal	ALT_30620	0.558916	-0.00327969	-0.58446	0.0056115	0.782436	-0.00156344	-0.276148	0.00566159	6.81806e-05	0.723055	1
right.paracentral	ALT_30620	0.782778	0.00137888	0.275704	0.00500129	0.635947	0.00238938	0.473377	0.00504751	0.00300448	1	1
right.pars.opercularis	ALT_30620	0.0356359	-0.0112244	-2.10115	0.005342	0.0161718	-0.0129674	-2.40515	0.00539149	0.00478169	1	1
right.pars.orbitalis	ALT_30620	0.0630194	-0.0100107	-1.85912	0.00538465	0.110241	-0.00867494	-1.59716	0.00543148	2.7131e-06	0.0287724	1
right.pars.triangularis	ALT_30620	0.787131	0.00152901	0.27004	0.00566216	0.718315	0.00206169	0.360715	0.00571556	0.0199678	1	1
right.pericalcarine	ALT_30620	0.446656	0.00440886	0.761011	0.00579343	0.429023	0.0046226	0.790875	0.00584492	4.28024e-05	0.453919	1
right.postcentral	ALT_30620	0.746019	-0.00156902	-0.323896	0.00484421	0.94722	0.00032325	0.066199	0.004883	4.30878e-11	4.56946e-07	1
right.posterior.cingulate	ALT_30620	0.212799	-0.00591502	-1.24593	0.00474747	0.261489	-0.00538032	-1.1229	0.00479145	0.00371594	1	1
right.precentral	ALT_30620	0.793658	-0.00117542	-0.261566	0.00449376	0.967787	0.000182867	0.0403838	0.00452823	8.97728e-14	9.52041e-10	1
right.precuneus	ALT_30620	0.949514	0.00024835	0.0633172	0.00392232	0.839378	-0.00080179	-0.202691	0.00395572	2.0082e-07	0.00212969	1
right.rostral.anterior.cingulate	ALT_30620	0.385349	0.00445994	0.868095	0.00513762	0.500975	0.00348825	0.672964	0.00518342	5.48739e-05	0.581938	1
right.rostral.middle.frontal	ALT_30620	0.568929	0.00244183	0.569635	0.00428666	0.362222	0.0039344	0.911154	0.00431804	1.17035e-16	1.24116e-12	1
right.superior.frontal	ALT_30620	0.244589	-0.0044176	-1.16362	0.00379645	0.325884	-0.0037553	-0.982455	0.00382237	5.72875e-21	6.07534e-17	1
right.superior.parietal	ALT_30620	0.369706	-0.00423701	-0.897038	0.00472333	0.99046	5.68388e-05	0.0119576	0.00475337	2.87874e-25	3.05291e-21	1
right.superior.temporal	ALT_30620	0.93154	-0.000373917	-0.085908	0.00435253	0.874872	-0.000690533	-0.157474	0.00438505	2.34716e-15	2.48916e-11	1
right.supramarginal	ALT_30620	0.497957	-0.003206	-0.677717	0.00473059	0.75473	-0.0014904	-0.312411	0.00477063	9.79001e-08	0.00103823	1
right.transverse.temporal	ALT_30620	0.911444	0.000626832	0.111219	0.00563603	0.928888	0.000507825	0.0892449	0.00569024	0.0886881	1	1
right.insula	ALT_30620	0.276869	0.00474919	1.0874	0.00436747	0.250093	0.00506935	1.15015	0.00440757	0.00159535	1	1
cerebellar.vermal.lobules.I.V	ALT_30620	0.0452258	-0.011146	-2.00263	0.00556567	0.0420601	-0.0114119	-2.03301	0.00561331	3.40076e-07	0.0036065	1
cerebellar.vermal.lobules.VI.VII	ALT_30620	0.287957	-0.00614517	-1.06263	0.00578296	0.186665	-0.00770701	-1.32054	0.00583625	0.00215164	1	1
cerebellar.vermal.lobules.VIII.X	ALT_30620	0.367389	-0.00476004	-0.901389	0.00528078	0.282616	-0.00572273	-1.07448	0.00532604	4.54146e-07	0.00481622	1
left.basal.forebrain	ALT_30620	0.653805	0.00259535	0.448487	0.00578689	0.247303	0.00670617	1.15695	0.00579643	1.10992e-74	1.17707e-70	1
right.basal.forebrain	ALT_30620	0.429791	-0.00450128	-0.78956	0.005701	0.916309	-0.000599987	-0.105085	0.00570953	2.01824e-76	2.14035e-72	1
Brain.stem	ALT_30620	0.00167387	-0.0138601	-3.14301	0.00440983	0.00883683	-0.0116278	-2.61848	0.00444069	2.58679e-19	2.74329e-15	1
CSF	ALT_30620	0.0467055	0.0114241	1.98904	0.00574352	0.177799	0.00776671	1.34759	0.00576339	8.1334e-55	8.62547e-51	1
X3rd.ventricle	ALT_30620	0.0154633	0.0114108	2.42148	0.00471233	0.298941	0.00492687	1.03873	0.00474319	1.48189e-23	1.57154e-19	1
X4th.ventricle	ALT_30620	0.0010029	0.0186626	3.29004	0.00567247	0.0144287	0.013969	2.44655	0.00570968	4.44181e-24	4.71054e-20	1
optic.chiasm	ALT_30620	0.0794721	0.0129227	1.75384	0.0073682	0.0722556	0.0133701	1.7976	0.00743776	5.28512e-05	0.560487	1
left.lateral.ventricle	ALT_30620	0.000490668	0.017813	3.48619	0.00510959	0.0587332	0.00971706	1.89026	0.0051406	4.11291e-28	4.36174e-24	1
left.inferior.lateral.ventricle	ALT_30620	0.41952	0.00431069	0.807266	0.00533986	0.975121	0.000167738	0.0311871	0.00537844	1.20007e-17	1.27267e-13	1
left.cerebellum.exterior	ALT_30620	0.00357312	-0.0125299	-2.91381	0.00430017	0.0080453	-0.011481	-2.65034	0.00433188	3.56192e-16	3.77742e-12	1
left.cerebellum.white.matter	ALT_30620	0.00383667	-0.0133901	-2.89152	0.00463082	0.0121557	-0.0117061	-2.50775	0.00466796	6.35193e-11	6.73622e-07	1
left.thalamus.proper	ALT_30620	0.00658508	-0.0106476	-2.71732	0.00391842	0.00485911	-0.0111224	-2.81644	0.0039491	1.82113e-12	1.9313e-08	1
left.caudate	ALT_30620	0.0218233	0.0121439	2.29355	0.00529479	0.171603	0.00728105	1.36711	0.00532589	4.71586e-30	5.00117e-26	1
left.putamen	ALT_30620	0.836676	-0.00105074	-0.206149	0.00509702	0.488476	-0.00355684	-0.692744	0.00513442	2.5197e-16	2.67215e-12	1
left.pallidum	ALT_30620	0.0129413	-0.0125529	-2.48553	0.0050504	0.0189453	-0.0119564	-2.34673	0.00509489	1.34788e-05	0.142943	1
left.hippocampus	ALT_30620	0.444643	0.00363865	0.764386	0.00476022	0.816807	-0.00111108	-0.231656	0.00479626	1.2617e-14	1.33804e-10	1
left.amygdala	ALT_30620	0.480323	-0.00351438	-0.705792	0.00497934	0.334953	-0.00484481	-0.964202	0.00502468	0.000696511	1	1
left.accumbens.area	ALT_30620	0.000304439	-0.0190493	-3.61192	0.00527401	0.00437175	-0.0151565	-2.85023	0.00531763	3.74976e-09	3.97662e-05	1
left.ventral.DC	ALT_30620	0.270183	-0.00424297	-1.10266	0.00384793	0.26106	-0.00435532	-1.12391	0.00387515	1.0189e-18	1.08054e-14	1
left.vessel	ALT_30620	0.556665	-0.00362113	-0.587809	0.00616038	0.424005	-0.0049716	-0.799504	0.00621835	0.0240066	1	1
right.lateral.ventricle	ALT_30620	0.0108603	0.0129242	2.54732	0.00507365	0.265827	0.00568132	1.11274	0.00510568	1.13519e-25	1.20387e-21	1
right.inferior.lateral.ventricle	ALT_30620	0.97559	-0.00017281	-0.0305983	0.0056477	0.441403	-0.00438059	-0.769836	0.00569029	1.0068e-14	1.06771e-10	1
right.cerebellum.exterior	ALT_30620	0.0314702	-0.00917516	-2.15118	0.00426518	0.0478716	-0.00850417	-1.97859	0.0042981	2.17362e-13	2.30513e-09	1
right.cerebellum.white.matter	ALT_30620	0.0556779	-0.00876125	-1.91362	0.00457835	0.116859	-0.00723827	-1.56814	0.00461583	1.1209e-09	1.18872e-05	1
right.thalamus.proper	ALT_30620	0.0090621	-0.0100378	-2.60987	0.0038461	0.00360934	-0.0112806	-2.91066	0.00387561	1.05335e-13	1.11708e-09	1
right.caudate	ALT_30620	0.00551824	0.0147041	2.77532	0.00529817	0.100966	0.00873367	1.64024	0.00532463	5.5177e-39	5.85152e-35	1
right.putamen	ALT_30620	0.650645	0.00230934	0.452871	0.00509933	0.964698	-0.000227378	-0.0442597	0.00513735	1.56816e-15	1.66303e-11	1
right.pallidum	ALT_30620	0.0299912	-0.0108898	-2.17031	0.00501761	0.0493295	-0.00995112	-1.96581	0.00506209	3.14762e-05	0.333805	1
right.hippocampus	ALT_30620	0.607575	0.00244743	0.513543	0.00476577	0.662731	-0.00209294	-0.436151	0.00479866	2.89553e-20	3.07071e-16	1
right.amygdala	ALT_30620	0.185624	-0.00655463	-1.32367	0.00495187	0.0962021	-0.00831377	-1.6636	0.00499744	0.00189614	1	1
right.accumbens.area	ALT_30620	0.0250568	-0.0119802	-2.24064	0.00534677	0.112191	-0.00856809	-1.58847	0.00539393	1.63851e-05	0.173764	1
right.ventral.DC	ALT_30620	0.15938	-0.0053867	-1.40719	0.00382797	0.121995	-0.00595996	-1.5465	0.00385385	1.66174e-21	1.76228e-17	1
right.vessel	ALT_30620	0.544716	0.00377751	0.605705	0.00623655	0.581453	0.00346946	0.55127	0.00629358	0.00153947	1	1
grey matter volume	ALT_30620	0.00748837	-0.00573884	-2.67449	0.00214577	0.0916003	-0.00362269	-1.68707	0.00214732	3.5584e-85	3.77369e-81	1
white matter volume	ALT_30620	0.0192422	0.00535845	2.34093	0.00228902	0.15092	0.00330603	1.43633	0.00230173	4.10595e-33	4.35436e-29	1
total brain volume	ALT_30620	1.9664e-08	-0.026751	-5.61647	0.00476296	0.000754758	-0.0159334	-3.36923	0.00472909	1.97468e-183	2.09415e-179	0.000208537
left.caudal.anterior.cingulate	AST_30650	0.147917	0.00680427	1.44697	0.00470244	0.182739	0.00628114	1.3324	0.00471415	0.0128363	1	1
left.caudal.middle.frontal	AST_30650	0.678191	0.00194457	0.414937	0.00468642	0.698232	0.00181977	0.387712	0.00469362	4.56606e-08	0.00048423	1
left.cuneus	AST_30650	0.948071	-0.00032012	-0.0651305	0.00491505	0.915874	-0.000520111	-0.105634	0.00492373	1.52258e-06	0.0161469	1
left.entorhinal	AST_30650	0.139049	-0.00720711	-1.47938	0.0048717	0.187986	-0.00641174	-1.31659	0.00486995	9.10752e-24	9.65853e-20	1
left.fusiform	AST_30650	0.138244	0.00574075	1.4824	0.0038726	0.116481	0.00609473	1.56976	0.00388258	0.0295977	1	1
left.inferior.parietal	AST_30650	0.00372192	-0.0128919	-2.90105	0.00444387	0.00495257	-0.0125066	-2.81032	0.00445024	9.73489e-09	0.000103238	1
left.inferior.temporal	AST_30650	0.941073	0.000271965	0.0739224	0.00367906	0.780704	0.00102445	0.278405	0.00367971	6.0283e-19	6.39301e-15	1
left.isthmus.cingulate	AST_30650	0.0251795	-0.0101459	-2.23875	0.00453193	0.0284871	-0.00995279	-2.19062	0.00454337	0.0171123	1	1
left.lateral.occipital	AST_30650	0.0728632	-0.00686454	-1.79375	0.00382692	0.0749111	-0.00682581	-1.78107	0.00383242	9.7034e-09	0.000102905	1
left.lateral.orbitofrontal	AST_30650	0.143034	-0.00574789	-1.46463	0.00392447	0.139814	-0.00580363	-1.47652	0.00393061	7.01051e-08	0.000743465	1
left.lingual	AST_30650	0.510644	-0.00261879	-0.657843	0.00398088	0.48427	-0.00279211	-0.699459	0.00399182	0.104803	1	1
left.medial.orbitofrontal	AST_30650	0.942805	0.000288011	0.0717455	0.00401434	0.828857	0.000868615	0.216169	0.00401822	2.7921e-12	2.96102e-08	1
left.middle.temporal	AST_30650	0.0132396	-0.0101181	-2.47741	0.00408415	0.0177759	-0.00967975	-2.37039	0.00408361	1.14699e-21	1.21638e-17	1
left.parahippocampal	AST_30650	0.766009	0.00156291	0.297602	0.00525167	0.784882	0.00143626	0.272965	0.0052617	1.27596e-05	0.135315	1
left.paracentral	AST_30650	0.0909773	0.00789955	1.69032	0.00467341	0.104336	0.00760589	1.62424	0.00468274	4.16618e-05	0.441824	1
left.pars.opercularis	AST_30650	0.298927	-0.00539174	-1.03876	0.00519057	0.266626	-0.00577862	-1.11089	0.00520181	0.000341855	1	1
left.pars.orbitalis	AST_30650	0.159711	-0.00740137	-1.40608	0.00526384	0.17107	-0.00722037	-1.36881	0.00527493	0.000163788	1	1
left.pars.triangularis	AST_30650	0.188982	-0.00711174	-1.31363	0.00541382	0.216052	-0.0067131	-1.23712	0.00542639	0.00217046	1	1
left.pericalcarine	AST_30650	0.924126	0.000544111	0.0952383	0.00571315	0.765166	0.00171086	0.298707	0.00572756	0.0164188	1	1
left.postcentral	AST_30650	0.0537728	-0.00864329	-1.92874	0.00448131	0.0585565	-0.00848183	-1.89158	0.00448399	2.72574e-15	2.89065e-11	1
left.posterior.cingulate	AST_30650	0.0108702	0.0111787	2.54701	0.00438896	0.0123919	0.0110021	2.50094	0.00439918	0.00303259	1	1
left.precentral	AST_30650	0.736328	-0.00145373	-0.336723	0.00431728	0.717864	-0.00156088	-0.361318	0.00431997	4.39643e-15	4.66241e-11	1
left.precuneus	AST_30650	0.533717	0.00227787	0.622349	0.00366012	0.593945	0.00195464	0.533133	0.00366632	3.7544e-07	0.00398154	1
left.rostral.anterior.cingulate	AST_30650	0.946806	-0.000296667	-0.0667192	0.0044465	0.956912	-0.000240823	-0.0540295	0.00445725	0.00630834	1	1
left.rostral.middle.frontal	AST_30650	0.0528836	-0.00796297	-1.93595	0.00411322	0.0432632	-0.0083132	-2.02125	0.00411291	1.99791e-21	2.11878e-17	1
left.superior.frontal	AST_30650	0.0276367	-0.00848571	-2.20251	0.00385274	0.0174165	-0.00916426	-2.37793	0.00385389	6.97983e-18	7.40211e-14	1
left.superior.parietal	AST_30650	0.325653	-0.00441394	-0.982925	0.00449062	0.346916	-0.00422377	-0.940603	0.00449049	9.77808e-21	1.03697e-16	1
left.superior.temporal	AST_30650	0.116956	-0.00648435	-1.56773	0.00413615	0.0689332	-0.00753003	-1.81892	0.00413982	6.47785e-13	6.86976e-09	1
left.supramarginal	AST_30650	0.0380028	-0.00932971	-2.07492	0.00449642	0.050256	-0.00880244	-1.95786	0.00449595	2.20559e-21	2.33903e-17	1
left.transverse.temporal	AST_30650	0.0753362	0.00957724	1.77847	0.00538509	0.0955393	0.00900025	1.66693	0.0053993	0.0473931	1	1
left.insula	AST_30650	0.0211171	0.00966551	2.30601	0.00419145	0.0250885	0.00940926	2.24015	0.00420028	0.000167196	1	1
right.caudal.anterior.cingulate	AST_30650	0.883046	-0.000790257	-0.14711	0.00537188	0.892936	-0.000725016	-0.134591	0.00538679	0.130744	1	1
right.caudal.middle.frontal	AST_30650	0.548513	0.00284772	0.599997	0.00474623	0.61039	0.00242346	0.509522	0.00475635	0.000223943	1	1
right.cuneus	AST_30650	0.863803	0.000810983	0.171537	0.00472774	0.785169	0.00129063	0.272591	0.00473468	1.6577e-08	0.000175799	1
right.entorhinal	AST_30650	0.00664067	-0.0127311	-2.71454	0.00468998	0.011087	-0.0119155	-2.5401	0.00469093	1.14727e-18	1.21668e-14	1
right.fusiform	AST_30650	0.684704	-0.00156913	-0.406056	0.00386433	0.7893	-0.00103552	-0.267222	0.00387512	0.145845	1	1
right.inferior.parietal	AST_30650	0.451423	-0.00330223	-0.753055	0.00438512	0.455394	-0.00327796	-0.746462	0.00439133	7.15248e-09	7.5852e-05	1
right.inferior.temporal	AST_30650	0.543767	-0.00219988	-0.607133	0.00362339	0.62379	-0.00177942	-0.490492	0.00362782	2.77577e-10	2.9437e-06	1
right.isthmus.cingulate	AST_30650	0.159252	-0.00667897	-1.40763	0.00474484	0.193892	-0.00617714	-1.29918	0.00475464	8.81117e-05	0.934425	1
right.lateral.occipital	AST_30650	0.349301	-0.00360708	-0.935961	0.00385388	0.444995	-0.00294705	-0.763795	0.00385843	1.22122e-10	1.2951e-06	1
right.lateral.orbitofrontal	AST_30650	0.0533863	-0.00762545	-1.93186	0.00394721	0.0571162	-0.00751532	-1.9025	0.00395024	7.40913e-14	7.85738e-10	1
right.lingual	AST_30650	0.484645	0.00263482	0.69886	0.00377017	0.60947	0.00193118	0.510836	0.00378042	0.0878162	1	1
right.medial.orbitofrontal	AST_30650	0.688381	0.00159457	0.401057	0.00397591	0.547874	0.00239033	0.600956	0.00397755	6.95822e-17	7.3792e-13	1
right.middle.temporal	AST_30650	0.0634562	-0.00765206	-1.85605	0.00412276	0.0592474	-0.00778126	-1.88643	0.00412487	5.2159e-16	5.53146e-12	1
right.parahippocampal	AST_30650	0.661365	-0.0023472	-0.438034	0.0053585	0.627701	-0.00260403	-0.484971	0.00536945	8.04445e-05	0.853114	1
right.paracentral	AST_30650	0.131768	0.00719403	1.50721	0.00477308	0.153091	0.00683535	1.42874	0.0047842	0.00235913	1	1
right.pars.opercularis	AST_30650	0.0545581	-0.00980439	-1.92246	0.00509993	0.0386207	-0.0105737	-2.0683	0.00511226	0.00599323	1	1
right.pars.orbitalis	AST_30650	0.0339759	-0.0108941	-2.12046	0.00513764	0.0385473	-0.0106491	-2.06908	0.00514679	1.86294e-06	0.0197564	1
right.pars.triangularis	AST_30650	0.691196	-0.00214764	-0.397236	0.00540644	0.711217	-0.00200665	-0.370226	0.00542008	0.0173405	1	1
right.pericalcarine	AST_30650	0.432346	0.00434298	0.785194	0.00553109	0.351457	0.00516419	0.931782	0.00554227	5.49037e-05	0.582254	1
right.postcentral	AST_30650	0.315071	-0.00464323	-1.00466	0.00462171	0.282871	-0.00496889	-1.07391	0.00462691	4.59104e-11	4.8688e-07	1
right.posterior.cingulate	AST_30650	0.325585	0.00445455	0.983062	0.0045313	0.264714	0.00506582	1.11534	0.00454195	0.00306553	1	1
right.precentral	AST_30650	0.682255	-0.00175579	-0.409391	0.00428878	0.651425	-0.00193914	-0.451788	0.00429213	8.52331e-14	9.03897e-10	1
right.precuneus	AST_30650	0.623923	0.0018349	0.490304	0.00374237	0.764023	0.00112529	0.300205	0.00374841	1.55837e-07	0.00165266	1
right.rostral.anterior.cingulate	AST_30650	0.467468	0.00356289	0.726614	0.00490341	0.433268	0.00385018	0.783623	0.0049133	5.98423e-05	0.634627	1
right.rostral.middle.frontal	AST_30650	0.219088	-0.00502701	-1.22898	0.00409039	0.240847	-0.00479974	-1.1729	0.00409222	1.45666e-16	1.54479e-12	1
right.superior.frontal	AST_30650	0.0127592	-0.00901426	-2.49057	0.00361935	0.00698055	-0.00976394	-2.69796	0.00361901	2.39128e-21	2.53596e-17	1
right.superior.parietal	AST_30650	0.462059	-0.00331588	-0.73547	0.00450852	0.538108	-0.00277442	-0.615684	0.00450624	3.67685e-25	3.8993e-21	1
right.superior.temporal	AST_30650	0.125438	-0.00636822	-1.53239	0.00415575	0.0748691	-0.00740729	-1.78133	0.00415829	3.648e-15	3.8687e-11	1
right.supramarginal	AST_30650	0.261265	-0.00507622	-1.12343	0.00451851	0.263424	-0.00506134	-1.11836	0.00452569	1.0566e-07	0.00112052	1
right.transverse.temporal	AST_30650	0.530643	0.00337505	0.627032	0.00538258	0.546328	0.00325608	0.603279	0.00539731	0.0942366	1	1
right.insula	AST_30650	0.00599571	0.0114612	2.74821	0.00417042	0.00546853	0.011613	2.77826	0.00417994	0.00143706	1	1
cerebellar.vermal.lobules.I.V	AST_30650	0.003365	-0.0155809	-2.9325	0.00531319	0.0031351	-0.0157235	-2.95442	0.00532202	3.0537e-07	0.00323845	1
cerebellar.vermal.lobules.VI.VII	AST_30650	0.0470349	-0.0109623	-1.98607	0.00551957	0.0329615	-0.0117988	-2.13265	0.00553243	0.00229372	1	1
cerebellar.vermal.lobules.VIII.X	AST_30650	0.0500515	-0.00987454	-1.9596	0.00503905	0.0438786	-0.0101725	-2.01533	0.00504756	4.75849e-07	0.00504637	1
left.basal.forebrain	AST_30650	0.0967506	0.00917601	1.66087	0.00552483	0.0632775	0.0102082	1.85731	0.00549621	2.32098e-74	2.4614e-70	1
right.basal.forebrain	AST_30650	0.686332	0.00219775	0.403842	0.0054421	0.588124	0.00293146	0.541562	0.00541297	2.53432e-76	2.68765e-72	1
Brain.stem	AST_30650	4.19677e-08	-0.0230749	-5.48381	0.00420783	1.65678e-07	-0.0220321	-5.23549	0.00420822	1.30489e-19	1.38384e-15	0.000445068
CSF	AST_30650	0.195641	0.00709603	1.2941	0.00548338	0.114846	0.00861624	1.57683	0.00546429	1.80402e-55	1.91316e-51	1
X3rd.ventricle	AST_30650	0.0102732	0.0115475	2.56666	0.00449903	0.0339637	0.00953682	2.1206	0.00449722	3.26413e-24	3.46161e-20	1
X4th.ventricle	AST_30650	0.840388	0.00109099	0.201399	0.00541706	0.949611	0.000342194	0.0631955	0.00541485	1.2376e-24	1.31247e-20	1
optic.chiasm	AST_30650	0.13024	0.0107823	1.51322	0.00712543	0.102728	0.0116539	1.63184	0.00714158	3.48882e-05	0.369989	1
left.lateral.ventricle	AST_30650	0.00588156	0.013451	2.75451	0.00488325	0.0229402	0.0110959	2.27455	0.00487828	2.78868e-29	2.95739e-25	1
left.inferior.lateral.ventricle	AST_30650	0.244355	0.00593805	1.16419	0.00510057	0.413053	0.00417645	0.818544	0.00510229	1.43583e-17	1.5227e-13	1
left.cerebellum.exterior	AST_30650	0.000185294	-0.0153424	-3.73874	0.00410362	0.000212067	-0.01521	-3.70465	0.00410564	3.47266e-16	3.68276e-12	1
left.cerebellum.white.matter	AST_30650	3.61074e-06	-0.0204768	-4.6335	0.00441929	7.06024e-06	-0.0198766	-4.49267	0.00442422	4.41246e-11	4.67942e-07	0.0382919
left.thalamus.proper	AST_30650	2.03403e-06	-0.0177603	-4.75096	0.00373826	1.17226e-06	-0.0181901	-4.86129	0.00374184	2.2687e-12	2.40596e-08	0.0215709
left.caudate	AST_30650	0.0106913	0.0128985	2.55279	0.0050527	0.027649	0.0111161	2.20234	0.0050474	3.56992e-30	3.7859e-26	1
left.putamen	AST_30650	0.384957	-0.0042286	-0.868813	0.0048671	0.233716	-0.00579881	-1.19086	0.00486941	2.50992e-16	2.66177e-12	1
left.pallidum	AST_30650	0.0131128	-0.0119622	-2.48084	0.00482182	0.0119634	-0.012142	-2.51338	0.00483093	9.53107e-06	0.101077	1
left.hippocampus	AST_30650	0.831287	-0.000968277	-0.213053	0.00454477	0.586035	-0.00247672	-0.544596	0.00454782	1.16411e-14	1.23454e-10	1
left.amygdala	AST_30650	0.102315	-0.0077639	-1.63378	0.00475211	0.0789497	-0.0083673	-1.75687	0.00476261	0.000594739	1	1
left.accumbens.area	AST_30650	0.00825985	-0.0133049	-2.64144	0.00503698	0.0181913	-0.0119125	-2.36183	0.00504375	2.02564e-09	2.14819e-05	1
left.ventral.DC	AST_30650	1.74241e-06	-0.0175503	-4.78218	0.00366994	2.47674e-06	-0.0172925	-4.71096	0.0036707	1.24618e-18	1.32157e-14	0.0184782
left.vessel	AST_30650	0.775739	0.00167556	0.284878	0.00588168	0.871863	0.000951108	0.161294	0.00589673	0.0221579	1	1
right.lateral.ventricle	AST_30650	0.0182986	0.011428	2.35965	0.00484307	0.0515554	0.00942267	1.94691	0.00483982	1.59781e-26	1.69448e-22	1
right.inferior.lateral.ventricle	AST_30650	0.981745	-0.000123361	-0.0228819	0.00539119	0.686076	-0.00218055	-0.40419	0.00539488	1.44273e-14	1.53001e-10	1
right.cerebellum.exterior	AST_30650	0.00218517	-0.0124712	-3.06411	0.00407009	0.00241697	-0.012358	-3.03381	0.00407342	1.62742e-13	1.72588e-09	1
right.cerebellum.white.matter	AST_30650	9.02901e-05	-0.0171108	-3.91585	0.00436962	0.000161027	-0.0165118	-3.7739	0.00437526	9.52076e-10	1.00968e-05	0.957527
right.thalamus.proper	AST_30650	1.64604e-06	-0.0175779	-4.79361	0.00366695	8.3184e-07	-0.0180886	-4.9288	0.00366997	1.32481e-13	1.40496e-09	0.0174562
right.caudate	AST_30650	0.000927091	0.0167383	3.3121	0.00505368	0.00353283	0.014714	2.91736	0.0050436	4.51498e-39	4.78814e-35	1
right.putamen	AST_30650	0.601026	-0.0025467	-0.522931	0.00487005	0.404782	-0.00405968	-0.833123	0.00487285	1.72334e-15	1.82761e-11	1
right.pallidum	AST_30650	0.00494956	-0.0134635	-2.81051	0.00479042	0.00563447	-0.0132882	-2.76853	0.00479973	2.13038e-05	0.225926	1
right.hippocampus	AST_30650	0.535981	-0.00281492	-0.61891	0.00454819	0.320763	-0.00451599	-0.992907	0.00454825	2.48648e-20	2.63691e-16	1
right.amygdala	AST_30650	0.0706411	-0.00854547	-1.80784	0.00472689	0.0447462	-0.00950953	-2.00712	0.0047379	0.00237559	1	1
right.accumbens.area	AST_30650	0.0648279	-0.0094281	-1.84651	0.0051059	0.111548	-0.00814086	-1.59132	0.00511579	1.83158e-05	0.194239	1
right.ventral.DC	AST_30650	1.27263e-07	-0.0192896	-5.28404	0.00365054	1.32929e-07	-0.0192584	-5.27605	0.00365016	2.13919e-21	2.26861e-17	0.00134962
right.vessel	AST_30650	0.313739	0.00599293	1.00742	0.00594877	0.435212	0.00465265	0.780314	0.00596253	0.00151611	1	1
grey matter volume	AST_30650	0.704836	0.000776361	0.378804	0.00204951	0.368518	0.00183165	0.899267	0.00203683	7.74801e-86	8.21676e-82	1
white matter volume	AST_30650	0.467314	-0.00158887	-0.726866	0.00218592	0.265054	-0.002433	-1.11455	0.00218295	1.91661e-33	2.03256e-29	1
total brain volume	AST_30650	0.88568	-0.000654412	-0.143775	0.00455166	0.784363	0.00122747	0.273641	0.0044857	3.51282e-186	3.72534e-182	1
left.caudal.anterior.cingulate	E119	6.52764e-06	-0.0260464	-4.50933	0.00577612	2.29995e-05	-0.024609	-4.23425	0.0058119	1.12934e-16	7.47057e-13	0.0431803
left.caudal.middle.frontal	E119	4.02487e-06	-0.0263409	-4.61094	0.00571269	2.17494e-05	-0.0244421	-4.2468	0.00575541	1.90091e-06	0.0125745	0.0266245
left.cuneus	E119	0.108424	-0.00922046	-1.60536	0.00574354	0.153329	-0.0082591	-1.42791	0.00578405	1.21123e-09	8.01226e-06	1
left.entorhinal	E119	1.48791e-05	-0.0244193	-4.33118	0.00563804	0.000269748	-0.0206746	-3.64317	0.00567488	7.31036e-14	4.8358e-10	0.0984254
left.fusiform	E119	4.13256e-09	-0.0329173	-5.88052	0.00559768	1.3785e-07	-0.0296865	-5.26934	0.00563382	1.82189e-14	1.20518e-10	2.73369e-05
left.inferior.parietal	E119	7.08356e-15	-0.0398034	-7.78693	0.00511157	1.05869e-11	-0.0349408	-6.80094	0.00513764	8.34081e-27	5.51744e-23	4.68578e-11
left.inferior.temporal	E119	7.77927e-07	-0.0282104	-4.94186	0.00570845	9.78188e-06	-0.0254128	-4.42269	0.00574601	2.10957e-13	1.39548e-09	0.00514598
left.isthmus.cingulate	E119	0.0363555	-0.0120693	-2.09302	0.00576647	0.158154	-0.00820316	-1.41134	0.00581231	0.000649147	1	1
left.lateral.occipital	E119	0.000146015	-0.0212254	-3.79823	0.00558823	0.000789799	-0.0188672	-3.35669	0.00562077	3.44641e-20	2.2798e-16	0.965888
left.lateral.orbitofrontal	E119	0.00116533	-0.0187648	-3.24754	0.00577817	0.00721288	-0.0156298	-2.68704	0.00581676	4.40892e-12	2.9165e-08	1
left.lingual	E119	0.223703	-0.00695253	-1.21676	0.00571395	0.532623	-0.00359012	-0.624015	0.00575327	5.34934e-11	3.53859e-07	1
left.medial.orbitofrontal	E119	3.12548e-06	-0.0267458	-4.66327	0.00573541	5.99857e-05	-0.0231528	-4.01343	0.00576882	8.04799e-20	5.32375e-16	0.0206751
left.middle.temporal	E119	3.44322e-11	-0.0364477	-6.6287	0.00549846	1.76893e-09	-0.0332809	-6.01957	0.00552878	7.22334e-23	4.77824e-19	2.27769e-07
left.parahippocampal	E119	0.00209926	-0.0173554	-3.07608	0.00564206	0.00819917	-0.0150126	-2.64393	0.00567813	6.06441e-15	4.01161e-11	1
left.paracentral	E119	2.796e-06	-0.02624	-4.68615	0.00559948	0.000255549	-0.0205839	-3.65707	0.00562852	5.50893e-26	3.64415e-22	0.0184955
left.pars.opercularis	E119	1.79446e-11	-0.0378531	-6.7244	0.00562922	3.27568e-10	-0.0356259	-6.28724	0.00566639	3.47085e-13	2.29597e-09	1.18703e-07
left.pars.orbitalis	E119	3.66792e-09	-0.033066	-5.90025	0.00560417	4.81583e-08	-0.0307765	-5.45937	0.00563738	1.89368e-18	1.25267e-14	2.42633e-05
left.pars.triangularis	E119	3.08517e-06	-0.0257569	-4.66594	0.0055202	1.62836e-05	-0.0239522	-4.31126	0.00555572	1.40682e-14	9.30609e-11	0.0204084
left.pericalcarine	E119	0.277421	-0.00631811	-1.08615	0.00581697	0.343885	-0.00554703	-0.946531	0.00586037	1.85232e-06	0.0122531	1
left.postcentral	E119	1.33361e-08	-0.031757	-5.68326	0.00558781	2.44596e-07	-0.029057	-5.16297	0.00562795	6.67049e-09	4.41253e-05	8.82181e-05
left.posterior.cingulate	E119	3.47151e-05	-0.0240945	-4.14072	0.00581891	0.000239152	-0.0215383	-3.67405	0.00586228	8.26871e-07	0.00546975	0.229641
left.precentral	E119	7.32842e-07	-0.0280232	-4.95349	0.00565726	1.20028e-05	-0.0249436	-4.37827	0.00569713	1.08128e-09	7.15266e-06	0.00484775
left.precuneus	E119	1.192e-07	-0.0289935	-5.29599	0.00547461	2.8609e-06	-0.0257937	-4.68145	0.00550978	1.00536e-14	6.65046e-11	0.000788507
left.rostral.anterior.cingulate	E119	1.14757e-09	-0.0349297	-6.08931	0.00573623	4.3363e-08	-0.0316084	-5.47798	0.00577008	2.05611e-19	1.36012e-15	7.59117e-06
left.rostral.middle.frontal	E119	6.1781e-10	-0.0340256	-6.18782	0.00549881	1.09938e-08	-0.0316483	-5.71623	0.00553658	4.71852e-11	3.1213e-07	4.08681e-06
left.superior.frontal	E119	2.70969e-17	-0.04604	-8.4635	0.00543983	3.35213e-14	-0.0415374	-7.58761	0.00547438	2.36918e-15	1.56721e-11	1.79246e-13
left.superior.parietal	E119	5.70018e-11	-0.0359944	-6.55377	0.00549217	4.09133e-09	-0.0325461	-5.88219	0.005533	5.95462e-07	0.00393898	3.77067e-07
left.superior.temporal	E119	6.73063e-12	-0.03717	-6.86598	0.00541365	6.67961e-10	-0.0335319	-6.17549	0.00542984	5.80226e-48	3.8382e-44	4.45231e-08
left.supramarginal	E119	2.19514e-16	-0.0430866	-8.21554	0.00524452	8.23555e-13	-0.0377261	-7.16027	0.00526882	6.6738e-31	4.41472e-27	1.45209e-12
left.transverse.temporal	E119	0.000469927	-0.0203186	-3.49772	0.00580911	0.00119633	-0.0189658	-3.24006	0.00585352	1.63576e-05	0.108205	1
left.insula	E119	4.9387e-06	-0.0265116	-4.5682	0.00580351	0.000171491	-0.0219259	-3.75816	0.00583422	4.77709e-25	3.16005e-21	0.0326695
right.caudal.anterior.cingulate	E119	0.000952036	-0.0191499	-3.30465	0.00579482	0.00298108	-0.0173359	-2.96992	0.00583714	7.99991e-08	0.000529194	1
right.caudal.middle.frontal	E119	1.16306e-14	-0.0432901	-7.72388	0.0056047	2.11696e-12	-0.0396768	-7.02948	0.00564434	1.63584e-09	1.08211e-05	7.69364e-11
right.cuneus	E119	0.00600494	-0.0158412	-2.74771	0.00576525	0.00756396	-0.015513	-2.67112	0.00580768	1.64614e-07	0.00108892	1
right.entorhinal	E119	3.43401e-07	-0.0288503	-5.09906	0.00565796	1.96947e-05	-0.0243192	-4.269	0.00569669	2.95653e-11	1.95574e-07	0.0022716
right.fusiform	E119	8.75674e-10	-0.0341615	-6.13251	0.00557056	6.13547e-08	-0.0303615	-5.41616	0.00560572	1.26618e-15	8.37579e-12	5.79258e-06
right.inferior.parietal	E119	1.34578e-11	-0.0335052	-6.76623	0.00495182	3.3809e-09	-0.0294267	-5.9137	0.00497602	8.77698e-29	5.80597e-25	8.90234e-08
right.inferior.temporal	E119	5.86609e-08	-0.0305061	-5.42419	0.00562408	7.84617e-07	-0.0279438	-4.94019	0.00565643	1.09788e-20	7.26247e-17	0.000388042
right.isthmus.cingulate	E119	0.00188265	-0.0179332	-3.10842	0.00576925	0.0204393	-0.0134767	-2.31831	0.00581315	1.8783e-05	0.124249	1
right.lateral.occipital	E119	1.47782e-06	-0.0269569	-4.81517	0.00559833	7.98135e-06	-0.0251583	-4.46646	0.00563272	2.88049e-17	1.90544e-13	0.0097758
right.lateral.orbitofrontal	E119	1.276e-06	-0.0277104	-4.84443	0.00572004	1.63521e-05	-0.0248149	-4.31034	0.00575708	3.00392e-14	1.98709e-10	0.00844076
right.lingual	E119	0.395867	-0.00487181	-0.849038	0.00573803	0.639181	-0.00270768	-0.468849	0.00577517	2.51122e-14	1.66117e-10	1
right.medial.orbitofrontal	E119	5.05467e-06	-0.0262412	-4.56333	0.00575046	4.81132e-05	-0.0235078	-4.0652	0.0057827	5.26125e-22	3.48031e-18	0.0334367
right.middle.temporal	E119	2.29111e-14	-0.0405044	-7.63686	0.0053038	6.64412e-12	-0.0365496	-6.86784	0.00532185	3.44108e-44	2.27627e-40	1.51557e-10
right.parahippocampal	E119	7.57811e-05	-0.0223561	-3.95791	0.00564846	0.000635268	-0.0194379	-3.41645	0.00568951	4.27221e-08	0.000282607	0.501292
right.paracentral	E119	1.1608e-06	-0.027456	-4.8632	0.00564567	7.67957e-05	-0.0224587	-3.95473	0.00567894	2.54012e-19	1.68029e-15	0.00767872
right.pars.opercularis	E119	1.89701e-15	-0.0432027	-7.9521	0.00543287	1.36888e-12	-0.0386925	-7.09016	0.00545721	5.63878e-33	3.73005e-29	1.25487e-11
right.pars.orbitalis	E119	4.96082e-12	-0.037463	-6.90946	0.00542199	7.65467e-10	-0.0335502	-6.1539	0.00545186	7.24779e-23	4.79442e-19	3.28158e-08
right.pars.triangularis	E119	3.40829e-11	-0.0353753	-6.63021	0.00533548	4.10916e-09	-0.0315279	-5.88147	0.00536055	8.82469e-31	5.83753e-27	2.25459e-07
right.pericalcarine	E119	0.558006	-0.00340794	-0.585812	0.00581746	0.519739	-0.00377137	-0.643755	0.00585839	8.39546e-10	5.5536e-06	1
right.postcentral	E119	1.9309e-13	-0.0393071	-7.35683	0.00534293	4.31387e-11	-0.0354544	-6.5953	0.0053757	3.37256e-17	2.23095e-13	1.27729e-09
right.posterior.cingulate	E119	0.000226923	-0.0213808	-3.68743	0.0057983	0.00125435	-0.018838	-3.22653	0.00583847	1.36545e-10	9.03246e-07	1
right.precentral	E119	1.98063e-14	-0.0417476	-7.65563	0.00545319	2.62162e-11	-0.0365733	-6.6689	0.00548416	2.50415e-21	1.65649e-17	1.31019e-10
right.precuneus	E119	1.14256e-10	-0.0350723	-6.44903	0.00543838	3.50682e-09	-0.0323252	-5.90767	0.00547173	2.84146e-17	1.87963e-13	7.55805e-07
right.rostral.anterior.cingulate	E119	8.8607e-06	-0.0255999	-4.44402	0.00576054	0.000205707	-0.0215321	-3.71236	0.00580012	3.67074e-11	2.42819e-07	0.0586136
right.rostral.middle.frontal	E119	2.22089e-17	-0.046115	-8.48671	0.00543379	1.61083e-14	-0.0419925	-7.68221	0.00546621	1.14592e-18	7.58025e-15	1.46912e-13
right.superior.frontal	E119	5.84133e-23	-0.0536743	-9.87406	0.00543589	1.83887e-19	-0.0493828	-9.02862	0.00546958	1.09694e-16	7.25629e-13	3.86404e-19
right.superior.parietal	E119	4.88149e-13	-0.039156	-7.23173	0.00541447	1.41603e-11	-0.0368367	-6.75886	0.00545014	2.44223e-13	1.61553e-09	3.2291e-09
right.superior.temporal	E119	1.26419e-16	-0.0424795	-8.28164	0.00512936	1.7213e-13	-0.0378701	-7.3722	0.00513688	1.56059e-65	1.03233e-61	8.36263e-13
right.supramarginal	E119	4.11196e-09	-0.0308781	-5.88135	0.00525017	1.00315e-06	-0.0258189	-4.89203	0.00527775	2.54476e-25	1.68336e-21	2.72006e-05
right.transverse.temporal	E119	0.00339971	-0.0170283	-2.92931	0.00581307	0.00828948	-0.0154617	-2.64022	0.0058562	4.54019e-07	0.00300333	1
right.insula	E119	2.12834e-09	-0.0347147	-5.98951	0.00579592	7.26782e-07	-0.0288419	-4.95511	0.00582063	3.2296e-35	2.13638e-31	1.4079e-05
mean.cort.thickness	E119	8.92662e-22	-0.0501709	-9.59597	0.00522833	1.29749e-17	-0.0448491	-8.54914	0.00524603	2.32858e-44	1.54036e-40	5.90496e-18
left.caudal.anterior.cingulate	I10	0.121409	-0.00916762	-1.54893	0.00591868	0.249661	-0.00688805	-1.15119	0.0059834	7.35307e-17	4.86406e-13	1
left.caudal.middle.frontal	I10	0.000699575	-0.0198146	-3.39009	0.00584484	0.00378709	-0.0171324	-2.8956	0.00591672	1.85873e-06	0.0122955	1
left.cuneus	I10	0.32068	0.00584214	0.993078	0.00588286	0.278838	0.00644609	1.08295	0.00595233	9.84787e-10	6.51437e-06	1
left.entorhinal	I10	0.0384468	-0.0119538	-2.07015	0.00577439	0.26878	-0.00645764	-1.1059	0.00583928	3.41256e-14	2.25741e-10	1
left.fusiform	I10	1.94589e-05	-0.0244986	-4.27169	0.00573512	0.000885869	-0.0192826	-3.3248	0.00579963	2.09003e-14	1.38255e-10	0.128721
left.inferior.parietal	I10	0.00235726	-0.0159348	-3.04134	0.00523939	0.230675	-0.00634143	-1.19865	0.0052905	7.61744e-28	5.03893e-24	1
left.inferior.temporal	I10	1.09738e-05	-0.025719	-4.39778	0.00584819	0.000787995	-0.0198575	-3.35732	0.0059147	5.80712e-13	3.84141e-09	0.0725917
left.isthmus.cingulate	I10	0.0333378	-0.0125572	-2.12809	0.00590069	0.11645	-0.0093811	-1.56989	0.00597563	0.000607716	1	1
left.lateral.occipital	I10	0.493246	-0.00392083	-0.685163	0.00572248	0.814433	0.00135727	0.234714	0.00578266	1.33373e-20	8.82264e-17	1
left.lateral.orbitofrontal	I10	0.0305567	-0.0127963	-2.1629	0.00591627	0.257456	-0.00677668	-1.13245	0.00598411	4.52656e-12	2.99432e-08	1
left.lingual	I10	0.279587	-0.00632895	-1.08127	0.00585327	0.366772	-0.00534439	-0.902549	0.00592143	4.29314e-11	2.83991e-07	1
left.medial.orbitofrontal	I10	4.11989e-07	-0.0297346	-5.06444	0.00587124	1.87113e-05	-0.0253981	-4.28042	0.00593355	1.4421e-19	9.53952e-16	0.00272531
left.middle.temporal	I10	1.93892e-05	-0.0240722	-4.27249	0.00563423	0.00423394	-0.0162822	-2.8604	0.00569228	1.73723e-22	1.14918e-18	0.128259
left.parahippocampal	I10	0.0370464	-0.0120535	-2.08534	0.00578011	0.219722	-0.00717294	-1.22729	0.00584453	6.87221e-15	4.54597e-11	1
left.paracentral	I10	0.000466852	-0.0200715	-3.49947	0.00573559	0.0328724	-0.0123598	-2.13374	0.00579258	4.0029e-26	2.64792e-22	1
left.pars.opercularis	I10	1.58122e-08	-0.032605	-5.65404	0.00576666	4.79378e-06	-0.0266816	-4.57444	0.00583275	1.86486e-12	1.2336e-08	0.000104598
left.pars.orbitalis	I10	0.000948109	-0.0189756	-3.30581	0.00574007	0.0319825	-0.0124431	-2.14473	0.00580173	3.0458e-18	2.0148e-14	1
left.pars.triangularis	I10	0.000393882	-0.0200422	-3.54455	0.00565437	0.00823279	-0.0151102	-2.64254	0.00571804	3.06922e-14	2.03029e-10	1
left.pericalcarine	I10	0.102957	-0.00971021	-1.63073	0.0059545	0.0674809	-0.0110215	-1.82852	0.00602755	1.45164e-06	0.00960259	1
left.postcentral	I10	0.00713006	-0.0154111	-2.69089	0.00572714	0.0627977	-0.0107833	-1.86069	0.00579535	4.03368e-09	2.66828e-05	1
left.posterior.cingulate	I10	0.00264345	-0.0179236	-3.00667	0.00596129	0.0220201	-0.0138191	-2.29014	0.0060342	8.63737e-07	0.00571362	1
left.precentral	I10	0.000319488	-0.0208582	-3.59938	0.00579494	0.0079713	-0.0155584	-2.65346	0.00586345	1.27706e-09	8.44777e-06	1
left.precuneus	I10	0.0233293	-0.0127246	-2.26811	0.00561021	0.209879	-0.00711315	-1.25392	0.00567271	4.47194e-15	2.95819e-11	1
left.rostral.anterior.cingulate	I10	9.34923e-08	-0.0313601	-5.34024	0.00587241	2.06423e-06	-0.0281782	-4.74796	0.00593481	1.4178e-19	9.37873e-16	0.000618452
left.rostral.middle.frontal	I10	0.0168394	-0.0134685	-2.39033	0.00563459	0.204192	-0.00723748	-1.26972	0.00570004	3.08425e-11	2.04023e-07	1
left.superior.frontal	I10	4.22453e-09	-0.0327632	-5.87687	0.00557494	1.17765e-06	-0.0273965	-4.86035	0.00563674	8.76631e-16	5.79891e-12	2.79453e-05
left.superior.parietal	I10	0.39778	-0.00475963	-0.845605	0.00562867	0.919447	0.000576109	0.101131	0.00569663	8.27729e-08	0.000547543	1
left.superior.temporal	I10	1.5377e-07	-0.0290968	-5.24922	0.00554307	0.000135002	-0.0213272	-3.81764	0.00558648	3.05369e-47	2.02002e-43	0.00101719
left.supramarginal	I10	1.61034e-07	-0.0281364	-5.2407	0.00536882	0.000749826	-0.0182691	-3.37103	0.00541946	6.68579e-31	4.42265e-27	0.00106524
left.transverse.temporal	I10	0.0105358	-0.0152108	-2.55789	0.00594664	0.0316739	-0.0129358	-2.1486	0.00602058	1.71685e-05	0.11357	1
left.insula	I10	7.23114e-10	-0.0366235	-6.16292	0.00594255	5.92229e-07	-0.0299839	-4.9948	0.00600302	4.65871e-24	3.08174e-20	4.7834e-06
right.caudal.anterior.cingulate	I10	0.0136533	-0.0146425	-2.4664	0.00593678	0.0352296	-0.012653	-2.1058	0.00600863	7.11341e-08	0.000470552	1
right.caudal.middle.frontal	I10	4.63052e-07	-0.0289612	-5.04212	0.00574386	9.22379e-05	-0.0227283	-3.91068	0.00581186	1.63054e-09	1.0786e-05	0.00306309
right.cuneus	I10	0.360848	-0.00539334	-0.913763	0.00590233	0.488752	-0.00413572	-0.692304	0.00597385	1.62836e-07	0.00107716	1
right.entorhinal	I10	0.0203765	-0.0134523	-2.31946	0.00579975	0.228968	-0.00705805	-1.20305	0.00586682	9.41414e-12	6.22745e-08	1
right.fusiform	I10	1.18479e-07	-0.0302282	-5.29709	0.00570656	3.35306e-05	-0.0239381	-4.14868	0.00577005	2.97186e-15	1.96588e-11	0.000783738
right.inferior.parietal	I10	0.0552758	-0.00972226	-1.91678	0.0050722	0.807896	-0.00124503	-0.243143	0.00512056	6.0343e-30	3.99169e-26	1
right.inferior.temporal	I10	1.01751e-06	-0.0281742	-4.88922	0.00576251	0.000487897	-0.0203114	-3.48769	0.00582374	1.1599e-19	7.67276e-16	0.00673083
right.isthmus.cingulate	I10	0.00898908	-0.0154284	-2.61264	0.00590531	0.0674543	-0.0109334	-1.8287	0.00597879	1.55738e-05	0.103021	1
right.lateral.occipital	I10	0.130046	-0.00868627	-1.51396	0.00573745	0.410517	-0.00477321	-0.822996	0.0057998	1.69861e-17	1.12363e-13	1
right.lateral.orbitofrontal	I10	0.0017987	-0.0182929	-3.12188	0.00585957	0.0344358	-0.0125325	-2.11503	0.00592547	3.44014e-14	2.27565e-10	1
right.lingual	I10	0.634073	-0.00279762	-0.476007	0.00587727	0.668457	-0.00254535	-0.428271	0.00594332	2.16811e-14	1.4342e-10	1
right.medial.orbitofrontal	I10	4.25874e-08	-0.0322784	-5.48117	0.00588895	5.72981e-06	-0.0269968	-4.53693	0.00595046	3.2598e-21	2.15636e-17	0.000281715
right.middle.temporal	I10	3.40134e-07	-0.0277286	-5.10087	0.00543605	0.00125264	-0.0176863	-3.22692	0.00548086	2.18664e-43	1.44646e-39	0.00224999
right.parahippocampal	I10	0.000156135	-0.0218787	-3.78158	0.00578559	0.00301542	-0.0173696	-2.9664	0.00585545	6.4241e-08	0.000424954	1
right.paracentral	I10	9.66187e-07	-0.0283325	-4.89941	0.00578283	0.000415612	-0.0206337	-3.53036	0.00584464	8.58889e-19	5.68155e-15	0.00639133
right.pars.opercularis	I10	5.73015e-13	-0.0401283	-7.2099	0.00556572	3.37245e-08	-0.0310251	-5.52235	0.00561809	1.52215e-31	1.0069e-27	3.79049e-09
right.pars.orbitalis	I10	0.000423058	-0.0195891	-3.52566	0.00555616	0.0353251	-0.0118138	-2.10471	0.00561306	3.83994e-23	2.54012e-19	1
right.pars.triangularis	I10	4.12538e-05	-0.0224186	-4.10094	0.0054667	0.00411639	-0.0158339	-2.86932	0.00551833	6.74833e-31	4.46402e-27	0.272894
right.pericalcarine	I10	0.823288	-0.00133054	-0.22332	0.00595802	0.727174	-0.00210322	-0.34889	0.00602831	8.3959e-10	5.55389e-06	1
right.postcentral	I10	5.89134e-05	-0.0220009	-4.01769	0.00547602	0.0051301	-0.0154934	-2.79895	0.00553543	1.60357e-17	1.06076e-13	0.389712
right.posterior.cingulate	I10	0.00739776	-0.0159116	-2.67857	0.00594033	0.0542207	-0.0115701	-1.92514	0.00601001	1.49177e-10	9.86807e-07	1
right.precentral	I10	4.16642e-08	-0.0306475	-5.48505	0.00558745	5.83592e-05	-0.0226955	-4.01992	0.00564577	2.40137e-21	1.5885e-17	0.000275608
right.precuneus	I10	0.00339364	-0.0163298	-2.92986	0.00557358	0.0604722	-0.0105771	-1.87741	0.00563391	1.69245e-17	1.11956e-13	1
right.rostral.anterior.cingulate	I10	4.57594e-06	-0.0270338	-4.58418	0.00589719	7.30658e-05	-0.023663	-3.96662	0.00596552	2.98348e-11	1.97357e-07	0.0302698
right.rostral.middle.frontal	I10	8.83262e-10	-0.0341425	-6.13114	0.00556871	4.71076e-06	-0.0257695	-4.5781	0.00562886	4.10899e-18	2.7181e-14	5.84278e-06
right.superior.frontal	I10	3.43007e-09	-0.0329469	-5.91132	0.00557353	1.74659e-06	-0.0269414	-4.78167	0.00563431	3.16883e-17	2.09618e-13	2.26899e-05
right.superior.parietal	I10	0.152913	-0.00793358	-1.42935	0.00555047	0.482684	-0.00394034	-0.702002	0.00561301	5.11915e-14	3.38632e-10	1
right.superior.temporal	I10	2.93985e-11	-0.0349587	-6.65203	0.00525534	2.5459e-06	-0.0248846	-4.70532	0.00528862	4.77292e-64	3.15729e-60	1.94471e-07
right.supramarginal	I10	0.00190311	-0.0167033	-3.10522	0.00537911	0.143329	-0.00795097	-1.46354	0.00543268	8.17467e-26	5.40755e-22	1
right.transverse.temporal	I10	0.00505664	-0.0166942	-2.80361	0.00595453	0.0426962	-0.012216	-2.02676	0.00602737	7.87454e-07	0.00520901	1
right.insula	I10	1.32895e-14	-0.0457441	-7.70684	0.00593552	6.37453e-10	-0.0370348	-6.18288	0.0059899	1.45529e-33	9.62675e-30	8.79098e-11
mean.cort.thickness	I10	1.13011e-09	-0.0326485	-6.09177	0.00535944	1.75002e-05	-0.0232077	-4.2953	0.00540304	2.18846e-44	1.44767e-40	7.47566e-06
left.caudal.anterior.cingulate	Smoking	0.121664	-0.00885375	-1.54787	0.00571996	0.153897	-0.00816323	-1.42594	0.00572482	5.81707e-17	3.84799e-13	1
left.caudal.middle.frontal	Smoking	0.000190007	-0.0210821	-3.7324	0.00564838	0.000573875	-0.0194955	-3.44404	0.00566065	1.43285e-06	0.00947831	1
left.cuneus	Smoking	0.117845	-0.0088923	-1.56393	0.00568587	0.0672353	-0.0104237	-1.83016	0.00569552	7.2083e-10	4.76829e-06	1
left.entorhinal	Smoking	0.33775	-0.00534906	-0.958636	0.00557987	0.355206	-0.00516471	-0.924553	0.00558618	1.3077e-14	8.65044e-11	1
left.fusiform	Smoking	0.00031647	-0.0199664	-3.60185	0.00554338	0.000534478	-0.0192178	-3.46323	0.00554912	2.57856e-15	1.70572e-11	1
left.inferior.parietal	Smoking	0.00414517	-0.0145208	-2.86712	0.00506462	0.00618639	-0.0138606	-2.73793	0.00506243	5.77132e-29	3.81773e-25	1
left.inferior.temporal	Smoking	0.00019921	-0.0210296	-3.72047	0.0056524	0.000336167	-0.0202946	-3.58612	0.00565922	5.48062e-14	3.62543e-10	1
left.isthmus.cingulate	Smoking	0.0590398	-0.010766	-1.88797	0.00570245	0.0553892	-0.0109533	-1.91588	0.00571711	0.000378718	1	1
left.lateral.occipital	Smoking	2.70344e-05	-0.0232092	-4.19775	0.00552896	9.50978e-06	-0.0244965	-4.42878	0.0055312	4.9339e-21	3.26378e-17	0.178833
left.lateral.orbitofrontal	Smoking	0.00371565	-0.0165866	-2.90157	0.00571643	0.0032735	-0.0168355	-2.94105	0.00572431	1.25912e-12	8.32909e-09	1
left.lingual	Smoking	0.380939	-0.00495642	-0.876181	0.00565684	0.220326	-0.00694413	-1.22569	0.0056655	2.95532e-11	1.95494e-07	1
left.medial.orbitofrontal	Smoking	0.000131242	-0.0217055	-3.82461	0.00567522	8.81735e-05	-0.0222652	-3.92155	0.00567765	7.89074e-21	5.21973e-17	0.868167
left.middle.temporal	Smoking	0.000895454	-0.0180926	-3.3218	0.00544664	0.00142257	-0.0173783	-3.19033	0.00544718	5.75042e-24	3.80391e-20	1
left.parahippocampal	Smoking	0.443815	-0.00427733	-0.765776	0.00558562	0.449822	-0.00422561	-0.755721	0.0055915	2.65653e-15	1.75729e-11	1
left.paracentral	Smoking	0.000647029	-0.0189129	-3.41145	0.00554394	0.00079137	-0.0186015	-3.35614	0.00554253	2.81516e-27	1.86223e-23	1
left.pars.opercularis	Smoking	6.96181e-05	-0.0221794	-3.97814	0.00557532	0.000195798	-0.0207927	-3.72484	0.00558218	1.13114e-13	7.48247e-10	0.460524
left.pars.orbitalis	Smoking	0.0284625	-0.0121528	-2.19096	0.00554682	0.0442239	-0.0111672	-2.01205	0.00555018	4.08948e-19	2.70519e-15	1
left.pars.triangularis	Smoking	5.8435e-06	-0.0247712	-4.53278	0.0054649	1.08681e-05	-0.0240715	-4.39988	0.00547094	7.35786e-15	4.86722e-11	0.0386547
left.pericalcarine	Smoking	0.651565	0.00259892	0.451593	0.00575499	0.769973	0.00168655	0.292413	0.00576769	1.76126e-06	0.0116507	1
left.postcentral	Smoking	0.0521911	-0.0107457	-1.94163	0.00553438	0.0564691	-0.0105752	-1.90747	0.00554412	1.39953e-09	9.25787e-06	1
left.posterior.cingulate	Smoking	0.365971	-0.00520926	-0.904059	0.00576208	0.392029	-0.0049424	-0.855956	0.00577413	3.41974e-07	0.00226216	1
left.precentral	Smoking	0.0059228	-0.0154179	-2.75222	0.00560199	0.00982436	-0.0144889	-2.58211	0.00561124	3.15061e-10	2.08413e-06	1
left.precuneus	Smoking	1.6307e-07	-0.0283913	-5.23838	0.00541987	4.89152e-07	-0.027299	-5.03161	0.0054255	2.65032e-15	1.75319e-11	0.00107871
left.rostral.anterior.cingulate	Smoking	0.0346571	-0.0119957	-2.11244	0.00567859	0.0315569	-0.012215	-2.15008	0.00568118	1.74325e-20	1.15316e-16	1
left.rostral.middle.frontal	Smoking	1.98617e-07	-0.0283208	-5.20183	0.00544439	5.3325e-07	-0.0273449	-5.01503	0.00545259	1.61302e-11	1.06702e-07	0.00131385
left.superior.frontal	Smoking	4.32317e-10	-0.0336429	-6.24394	0.00538809	2.27641e-09	-0.0322409	-5.97856	0.00539275	7.31793e-17	4.84081e-13	2.85978e-06
left.superior.parietal	Smoking	0.000127972	-0.0208374	-3.83082	0.00543941	0.000204903	-0.0202388	-3.71335	0.00545027	8.89775e-08	0.000588586	0.846537
left.superior.temporal	Smoking	0.00349435	-0.0156538	-2.92076	0.00535949	0.00587081	-0.0147311	-2.75511	0.00534682	1.80069e-49	1.19116e-45	1
left.supramarginal	Smoking	0.000144711	-0.0197223	-3.80046	0.00518946	0.000338724	-0.0185841	-3.58414	0.00518509	2.65058e-33	1.75336e-29	0.957263
left.transverse.temporal	Smoking	0.851884	0.00107318	0.186717	0.00574764	0.85554	0.00104883	0.182056	0.00576101	1.10229e-05	0.0729167	1
left.insula	Smoking	0.0567296	-0.0109508	-1.90546	0.00574707	0.0660922	-0.010561	-1.83786	0.00574633	4.21303e-26	2.78692e-22	1
right.caudal.anterior.cingulate	Smoking	0.16864	-0.00789866	-1.37662	0.00573772	0.197539	-0.00740827	-1.28862	0.00574899	4.97286e-08	0.000328955	1
right.caudal.middle.frontal	Smoking	2.84449e-10	-0.0350153	-6.30914	0.00554993	1.3415e-09	-0.033711	-6.06424	0.00555899	1.99572e-10	1.32017e-06	1.88163e-06
right.cuneus	Smoking	0.00157315	-0.0180322	-3.16113	0.00570436	0.000756929	-0.0192534	-3.36843	0.00571583	9.73342e-08	0.000643866	1
right.entorhinal	Smoking	0.490975	-0.00385947	-0.688767	0.00560346	0.516737	-0.00363834	-0.648392	0.00561132	2.74884e-12	1.81836e-08	1
right.fusiform	Smoking	1.12376e-08	-0.0315068	-5.71249	0.00551543	1.83101e-08	-0.0310723	-5.62877	0.00552026	1.02925e-16	6.80851e-13	7.43366e-05
right.inferior.parietal	Smoking	0.000774038	-0.0164812	-3.36226	0.00490184	0.000945118	-0.0161998	-3.3067	0.00489909	1.96642e-30	1.30079e-26	1
right.inferior.temporal	Smoking	0.00301315	-0.0165221	-2.96663	0.00556932	0.00405836	-0.016011	-2.87381	0.00557137	2.06598e-21	1.36664e-17	1
right.isthmus.cingulate	Smoking	0.00196293	-0.0176696	-3.09605	0.00570712	0.00219592	-0.0175184	-3.06263	0.00572004	6.78137e-06	0.0448587	1
right.lateral.occipital	Smoking	3.34782e-05	-0.0229997	-4.14904	0.00554337	1.81342e-05	-0.0237842	-4.28739	0.00554748	6.26953e-18	4.1473e-14	0.221458
right.lateral.orbitofrontal	Smoking	0.00132503	-0.0181855	-3.2108	0.00566386	0.00135897	-0.0181642	-3.20352	0.00567007	5.70178e-15	3.77173e-11	1
right.lingual	Smoking	0.0888325	-0.00966624	-1.70164	0.00568053	0.0427004	-0.0115257	-2.02671	0.00568691	1.47793e-14	9.77652e-11	1
right.medial.orbitofrontal	Smoking	0.00304082	-0.016874	-2.96382	0.00569334	0.00377348	-0.0164958	-2.89673	0.00569465	1.08402e-22	7.17077e-19	1
right.middle.temporal	Smoking	3.04555e-08	-0.029102	-5.54024	0.00525284	1.04247e-07	-0.0278906	-5.32045	0.00524215	8.00525e-46	5.29547e-42	0.000201463
right.parahippocampal	Smoking	0.33819	-0.00535693	-0.957762	0.00559317	0.316003	-0.00561892	-1.00272	0.00560367	1.36805e-08	9.04964e-05	1
right.paracentral	Smoking	0.0113771	-0.0141497	-2.53105	0.00559046	0.0137375	-0.0137824	-2.4642	0.00559305	1.86943e-20	1.23663e-16	1
right.pars.opercularis	Smoking	1.30661e-09	-0.0326519	-6.06847	0.00538057	6.25098e-09	-0.0312387	-5.81157	0.00537527	1.06918e-34	7.07262e-31	8.64322e-06
right.pars.orbitalis	Smoking	0.000156552	-0.0203046	-3.78092	0.00537028	0.000235246	-0.0197545	-3.67825	0.00537064	2.7695e-24	1.83202e-20	1
right.pars.triangularis	Smoking	2.26054e-11	-0.0353391	-6.69064	0.00528186	4.64972e-11	-0.0347511	-6.58415	0.00527799	3.87684e-32	2.56453e-28	1.49535e-07
right.pericalcarine	Smoking	0.971713	0.000204211	0.0354604	0.00575886	0.907547	-0.000669954	-0.116134	0.0057688	8.53068e-10	5.64304e-06	1
right.postcentral	Smoking	8.79269e-05	-0.0207585	-3.92223	0.00529253	8.90008e-05	-0.0207566	-3.9193	0.005296	9.66324e-19	6.39223e-15	0.581637
right.posterior.cingulate	Smoking	0.112533	-0.00911112	-1.58696	0.00574125	0.108897	-0.00921892	-1.60322	0.00575025	5.67531e-11	3.75422e-07	1
right.precentral	Smoking	3.15014e-08	-0.0298917	-5.53432	0.00540114	7.75125e-08	-0.029031	-5.37415	0.00540198	2.96968e-23	1.96444e-19	0.000208382
right.precuneus	Smoking	1.589e-05	-0.023251	-4.31667	0.00538633	3.43892e-05	-0.0223313	-4.14289	0.00539028	5.04525e-18	3.33743e-14	0.105112
right.rostral.anterior.cingulate	Smoking	0.07008	-0.0103258	-1.81146	0.00570026	0.0822255	-0.0099213	-1.73797	0.00570854	5.50379e-12	3.64076e-08	1
right.rostral.middle.frontal	Smoking	3.88317e-08	-0.0295927	-5.4975	0.00538294	8.10052e-08	-0.0288996	-5.3662	0.00538548	2.19614e-20	1.45275e-16	0.000256871
right.superior.frontal	Smoking	4.57796e-11	-0.0354768	-6.58646	0.00538632	2.12462e-10	-0.0342489	-6.35422	0.00538994	1.43034e-18	9.46167e-15	3.02832e-07
right.superior.parietal	Smoking	7.45578e-05	-0.0212467	-3.9618	0.00536289	7.88917e-05	-0.0211991	-3.94828	0.0053692	3.2728e-14	2.16496e-10	0.4932
right.superior.temporal	Smoking	1.39487e-09	-0.0307749	-6.05795	0.00508009	6.23526e-09	-0.0294072	-5.81199	0.00505975	1.01869e-67	6.73865e-64	9.22709e-06
right.supramarginal	Smoking	0.00446855	-0.0147841	-2.84325	0.00519973	0.00609315	-0.0142594	-2.74292	0.00519862	6.74668e-27	4.46293e-23	1
right.transverse.temporal	Smoking	0.640952	-0.00268423	-0.466373	0.00575555	0.693605	-0.00227223	-0.393971	0.00576751	2.98248e-07	0.00197291	1
right.insula	Smoking	0.00135385	-0.0183957	-3.20461	0.0057404	0.00181174	-0.0178868	-3.11975	0.0057334	4.72616e-37	3.12636e-33	1
mean.cort.thickness	Smoking	3.2079e-09	-0.0306831	-5.92235	0.0051809	7.78526e-09	-0.0298523	-5.77468	0.00516952	1.97184e-47	1.30437e-43	2.12202e-05
left.caudal.anterior.cingulate	Drinking	0.906807	0.0006812	0.117068	0.00581884	0.965425	-0.000252971	-0.0433479	0.00583584	5.97582e-17	3.953e-13	1
left.caudal.middle.frontal	Drinking	3.70385e-06	-0.026588	-4.6282	0.00574479	1.21817e-06	-0.0279998	-4.85364	0.00576881	4.79154e-07	0.0031696	0.0245009
left.cuneus	Drinking	9.14833e-05	-0.0226269	-3.91266	0.00578299	9.02922e-05	-0.0227315	-3.91583	0.00580503	1.10858e-09	7.33326e-06	0.605162
left.entorhinal	Drinking	0.00141006	-0.018121	-3.19288	0.00567545	0.00122709	-0.0184064	-3.23281	0.00569361	1.14835e-14	7.59632e-11	1
left.fusiform	Drinking	0.003067	-0.0167018	-2.96118	0.00564024	0.00247565	-0.0171233	-3.02656	0.0056577	1.65828e-15	1.09696e-11	1
left.inferior.parietal	Drinking	1.26729e-07	-0.027217	-5.28477	0.00515007	3.54007e-07	-0.0262747	-5.09329	0.00515869	1.1042e-28	7.3043e-25	0.000838314
left.inferior.temporal	Drinking	8.92518e-05	-0.0225361	-3.91862	0.00575102	0.000132334	-0.0220561	-3.82257	0.00576996	6.30366e-14	4.16987e-10	0.5904
left.isthmus.cingulate	Drinking	0.00465075	-0.0164161	-2.83049	0.00579975	0.00343117	-0.0170515	-2.92644	0.00582669	0.000373231	1	1
left.lateral.occipital	Drinking	8.00568e-15	-0.0436876	-7.77142	0.00562158	1.95241e-14	-0.0431573	-7.65749	0.00563595	1.96968e-20	1.30294e-16	5.29576e-11
left.lateral.orbitofrontal	Drinking	0.843528	-0.00114806	-0.197384	0.00581639	0.898136	-0.000747158	-0.128017	0.00583638	1.52213e-12	1.00689e-08	1
left.lingual	Drinking	0.000743827	-0.0194082	-3.37324	0.00575359	0.000356596	-0.0206179	-3.57069	0.00577421	2.49419e-11	1.64991e-07	1
left.medial.orbitofrontal	Drinking	0.234191	-0.00687048	-1.18965	0.00577519	0.185528	-0.00766534	-1.32396	0.00578972	1.17593e-20	7.77877e-17	1
left.middle.temporal	Drinking	3.31018e-09	-0.032773	-5.91718	0.00553861	7.10182e-09	-0.0321392	-5.79015	0.00555067	7.26191e-24	4.80375e-20	2.18969e-05
left.parahippocampal	Drinking	0.744644	0.00185082	0.325713	0.00568237	0.69493	0.00223543	0.392177	0.00570005	2.49708e-15	1.65182e-11	1
left.paracentral	Drinking	9.68085e-06	-0.0249536	-4.42493	0.00563933	4.25499e-06	-0.0259835	-4.59936	0.00564936	1.09541e-27	7.24616e-24	0.0640388
left.pars.opercularis	Drinking	0.0893921	-0.00963555	-1.69867	0.00567242	0.0837997	-0.00984023	-1.72911	0.00569093	4.57033e-14	3.02327e-10	1
left.pars.orbitalis	Drinking	0.123811	-0.00868447	-1.53901	0.00564288	0.131291	-0.00853831	-1.50907	0.00565798	3.44841e-19	2.28112e-15	1
left.pars.triangularis	Drinking	0.000503914	-0.0193431	-3.47904	0.00555988	0.00033058	-0.0200252	-3.59049	0.00557729	4.13273e-15	2.7338e-11	1
left.pericalcarine	Drinking	0.0916135	-0.00987555	-1.687	0.00585391	0.0853424	-0.0101149	-1.72055	0.00587886	1.81151e-06	0.0119831	1
left.postcentral	Drinking	0.00939852	-0.0146225	-2.59737	0.00562972	0.0076115	-0.0150832	-2.66901	0.00565124	1.28325e-09	8.4887e-06	1
left.posterior.cingulate	Drinking	0.0277537	-0.0129018	-2.20086	0.00586217	0.0250545	-0.0131897	-2.24067	0.00588649	3.33632e-07	0.00220697	1
left.precentral	Drinking	0.00596501	-0.0156712	-2.74989	0.00569883	0.00387663	-0.0165209	-2.88825	0.00572002	1.70747e-10	1.12949e-06	1
left.precuneus	Drinking	0.000183238	-0.0206321	-3.74153	0.00551434	0.000123418	-0.0212386	-3.83974	0.00553126	1.18746e-15	7.85506e-12	1
left.rostral.anterior.cingulate	Drinking	0.914858	0.000617669	0.106913	0.00577729	0.953817	-0.000335446	-0.0579151	0.00579203	2.25322e-20	1.4905e-16	1
left.rostral.middle.frontal	Drinking	1.96114e-05	-0.0236502	-4.26995	0.00553876	1.81734e-05	-0.0238281	-4.28691	0.00555834	8.65101e-12	5.72265e-08	0.129729
left.superior.frontal	Drinking	3.31684e-11	-0.036359	-6.63423	0.00548052	2.86413e-12	-0.0384008	-6.98711	0.00549596	5.20878e-18	3.44561e-14	2.19409e-07
left.superior.parietal	Drinking	1.33464e-05	-0.024095	-4.35506	0.00553264	9.9812e-06	-0.024544	-4.41833	0.00555504	6.53938e-08	0.00043258	0.0882863
left.superior.temporal	Drinking	0.0149706	-0.0132668	-2.43323	0.00545233	0.0196883	-0.0127127	-2.33236	0.00545059	1.81551e-49	1.20096e-45	1
left.supramarginal	Drinking	5.42452e-05	-0.0213104	-4.03712	0.00527862	7.98605e-05	-0.0208514	-3.94536	0.00528505	2.19323e-33	1.45082e-29	0.358832
left.transverse.temporal	Drinking	0.333318	0.00565705	0.967468	0.00584728	0.343402	0.00556442	0.947479	0.00587287	1.1004e-05	0.0727916	1
left.insula	Drinking	0.0114711	0.0147805	2.52817	0.00584635	0.0108052	0.0149318	2.54909	0.00585769	4.49657e-26	2.97448e-22	1
right.caudal.anterior.cingulate	Drinking	0.271426	0.00642044	1.0998	0.00583779	0.365342	0.00530596	0.905247	0.00586134	5.15664e-08	0.000341112	1
right.caudal.middle.frontal	Drinking	4.05605e-06	-0.0260319	-4.60933	0.00564765	2.04305e-06	-0.0269241	-4.75004	0.00566818	5.88267e-11	3.89139e-07	0.0268308
right.cuneus	Drinking	2.3429e-06	-0.0273949	-4.72225	0.00580125	2.81655e-06	-0.0272888	-4.68465	0.00582514	1.81245e-07	0.00119894	0.0154983
right.entorhinal	Drinking	3.65948e-05	-0.023544	-4.1286	0.00570264	2.47541e-05	-0.0241362	-4.21768	0.00572262	2.23582e-12	1.479e-08	0.242075
right.fusiform	Drinking	0.00189765	-0.0174339	-3.10607	0.00561284	0.00188882	-0.0174931	-3.10745	0.0056294	8.54212e-17	5.65061e-13	1
right.inferior.parietal	Drinking	4.31949e-09	-0.0292756	-5.87319	0.00498462	5.34343e-09	-0.0291431	-5.8378	0.00499214	1.88886e-30	1.24948e-26	2.85734e-05
right.inferior.temporal	Drinking	4.76742e-05	-0.0230449	-4.06733	0.00566586	6.52754e-05	-0.0226818	-3.99344	0.00567977	2.46783e-21	1.63247e-17	0.315365
right.isthmus.cingulate	Drinking	0.0120044	-0.0145843	-2.51217	0.00580549	0.00792943	-0.0154818	-2.65524	0.00583068	5.93602e-06	0.0392667	1
right.lateral.occipital	Drinking	3.21733e-13	-0.0410765	-7.28822	0.00563602	6.30902e-13	-0.0406766	-7.19677	0.00565206	1.45843e-17	9.6475e-14	2.12826e-09
right.lateral.orbitofrontal	Drinking	0.679274	0.00238289	0.413458	0.00576333	0.628413	0.002798	0.483966	0.0057814	6.16263e-15	4.07658e-11	1
right.lingual	Drinking	6.68818e-07	-0.0287179	-4.97126	0.00577679	7.52534e-07	-0.0286776	-4.94833	0.0057954	2.34469e-14	1.55101e-10	0.00442423
right.medial.orbitofrontal	Drinking	0.650226	-0.00262694	-0.453452	0.00579319	0.568464	-0.00331159	-0.570321	0.00580653	1.13204e-22	7.48843e-19	1
right.middle.temporal	Drinking	1.84251e-09	-0.0321326	-6.01296	0.00534389	2.51868e-09	-0.0318607	-5.96204	0.00534392	4.15953e-46	2.75153e-42	1.21882e-05
right.parahippocampal	Drinking	0.169849	-0.00781057	-1.37272	0.00568983	0.124989	-0.00876395	-1.53421	0.00571237	1.43278e-08	9.47786e-05	1
right.paracentral	Drinking	7.28461e-06	-0.0255089	-4.48598	0.00568637	6.72285e-06	-0.0256705	-4.50307	0.00570067	1.61887e-20	1.07088e-16	0.0481877
right.pars.opercularis	Drinking	0.000973732	-0.0180619	-3.29833	0.00547606	0.000863447	-0.0182647	-3.33194	0.00548169	3.65211e-35	2.41587e-31	1
right.pars.orbitalis	Drinking	0.0055558	-0.0151524	-2.77311	0.00546407	0.00435238	-0.0156145	-2.85164	0.00547564	2.10079e-24	1.38967e-20	1
right.pars.triangularis	Drinking	2.89875e-05	-0.0224798	-4.18192	0.00537548	1.06856e-05	-0.0237015	-4.40355	0.00538235	1.27546e-32	8.43719e-29	0.191752
right.pericalcarine	Drinking	0.00200946	-0.0180933	-3.0891	0.00585715	0.00286773	-0.0175318	-2.98182	0.00587956	1.15505e-09	7.64066e-06	1
right.postcentral	Drinking	8.4187e-06	-0.0239813	-4.45501	0.00538298	2.849e-06	-0.0252724	-4.6823	0.00539744	4.46804e-19	2.95561e-15	0.0556897
right.posterior.cingulate	Drinking	0.294933	-0.00611893	-1.04738	0.00584214	0.243688	-0.00683582	-1.16584	0.00586343	5.27852e-11	3.49174e-07	1
right.precentral	Drinking	1.84272e-05	-0.0235414	-4.28383	0.00549541	6.79685e-06	-0.0247876	-4.50074	0.00550745	8.54663e-24	5.6536e-20	0.121896
right.precuneus	Drinking	0.000132727	-0.0209415	-3.82183	0.00547944	0.000111783	-0.0212309	-3.86399	0.00549454	2.88536e-18	1.90866e-14	0.87799
right.rostral.anterior.cingulate	Drinking	0.0988199	0.00957195	1.65065	0.00579889	0.149668	0.00838421	1.44074	0.00581937	8.81943e-12	5.83406e-08	1
right.rostral.middle.frontal	Drinking	0.000413691	-0.0193424	-3.53158	0.00547699	0.000306038	-0.0198248	-3.61055	0.00549079	1.19404e-20	7.89854e-17	1
right.superior.frontal	Drinking	2.47718e-07	-0.028283	-5.16059	0.00548057	5.55487e-08	-0.02986	-5.43394	0.0054951	2.33296e-19	1.54325e-15	0.00163866
right.superior.parietal	Drinking	0.000210392	-0.0202233	-3.70665	0.00545595	6.92183e-05	-0.0217818	-3.97951	0.00547349	1.79291e-14	1.18601e-10	1
right.superior.temporal	Drinking	2.63537e-05	-0.0217349	-4.20353	0.00517064	2.77345e-05	-0.0216318	-4.19196	0.00516031	3.46328e-68	2.29096e-64	0.17433
right.supramarginal	Drinking	0.00234482	-0.0160944	-3.04294	0.0052891	0.00200802	-0.0163699	-3.08931	0.00529888	5.01357e-27	3.31648e-23	1
right.transverse.temporal	Drinking	0.74113	0.00193428	0.330361	0.00585505	0.729615	0.00203214	0.345642	0.00587934	3.13116e-07	0.00207126	1
right.insula	Drinking	0.345679	0.00550876	0.943018	0.00584163	0.345183	0.00551914	0.943988	0.00584662	4.23833e-37	2.80365e-33	1
mean.cort.thickness	Drinking	1.4956e-08	-0.0298514	-5.66361	0.00527074	7.87948e-09	-0.030421	-5.77265	0.00526985	6.87422e-48	4.5473e-44	9.89337e-05
left.caudal.anterior.cingulate	Basal_metabolic_rate_23105	5.11167e-05	0.111658	4.05104	0.0275628	0.000363741	0.103158	3.56549	0.0289322	1.74282e-16	1.15288e-12	0.338137
left.caudal.middle.frontal	Basal_metabolic_rate_23105	0.000232203	0.100203	3.68157	0.0272174	0.000541446	0.0989691	3.45974	0.0286059	1.26331e-06	0.00835677	1
left.cuneus	Basal_metabolic_rate_23105	0.0030707	-0.0811206	-2.96081	0.0273981	0.00350349	-0.0840465	-2.91995	0.0287836	1.1133e-09	7.36451e-06	1
left.entorhinal	Basal_metabolic_rate_23105	0.0677683	0.0491228	1.82661	0.0268929	0.13668	0.0420263	1.48831	0.0282377	1.75601e-14	1.1616e-10	1
left.fusiform	Basal_metabolic_rate_23105	0.0581404	0.0506275	1.89471	0.0267205	0.0176434	0.0665696	2.37315	0.0280512	1.09854e-15	7.26685e-12	1
left.inferior.parietal	Basal_metabolic_rate_23105	0.00245813	-0.0739239	-3.0287	0.0244078	0.0187967	-0.0601212	-2.34966	0.0255871	1.60596e-28	1.06234e-24	1
left.inferior.temporal	Basal_metabolic_rate_23105	8.24674e-09	0.156998	5.76496	0.0272331	2.47895e-10	0.180982	6.33044	0.0285892	5.04264e-15	3.33571e-11	5.45522e-05
left.isthmus.cingulate	Basal_metabolic_rate_23105	0.000491235	0.0958026	3.48587	0.0274831	0.00113897	0.0940363	3.25405	0.0288982	0.0005494	1	1
left.lateral.occipital	Basal_metabolic_rate_23105	0.0022465	-0.0814646	-3.05581	0.0266589	0.0560352	-0.0534513	-1.91084	0.0279727	7.85428e-20	5.1956e-16	1
left.lateral.orbitofrontal	Basal_metabolic_rate_23105	0.0137756	0.0678623	2.4632	0.0275504	0.00506964	0.0810895	2.80278	0.0289318	9.6482e-13	6.38228e-09	1
left.lingual	Basal_metabolic_rate_23105	0.01405	0.0669463	2.45612	0.0272569	0.0237691	0.0647305	2.26096	0.0286297	4.93979e-11	3.26767e-07	1
left.medial.orbitofrontal	Basal_metabolic_rate_23105	8.77949e-10	0.167667	6.1321	0.0273426	3.17051e-09	0.169967	5.92428	0.0286899	2.54144e-20	1.68116e-16	5.80763e-06
left.middle.temporal	Basal_metabolic_rate_23105	3.8216e-07	0.133267	5.07876	0.0262401	3.02265e-09	0.163243	5.93214	0.0275183	1.56304e-25	1.03395e-21	0.00252799
left.parahippocampal	Basal_metabolic_rate_23105	0.634373	-0.012803	-0.475586	0.0269204	0.798319	-0.00722147	-0.255525	0.0282613	2.8991e-15	1.91776e-11	1
left.paracentral	Basal_metabolic_rate_23105	0.00617534	0.073174	2.73851	0.0267203	0.00916876	0.0730053	2.60586	0.0280158	3.07944e-27	2.03705e-23	1
left.pars.opercularis	Basal_metabolic_rate_23105	6.52075e-10	0.165966	6.17929	0.0268585	2.61849e-11	0.188068	6.66907	0.0282	8.5484e-15	5.65476e-11	4.31348e-06
left.pars.orbitalis	Basal_metabolic_rate_23105	0.00452715	0.0758944	2.8391	0.0267319	0.000105712	0.108757	3.87761	0.0280474	3.10346e-20	2.05294e-16	1
left.pars.triangularis	Basal_metabolic_rate_23105	1.74781e-09	0.158524	6.02151	0.0263262	5.78373e-11	0.18106	6.5516	0.027636	5.4978e-16	3.63679e-12	1.15617e-05
left.pericalcarine	Basal_metabolic_rate_23105	0.0109955	0.0705186	2.543	0.0277305	0.00718171	0.078357	2.68848	0.0291454	1.44097e-06	0.00953201	1
left.postcentral	Basal_metabolic_rate_23105	0.0207217	0.0616942	2.31314	0.0266712	0.00371709	0.0812943	2.90145	0.0280185	5.58195e-10	3.69246e-06	1
left.posterior.cingulate	Basal_metabolic_rate_23105	8.44116e-06	0.123661	4.45444	0.0277613	4.29525e-06	0.134122	4.5974	0.0291735	2.33292e-07	0.00154323	0.0558383
left.precentral	Basal_metabolic_rate_23105	0.000753943	0.0909776	3.36951	0.0270002	0.000269056	0.103343	3.64383	0.028361	1.32679e-10	8.77672e-07	1
left.precuneus	Basal_metabolic_rate_23105	0.258937	0.0294997	1.12893	0.0261308	0.133506	0.0411602	1.50046	0.0274317	1.02404e-15	6.77405e-12	1
left.rostral.anterior.cingulate	Basal_metabolic_rate_23105	2.03917e-14	0.209192	7.65188	0.0273387	9.21177e-15	0.222392	7.7536	0.0286825	9.12896e-21	6.0388e-17	1.34891e-10
left.rostral.middle.frontal	Basal_metabolic_rate_23105	0.00010615	0.101737	3.8766	0.0262439	2.69211e-05	0.115723	4.19871	0.0275617	3.97733e-12	2.631e-08	0.70218
left.superior.frontal	Basal_metabolic_rate_23105	6.57222e-09	0.150687	5.80316	0.0259664	8.17506e-08	0.146218	5.36454	0.0272564	1.18189e-16	7.81818e-13	4.34752e-05
left.superior.parietal	Basal_metabolic_rate_23105	0.117914	-0.0409963	-1.56363	0.0262186	0.224705	-0.0334508	-1.21414	0.0275511	9.21971e-08	0.000609884	1
left.superior.temporal	Basal_metabolic_rate_23105	1.8383e-07	0.134676	5.2162	0.0258189	4.27199e-09	0.158684	5.87502	0.02701	8.27639e-51	5.47483e-47	0.00121604
left.supramarginal	Basal_metabolic_rate_23105	0.85354	0.0046176	0.184606	0.0250133	0.393257	0.0223755	0.853737	0.0262089	1.11444e-33	7.37202e-30	1
left.transverse.temporal	Basal_metabolic_rate_23105	0.000128764	0.106044	3.8293	0.0276928	4.67494e-05	0.118533	4.0719	0.0291099	6.89973e-06	0.0456417	0.851774
left.insula	Basal_metabolic_rate_23105	1.02324e-09	0.169075	6.10767	0.0276824	4.55594e-10	0.180997	6.23574	0.0290257	2.14718e-26	1.42036e-22	6.76874e-06
right.caudal.anterior.cingulate	Basal_metabolic_rate_23105	1.09562e-10	0.178434	6.4554	0.0276411	8.20816e-09	0.16747	5.76576	0.0290456	4.4481e-07	0.00294242	7.24752e-07
right.caudal.middle.frontal	Basal_metabolic_rate_23105	0.00158315	0.0845482	3.15928	0.0267619	0.00275801	0.0841566	2.99374	0.0281108	1.19796e-10	7.9245e-07	1
right.cuneus	Basal_metabolic_rate_23105	0.00022888	-0.101299	-3.68525	0.0274877	0.000771358	-0.0971553	-3.36322	0.0288876	2.70696e-07	0.00179065	1
right.entorhinal	Basal_metabolic_rate_23105	0.00109371	0.0882058	3.26555	0.027011	0.00136051	0.09086	3.2032	0.0283654	3.21578e-12	2.12724e-08	1
right.fusiform	Basal_metabolic_rate_23105	0.00363151	0.0773383	2.90874	0.0265882	0.000919389	0.0924933	3.31443	0.0279063	3.64757e-17	2.41287e-13	1
right.inferior.parietal	Basal_metabolic_rate_23105	7.57653e-06	-0.105759	-4.47759	0.0236197	8.46837e-05	-0.0973299	-3.93128	0.0247578	7.48322e-30	4.95015e-26	0.0501188
right.inferior.temporal	Basal_metabolic_rate_23105	0.000937229	0.0888176	3.30905	0.0268408	3.68403e-05	0.116198	4.12707	0.028155	2.3148e-22	1.53124e-18	1
right.isthmus.cingulate	Basal_metabolic_rate_23105	0.00651306	0.0748594	2.72096	0.0275122	0.00264248	0.086942	3.00678	0.0289153	4.46971e-06	0.0295672	1
right.lateral.occipital	Basal_metabolic_rate_23105	0.000128267	-0.10234	-3.83026	0.0267188	0.00180288	-0.0875303	-3.1212	0.0280438	5.21796e-17	3.45168e-13	0.848488
right.lateral.orbitofrontal	Basal_metabolic_rate_23105	1.12107e-06	0.132893	4.87009	0.0272875	4.82843e-07	0.144215	5.0341	0.0286476	3.85205e-15	2.54813e-11	0.00741585
right.lingual	Basal_metabolic_rate_23105	0.475521	-0.019533	-0.713533	0.027375	0.676935	-0.0119755	-0.416653	0.0287422	2.35697e-14	1.55913e-10	1
right.medial.orbitofrontal	Basal_metabolic_rate_23105	6.71614e-15	0.213665	7.79367	0.0274152	1.5736e-14	0.221021	7.68521	0.0287592	2.13266e-22	1.41076e-18	4.44272e-11
right.middle.temporal	Basal_metabolic_rate_23105	0.0146828	0.0618095	2.44025	0.0253292	0.0027833	0.0792791	2.99095	0.0265063	1.01778e-46	6.7326e-43	1
right.parahippocampal	Basal_metabolic_rate_23105	0.181871	0.0359877	1.33505	0.0269561	0.21316	0.0352604	1.24495	0.0283228	1.54682e-08	0.000102322	1
right.paracentral	Basal_metabolic_rate_23105	0.0120683	0.0676295	2.51029	0.0269409	0.00661493	0.0767664	2.71582	0.0282664	1.08301e-20	7.1641e-17	1
right.pars.opercularis	Basal_metabolic_rate_23105	0.0239615	0.0586004	2.25786	0.025954	0.00602255	0.0746835	2.74674	0.0271898	1.79301e-35	1.18608e-31	1
right.pars.orbitalis	Basal_metabolic_rate_23105	0.970048	-0.000972011	-0.0375484	0.0258869	0.88201	0.00402961	0.148424	0.0271494	2.19631e-24	1.45286e-20	1
right.pars.triangularis	Basal_metabolic_rate_23105	0.743313	0.00834156	0.327473	0.0254726	0.548957	0.0159978	0.599331	0.0266927	2.74849e-32	1.81813e-28	1
right.pericalcarine	Basal_metabolic_rate_23105	0.118016	0.0433787	1.5632	0.02775	0.0340287	0.0617962	2.11983	0.0291515	5.00154e-10	3.30852e-06	1
right.postcentral	Basal_metabolic_rate_23105	0.479148	0.0180525	0.707682	0.0255094	0.332451	0.025945	0.969204	0.0267693	7.42993e-19	4.9149e-15	1
right.posterior.cingulate	Basal_metabolic_rate_23105	8.68888e-06	0.12304	4.44823	0.0276604	2.14465e-05	0.12348	4.24994	0.0290545	9.00667e-11	5.95791e-07	0.0574769
right.precentral	Basal_metabolic_rate_23105	0.012294	0.0651978	2.50374	0.0260401	0.0136641	0.0673563	2.46612	0.0273127	1.80967e-23	1.1971e-19	1
right.precuneus	Basal_metabolic_rate_23105	0.471836	0.0186818	0.719504	0.0259649	0.136998	0.0405203	1.4871	0.0272478	1.70203e-18	1.12589e-14	1
right.rostral.anterior.cingulate	Basal_metabolic_rate_23105	1.39122e-10	0.176235	6.41908	0.0274549	3.36805e-10	0.181169	6.28291	0.0288353	1.02593e-11	6.78652e-08	9.20289e-07
right.rostral.middle.frontal	Basal_metabolic_rate_23105	0.0617602	0.0484794	1.86808	0.0259514	0.0285804	0.0596102	2.18933	0.0272276	8.52325e-21	5.63813e-17	1
right.superior.frontal	Basal_metabolic_rate_23105	3.87012e-10	0.162538	6.26125	0.0259593	1.43831e-09	0.164903	6.05301	0.0272432	1.25922e-18	8.32974e-15	2.56009e-06
right.superior.parietal	Basal_metabolic_rate_23105	0.0763113	-0.045824	-1.77256	0.0258519	0.0806882	-0.0474135	-1.74677	0.0271436	3.21151e-14	2.12441e-10	1
right.superior.temporal	Basal_metabolic_rate_23105	0.0456122	0.0489684	1.99905	0.0244959	0.00937635	0.066476	2.59818	0.0255855	1.23786e-68	8.18847e-65	1
right.supramarginal	Basal_metabolic_rate_23105	0.117935	-0.0391802	-1.56354	0.0250586	0.371729	-0.0234701	-0.893253	0.0262749	8.22952e-27	5.44383e-23	1
right.transverse.temporal	Basal_metabolic_rate_23105	0.00206827	0.085427	3.08052	0.0277314	0.00014647	0.11066	3.79746	0.0291406	7.86408e-08	0.000520209	1
right.insula	Basal_metabolic_rate_23105	0.000825796	0.0925199	3.34434	0.0276647	0.000262577	0.105762	3.6501	0.028975	1.68679e-37	1.11581e-33	1
mean.cort.thickness	Basal_metabolic_rate_23105	0.000226964	0.0921008	3.68739	0.0249773	3.33161e-05	0.108468	4.15015	0.0261358	2.50185e-48	1.65497e-44	1
left.caudal.anterior.cingulate	Diastolic_blood_pressure_4079	0.0317398	-0.0135565	-2.14778	0.00631188	0.9407	0.000504992	0.0743908	0.00678836	1.48303e-15	9.81027e-12	1
left.caudal.middle.frontal	Diastolic_blood_pressure_4079	0.00663776	-0.0169181	-2.71469	0.00623207	0.0329453	-0.0143117	-2.13285	0.00671012	3.39238e-07	0.00224406	1
left.cuneus	Diastolic_blood_pressure_4079	0.899867	-0.000789911	-0.12583	0.00627758	0.748804	0.00216384	0.32022	0.00675736	5.53715e-09	3.66282e-05	1
left.entorhinal	Diastolic_blood_pressure_4079	0.000614099	-0.0210599	-3.42569	0.00614764	0.731467	-0.0022706	-0.343179	0.00661638	4.28281e-10	2.83308e-06	1
left.fusiform	Diastolic_blood_pressure_4079	0.00200108	-0.0189206	-3.09036	0.00612248	0.431501	-0.00518199	-0.786636	0.00658753	4.40508e-12	2.91396e-08	1
left.inferior.parietal	Diastolic_blood_pressure_4079	0.000248145	-0.0204363	-3.66463	0.00557662	0.524305	-0.00381524	-0.636731	0.00599192	1.07398e-23	7.10435e-20	1
left.inferior.temporal	Diastolic_blood_pressure_4079	0.000104482	-0.0241708	-3.88048	0.00622882	0.141516	-0.00985473	-1.47021	0.00670293	8.0496e-11	5.32481e-07	0.691146
left.isthmus.cingulate	Diastolic_blood_pressure_4079	0.00400738	-0.0180667	-2.87781	0.00627791	0.168774	-0.0093087	-1.37619	0.00676412	0.00337878	1	1
left.lateral.occipital	Diastolic_blood_pressure_4079	0.924612	-0.000577355	-0.0946265	0.00610141	0.392065	0.00561375	0.855892	0.00655895	4.85153e-19	3.20928e-15	1
left.lateral.orbitofrontal	Diastolic_blood_pressure_4079	1.18718e-05	-0.0276346	-4.3807	0.00630827	0.0390905	-0.0140093	-2.06333	0.00678968	1.42935e-09	9.45514e-06	0.0785318
left.lingual	Diastolic_blood_pressure_4079	0.134736	-0.00933678	-1.49573	0.00624231	0.501171	-0.00451993	-0.672657	0.00671951	2.8456e-09	1.88236e-05	1
left.medial.orbitofrontal	Diastolic_blood_pressure_4079	3.816e-09	-0.0368161	-5.89381	0.00624658	0.00168763	-0.021099	-3.14062	0.0067181	2.25259e-15	1.49009e-11	2.52428e-05
left.middle.temporal	Diastolic_blood_pressure_4079	5.41536e-06	-0.0273218	-4.54888	0.00600627	0.173413	-0.00878936	-1.36135	0.00645634	1.21348e-19	8.02714e-16	0.0358226
left.parahippocampal	Diastolic_blood_pressure_4079	0.0441416	-0.0124	-2.01283	0.00616049	0.186243	0.00876	1.32181	0.00662729	3.3228e-13	2.19803e-09	1
left.paracentral	Diastolic_blood_pressure_4079	2.09119e-07	-0.0317522	-5.19231	0.00611524	0.052266	-0.0127557	-1.94102	0.00657164	2.92334e-22	1.93379e-18	0.00138332
left.pars.opercularis	Diastolic_blood_pressure_4079	3.17255e-08	-0.0340383	-5.53316	0.00615169	0.0149156	-0.0161158	-2.43457	0.00661958	1.76545e-11	1.16784e-07	0.000209865
left.pars.orbitalis	Diastolic_blood_pressure_4079	0.000673489	-0.0208339	-3.40052	0.00612666	0.905012	-0.000786198	-0.119333	0.00658825	1.46409e-16	9.68495e-13	1
left.pars.triangularis	Diastolic_blood_pressure_4079	5.83026e-06	-0.0273345	-4.5333	0.00602972	0.0308448	-0.0140064	-2.15918	0.00648691	8.75341e-13	5.79038e-09	0.0385672
left.pericalcarine	Diastolic_blood_pressure_4079	0.887627	0.000897711	0.141309	0.00635284	0.888291	0.000961112	0.140468	0.0068422	1.8181e-05	0.120267	1
left.postcentral	Diastolic_blood_pressure_4079	0.0515447	-0.011886	-1.947	0.00610478	0.601165	-0.00343504	-0.522732	0.00657132	4.97637e-09	3.29187e-05	1
left.posterior.cingulate	Diastolic_blood_pressure_4079	0.000377288	-0.0226056	-3.5559	0.0063572	0.0478556	-0.0135468	-1.97873	0.00684618	6.61373e-06	0.0437498	1
left.precentral	Diastolic_blood_pressure_4079	3.32848e-05	-0.0256256	-4.1504	0.00617425	0.0215398	-0.0152748	-2.29851	0.00664552	2.6626e-09	1.76131e-05	0.220179
left.precuneus	Diastolic_blood_pressure_4079	0.472756	0.00429472	0.718012	0.0059814	0.0204023	0.0149196	2.319	0.00643363	6.18169e-15	4.08919e-11	1
left.rostral.anterior.cingulate	Diastolic_blood_pressure_4079	1.71668e-06	-0.0300017	-4.7852	0.0062697	0.0286695	-0.014751	-2.18811	0.00674143	1.77316e-17	1.17294e-13	0.0113559
left.rostral.middle.frontal	Diastolic_blood_pressure_4079	5.93988e-06	-0.0272281	-4.52937	0.00601146	0.0266566	-0.0143421	-2.21662	0.00647024	1.12663e-09	7.45263e-06	0.0392923
left.superior.frontal	Diastolic_blood_pressure_4079	0.00717992	-0.015989	-2.68857	0.00594701	0.542252	-0.00389719	-0.609419	0.00639493	6.17282e-17	4.08332e-13	1
left.superior.parietal	Diastolic_blood_pressure_4079	0.123652	0.00923793	1.53967	0.00599994	0.0189111	0.0151648	2.34741	0.00646022	3.05334e-07	0.00201978	1
left.superior.temporal	Diastolic_blood_pressure_4079	7.60151e-15	-0.0459606	-7.77822	0.00590888	0.00263644	-0.0190669	-3.00749	0.00633982	1.01888e-36	6.73988e-33	5.0284e-11
left.supramarginal	Diastolic_blood_pressure_4079	5.87233e-10	-0.0354175	-6.19595	0.00571624	0.0134053	-0.0151848	-2.47297	0.00614029	2.48604e-26	1.64451e-22	3.88455e-06
left.transverse.temporal	Diastolic_blood_pressure_4079	0.037124	-0.0132	-2.0845	0.00633249	0.123047	-0.0105184	-1.54216	0.0068206	6.97095e-05	0.461128	1
left.insula	Diastolic_blood_pressure_4079	9.16771e-08	-0.0338289	-5.34387	0.00633041	0.0708123	-0.0122922	-1.80675	0.00680352	4.34582e-21	2.87476e-17	0.000606444
right.caudal.anterior.cingulate	Diastolic_blood_pressure_4079	0.109371	-0.0101278	-1.60107	0.00632561	0.898723	-0.000866694	-0.127276	0.00680956	5.19858e-08	0.000343886	1
right.caudal.middle.frontal	Diastolic_blood_pressure_4079	0.000960288	-0.0202469	-3.30225	0.00613124	0.0983104	-0.010908	-1.65315	0.00659832	2.1204e-10	1.40265e-06	1
right.cuneus	Diastolic_blood_pressure_4079	0.129854	-0.00953938	-1.51472	0.00629777	0.308953	-0.00690044	-1.01744	0.00678217	6.20192e-06	0.0410257	1
right.entorhinal	Diastolic_blood_pressure_4079	0.262716	-0.0069254	-1.12002	0.0061833	0.0912658	0.0112354	1.68881	0.0066528	5.89676e-12	3.90071e-08	1
right.fusiform	Diastolic_blood_pressure_4079	2.22815e-05	-0.025835	-4.24141	0.00609114	0.100626	-0.0107582	-1.64188	0.00655235	1.54903e-13	1.02468e-09	0.147392
right.inferior.parietal	Diastolic_blood_pressure_4079	0.00413895	-0.0154832	-2.8676	0.00539937	0.992081	-5.7558e-05	-0.0099249	0.00579935	3.43381e-27	2.27146e-23	1
right.inferior.temporal	Diastolic_blood_pressure_4079	5.59236e-07	-0.0307912	-5.00592	0.00615094	0.0461651	-0.0131899	-1.99397	0.00661491	9.78621e-16	6.47358e-12	0.00369934
right.isthmus.cingulate	Diastolic_blood_pressure_4079	0.0671248	-0.0115193	-1.83091	0.00629158	0.366357	-0.00612095	-0.903333	0.00677596	4.2675e-05	0.282295	1
right.lateral.occipital	Diastolic_blood_pressure_4079	0.816957	0.0014167	0.231463	0.00612065	0.326955	0.00645274	0.980283	0.00658253	4.63409e-15	3.06545e-11	1
right.lateral.orbitofrontal	Diastolic_blood_pressure_4079	6.82319e-06	-0.0281147	-4.49996	0.00624775	0.0159146	-0.0162086	-2.41101	0.00672274	1.22998e-11	8.13631e-08	0.0451354
right.lingual	Diastolic_blood_pressure_4079	0.232702	-0.00748707	-1.19345	0.00627345	0.398736	-0.0056954	-0.843893	0.00674896	2.89261e-13	1.91346e-09	1
right.medial.orbitofrontal	Diastolic_blood_pressure_4079	2.84098e-13	-0.0458143	-7.30518	0.00627147	8.97147e-06	-0.029958	-4.44139	0.00674519	2.30035e-15	1.52168e-11	1.87931e-09
right.middle.temporal	Diastolic_blood_pressure_4079	2.56975e-11	-0.0386681	-6.67197	0.0057956	0.00653429	-0.0169149	-2.71989	0.00621895	1.26636e-35	8.377e-32	1.69989e-07
right.parahippocampal	Diastolic_blood_pressure_4079	0.0434434	-0.01245	-2.01951	0.00616488	0.828289	0.00143977	0.216899	0.00663797	5.09474e-07	0.00337017	1
right.paracentral	Diastolic_blood_pressure_4079	3.24618e-08	-0.0340644	-5.52913	0.00616089	0.00714605	-0.0178237	-2.69015	0.00662553	6.41434e-16	4.24309e-12	0.000214734
right.pars.opercularis	Diastolic_blood_pressure_4079	3.51867e-13	-0.0431902	-7.27631	0.00593573	0.00821812	-0.0168512	-2.64316	0.00637541	1.49685e-27	9.90168e-24	2.3276e-09
right.pars.orbitalis	Diastolic_blood_pressure_4079	6.52679e-07	-0.029447	-4.97606	0.00591773	0.296359	-0.00664422	-1.04429	0.00636241	4.79955e-18	3.1749e-14	0.00431747
right.pars.triangularis	Diastolic_blood_pressure_4079	1.65373e-05	-0.0250905	-4.30788	0.00582433	0.753529	-0.00196407	-0.313992	0.00625516	6.01544e-28	3.97922e-24	0.109394
right.pericalcarine	Diastolic_blood_pressure_4079	0.714367	0.00232463	0.366001	0.00635144	0.948541	-0.000441286	-0.0645399	0.00683742	3.54044e-08	0.0002342	1
right.postcentral	Diastolic_blood_pressure_4079	0.00839858	-0.0153852	-2.63579	0.00583704	0.885631	-0.00090291	-0.143836	0.00627737	8.56583e-16	5.66629e-12	1
right.posterior.cingulate	Diastolic_blood_pressure_4079	0.00529379	-0.01765	-2.7888	0.00632888	0.143989	-0.00995211	-1.46114	0.00681121	1.31822e-10	8.72003e-07	1
right.precentral	Diastolic_blood_pressure_4079	2.00822e-07	-0.0309341	-5.19985	0.00594904	0.0384553	-0.0132377	-2.07006	0.00639483	1.06866e-19	7.06917e-16	0.00132844
right.precuneus	Diastolic_blood_pressure_4079	0.693028	0.00234494	0.394753	0.00594028	0.0560523	0.0122055	1.91071	0.00638793	2.33906e-16	1.54729e-12	1
right.rostral.anterior.cingulate	Diastolic_blood_pressure_4079	1.4807e-06	-0.0302177	-4.81484	0.00627596	0.00598961	-0.0185672	-2.74856	0.00675528	4.25267e-09	2.81314e-05	0.00979482
right.rostral.middle.frontal	Diastolic_blood_pressure_4079	1.18197e-07	-0.0314494	-5.2976	0.00593654	0.0214687	-0.0146815	-2.29976	0.00638389	3.05457e-16	2.0206e-12	0.000781874
right.superior.frontal	Diastolic_blood_pressure_4079	0.000135915	-0.0226892	-3.816	0.00594579	0.0778635	-0.0112721	-1.76328	0.00639269	8.22113e-18	5.43828e-14	0.899077
right.superior.parietal	Diastolic_blood_pressure_4079	0.00136918	0.0189416	3.20139	0.00591669	0.000232629	0.0234337	3.68113	0.00636589	1.61818e-12	1.07042e-08	1
right.superior.temporal	Diastolic_blood_pressure_4079	4.13074e-16	-0.0455602	-8.13943	0.00559747	0.00410516	-0.0172134	-2.8702	0.00599727	4.97338e-51	3.28989e-47	2.73249e-12
right.supramarginal	Diastolic_blood_pressure_4079	1.63446e-06	-0.0274857	-4.79505	0.00573209	0.0908279	-0.0104162	-1.6911	0.00615941	2.18076e-23	1.44257e-19	0.010812
right.transverse.temporal	Diastolic_blood_pressure_4079	0.0481709	-0.0125213	-1.97594	0.00633687	0.354926	-0.00631293	-0.925092	0.0068241	4.4196e-06	0.0292357	1
right.insula	Diastolic_blood_pressure_4079	2.30749e-09	-0.0377734	-5.97645	0.00632038	0.0492479	-0.0133472	-1.96652	0.00678719	4.4532e-29	2.94579e-25	1.5264e-05
mean.cort.thickness	Diastolic_blood_pressure_4079	1.19362e-08	-0.0325895	-5.7023	0.00571516	0.0683189	-0.0111761	-1.82297	0.00613072	1.92221e-39	1.27154e-35	7.89576e-05
left.caudal.anterior.cingulate	Systolic_blood_pressure_4080	0.00011915	-0.0246665	-3.8484	0.00640955	0.0249202	-0.0157372	-2.24276	0.0070169	7.95361e-15	5.26131e-11	0.78818
left.caudal.middle.frontal	Systolic_blood_pressure_4080	3.45311e-05	-0.0262116	-4.14198	0.00632829	0.000182375	-0.025957	-3.74275	0.00693528	3.66585e-07	0.00242496	0.228423
left.cuneus	Systolic_blood_pressure_4080	0.238249	-0.00751935	-1.1794	0.00637558	0.418365	-0.00565311	-0.809273	0.00698541	6.96398e-09	4.60667e-05	1
left.entorhinal	Systolic_blood_pressure_4080	0.0257786	-0.0139252	-2.22965	0.00624549	0.921053	0.000677994	0.0991086	0.00684092	6.06181e-11	4.00989e-07	1
left.fusiform	Systolic_blood_pressure_4080	0.00076059	-0.0209378	-3.36711	0.00621833	0.0512715	-0.0132748	-1.94928	0.0068101	2.86411e-12	1.89461e-08	1
left.inferior.parietal	Systolic_blood_pressure_4080	3.60783e-14	-0.0428943	-7.57826	0.00566019	6.11054e-06	-0.0280117	-4.52338	0.00619266	5.13194e-20	3.39478e-16	2.38658e-10
left.inferior.temporal	Systolic_blood_pressure_4080	2.20779e-08	-0.0353989	-5.59645	0.00632523	0.00120465	-0.0224387	-3.2381	0.0069296	8.09854e-10	5.35719e-06	0.000146045
left.isthmus.cingulate	Systolic_blood_pressure_4080	3.51374e-05	-0.0263804	-4.13798	0.00637518	0.00394104	-0.0201582	-2.88308	0.00699189	0.00520121	1	0.232434
left.lateral.occipital	Systolic_blood_pressure_4080	0.000278945	-0.022523	-3.63456	0.00619689	0.0551462	-0.013007	-1.9178	0.00678226	1.59836e-17	1.05731e-13	1
left.lateral.orbitofrontal	Systolic_blood_pressure_4080	5.96737e-14	-0.0481043	-7.51255	0.00640319	1.16532e-06	-0.0341192	-4.86249	0.00701681	1.87253e-07	0.00123868	3.94741e-10
left.lingual	Systolic_blood_pressure_4080	0.000184339	-0.0237071	-3.74005	0.00633872	0.00406489	-0.0199546	-2.87331	0.00694479	8.54158e-09	5.65025e-05	1
left.medial.orbitofrontal	Systolic_blood_pressure_4080	7.92962e-08	-0.0340756	-5.37012	0.0063454	0.000266235	-0.0253275	-3.64657	0.00694557	1.03144e-16	6.82294e-13	0.000524544
left.middle.temporal	Systolic_blood_pressure_4080	1.39555e-10	-0.0391421	-6.41874	0.00609811	0.000915012	-0.0221281	-3.31578	0.00667356	5.92092e-18	3.91669e-14	9.23158e-07
left.parahippocampal	Systolic_blood_pressure_4080	0.013903	-0.0153931	-2.45991	0.00625759	0.895961	-0.000896058	-0.130766	0.00685236	1.06596e-12	7.05135e-09	1
left.paracentral	Systolic_blood_pressure_4080	8.54508e-10	-0.0381105	-6.13652	0.00621044	0.0010969	-0.0221781	-3.26475	0.00679319	1.12073e-21	7.41364e-18	5.65257e-06
left.pars.opercularis	Systolic_blood_pressure_4080	1.87832e-08	-0.0351363	-5.62445	0.00624707	0.000592232	-0.0235031	-3.43553	0.00684118	4.01225e-12	2.6541e-08	0.000124251
left.pars.orbitalis	Systolic_blood_pressure_4080	1.41944e-06	-0.0300082	-4.82327	0.00622154	0.0121883	-0.0170717	-2.5068	0.00681016	8.76642e-16	5.79898e-12	0.00938959
left.pars.triangularis	Systolic_blood_pressure_4080	6.98675e-08	-0.0330236	-5.39292	0.00612351	8.96671e-05	-0.0262682	-3.91753	0.00670529	4.42469e-13	2.92693e-09	0.000462174
left.pericalcarine	Systolic_blood_pressure_4080	0.232608	-0.00770185	-1.19369	0.00645213	0.256129	-0.00803289	-1.13561	0.00707362	1.87479e-05	0.124017	1
left.postcentral	Systolic_blood_pressure_4080	8.39374e-06	-0.0276177	-4.4557	0.0061983	0.00291409	-0.0202192	-2.97691	0.00679199	3.86899e-08	0.000255934	0.0555246
left.posterior.cingulate	Systolic_blood_pressure_4080	2.29979e-07	-0.0334023	-5.17457	0.00645509	0.00021369	-0.0261997	-3.70273	0.00707577	1.83647e-05	0.121482	0.00152131
left.precentral	Systolic_blood_pressure_4080	9.0068e-07	-0.0308058	-4.91326	0.00626994	0.0023907	-0.0208628	-3.03711	0.00686929	6.11501e-09	4.04508e-05	0.005958
left.precuneus	Systolic_blood_pressure_4080	0.0330745	-0.0129477	-2.13128	0.00607507	0.335635	-0.00640479	-0.962841	0.00665197	9.42306e-14	6.23336e-10	1
left.rostral.anterior.cingulate	Systolic_blood_pressure_4080	0.00108671	-0.0208116	-3.26739	0.00636948	0.0744085	-0.0124341	-1.78416	0.00696918	4.76159e-19	3.14979e-15	1
left.rostral.middle.frontal	Systolic_blood_pressure_4080	4.30009e-10	-0.0381147	-6.2449	0.00610333	2.13135e-05	-0.028428	-4.25137	0.00668678	5.01574e-09	3.31791e-05	2.84451e-06
left.superior.frontal	Systolic_blood_pressure_4080	7.9672e-06	-0.0269732	-4.46688	0.0060385	0.00231169	-0.0201411	-3.04723	0.00660964	2.17805e-16	1.44078e-12	0.052703
left.superior.parietal	Systolic_blood_pressure_4080	0.00419849	-0.0174454	-2.86308	0.00609321	0.0443656	-0.0134282	-2.01071	0.00667835	1.95699e-06	0.0129455	1
left.superior.temporal	Systolic_blood_pressure_4080	4.90228e-13	-0.043396	-7.23134	0.0060011	2.90143e-05	-0.0273984	-4.18174	0.00655192	1.38181e-39	9.14067e-36	3.24286e-09
left.supramarginal	Systolic_blood_pressure_4080	1.56089e-19	-0.0524806	-9.04693	0.00580093	5.08236e-09	-0.0370884	-5.84625	0.00634396	6.60636e-24	4.37011e-20	1.03253e-15
left.transverse.temporal	Systolic_blood_pressure_4080	6.92681e-07	-0.0319172	-4.96451	0.00642906	0.000305487	-0.025455	-3.61105	0.00704922	0.000542556	1	0.00458209
left.insula	Systolic_blood_pressure_4080	5.47392e-12	-0.0443232	-6.89563	0.00642773	0.000211355	-0.0260575	-3.70552	0.00703207	8.45043e-20	5.58996e-16	3.621e-08
right.caudal.anterior.cingulate	Systolic_blood_pressure_4080	0.00311598	-0.018989	-2.95631	0.0064232	0.11673	-0.0110409	-1.56869	0.0070383	1.40366e-07	0.000928518	1
right.caudal.middle.frontal	Systolic_blood_pressure_4080	3.22067e-06	-0.0289948	-4.65714	0.00622588	0.00320347	-0.020104	-2.94776	0.00682009	8.55292e-10	5.65776e-06	0.0213047
right.cuneus	Systolic_blood_pressure_4080	0.000379682	-0.0227302	-3.55424	0.00639523	0.00308024	-0.0207493	-2.95987	0.0070102	1.15241e-05	0.0762319	1
right.entorhinal	Systolic_blood_pressure_4080	0.238081	-0.00740848	-1.17982	0.00627932	0.24897	0.007928	1.15288	0.0068767	9.78763e-12	6.47452e-08	1
right.fusiform	Systolic_blood_pressure_4080	5.20546e-07	-0.0310508	-5.01973	0.00618575	0.00821572	-0.0179032	-2.64326	0.00677315	3.8584e-13	2.55233e-09	0.00344341
right.inferior.parietal	Systolic_blood_pressure_4080	1.36689e-07	-0.028898	-5.27096	0.00548249	0.0260016	-0.0133474	-2.2263	0.00599531	7.43843e-25	4.92052e-21	0.000904199
right.inferior.temporal	Systolic_blood_pressure_4080	2.37062e-10	-0.03958	-6.33745	0.00624541	0.00102293	-0.0224574	-3.28448	0.00683743	1.43895e-14	9.51867e-11	1.56817e-06
right.isthmus.cingulate	Systolic_blood_pressure_4080	0.00222019	-0.0195468	-3.05935	0.00638917	0.104473	-0.0113727	-1.62359	0.00700462	0.000108531	0.71793	1
right.lateral.occipital	Systolic_blood_pressure_4080	0.000308836	-0.0224248	-3.60821	0.00621493	0.0430646	-0.013766	-2.02317	0.00680418	1.0851e-13	7.17792e-10	1
right.lateral.orbitofrontal	Systolic_blood_pressure_4080	3.14013e-12	-0.0442372	-6.97432	0.00634286	1.79185e-05	-0.0298111	-4.29009	0.00694882	1.26756e-09	8.38492e-06	2.0772e-08
right.lingual	Systolic_blood_pressure_4080	0.00142847	-0.0203178	-3.18915	0.00637091	0.0132728	-0.0172766	-2.47652	0.00697615	8.14104e-13	5.3853e-09	1
right.medial.orbitofrontal	Systolic_blood_pressure_4080	7.56718e-10	-0.0392193	-6.15584	0.00637108	7.81866e-06	-0.0311719	-4.47091	0.00697217	1.23696e-17	8.1825e-14	5.00569e-06
right.middle.temporal	Systolic_blood_pressure_4080	5.85022e-13	-0.0424208	-7.20725	0.00588585	0.000695263	-0.021805	-3.39181	0.00642872	4.60481e-35	3.04608e-31	3.86992e-09
right.parahippocampal	Systolic_blood_pressure_4080	0.0409001	-0.0128014	-2.04463	0.00626098	0.699979	-0.00264422	-0.385353	0.00686182	5.09519e-07	0.00337047	1
right.paracentral	Systolic_blood_pressure_4080	1.22807e-12	-0.0444508	-7.10536	0.00625595	5.46255e-05	-0.0276368	-4.03551	0.0068484	2.16931e-14	1.435e-10	8.1237e-09
right.pars.opercularis	Systolic_blood_pressure_4080	9.88399e-12	-0.0410682	-6.81099	0.0060297	0.000147016	-0.0250202	-3.79657	0.00659021	7.74877e-30	5.12581e-26	6.53826e-08
right.pars.orbitalis	Systolic_blood_pressure_4080	3.52663e-06	-0.0278801	-4.6384	0.00601071	0.058116	-0.0124625	-1.8949	0.00657689	6.71411e-19	4.44138e-15	0.0233286
right.pars.triangularis	Systolic_blood_pressure_4080	0.0108704	-0.015069	-2.54701	0.00591634	0.567529	-0.00369655	-0.571701	0.00646587	5.8454e-30	3.86673e-26	1
right.pericalcarine	Systolic_blood_pressure_4080	0.0929757	-0.0108362	-1.67996	0.00645027	0.110885	-0.011268	-1.59428	0.00706778	3.68083e-08	0.000243487	1
right.postcentral	Systolic_blood_pressure_4080	6.24185e-05	-0.0237327	-4.00407	0.00592714	0.0594322	-0.0122312	-1.88506	0.00648852	5.23865e-15	3.46537e-11	0.412898
right.posterior.cingulate	Systolic_blood_pressure_4080	4.59963e-06	-0.029452	-4.58315	0.00642615	0.00558824	-0.0195092	-2.77122	0.00703992	1.21972e-09	8.06848e-06	0.0304265
right.precentral	Systolic_blood_pressure_4080	3.29025e-08	-0.0333917	-5.52676	0.00604181	0.00333261	-0.0194047	-2.93551	0.00661033	7.98041e-20	5.27904e-16	0.00021765
right.precuneus	Systolic_blood_pressure_4080	0.00142845	-0.0192381	-3.18915	0.00603235	0.0542472	-0.0127116	-1.92494	0.00660363	6.14682e-15	4.06612e-11	1
right.rostral.anterior.cingulate	Systolic_blood_pressure_4080	0.000149629	-0.024177	-3.79219	0.00637546	0.00842116	-0.0184014	-2.63488	0.00698374	4.10623e-10	2.71627e-06	0.989793
right.rostral.middle.frontal	Systolic_blood_pressure_4080	5.385e-13	-0.0435072	-7.21855	0.00602714	3.7844e-06	-0.030506	-4.62379	0.00659762	4.06405e-15	2.68837e-11	3.56218e-09
right.superior.frontal	Systolic_blood_pressure_4080	2.56753e-07	-0.0311191	-5.15394	0.00603793	0.000921067	-0.0218998	-3.31394	0.0066084	3.281e-17	2.17038e-13	0.00169842
right.superior.parietal	Systolic_blood_pressure_4080	0.11742	-0.00941056	-1.56574	0.00601029	0.309195	-0.0066941	-1.01693	0.00658266	6.96159e-12	4.6051e-08	1
right.superior.temporal	Systolic_blood_pressure_4080	4.57154e-11	-0.0374595	-6.58681	0.00568706	0.00313881	-0.0183128	-2.95406	0.00619921	2.91962e-55	1.93133e-51	3.02407e-07
right.supramarginal	Systolic_blood_pressure_4080	1.81937e-09	-0.0350082	-6.01511	0.00582005	0.00115694	-0.0206864	-3.24962	0.00636581	1.54875e-22	1.0245e-18	1.20351e-05
right.transverse.temporal	Systolic_blood_pressure_4080	1.49306e-05	-0.0278618	-4.33045	0.00643393	0.0153825	-0.0170927	-2.42339	0.00705323	4.45339e-05	0.294592	0.0987662
right.insula	Systolic_blood_pressure_4080	4.43165e-14	-0.0484598	-7.55147	0.00641727	0.000149506	-0.0266039	-3.7924	0.00701507	2.48981e-27	1.64701e-23	2.93154e-10
mean.cort.thickness	Systolic_blood_pressure_4080	7.67256e-16	-0.0467765	-8.06395	0.0058007	3.08423e-06	-0.0295586	-4.66606	0.00633482	4.88516e-37	3.23153e-33	5.0754e-12
left.caudal.anterior.cingulate	Cholesterol_30690	0.908152	0.000691386	0.115371	0.00599272	0.462426	0.00442636	0.734868	0.00602333	1.1437e-16	7.56558e-13	1
left.caudal.middle.frontal	Cholesterol_30690	0.132512	0.00892114	1.50431	0.00593037	0.10973	0.0095478	1.59946	0.0059694	7.08116e-06	0.0468419	1
left.cuneus	Cholesterol_30690	8.53886e-05	0.0233974	3.9293	0.0059546	0.000401468	0.021203	3.53953	0.00599036	1.25473e-09	8.30003e-06	0.564846
left.entorhinal	Cholesterol_30690	0.585991	-0.00319014	-0.544661	0.00585711	0.875189	-0.000925108	-0.157072	0.00588971	3.27935e-13	2.16929e-09	1
left.fusiform	Cholesterol_30690	0.00543795	0.0161398	2.78008	0.0058055	0.00746271	0.0156173	2.67565	0.00583683	4.72434e-14	3.12515e-10	1
left.inferior.parietal	Cholesterol_30690	0.0055368	0.0147335	2.77423	0.00531084	0.0120691	0.0133836	2.51027	0.00533152	1.54591e-27	1.02262e-23	1
left.inferior.temporal	Cholesterol_30690	0.143473	0.00868421	1.46302	0.00593581	0.1474	0.00864747	1.44882	0.00596865	3.59836e-13	2.38032e-09	1
left.isthmus.cingulate	Cholesterol_30690	0.474992	0.00427104	0.71439	0.00597858	0.460825	0.00443974	0.737499	0.00602	0.000738671	1	1
left.lateral.occipital	Cholesterol_30690	0.00824021	0.0153187	2.64225	0.0057976	0.0360621	0.0122117	2.09632	0.0058253	1.39286e-19	9.21377e-16	1
left.lateral.orbitofrontal	Cholesterol_30690	0.0292065	0.0130592	2.1808	0.00598829	0.0295741	0.0131037	2.17586	0.0060223	4.63386e-12	3.0653e-08	1
left.lingual	Cholesterol_30690	0.0707095	0.0107155	1.8074	0.00592867	0.0960167	0.00992722	1.66453	0.00596397	4.82257e-10	3.19013e-06	1
left.medial.orbitofrontal	Cholesterol_30690	0.107994	0.00956068	1.60733	0.00594819	0.077867	0.0105373	1.76326	0.00597603	2.22368e-20	1.47096e-16	1
left.middle.temporal	Cholesterol_30690	0.0291254	0.012464	2.18189	0.00571248	0.0262995	0.0127487	2.22187	0.0057378	1.567e-22	1.03657e-18	1
left.parahippocampal	Cholesterol_30690	0.0612964	0.0109545	1.87142	0.00585355	0.0410391	0.0120256	2.04323	0.00588561	7.7946e-14	5.15613e-10	1
left.paracentral	Cholesterol_30690	0.00374207	0.0168469	2.89936	0.00581056	0.00153641	0.0184844	3.16802	0.00583469	4.54373e-25	3.00568e-21	1
left.pars.opercularis	Cholesterol_30690	0.076962	0.0103459	1.76865	0.00584957	0.0832049	0.0101896	1.73245	0.00588162	1.25851e-13	8.32501e-10	1
left.pars.orbitalis	Cholesterol_30690	0.447696	0.00441235	0.759272	0.00581129	0.524346	0.00371811	0.636668	0.00583995	3.60076e-18	2.3819e-14	1
left.pars.triangularis	Cholesterol_30690	0.576761	-0.00319839	-0.558128	0.00573057	0.492982	-0.00394985	-0.685582	0.00576131	1.42403e-14	9.41993e-11	1
left.pericalcarine	Cholesterol_30690	0.00162628	0.0189982	3.15145	0.0060284	0.00228703	0.0185076	3.05045	0.00606718	1.54837e-06	0.0102425	1
left.postcentral	Cholesterol_30690	0.00120421	0.018772	3.2382	0.00579705	0.00378811	0.0168886	2.89552	0.00583267	1.41272e-08	9.34512e-05	1
left.posterior.cingulate	Cholesterol_30690	0.0398775	0.0124079	2.05511	0.00603761	0.037473	0.0126439	2.08067	0.00607685	2.71172e-06	0.017938	1
left.precentral	Cholesterol_30690	0.0238427	0.0132806	2.25977	0.00587694	0.0201769	0.0137366	2.32317	0.00591286	8.0704e-09	5.33857e-05	1
left.precuneus	Cholesterol_30690	4.94258e-07	0.0285791	5.02966	0.00568212	7.45137e-06	0.0256004	4.48118	0.00571286	1.87072e-14	1.23748e-10	0.00326952
left.rostral.anterior.cingulate	Cholesterol_30690	0.113299	0.00942362	1.58358	0.00595082	0.0667667	0.0109613	1.83331	0.00597895	6.13164e-20	4.05608e-16	1
left.rostral.middle.frontal	Cholesterol_30690	0.659718	-0.00251558	-0.440306	0.00571325	0.579362	-0.00318568	-0.554323	0.00574698	2.21472e-10	1.46504e-06	1
left.superior.frontal	Cholesterol_30690	0.164045	0.00786534	1.39163	0.00565189	0.148085	0.00821836	1.44637	0.00568207	8.11029e-15	5.36496e-11	1
left.superior.parietal	Cholesterol_30690	1.02308e-07	0.0303513	5.32391	0.00570093	9.59643e-07	0.0281162	4.90079	0.00573708	2.49052e-07	0.00164748	0.000676766
left.superior.temporal	Cholesterol_30690	0.0544835	0.01081	1.92305	0.0056213	0.0316921	0.0120987	2.14838	0.00563157	3.7461e-48	2.47804e-44	1
left.supramarginal	Cholesterol_30690	0.00462109	0.0154003	2.83254	0.00543691	0.00900998	0.0142506	2.61185	0.00545615	5.28658e-31	3.49707e-27	1
left.transverse.temporal	Cholesterol_30690	0.106169	0.00974967	1.61571	0.00603431	0.137198	0.00902906	1.48635	0.00607466	3.22357e-05	0.213239	1
left.insula	Cholesterol_30690	0.330947	0.0058716	0.972224	0.00603935	0.212623	0.00756029	1.24641	0.00606564	3.26211e-23	2.15789e-19	1
right.caudal.anterior.cingulate	Cholesterol_30690	0.124443	0.00924593	1.53643	0.00601779	0.0596455	0.0114068	1.88348	0.00605622	4.77451e-07	0.00315834	1
right.caudal.middle.frontal	Cholesterol_30690	0.239844	0.00683255	1.1754	0.00581295	0.281599	0.00629703	1.07675	0.00584817	2.90179e-09	1.91954e-05	1
right.cuneus	Cholesterol_30690	0.00133821	0.0191868	3.20797	0.00598098	0.00521721	0.0168147	2.79352	0.00601918	4.98901e-07	0.00330023	1
right.entorhinal	Cholesterol_30690	0.257317	0.006666	1.13278	0.00588464	0.313899	0.00596129	1.00709	0.00591931	1.35324e-10	8.95166e-07	1
right.fusiform	Cholesterol_30690	0.0116183	0.0145895	2.52369	0.00578103	0.0205691	0.0134601	2.31593	0.00581196	1.23055e-14	8.14012e-11	1
right.inferior.parietal	Cholesterol_30690	0.0613329	0.00962347	1.87116	0.00514305	0.126089	0.00789859	1.52975	0.00516331	5.30348e-27	3.50825e-23	1
right.inferior.temporal	Cholesterol_30690	0.639763	0.00273557	0.468035	0.00584479	0.878511	0.000897747	0.152858	0.00587308	5.25275e-19	3.47469e-15	1
right.isthmus.cingulate	Cholesterol_30690	0.211464	0.00747973	1.24958	0.00598582	0.291227	0.00635935	1.05545	0.00602522	8.63478e-06	0.0571191	1
right.lateral.occipital	Cholesterol_30690	0.0268909	0.0128671	2.21321	0.00581377	0.0996965	0.00962191	1.64638	0.00584429	1.31929e-15	8.72713e-12	1
right.lateral.orbitofrontal	Cholesterol_30690	0.164879	0.00825183	1.38888	0.00594135	0.17066	0.00818391	1.37012	0.00597314	1.17921e-14	7.8005e-11	1
right.lingual	Cholesterol_30690	0.82801	0.00129264	0.217256	0.00594983	0.978529	-0.000161011	-0.0269133	0.0059826	2.73929e-13	1.81204e-09	1
right.medial.orbitofrontal	Cholesterol_30690	0.128031	0.00908923	1.52195	0.00597208	0.152288	0.0085888	1.43153	0.00599972	6.21967e-21	4.11431e-17	1
right.middle.temporal	Cholesterol_30690	0.894424	-0.000731561	-0.13271	0.00551248	0.727837	-0.00192304	-0.348008	0.00552584	4.14233e-42	2.74015e-38	1
right.parahippocampal	Cholesterol_30690	0.115007	0.00924397	1.57613	0.00586499	0.154816	0.00839797	1.42276	0.00590258	3.73686e-07	0.00247193	1
right.paracentral	Cholesterol_30690	9.67254e-05	0.0228443	3.8992	0.00585872	6.56736e-05	0.0234983	3.99202	0.00588633	4.34114e-20	2.87167e-16	0.639838
right.pars.opercularis	Cholesterol_30690	0.307674	0.00575848	1.02013	0.00564483	0.366018	0.00511912	0.903972	0.00566292	3.77094e-34	2.49448e-30	1
right.pars.orbitalis	Cholesterol_30690	0.387976	0.00485283	0.863306	0.00562122	0.471634	0.00406441	0.719833	0.00564632	3.47886e-22	2.30127e-18	1
right.pars.triangularis	Cholesterol_30690	0.221835	0.00677025	1.22169	0.00554172	0.223504	0.00677073	1.21729	0.00556213	1.27109e-29	8.40828e-26	1
right.pericalcarine	Cholesterol_30690	0.137055	0.00897901	1.48689	0.00603879	0.273982	0.00664581	1.09396	0.00607501	1.12091e-09	7.41484e-06	1
right.postcentral	Cholesterol_30690	0.00924781	0.0144438	2.60293	0.00554906	0.0203217	0.0129409	2.32048	0.00557683	1.66316e-17	1.10018e-13	1
right.posterior.cingulate	Cholesterol_30690	0.007029	0.0162137	2.69566	0.00601474	0.00876439	0.0158611	2.62129	0.00605087	9.41901e-10	6.23068e-06	1
right.precentral	Cholesterol_30690	0.0062396	0.0154765	2.73512	0.00565846	0.00630948	0.0155263	2.73145	0.00568426	2.59218e-21	1.71473e-17	1
right.precuneus	Cholesterol_30690	7.89143e-06	0.0252318	4.46891	0.00564607	0.000121738	0.0218096	3.84312	0.00567497	1.7941e-16	1.1868e-12	0.0522018
right.rostral.anterior.cingulate	Cholesterol_30690	0.135639	0.00891855	1.49227	0.0059765	0.0919422	0.0101308	1.6853	0.00601126	5.7514e-11	3.80455e-07	1
right.rostral.middle.frontal	Cholesterol_30690	0.33306	0.00546577	0.967984	0.00564655	0.470276	0.00409692	0.72204	0.00567409	1.477e-18	9.77033e-15	1
right.superior.frontal	Cholesterol_30690	0.0520656	0.0109661	1.94267	0.00564486	0.0784257	0.00998605	1.75996	0.00567403	3.50432e-16	2.31811e-12	1
right.superior.parietal	Cholesterol_30690	1.05308e-06	0.0274399	4.88249	0.00562008	1.89161e-05	0.0241795	4.27802	0.00565203	4.39408e-12	2.90668e-08	0.00696616
right.superior.temporal	Cholesterol_30690	0.173867	0.00724943	1.35992	0.0053308	0.247423	0.00616838	1.15665	0.00533296	2.06654e-63	1.36702e-59	1
right.supramarginal	Cholesterol_30690	0.0196598	0.0127245	2.33291	0.00545436	0.0425212	0.0111112	2.02847	0.00547762	3.66346e-24	2.42338e-20	1
right.transverse.temporal	Cholesterol_30690	0.0101701	0.0155216	2.57016	0.00603917	0.0339203	0.0128925	2.12112	0.00607815	1.19789e-06	0.00792407	1
right.insula	Cholesterol_30690	0.599398	0.00316387	0.525272	0.0060233	0.490364	0.00416782	0.689738	0.00604261	2.44661e-34	1.61843e-30	1
mean.cort.thickness	Cholesterol_30690	0.00237964	0.0165059	3.03851	0.00543223	0.004454	0.0154863	2.8443	0.00544468	2.07302e-43	1.37131e-39	1
left.caudal.anterior.cingulate	LDL_30780	0.873471	-0.000946782	-0.159253	0.00594515	0.656395	0.00266396	0.4449	0.00598776	1.83119e-16	1.21133e-12	1
left.caudal.middle.frontal	LDL_30780	0.00246909	0.0178122	3.02737	0.00588374	0.00159048	0.0187411	3.15794	0.00593458	1.01368e-05	0.067055	1
left.cuneus	LDL_30780	2.062e-06	0.0280436	4.74821	0.00590614	2.03797e-05	0.0253717	4.26139	0.00595387	2.29686e-09	1.51938e-05	0.0136402
left.entorhinal	LDL_30780	0.965028	-0.000254765	-0.0438454	0.00581052	0.709192	0.00218355	0.372945	0.0058549	5.73497e-13	3.79368e-09	1
left.fusiform	LDL_30780	7.49872e-05	0.0228083	3.96045	0.00575902	0.000122515	0.0222889	3.84156	0.00580204	1.12434e-13	7.43752e-10	0.49604
left.inferior.parietal	LDL_30780	3.73906e-06	0.0243724	4.62627	0.00526825	2.30572e-05	0.0224378	4.23371	0.0052998	5.57949e-27	3.69083e-23	0.0247339
left.inferior.temporal	LDL_30780	0.0259633	0.0131117	2.22687	0.00588793	0.0327609	0.0126672	2.1351	0.00593284	1.09016e-12	7.2114e-09	1
left.isthmus.cingulate	LDL_30780	0.244127	0.00690846	1.16476	0.00593124	0.25807	0.00676818	1.13099	0.00598431	0.000513062	1	1
left.lateral.occipital	LDL_30780	2.99967e-06	0.0268603	4.67176	0.00574952	8.99528e-05	0.0226749	3.91676	0.0057892	7.15911e-19	4.73575e-15	0.0198428
left.lateral.orbitofrontal	LDL_30780	0.015033	0.0144454	2.43173	0.00594037	0.0198612	0.0139427	2.32909	0.00598635	6.51937e-12	4.31256e-08	1
left.lingual	LDL_30780	0.014908	0.0143208	2.43475	0.00588182	0.0267957	0.0131296	2.21459	0.00592869	3.30189e-10	2.1842e-06	1
left.medial.orbitofrontal	LDL_30780	0.0455825	0.0117973	1.99932	0.00590062	0.0312138	0.0127982	2.15444	0.00594037	3.49075e-20	2.30913e-16	1
left.middle.temporal	LDL_30780	0.00103199	0.0185975	3.28199	0.00566653	0.00122741	0.0184382	3.23275	0.00570357	6.28596e-22	4.15816e-18	1
left.parahippocampal	LDL_30780	0.111647	0.00924322	1.59088	0.00581013	0.0807211	0.0102243	1.74658	0.00585388	1.08399e-13	7.17061e-10	1
left.paracentral	LDL_30780	0.00172154	0.0180679	3.13478	0.00576369	0.000817026	0.0194126	3.34731	0.00579946	8.58278e-25	5.67751e-21	1
left.pars.opercularis	LDL_30780	0.0067347	0.0157241	2.70988	0.00580252	0.00802825	0.0154991	2.65106	0.00584637	2.6179e-13	1.73174e-09	1
left.pars.orbitalis	LDL_30780	0.065221	0.0106308	1.84381	0.00576565	0.0904304	0.00983082	1.69319	0.0058061	7.94269e-18	5.25409e-14	1
left.pars.triangularis	LDL_30780	0.476988	0.00404344	0.711165	0.00568567	0.584713	0.00313038	0.546519	0.00572786	2.47891e-14	1.6398e-10	1
left.pericalcarine	LDL_30780	0.000235692	0.0219945	3.67778	0.00598038	0.000427559	0.0212463	3.52287	0.00603097	1.17505e-06	0.00777293	1
left.postcentral	LDL_30780	7.81286e-05	0.0227184	3.95063	0.00575058	0.000520729	0.0201194	3.47025	0.00579769	2.20236e-08	0.000145686	0.516821
left.posterior.cingulate	LDL_30780	0.0423232	0.0121599	2.03042	0.00598889	0.0462413	0.0120394	1.99327	0.00604005	2.99468e-06	0.0198098	1
left.precentral	LDL_30780	0.00238042	0.0177136	3.03841	0.00582989	0.00232824	0.0178974	3.04508	0.00587746	9.22151e-09	6.10003e-05	1
left.precuneus	LDL_30780	2.5043e-10	0.0356645	6.32894	0.00563514	1.32145e-08	0.0322753	5.68489	0.00567738	4.19664e-14	2.77607e-10	1.65659e-06
left.rostral.anterior.cingulate	LDL_30780	0.137428	0.0087708	1.48548	0.00590436	0.092899	0.00998873	1.68035	0.00594442	1.17269e-19	7.75732e-16	1
left.rostral.middle.frontal	LDL_30780	0.192166	0.00739416	1.30423	0.00566938	0.246988	0.00661584	1.15772	0.00571455	3.33327e-10	2.20496e-06	1
left.superior.frontal	LDL_30780	0.000489618	0.0195475	3.48677	0.00560621	0.000292655	0.0204563	3.62216	0.00564755	7.80964e-15	5.16608e-11	1
left.superior.parietal	LDL_30780	9.03875e-11	0.0366709	6.4846	0.00565507	2.12052e-09	0.0341604	5.99019	0.00570272	4.62442e-07	0.00305905	5.97913e-07
left.superior.temporal	LDL_30780	0.0204357	0.0129294	2.31838	0.00557694	0.0119976	0.0140656	2.51237	0.00559853	6.35373e-48	4.20299e-44	1
left.supramarginal	LDL_30780	4.57655e-05	0.0219815	4.07688	0.00539175	0.000193096	0.0202158	3.72836	0.00542218	2.69092e-30	1.78004e-26	0.302739
left.transverse.temporal	LDL_30780	0.125686	0.0091666	1.53138	0.00598584	0.192687	0.00786615	1.3027	0.00603833	5.10612e-05	0.33777	1
left.insula	LDL_30780	0.617113	0.00299468	0.499952	0.00598993	0.480976	0.00424859	0.704743	0.00602857	1.20433e-22	7.96667e-19	1
right.caudal.anterior.cingulate	LDL_30780	0.601559	0.00311817	0.522166	0.00597161	0.362622	0.0054823	0.910394	0.00602189	4.28058e-07	0.0028316	1
right.caudal.middle.frontal	LDL_30780	0.00145867	0.0183511	3.18309	0.00576518	0.00217625	0.0178159	3.06534	0.00581204	5.0089e-09	3.31339e-05	1
right.cuneus	LDL_30780	3.57562e-05	0.0245243	4.13396	0.00593241	0.000418002	0.0211119	3.52886	0.00598264	8.20045e-07	0.0054246	0.236527
right.entorhinal	LDL_30780	0.0953225	0.00973776	1.66802	0.00583791	0.130637	0.00889512	1.51164	0.00588442	2.96235e-10	1.95959e-06	1
right.fusiform	LDL_30780	0.00048717	0.0200046	3.48811	0.00573509	0.00139601	0.0184644	3.19578	0.00577773	3.41826e-14	2.26118e-10	1
right.inferior.parietal	LDL_30780	0.000142895	0.0194017	3.80361	0.00510087	0.000877974	0.0170744	3.32731	0.00513158	1.45944e-26	9.65418e-23	0.94525
right.inferior.temporal	LDL_30780	0.116242	0.00910531	1.57079	0.00579664	0.246391	0.006766	1.15918	0.00583687	1.90067e-18	1.25729e-14	1
right.isthmus.cingulate	LDL_30780	0.135434	0.00886661	1.49305	0.00593858	0.225311	0.00726306	1.21255	0.00598989	1.04733e-05	0.0692808	1
right.lateral.occipital	LDL_30780	4.60578e-06	0.0264122	4.58285	0.00576327	0.000120305	0.022329	3.84603	0.00580574	5.97755e-15	3.95415e-11	0.0304672
right.lateral.orbitofrontal	LDL_30780	0.108005	0.00947333	1.60727	0.00589404	0.136481	0.00884158	1.48906	0.00593768	1.55732e-14	1.03017e-10	1
right.lingual	LDL_30780	0.287249	0.00628007	1.0642	0.00590124	0.45359	0.00445611	0.749453	0.00594582	3.21258e-13	2.12512e-09	1
right.medial.orbitofrontal	LDL_30780	0.125156	0.00908634	1.53353	0.00592511	0.150174	0.00858277	1.43895	0.00596459	6.81158e-21	4.50586e-17	1
right.middle.temporal	LDL_30780	0.148672	0.00789592	1.44428	0.00546704	0.246609	0.00636295	1.15865	0.0054917	1.8839e-41	1.2462e-37	1
right.parahippocampal	LDL_30780	0.137903	0.00863491	1.48369	0.0058199	0.193372	0.00763397	1.3007	0.00586913	3.41962e-07	0.00226208	1
right.paracentral	LDL_30780	1.12927e-05	0.02552	4.39158	0.00581113	1.20277e-05	0.0256125	4.37784	0.00585049	7.49334e-20	4.95685e-16	0.0747012
right.pars.opercularis	LDL_30780	0.0214044	0.0128796	2.3009	0.00559765	0.028951	0.0122912	2.18426	0.00562717	9.50157e-34	6.28529e-30	1
right.pars.orbitalis	LDL_30780	0.0683482	0.0101607	1.82277	0.00557433	0.100567	0.00921392	1.64216	0.00561084	9.57603e-22	6.33455e-18	1
right.pars.triangularis	LDL_30780	0.00668639	0.0149069	2.71227	0.00549609	0.00622654	0.0151222	2.73581	0.00552753	1.49115e-29	9.86393e-26	1
right.pericalcarine	LDL_30780	0.0465721	0.0119219	1.99026	0.00599015	0.134613	0.00903434	1.4962	0.00603819	7.93607e-10	5.24971e-06	1
right.postcentral	LDL_30780	0.000103634	0.0213673	3.88246	0.00550355	0.00047499	0.0193698	3.49487	0.00554234	2.21929e-17	1.46806e-13	0.685538
right.posterior.cingulate	LDL_30780	0.00701335	0.0160868	2.6964	0.00596604	0.0105711	0.0153766	2.55673	0.00601417	1.22461e-09	8.10078e-06	1
right.precentral	LDL_30780	8.20505e-05	0.0221037	3.93889	0.00561165	9.69534e-05	0.0220227	3.89863	0.00564882	4.63652e-21	3.06706e-17	0.542764
right.precuneus	LDL_30780	4.87271e-09	0.0327746	5.85323	0.00559941	3.9959e-07	0.0285949	5.07032	0.00563966	3.42369e-16	2.26477e-12	3.2233e-05
right.rostral.anterior.cingulate	LDL_30780	0.248705	0.00684096	1.15352	0.00593049	0.172238	0.00815923	1.36508	0.0059771	6.62038e-11	4.37938e-07	1
right.rostral.middle.frontal	LDL_30780	0.0095979	0.0145058	2.59016	0.00560033	0.0210054	0.0130157	2.30801	0.00563934	3.49826e-18	2.3141e-14	1
right.superior.frontal	LDL_30780	8.07845e-05	0.0220708	3.94262	0.005598	0.000158385	0.0213026	3.77804	0.00563853	7.09156e-16	4.69106e-12	0.53439
right.superior.parietal	LDL_30780	3.26756e-10	0.0350394	6.2877	0.00557269	2.39405e-08	0.03135	5.58235	0.00561592	9.11837e-12	6.0318e-08	2.16149e-06
right.superior.temporal	LDL_30780	0.0074173	0.0141529	2.67769	0.00528549	0.014936	0.0128968	2.43407	0.00529844	4.07712e-63	2.69702e-59	1
right.supramarginal	LDL_30780	0.000352464	0.0193392	3.57376	0.00541145	0.00161318	0.0171751	3.15381	0.00544584	1.1332e-23	7.4961e-20	1
right.transverse.temporal	LDL_30780	0.0140806	0.0147115	2.45535	0.00599163	0.0636078	0.0112088	1.85499	0.0060425	1.07076e-06	0.00708305	1
right.insula	LDL_30780	0.356897	0.00550432	0.921309	0.00597445	0.320476	0.00596689	0.993497	0.00600595	5.71001e-34	3.77717e-30	1
mean.cort.thickness	LDL_30780	1.74682e-06	0.0257576	4.78168	0.00538673	7.02074e-06	0.0243138	4.49388	0.00541044	1.42631e-42	9.43503e-39	0.0115552
left.caudal.anterior.cingulate	HDL_30760	0.0395875	0.0147965	2.05813	0.00718929	0.0968918	0.0121119	1.66017	0.00729555	1.76372e-13	1.1667e-09	1
left.caudal.middle.frontal	HDL_30760	0.000277968	-0.0258731	-3.63549	0.0071168	4.41521e-05	-0.0295389	-4.08528	0.00723058	1.51001e-05	0.0998869	1
left.cuneus	HDL_30760	0.03098	-0.015394	-2.15744	0.00713531	0.153954	-0.0103306	-1.42574	0.00724578	1.32831e-08	8.78676e-05	1
left.entorhinal	HDL_30760	0.473677	-0.0050402	-0.71652	0.00703429	0.185288	-0.00945868	-1.32468	0.00714035	3.45877e-11	2.28798e-07	1
left.fusiform	HDL_30760	0.105516	-0.0112725	-1.61874	0.00696376	0.0531087	-0.0136722	-1.93412	0.00706896	6.97318e-11	4.61276e-07	1
left.inferior.parietal	HDL_30760	3.02471e-06	-0.0297799	-4.67012	0.00637669	2.41766e-06	-0.0304796	-4.71597	0.00646306	2.81947e-23	1.86508e-19	0.0200084
left.inferior.temporal	HDL_30760	0.731727	-0.00244091	-0.342833	0.00711981	0.59456	-0.00384724	-0.532246	0.0072283	1.47806e-10	9.77738e-07	1
left.isthmus.cingulate	HDL_30760	0.364093	-0.00651636	-0.907608	0.00717971	0.329868	-0.007112	-0.974398	0.00729887	0.00729209	1	1
left.lateral.occipital	HDL_30760	3.03193e-09	-0.041345	-5.93185	0.00697001	4.07581e-07	-0.0358284	-5.06664	0.00707144	1.05012e-15	6.94652e-12	2.00562e-05
left.lateral.orbitofrontal	HDL_30760	0.601478	-0.00375714	-0.522283	0.00719369	0.544511	-0.00442685	-0.606013	0.00730488	8.02468e-09	5.30832e-05	1
left.lingual	HDL_30760	0.00609689	-0.0195665	-2.74274	0.00713393	0.0151911	-0.0175875	-2.42795	0.00724378	4.1215e-09	2.72637e-05	1
left.medial.orbitofrontal	HDL_30760	0.501058	0.004799	0.672835	0.0071325	0.890715	0.000994007	0.137401	0.00723432	2.9085e-17	1.92398e-13	1
left.middle.temporal	HDL_30760	0.14687	-0.00992407	-1.45072	0.00684081	0.105921	-0.0112174	-1.61686	0.00693777	5.29498e-18	3.50263e-14	1
left.parahippocampal	HDL_30760	0.0477833	0.0139084	1.97938	0.00702665	0.0952154	0.0119009	1.66856	0.0071324	2.37066e-11	1.56819e-07	1
left.paracentral	HDL_30760	0.779413	0.0019482	0.280087	0.00695568	0.758902	-0.00216481	-0.306927	0.00705318	3.45653e-19	2.2865e-15	1
left.pars.opercularis	HDL_30760	0.562579	-0.00405769	-0.579022	0.00700784	0.344082	-0.0067304	-0.946147	0.00711349	2.57345e-11	1.70233e-07	1
left.pars.orbitalis	HDL_30760	0.00103369	-0.0228651	-3.28155	0.00696777	0.000389749	-0.0250829	-3.54738	0.00707082	1.44433e-13	9.55426e-10	1
left.pars.triangularis	HDL_30760	0.000868858	-0.0228844	-3.33025	0.00687169	0.000298772	-0.0252234	-3.61684	0.00697388	8.81926e-13	5.83394e-09	1
left.pericalcarine	HDL_30760	0.196655	-0.00932993	-1.29117	0.00722595	0.404498	-0.00612019	-0.833629	0.00734163	2.27706e-05	0.150628	1
left.postcentral	HDL_30760	0.202653	-0.00885317	-1.27406	0.00694878	0.396026	-0.00599119	-0.848753	0.00705881	1.21081e-06	0.00800948	1
left.posterior.cingulate	HDL_30760	0.730173	0.0024938	0.344899	0.00723052	0.754069	0.00230192	0.313282	0.00734776	0.000197494	1	1
left.precentral	HDL_30760	0.767788	-0.00208044	-0.295272	0.00704583	0.573665	-0.00402685	-0.562669	0.0071567	3.77802e-07	0.00249916	1
left.precuneus	HDL_30760	0.000305132	-0.0246258	-3.61137	0.00681896	0.000701026	-0.0234602	-3.38957	0.00692129	1.32887e-11	8.79044e-08	1
left.rostral.anterior.cingulate	HDL_30760	0.209112	0.00898953	1.25604	0.00715704	0.330796	0.00706059	0.97253	0.00726002	1.96276e-16	1.29836e-12	1
left.rostral.middle.frontal	HDL_30760	2.07566e-06	-0.032553	-4.74695	0.00685766	3.8838e-07	-0.035343	-5.07583	0.00696299	2.08041e-09	1.37619e-05	0.0137305
left.superior.frontal	HDL_30760	9.93057e-09	-0.0388828	-5.73371	0.00678143	3.41955e-11	-0.0456294	-6.63004	0.00688223	1.02155e-12	6.75753e-09	6.56907e-05
left.superior.parietal	HDL_30760	0.00736819	-0.0183354	-2.67993	0.00684174	0.0108224	-0.0177128	-2.54856	0.00695011	1.96182e-06	0.0129774	1
left.superior.temporal	HDL_30760	0.507081	0.00447642	0.663399	0.00674771	0.844197	0.00134134	0.19653	0.00682513	8.19527e-42	5.42117e-38	1
left.supramarginal	HDL_30760	0.0265916	-0.0144571	-2.21758	0.00651931	0.0168118	-0.0157948	-2.39095	0.00660609	1.031e-24	6.82004e-21	1
left.transverse.temporal	HDL_30760	0.0390592	0.0149351	2.06366	0.00723719	0.0218563	0.0168634	2.29299	0.00735434	0.000186609	1	1
left.insula	HDL_30760	0.000497046	0.0252306	3.48277	0.00724442	0.00297838	0.0218211	2.97023	0.00734659	1.39933e-18	9.25654e-15	1
right.caudal.anterior.cingulate	HDL_30760	7.66938e-06	0.0323646	4.47508	0.00723217	0.000107936	0.0284529	3.8726	0.00734725	4.41198e-06	0.0291852	0.0507329
right.caudal.middle.frontal	HDL_30760	1.26335e-06	-0.033742	-4.84653	0.0069621	3.23194e-07	-0.0361332	-5.11068	0.00707014	2.06696e-08	0.00013673	0.00835707
right.cuneus	HDL_30760	0.00547518	-0.0199313	-2.77788	0.00717498	0.0768552	-0.0128989	-1.7693	0.00729042	4.54285e-05	0.300509	1
right.entorhinal	HDL_30760	0.932845	0.000594956	0.0842663	0.00706043	0.814411	-0.00168308	-0.234742	0.0071699	1.49079e-08	9.86157e-05	1
right.fusiform	HDL_30760	0.0503612	-0.0135638	-1.95697	0.00693099	0.041377	-0.0143513	-2.03983	0.00703555	3.15744e-11	2.08865e-07	1
right.inferior.parietal	HDL_30760	2.18283e-09	-0.0369669	-5.98562	0.00617595	6.12248e-09	-0.0363956	-5.81526	0.00625865	2.12511e-24	1.40576e-20	1.44394e-05
right.inferior.temporal	HDL_30760	0.0328491	-0.0149608	-2.13403	0.00701057	0.0302629	-0.0154111	-2.16675	0.00711257	4.77119e-15	3.15614e-11	1
right.isthmus.cingulate	HDL_30760	0.792823	0.00189029	0.26265	0.00719701	0.835062	0.00152283	0.208216	0.00731367	0.000263136	1	1
right.lateral.occipital	HDL_30760	1.39036e-10	-0.0447632	-6.41946	0.00697305	1.67411e-08	-0.0399432	-5.64442	0.00707659	1.30919e-12	8.66032e-09	9.19722e-07
right.lateral.orbitofrontal	HDL_30760	0.828039	0.00154847	0.217219	0.00712861	0.842942	0.00143343	0.198134	0.00723463	9.73997e-13	6.44299e-09	1
right.lingual	HDL_30760	0.00328528	-0.0209738	-2.93996	0.00713402	0.0121297	-0.0181636	-2.50852	0.00724075	3.64444e-12	2.4108e-08	1
right.medial.orbitofrontal	HDL_30760	0.18089	0.00959551	1.33805	0.00717124	0.39569	0.0061771	0.849358	0.00727267	3.21668e-18	2.12783e-14	1
right.middle.temporal	HDL_30760	0.000358276	-0.0236189	-3.56951	0.00661685	0.000137459	-0.0255349	-3.81325	0.00669636	7.98831e-37	5.28427e-33	1
right.parahippocampal	HDL_30760	0.164826	0.009776	1.38906	0.00703785	0.210258	0.00895987	1.25289	0.00715138	6.2433e-05	0.412994	1
right.paracentral	HDL_30760	0.776611	-0.00199343	-0.283741	0.00702553	0.630746	-0.00342576	-0.480682	0.00712687	4.46067e-16	2.95073e-12	1
right.pars.opercularis	HDL_30760	0.0287667	-0.014811	-2.18679	0.00677294	0.00356952	-0.0199893	-2.91415	0.00685938	6.53872e-30	4.32537e-26	1
right.pars.orbitalis	HDL_30760	0.0478743	-0.0133193	-1.97857	0.0067318	0.0185222	-0.0160806	-2.35515	0.00682783	2.20038e-17	1.45555e-13	1
right.pars.triangularis	HDL_30760	9.71219e-06	-0.0293763	-4.42433	0.00663973	2.65078e-07	-0.0346246	-5.14804	0.00672578	5.81282e-28	3.84518e-24	0.0642461
right.pericalcarine	HDL_30760	0.10347	-0.0118261	-1.62831	0.00726281	0.43049	-0.00581489	-0.788366	0.00737588	4.32972e-08	0.000286411	1
right.postcentral	HDL_30760	8.50813e-05	-0.0261037	-3.93022	0.00664181	0.000254207	-0.0246521	-3.65847	0.00673836	3.94899e-15	2.61226e-11	0.562813
right.posterior.cingulate	HDL_30760	0.372298	0.00645065	0.892191	0.00723012	0.380311	0.00644167	0.877338	0.00734229	1.77926e-08	0.000117698	1
right.precentral	HDL_30760	0.0781987	-0.0119447	-1.7613	0.00678177	0.0274914	-0.0151628	-2.20459	0.00687785	6.88719e-18	4.55588e-14	1
right.precuneus	HDL_30760	0.000191143	-0.025243	-3.73096	0.00676581	0.00100636	-0.0225825	-3.2891	0.00686585	1.72913e-13	1.14382e-09	1
right.rostral.anterior.cingulate	HDL_30760	0.000976076	0.0236602	3.2977	0.00717476	0.00566061	0.0201618	2.76704	0.00728641	5.16348e-08	0.000341564	1
right.rostral.middle.frontal	HDL_30760	5.26067e-06	-0.030848	-4.55503	0.00677228	7.22801e-07	-0.0340498	-4.95631	0.00687	3.23201e-16	2.13798e-12	0.0347993
right.superior.frontal	HDL_30760	1.91846e-07	-0.0352121	-5.20843	0.00676061	8.01178e-09	-0.0395866	-5.77005	0.00686071	2.48304e-13	1.64253e-09	0.00126906
right.superior.parietal	HDL_30760	1.0558e-05	-0.0297167	-4.40625	0.00674422	7.64309e-05	-0.0270844	-3.95594	0.00684653	1.43218e-10	9.47385e-07	0.0698413
right.superior.temporal	HDL_30760	0.0388038	-0.0132119	-2.06636	0.00639382	0.00966844	-0.0167091	-2.58765	0.00645725	4.10708e-56	2.71683e-52	1
right.supramarginal	HDL_30760	7.22028e-05	-0.0259558	-3.96952	0.00653878	6.72738e-05	-0.0264238	-3.98635	0.00662857	1.27484e-21	8.43308e-18	0.477622
right.transverse.temporal	HDL_30760	0.158202	0.0102255	1.41118	0.00724602	0.0547175	0.014143	1.9212	0.00736158	8.74013e-06	0.057816	1
right.insula	HDL_30760	0.205455	0.00914887	1.26619	0.0072255	0.385718	0.00634821	0.867422	0.00731848	2.08528e-28	1.37941e-24	1
mean.cort.thickness	HDL_30760	0.000210581	-0.0241823	-3.70648	0.00652434	7.40127e-05	-0.0261725	-3.96362	0.00660317	9.6788e-36	6.40253e-32	1
left.caudal.anterior.cingulate	Triglycerides_30870	0.000914242	-0.0209966	-3.31601	0.00633189	0.0181001	-0.0153513	-2.3637	0.00649462	1.93112e-15	1.27744e-11	1
left.caudal.middle.frontal	Triglycerides_30870	0.702726	0.00239196	0.381646	0.00626749	0.281292	0.00693541	1.07744	0.00643692	8.63056e-06	0.0570911	1
left.cuneus	Triglycerides_30870	0.11349	0.00996385	1.58275	0.0062953	0.493966	0.00442002	0.684024	0.00646179	1.21453e-09	8.03415e-06	1
left.entorhinal	Triglycerides_30870	0.902234	-0.00076021	-0.122841	0.00618859	0.221044	0.00777053	1.22378	0.00634959	3.39642e-13	2.24673e-09	1
left.fusiform	Triglycerides_30870	0.404057	-0.00511892	-0.834409	0.00613478	0.802558	-0.00157364	-0.250041	0.00629353	1.05722e-13	6.9935e-10	1
left.inferior.parietal	Triglycerides_30870	0.888917	0.000783984	0.139676	0.00561287	0.460606	0.00424197	0.737859	0.00574902	6.35198e-28	4.20184e-24	1
left.inferior.temporal	Triglycerides_30870	0.189387	-0.00823364	-1.31243	0.0062736	0.431044	-0.00506872	-0.787417	0.00643715	1.58528e-12	1.04866e-08	1
left.isthmus.cingulate	Triglycerides_30870	0.667645	-0.00271302	-0.429386	0.00631836	0.930684	-0.000564675	-0.0869852	0.00649162	0.000693383	1	1
left.lateral.occipital	Triglycerides_30870	0.363254	0.00556956	0.909197	0.00612581	0.993995	4.72709e-05	0.00752641	0.00628067	7.7259e-20	5.11068e-16	1
left.lateral.orbitofrontal	Triglycerides_30870	0.424319	0.00505725	0.798962	0.00632977	0.21581	0.00803986	1.23777	0.00649543	5.79762e-12	3.83513e-08	1
left.lingual	Triglycerides_30870	0.206152	0.00792349	1.26425	0.00626737	0.308821	0.00654631	1.01772	0.00643235	3.24494e-10	2.14653e-06	1
left.medial.orbitofrontal	Triglycerides_30870	0.264693	-0.00701259	-1.11539	0.00628713	0.89295	-0.000867354	-0.134574	0.0064452	6.52632e-20	4.31716e-16	1
left.middle.temporal	Triglycerides_30870	0.203629	-0.00767693	-1.27131	0.00603861	0.524378	-0.00393995	-0.636619	0.00618887	6.71619e-22	4.44276e-18	1
left.parahippocampal	Triglycerides_30870	0.848385	-0.00118283	-0.191181	0.00618696	0.56036	0.0036961	0.582313	0.00634727	1.14438e-13	7.57006e-10	1
left.paracentral	Triglycerides_30870	0.136278	-0.00914904	-1.48984	0.00614097	0.917487	-0.000651896	-0.1036	0.00629242	3.6375e-24	2.40621e-20	1
left.pars.opercularis	Triglycerides_30870	0.410082	-0.00509259	-0.823762	0.00618211	0.957847	-0.000335245	-0.0528564	0.00634257	2.66018e-13	1.75971e-09	1
left.pars.orbitalis	Triglycerides_30870	0.481813	0.00432032	0.703398	0.00614207	0.219952	0.00772552	1.22668	0.00629791	2.36723e-18	1.56592e-14	1
left.pars.triangularis	Triglycerides_30870	0.619109	0.00301084	0.497118	0.00605659	0.309392	0.00631545	1.01652	0.00621283	1.33515e-14	8.83205e-11	1
left.pericalcarine	Triglycerides_30870	0.0921378	0.0107303	1.68428	0.00637085	0.260154	0.007367	1.12605	0.00654234	1.3228e-06	0.0087503	1
left.postcentral	Triglycerides_30870	0.305582	0.00627759	1.02455	0.00612714	0.38171	0.00550234	0.874764	0.00629009	1.35645e-08	8.97293e-05	1
left.posterior.cingulate	Triglycerides_30870	0.714634	-0.00233292	-0.365644	0.00638032	0.953021	-0.000386038	-0.0589145	0.00655252	3.35487e-06	0.0221925	1
left.precentral	Triglycerides_30870	0.334017	-0.00600055	-0.96607	0.0062113	0.792858	-0.00167452	-0.262603	0.00637661	1.8129e-08	0.000119923	1
left.precuneus	Triglycerides_30870	0.00464352	0.0170016	2.831	0.00600551	0.00850273	0.0162116	2.63161	0.00616036	7.59514e-15	5.02418e-11	1
left.rostral.anterior.cingulate	Triglycerides_30870	0.300669	-0.0065084	-1.03502	0.0062882	0.923298	-0.000620696	-0.096281	0.00644671	2.40636e-19	1.59181e-15	1
left.rostral.middle.frontal	Triglycerides_30870	0.748561	-0.00193548	-0.320541	0.00603817	0.816216	0.00144034	0.232417	0.00619722	3.37577e-10	2.23307e-06	1
left.superior.frontal	Triglycerides_30870	0.975255	0.000185288	0.0310185	0.00597349	0.199153	0.00786762	1.284	0.00612744	9.4314e-15	6.23887e-11	1
left.superior.parietal	Triglycerides_30870	0.291713	0.00635594	1.05439	0.00602807	0.349058	0.00579567	0.936433	0.00618909	8.04529e-08	0.000532196	1
left.superior.temporal	Triglycerides_30870	0.0660489	-0.0109206	-1.83816	0.00594105	0.537008	-0.00374946	-0.617351	0.00607346	2.62953e-47	1.73943e-43	1
left.supramarginal	Triglycerides_30870	0.413101	-0.00470223	-0.81846	0.00574522	0.919031	0.000598043	0.101655	0.00588304	6.7131e-31	4.44072e-27	1
left.transverse.temporal	Triglycerides_30870	0.234887	-0.00757505	-1.18789	0.0063769	0.209851	-0.008214	-1.254	0.00655023	3.76649e-05	0.249153	1
left.insula	Triglycerides_30870	0.000234121	-0.0234781	-3.67949	0.00638079	0.0166214	-0.0156641	-2.39512	0.00654002	8.50408e-22	5.62545e-18	1
right.caudal.anterior.cingulate	Triglycerides_30870	0.021708	-0.0146018	-2.29556	0.0063609	0.175818	-0.00884295	-1.35378	0.00653206	1.15542e-06	0.00764313	1
right.caudal.middle.frontal	Triglycerides_30870	0.88113	0.000918491	0.149538	0.00614217	0.426857	0.00500985	0.794593	0.00630492	2.47774e-09	1.63903e-05	1
right.cuneus	Triglycerides_30870	0.108684	0.010142	1.60418	0.0063222	0.574231	0.00364736	0.561838	0.00649185	4.6586e-07	0.00308167	1
right.entorhinal	Triglycerides_30870	0.788776	-0.00166575	-0.267903	0.00621773	0.559321	0.00372589	0.583857	0.0063815	1.42963e-10	9.45703e-07	1
right.fusiform	Triglycerides_30870	0.944849	-0.000422622	-0.0691778	0.00610921	0.707973	0.00234738	0.374584	0.00626663	1.00494e-14	6.64768e-11	1
right.inferior.parietal	Triglycerides_30870	0.606419	0.00279959	0.515197	0.00543401	0.449279	0.00421143	0.756628	0.00556606	1.86578e-27	1.23421e-23	1
right.inferior.temporal	Triglycerides_30870	0.0252015	-0.0138203	-2.23842	0.00617415	0.0341114	-0.0134127	-2.11885	0.00633016	6.45376e-19	4.26916e-15	1
right.isthmus.cingulate	Triglycerides_30870	0.671694	-0.00268166	-0.423828	0.00632723	0.945347	-0.000445453	-0.0685516	0.00649807	7.34036e-06	0.0485564	1
right.lateral.occipital	Triglycerides_30870	0.836458	0.00126838	0.206427	0.00614441	0.437217	-0.00489577	-0.776911	0.00630158	4.19581e-16	2.77553e-12	1
right.lateral.orbitofrontal	Triglycerides_30870	0.525183	-0.00398914	-0.635385	0.00627831	0.786762	-0.00174224	-0.270521	0.00644031	1.73307e-14	1.14642e-10	1
right.lingual	Triglycerides_30870	0.425502	0.00501068	0.796923	0.00628754	0.787468	0.001739	0.269603	0.00645023	1.8604e-13	1.23066e-09	1
right.medial.orbitofrontal	Triglycerides_30870	0.162975	-0.00880436	-1.39517	0.00631059	0.564316	-0.00372884	-0.57645	0.00646864	7.23185e-21	4.78387e-17	1
right.middle.temporal	Triglycerides_30870	0.202601	-0.00742186	-1.2742	0.0058247	0.537764	-0.00367114	-0.616205	0.00595766	1.11222e-41	7.35731e-38	1
right.parahippocampal	Triglycerides_30870	0.726019	-0.00217218	-0.350429	0.00619864	0.957473	0.000339405	0.053325	0.00636483	2.46379e-07	0.0016298	1
right.paracentral	Triglycerides_30870	0.213868	-0.00769832	-1.24303	0.0061932	0.757154	-0.00196329	-0.309223	0.0063491	1.21282e-19	8.02281e-16	1
right.pars.opercularis	Triglycerides_30870	0.185496	-0.00789764	-1.32405	0.00596474	0.919632	-0.000616075	-0.100898	0.00610593	1.12942e-33	7.4711e-30	1
right.pars.orbitalis	Triglycerides_30870	0.862179	0.00103073	0.173602	0.00593733	0.313871	0.00612857	1.00715	0.00608506	2.9621e-22	1.95943e-18	1
right.pars.triangularis	Triglycerides_30870	0.23336	0.00697914	1.19177	0.00585609	0.0181427	0.0141689	2.36283	0.0059966	2.08044e-30	1.37621e-26	1
right.pericalcarine	Triglycerides_30870	0.358332	0.00586287	0.918563	0.00638265	0.848702	-0.00124985	-0.190776	0.0065514	7.9862e-10	5.28287e-06	1
right.postcentral	Triglycerides_30870	0.434661	0.00458021	0.781252	0.00586266	0.334899	0.00579672	0.964309	0.00601127	3.30934e-18	2.18913e-14	1
right.posterior.cingulate	Triglycerides_30870	0.494948	0.00433845	0.682468	0.00635699	0.294298	0.00684317	1.04876	0.00652502	7.65835e-10	5.066e-06	1
right.precentral	Triglycerides_30870	0.209142	-0.00751082	-1.25596	0.00598016	0.852552	-0.00113928	-0.185865	0.00612962	4.74295e-21	3.13746e-17	1
right.precuneus	Triglycerides_30870	0.0368989	0.0124538	2.08698	0.00596737	0.0812219	0.0106699	1.7437	0.00611911	3.66218e-17	2.42253e-13	1
right.rostral.anterior.cingulate	Triglycerides_30870	0.0529058	-0.0122236	-1.93577	0.00631463	0.349444	-0.00606412	-0.935684	0.00648095	1.95879e-10	1.29574e-06	1
right.rostral.middle.frontal	Triglycerides_30870	0.795147	0.0015492	0.259635	0.00596684	0.345514	0.00577124	0.943342	0.00611787	1.27813e-18	8.4548e-15	1
right.superior.frontal	Triglycerides_30870	0.531904	0.00372806	0.625109	0.00596386	0.132198	0.00920837	1.50553	0.00611635	1.735e-16	1.1477e-12	1
right.superior.parietal	Triglycerides_30870	0.0566115	0.0113255	1.90637	0.00594087	0.154212	0.00868512	1.42485	0.00609547	8.38095e-13	5.544e-09	1
right.superior.temporal	Triglycerides_30870	0.147043	-0.00816492	-1.45009	0.00563061	0.685889	-0.00232448	-0.404444	0.00574735	3.81411e-63	2.52303e-59	1
right.supramarginal	Triglycerides_30870	0.682866	0.00235498	0.40856	0.00576409	0.328758	0.00576816	0.976635	0.00590615	1.76612e-24	1.16829e-20	1
right.transverse.temporal	Triglycerides_30870	0.674197	-0.00268294	-0.420399	0.00638191	0.375029	-0.00581331	-0.887106	0.00655312	4.07618e-07	0.00269639	1
right.insula	Triglycerides_30870	0.00299901	-0.0188852	-2.96809	0.00636274	0.0789385	-0.0114433	-1.75694	0.00651319	1.51699e-33	1.00349e-29	1
mean.cort.thickness	Triglycerides_30870	0.611032	-0.00291994	-0.508606	0.00574106	0.753434	0.00184424	0.314117	0.00587119	3.30078e-43	2.18347e-39	1
left.caudal.anterior.cingulate	ApolipoproteinA_30630	0.164286	0.00958569	1.39084	0.00689203	0.166495	0.00960287	1.38359	0.00694054	9.68542e-14	6.40691e-10	1
left.caudal.middle.frontal	ApolipoproteinA_30630	8.53094e-05	-0.0268118	-3.92957	0.00682308	2.71552e-05	-0.0288737	-4.19683	0.00687989	2.40979e-05	0.159407	0.564322
left.cuneus	ApolipoproteinA_30630	0.0790353	-0.0120149	-1.75638	0.0068407	0.22841	-0.00830389	-1.20449	0.0068941	2.32505e-08	0.000153802	1
left.entorhinal	ApolipoproteinA_30630	0.209562	-0.00845886	-1.2548	0.0067412	0.180408	-0.009096	-1.33953	0.00679042	1.07086e-11	7.08373e-08	1
left.fusiform	ApolipoproteinA_30630	0.133754	-0.0100119	-1.4995	0.00667682	0.11851	-0.0105011	-1.56111	0.00672668	1.51464e-10	1.00193e-06	1
left.inferior.parietal	ApolipoproteinA_30630	1.05349e-06	-0.0298403	-4.8825	0.00611167	2.67937e-06	-0.0288654	-4.69499	0.00614813	2.89977e-22	1.9182e-18	0.00696884
left.inferior.temporal	ApolipoproteinA_30630	0.464029	-0.0050013	-0.732239	0.00683014	0.51567	-0.00447302	-0.650044	0.0068811	5.80424e-11	3.8395e-07	1
left.isthmus.cingulate	ApolipoproteinA_30630	0.117667	-0.0107686	-1.56469	0.00688227	0.146813	-0.0100739	-1.45092	0.0069431	0.00535815	1	1
left.lateral.occipital	ApolipoproteinA_30630	1.25167e-08	-0.0380312	-5.69431	0.00667881	6.28464e-07	-0.0335121	-4.98346	0.00672467	2.33482e-15	1.54448e-11	8.27977e-05
left.lateral.orbitofrontal	ApolipoproteinA_30630	0.536056	-0.00426687	-0.618796	0.00689544	0.647929	-0.00317318	-0.456646	0.00694889	1.00367e-08	6.63926e-05	1
left.lingual	ApolipoproteinA_30630	0.00527874	-0.0190787	-2.78974	0.00683887	0.014251	-0.0168922	-2.45103	0.00689188	9.46178e-09	6.25897e-05	1
left.medial.orbitofrontal	ApolipoproteinA_30630	0.929656	-0.00060372	-0.0882791	0.00683877	0.837593	-0.001411	-0.204975	0.00688376	2.54878e-17	1.68602e-13	1
left.middle.temporal	ApolipoproteinA_30630	0.0429003	-0.0132814	-2.02478	0.00655946	0.0597539	-0.0124294	-1.88269	0.00660196	4.61414e-18	3.05225e-14	1
left.parahippocampal	ApolipoproteinA_30630	0.0526978	0.0130535	1.93747	0.0067374	0.0506712	0.0132632	1.95434	0.00678653	8.29873e-12	5.48961e-08	1
left.paracentral	ApolipoproteinA_30630	0.866612	-0.00111978	-0.167965	0.00666675	0.775914	-0.00190961	-0.284651	0.0067086	1.90143e-19	1.2578e-15	1
left.pars.opercularis	ApolipoproteinA_30630	0.252716	-0.00768734	-1.1438	0.00672088	0.22296	-0.00825105	-1.21872	0.00677024	1.67153e-11	1.10572e-07	1
left.pars.orbitalis	ApolipoproteinA_30630	0.00260316	-0.02011	-3.01137	0.00667803	0.00296977	-0.0199823	-2.97112	0.00672551	2.91466e-13	1.92805e-09	1
left.pars.triangularis	ApolipoproteinA_30630	0.000993614	-0.0217059	-3.29269	0.00659216	0.000775788	-0.0223199	-3.36168	0.0066395	1.16802e-12	7.72642e-09	1
left.pericalcarine	ApolipoproteinA_30630	0.300454	-0.00717439	-1.03548	0.00692857	0.487196	-0.00485376	-0.694784	0.006986	1.70775e-05	0.112968	1
left.postcentral	ApolipoproteinA_30630	0.159453	-0.00937201	-1.40695	0.00666122	0.332615	-0.00650646	-0.968878	0.00671546	1.95041e-06	0.0129019	1
left.posterior.cingulate	ApolipoproteinA_30630	0.539582	0.00425283	0.613453	0.00693261	0.452488	0.00525265	0.751285	0.00699155	0.000194287	1	1
left.precentral	ApolipoproteinA_30630	0.368844	-0.00607139	-0.898655	0.00675608	0.370528	-0.00609863	-0.895499	0.00681031	3.60347e-07	0.0023837	1
left.precuneus	ApolipoproteinA_30630	0.000758943	-0.0220214	-3.36774	0.00653892	0.00153607	-0.0208677	-3.16811	0.0065868	1.38969e-11	9.19279e-08	1
left.rostral.anterior.cingulate	ApolipoproteinA_30630	0.213879	0.00852868	1.243	0.00686137	0.195346	0.00894352	1.29496	0.00690642	2.47545e-17	1.63751e-13	1
left.rostral.middle.frontal	ApolipoproteinA_30630	9.46422e-07	-0.0322437	-4.90361	0.00657551	6.628e-07	-0.0329525	-4.97315	0.00662607	3.04515e-09	2.01437e-05	0.00626058
left.superior.frontal	ApolipoproteinA_30630	3.52363e-11	-0.0430446	-6.62561	0.00649671	1.15831e-12	-0.0465503	-7.11368	0.00654377	3.62566e-12	2.39838e-08	2.33088e-07
left.superior.parietal	ApolipoproteinA_30630	0.00342976	-0.0191882	-2.9266	0.0065565	0.00485615	-0.0186177	-2.81666	0.00660985	2.08477e-06	0.0137908	1
left.superior.temporal	ApolipoproteinA_30630	0.857524	-0.00116152	-0.179529	0.00646983	0.922249	-0.000633851	-0.0976022	0.00649423	1.03458e-41	6.84378e-38	1
left.supramarginal	ApolipoproteinA_30630	0.00923391	-0.0162733	-2.60346	0.00625066	0.0144067	-0.015383	-2.44712	0.00628618	3.41662e-24	2.2601e-20	1
left.transverse.temporal	ApolipoproteinA_30630	0.112564	0.0110148	1.58683	0.00694141	0.0675893	0.0127957	1.82781	0.00700054	0.000244797	1	1
left.insula	ApolipoproteinA_30630	0.0184349	0.0163788	2.35691	0.00694925	0.020049	0.0162635	2.32557	0.00699335	5.35836e-19	3.54456e-15	1
right.caudal.anterior.cingulate	ApolipoproteinA_30630	0.00173996	0.0217178	3.13168	0.00693488	0.00428774	0.0199706	2.85642	0.00699146	2.34172e-06	0.0154905	1
right.caudal.middle.frontal	ApolipoproteinA_30630	9.80794e-09	-0.0382662	-5.73583	0.00667144	6.31163e-09	-0.0390685	-5.81017	0.00672416	7.03553e-08	0.0004654	6.48795e-05
right.cuneus	ApolipoproteinA_30630	0.00428356	-0.0196444	-2.85673	0.00687652	0.0391685	-0.0143027	-2.06251	0.0069346	9.43391e-05	0.624053	1
right.entorhinal	ApolipoproteinA_30630	0.559852	-0.00394626	-0.583068	0.00676809	0.549451	-0.00408267	-0.59859	0.00682047	5.95578e-09	3.93975e-05	1
right.fusiform	ApolipoproteinA_30630	0.0320596	-0.0142474	-2.14378	0.00664595	0.0458147	-0.0133723	-1.99719	0.00669557	1.1016e-10	7.28711e-07	1
right.inferior.parietal	ApolipoproteinA_30630	3.1901e-09	-0.0350652	-5.92349	0.00591968	2.11351e-08	-0.033368	-5.60414	0.00595416	3.05733e-23	2.02242e-19	2.11025e-05
right.inferior.temporal	ApolipoproteinA_30630	0.00749961	-0.0179721	-2.67401	0.00672105	0.0125892	-0.0168867	-2.49535	0.00676724	6.31087e-15	4.17464e-11	1
right.isthmus.cingulate	ApolipoproteinA_30630	0.751265	-0.00218739	-0.316976	0.0069008	0.782205	-0.00192384	-0.276449	0.0069591	0.000121127	0.801253	1
right.lateral.occipital	ApolipoproteinA_30630	1.96426e-11	-0.0448249	-6.71153	0.00667879	9.7289e-10	-0.0411409	-6.11599	0.00672677	2.15182e-12	1.42343e-08	1.29936e-07
right.lateral.orbitofrontal	ApolipoproteinA_30630	0.779699	-0.00191156	-0.279714	0.006834	0.915484	-0.000730427	-0.106125	0.00688273	5.07387e-13	3.35637e-09	1
right.lingual	ApolipoproteinA_30630	0.00233697	-0.0208139	-3.04398	0.00683774	0.00653395	-0.0187345	-2.71992	0.00688788	1.05944e-11	7.0082e-08	1
right.medial.orbitofrontal	ApolipoproteinA_30630	0.509417	0.00453606	0.659755	0.00687538	0.595592	0.00367283	0.530757	0.00692	5.8726e-18	3.88473e-14	1
right.middle.temporal	ApolipoproteinA_30630	3.87405e-05	-0.026103	-4.11555	0.00634252	5.16475e-05	-0.0257911	-4.0487	0.00637022	1.86574e-36	1.23419e-32	0.256268
right.parahippocampal	ApolipoproteinA_30630	0.433604	0.00528729	0.783052	0.00675216	0.424814	0.00543413	0.79811	0.00680875	4.18172e-05	0.276621	1
right.paracentral	ApolipoproteinA_30630	0.298549	-0.00699851	-1.03957	0.00673212	0.367506	-0.00610742	-0.90117	0.00677721	3.41801e-16	2.26101e-12	1
right.pars.opercularis	ApolipoproteinA_30630	0.0042866	-0.0185518	-2.85651	0.00649459	0.00188578	-0.0202873	-3.10796	0.00652751	7.4766e-30	4.94577e-26	1
right.pars.orbitalis	ApolipoproteinA_30630	0.0104539	-0.0165308	-2.56062	0.00645579	0.0091412	-0.0169407	-2.60692	0.00649837	4.32034e-17	2.8579e-13	1
right.pars.triangularis	ApolipoproteinA_30630	8.26481e-06	-0.0283943	-4.45907	0.00636776	2.25641e-06	-0.0302818	-4.73002	0.00640205	6.78727e-27	4.48978e-23	0.0546717
right.pericalcarine	ApolipoproteinA_30630	0.0878589	-0.011885	-1.70686	0.00696304	0.258187	-0.00793504	-1.13071	0.00701774	4.51234e-08	0.000298491	1
right.postcentral	ApolipoproteinA_30630	1.6789e-06	-0.0304897	-4.78974	0.00636564	1.08104e-05	-0.0282092	-4.40113	0.00640954	8.93603e-15	5.91118e-11	0.0111059
right.posterior.cingulate	ApolipoproteinA_30630	0.928542	0.000621247	0.08968	0.00692737	0.828236	0.0015147	0.216967	0.00698125	9.40394e-09	6.22071e-05	1
right.precentral	ApolipoproteinA_30630	0.00189601	-0.0201888	-3.10636	0.00649917	0.00149897	-0.0207707	-3.17521	0.00654152	1.16424e-17	7.70148e-14	1
right.precuneus	ApolipoproteinA_30630	8.58292e-05	-0.0254765	-3.92811	0.00648569	0.000421336	-0.0230369	-3.52679	0.00653198	4.94375e-13	3.27029e-09	0.56776
right.rostral.anterior.cingulate	ApolipoproteinA_30630	0.00620082	0.0188293	2.73719	0.00687908	0.0126875	0.017281	2.49259	0.00693294	3.29551e-08	0.000217998	1
right.rostral.middle.frontal	ApolipoproteinA_30630	2.45275e-07	-0.0335207	-5.1626	0.00649297	1.38391e-07	-0.0344421	-5.26879	0.00653702	9.90046e-16	6.54916e-12	0.00162249
right.superior.frontal	ApolipoproteinA_30630	1.17935e-08	-0.0369541	-5.70447	0.00647811	2.43177e-09	-0.0389393	-5.96802	0.00652467	9.24264e-13	6.11401e-09	7.80138e-05
right.superior.parietal	ApolipoproteinA_30630	1.29889e-06	-0.0312965	-4.84103	0.00646484	6.09199e-06	-0.0294678	-4.52408	0.00651354	3.45792e-10	2.28741e-06	0.00859215
right.superior.temporal	ApolipoproteinA_30630	0.0163402	-0.0147266	-2.40138	0.00613258	0.0172169	-0.0146423	-2.38219	0.00614657	8.55009e-56	5.65589e-52	1
right.supramarginal	ApolipoproteinA_30630	4.71729e-05	-0.0255117	-4.06988	0.00626842	0.000124074	-0.0242074	-3.8385	0.00630649	2.5221e-21	1.66837e-17	0.312049
right.transverse.temporal	ApolipoproteinA_30630	0.753643	0.00218044	0.313842	0.00694756	0.450097	0.00529044	0.755265	0.00700475	6.87062e-06	0.0454491	1
right.insula	ApolipoproteinA_30630	0.61671	0.00346595	0.500524	0.00692463	0.624449	0.00340758	0.48956	0.0069605	1.48179e-28	9.80201e-25	1
mean.cort.thickness	ApolipoproteinA_30630	1.19669e-05	-0.0273931	-4.37901	0.00625555	1.97441e-05	-0.0268215	-4.26853	0.00628353	4.72894e-35	3.1282e-31	0.0791608
left.caudal.anterior.cingulate	ApolipoproteinB_30640	0.16902	-0.00822533	-1.37539	0.00598035	0.489683	-0.00417213	-0.690822	0.00603937	1.88165e-15	1.24471e-11	1
left.caudal.middle.frontal	ApolipoproteinB_30640	0.0104539	0.0151448	2.56061	0.00591452	0.00430345	0.0170757	2.85524	0.00598048	3.8971e-06	0.0257793	1
left.cuneus	ApolipoproteinB_30640	1.31696e-06	0.0287373	4.83819	0.00593968	2.07999e-05	0.0255561	4.25683	0.00600355	8.97322e-09	5.93578e-05	0.00871166
left.entorhinal	ApolipoproteinB_30640	0.695502	-0.00228748	-0.391404	0.00584431	0.80906	0.00142665	0.241641	0.00590401	4.19603e-13	2.77568e-09	1
left.fusiform	ApolipoproteinB_30640	0.000320025	0.0208459	3.59896	0.00579221	0.000276272	0.0212778	3.63704	0.00585032	6.85778e-14	4.53642e-10	1
left.inferior.parietal	ApolipoproteinB_30640	2.92057e-05	0.0221334	4.18024	0.00529477	5.41599e-05	0.0215604	4.03751	0.00534003	3.94669e-27	2.61073e-23	0.193196
left.inferior.temporal	ApolipoproteinB_30640	0.13279	0.00890064	1.50323	0.005921	0.112859	0.00948303	1.58552	0.00598103	2.72786e-13	1.80448e-09	1
left.isthmus.cingulate	ApolipoproteinB_30640	0.256919	0.00675876	1.13373	0.00596155	0.234645	0.0071674	1.1885	0.00603061	0.000782172	1	1
left.lateral.occipital	ApolipoproteinB_30640	3.49262e-06	0.0268167	4.64039	0.00577898	0.000108579	0.0225852	3.87111	0.0058343	3.66681e-18	2.4256e-14	0.0231037
left.lateral.orbitofrontal	ApolipoproteinB_30640	0.0595882	0.0112505	1.8839	0.0059719	0.0574407	0.011464	1.90002	0.00603364	8.49288e-12	5.61804e-08	1
left.lingual	ApolipoproteinB_30640	0.00656607	0.016076	2.71828	0.00591404	0.0123022	0.014963	2.50351	0.0059768	9.00659e-10	5.95786e-06	1
left.medial.orbitofrontal	ApolipoproteinB_30640	0.289133	0.00628817	1.06004	0.00593198	0.174504	0.00813021	1.35791	0.00598731	4.3995e-20	2.91027e-16	1
left.middle.temporal	ApolipoproteinB_30640	0.0347702	0.0120296	2.11112	0.00569821	0.0240822	0.0129715	2.25593	0.00574993	3.28918e-22	2.1758e-18	1
left.parahippocampal	ApolipoproteinB_30640	0.332692	0.00566031	0.968721	0.00584307	0.20938	0.00740934	1.2553	0.00590244	2.6495e-13	1.75265e-09	1
left.paracentral	ApolipoproteinB_30640	0.0173212	0.013793	2.37995	0.00579548	0.00415138	0.0167593	2.86665	0.00584631	7.68627e-25	5.08446e-21	1
left.pars.opercularis	ApolipoproteinB_30640	0.0516341	0.0113638	1.94625	0.00583883	0.037537	0.0122669	2.07997	0.00589762	6.03396e-14	3.99146e-10	1
left.pars.orbitalis	ApolipoproteinB_30640	0.167259	0.0080052	1.3811	0.00579625	0.172331	0.00798619	1.36479	0.00585161	3.03926e-18	2.01047e-14	1
left.pars.triangularis	ApolipoproteinB_30640	0.744132	0.00186654	0.326389	0.00571876	0.749871	0.0018414	0.318812	0.00577582	1.7332e-14	1.14651e-10	1
left.pericalcarine	ApolipoproteinB_30640	0.000345725	0.0215232	3.57881	0.00601407	0.000745545	0.0205085	3.37262	0.00608088	2.60939e-06	0.0172611	1
left.postcentral	ApolipoproteinB_30640	0.000370141	0.0205973	3.56092	0.00578425	0.00157329	0.0184819	3.16111	0.00584666	2.57204e-08	0.00017014	1
left.posterior.cingulate	ApolipoproteinB_30640	0.0965383	0.010005	1.66193	0.00602009	0.0835896	0.0105327	1.73029	0.00608724	3.70196e-06	0.0244885	1
left.precentral	ApolipoproteinB_30640	0.00920656	0.0152666	2.60446	0.00586172	0.00522938	0.0165464	2.79277	0.00592474	8.73884e-09	5.78074e-05	1
left.precuneus	ApolipoproteinB_30640	4.87831e-09	0.0331706	5.85304	0.00566724	1.07285e-07	0.0304272	5.31527	0.00572449	5.17333e-14	3.42216e-10	3.227e-05
left.rostral.anterior.cingulate	ApolipoproteinB_30640	0.780695	0.00165342	0.278416	0.00593867	0.548924	0.00359285	0.59938	0.00599428	1.21271e-19	8.02207e-16	1
left.rostral.middle.frontal	ApolipoproteinB_30640	0.332279	0.00552613	0.96955	0.00569969	0.310252	0.00584454	1.01471	0.00575981	3.30595e-10	2.18688e-06	1
left.superior.frontal	ApolipoproteinB_30640	0.011948	0.0141677	2.51383	0.0056359	0.00350353	0.0166198	2.91995	0.00569182	3.94486e-15	2.60953e-11	1
left.superior.parietal	ApolipoproteinB_30640	1.56606e-08	0.0321715	5.65577	0.00568827	1.22775e-07	0.0304261	5.29064	0.00575093	4.43897e-07	0.00293638	0.000103595
left.superior.temporal	ApolipoproteinB_30640	0.124488	0.0086163	1.53625	0.00560867	0.049212	0.0111028	1.96683	0.00564501	1.93045e-47	1.27699e-43	1
left.supramarginal	ApolipoproteinB_30640	0.000507557	0.018856	3.47713	0.00542286	0.000650758	0.0186427	3.4099	0.00546723	1.35018e-30	8.93142e-27	1
left.transverse.temporal	ApolipoproteinB_30640	0.246319	0.0069793	1.15936	0.00601995	0.326979	0.00596795	0.980234	0.00608829	4.81503e-05	0.318515	1
left.insula	ApolipoproteinB_30640	0.607819	-0.00309117	-0.513195	0.00602338	0.926323	-0.000562012	-0.0924724	0.00607761	6.42582e-23	4.25068e-19	1
right.caudal.anterior.cingulate	ApolipoproteinB_30640	0.903405	-0.000728821	-0.121363	0.00600532	0.705502	0.0022946	0.377907	0.00607186	1.12554e-06	0.00744547	1
right.caudal.middle.frontal	ApolipoproteinB_30640	0.0074974	0.0155041	2.67409	0.00579791	0.00659313	0.0159211	2.71692	0.00585998	4.10988e-09	2.71869e-05	1
right.cuneus	ApolipoproteinB_30640	4.93813e-06	0.0272562	4.56826	0.00596642	0.000115269	0.0232657	3.8565	0.00603285	2.44266e-06	0.0161582	0.0326657
right.entorhinal	ApolipoproteinB_30640	0.241254	0.00688286	1.17188	0.00587334	0.229079	0.00713838	1.20276	0.005935	1.15576e-10	7.64533e-07	1
right.fusiform	ApolipoproteinB_30640	0.00129711	0.018552	3.21693	0.00576697	0.00220069	0.0178354	3.06199	0.00582477	3.88095e-14	2.56725e-10	1
right.inferior.parietal	ApolipoproteinB_30640	0.000516248	0.0178081	3.47257	0.0051282	0.00131672	0.0166165	3.21262	0.00517225	1.27415e-26	8.42848e-23	1
right.inferior.temporal	ApolipoproteinB_30640	0.254664	0.00664298	1.13912	0.0058317	0.393695	0.00502112	0.852948	0.00588678	4.55128e-19	3.01067e-15	1
right.isthmus.cingulate	ApolipoproteinB_30640	0.326526	0.00585802	0.981152	0.00597055	0.394466	0.00514138	0.851559	0.0060376	9.01714e-06	0.0596484	1
right.lateral.occipital	ApolipoproteinB_30640	2.55797e-06	0.0272709	4.70439	0.0057969	7.5385e-05	0.0231798	3.95919	0.00585468	8.70505e-15	5.75839e-11	0.0169209
right.lateral.orbitofrontal	ApolipoproteinB_30640	0.35894	0.00543387	0.9174	0.00592312	0.371975	0.00534096	0.892795	0.00598229	1.61991e-14	1.07157e-10	1
right.lingual	ApolipoproteinB_30640	0.118253	0.00926762	1.5622	0.00593243	0.220744	0.00733887	1.22458	0.00599297	1.2352e-12	8.17082e-09	1
right.medial.orbitofrontal	ApolipoproteinB_30640	0.675315	0.00249311	0.418869	0.00595202	0.631053	0.00288481	0.480251	0.00600687	4.12488e-21	2.72861e-17	1
right.middle.temporal	ApolipoproteinB_30640	0.537541	0.00338847	0.616543	0.00549593	0.568946	0.00315272	0.569611	0.00553487	2.32517e-41	1.5381e-37	1
right.parahippocampal	ApolipoproteinB_30640	0.420335	0.00471405	0.805851	0.00584977	0.475178	0.00422369	0.714089	0.00591479	7.36038e-07	0.00486889	1
right.paracentral	ApolipoproteinB_30640	0.000170578	0.0219686	3.75951	0.00584347	6.92916e-05	0.0234706	3.97928	0.00589821	9.75159e-20	6.45068e-16	1
right.pars.opercularis	ApolipoproteinB_30640	0.158255	0.00794603	1.411	0.00563148	0.110635	0.00905464	1.5954	0.00567548	4.49164e-34	2.97122e-30	1
right.pars.orbitalis	ApolipoproteinB_30640	0.212353	0.00699588	1.24715	0.00560949	0.209739	0.00709965	1.25431	0.0056602	1.48202e-22	9.80358e-19	1
right.pars.triangularis	ApolipoproteinB_30640	0.034676	0.0116745	2.11222	0.00552714	0.0177888	0.0132082	2.37012	0.0055728	7.5652e-30	5.00438e-26	1
right.pericalcarine	ApolipoproteinB_30640	0.0312076	0.0129777	2.15452	0.00602346	0.121037	0.00943939	1.55048	0.00608804	5.12298e-09	3.38885e-05	1
right.postcentral	ApolipoproteinB_30640	0.000457518	0.0193958	3.50487	0.00553397	0.0012268	0.0180634	3.23289	0.00558739	4.31697e-17	2.85568e-13	1
right.posterior.cingulate	ApolipoproteinB_30640	0.0322526	0.0128468	2.14137	0.00599932	0.0367007	0.0126673	2.08917	0.00606328	1.3867e-09	9.173e-06	1
right.precentral	ApolipoproteinB_30640	0.000919072	0.0187076	3.31454	0.00564411	0.000410874	0.0201265	3.53341	0.00569605	5.06017e-21	3.3473e-17	1
right.precuneus	ApolipoproteinB_30640	2.34199e-08	0.0314544	5.58617	0.00563077	1.02884e-06	0.0277879	4.88709	0.00568599	5.29866e-16	3.50506e-12	0.000154923
right.rostral.anterior.cingulate	ApolipoproteinB_30640	0.74745	0.00192042	0.322006	0.00596393	0.519139	0.00388531	0.644681	0.00602672	2.64342e-10	1.74862e-06	1
right.rostral.middle.frontal	ApolipoproteinB_30640	0.0462514	0.0112264	1.99318	0.0056324	0.0565817	0.0108411	1.9066	0.00568609	2.65435e-18	1.75585e-14	1
right.superior.frontal	ApolipoproteinB_30640	0.00309351	0.0166667	2.95854	0.00563341	0.0026041	0.0171297	3.01124	0.00568858	3.68652e-16	2.43863e-12	1
right.superior.parietal	ApolipoproteinB_30640	1.56323e-09	0.0338571	6.03965	0.00560581	6.74883e-08	0.0305788	5.39913	0.00566366	5.79063e-12	3.8305e-08	1.03408e-05
right.superior.temporal	ApolipoproteinB_30640	0.054635	0.0102164	1.92185	0.00531593	0.050129	0.0104664	1.95894	0.00534287	1.92405e-62	1.27276e-58	1
right.supramarginal	ApolipoproteinB_30640	0.00061014	0.018642	3.42744	0.00543903	0.00125346	0.0177077	3.22675	0.00548779	2.01384e-23	1.33215e-19	1
right.transverse.temporal	ApolipoproteinB_30640	0.0149943	0.0146511	2.43266	0.00602265	0.0613613	0.0113935	1.87096	0.00608969	2.12303e-06	0.0140438	1
right.insula	ApolipoproteinB_30640	0.783027	0.00165431	0.275379	0.00600737	0.532892	0.00377547	0.623605	0.00605427	3.02708e-34	2.00241e-30	1
mean.cort.thickness	ApolipoproteinB_30640	9.58856e-05	0.0211393	3.90132	0.0054185	0.00010618	0.0211509	3.87655	0.00545612	8.33375e-43	5.51277e-39	0.634283
left.caudal.anterior.cingulate	C_reactive_protein_30710	0.306194	-0.00607714	-1.02326	0.005939	0.374326	-0.00528245	-0.888413	0.00594593	2.23579e-16	1.47898e-12	1
left.caudal.middle.frontal	C_reactive_protein_30710	0.429507	-0.00464345	-0.790047	0.00587743	0.537859	-0.00363024	-0.616061	0.00589266	7.17913e-06	0.0474899	1
left.cuneus	C_reactive_protein_30710	0.565821	-0.00339064	-0.574223	0.00590475	0.565887	-0.00339687	-0.574127	0.00591659	8.59992e-10	5.68885e-06	1
left.entorhinal	C_reactive_protein_30710	0.0685896	-0.0105716	-1.82118	0.00580481	0.122404	-0.00898125	-1.5448	0.00581384	3.75875e-13	2.48641e-09	1
left.fusiform	C_reactive_protein_30710	0.0658403	-0.010587	-1.83958	0.00575515	0.0873084	-0.00985484	-1.70983	0.00576365	7.68625e-14	5.08446e-10	1
left.inferior.parietal	C_reactive_protein_30710	0.0405589	-0.0107803	-2.0481	0.00526356	0.0665314	-0.00965702	-1.8349	0.00526298	7.94191e-28	5.25357e-24	1
left.inferior.temporal	C_reactive_protein_30710	0.0105155	-0.0150497	-2.55857	0.00588207	0.0119722	-0.0148054	-2.51312	0.00589123	3.17989e-13	2.1035e-09	1
left.isthmus.cingulate	C_reactive_protein_30710	0.0560311	-0.0113234	-1.91087	0.00592579	0.0949321	-0.00992547	-1.66999	0.00594343	0.00100221	1	1
left.lateral.occipital	C_reactive_protein_30710	0.013886	-0.0141313	-2.46035	0.00574364	0.00961511	-0.0148839	-2.58954	0.00574771	1.8765e-20	1.2413e-16	1
left.lateral.orbitofrontal	C_reactive_protein_30710	0.0114306	-0.0150185	-2.52941	0.00593753	0.0112929	-0.01507	-2.53366	0.00594793	6.92573e-12	4.58137e-08	1
left.lingual	C_reactive_protein_30710	0.264527	-0.00655947	-1.11578	0.00587883	0.289514	-0.00623925	-1.05921	0.00589049	5.95706e-10	3.94059e-06	1
left.medial.orbitofrontal	C_reactive_protein_30710	0.0720588	-0.0106045	-1.79881	0.00589529	0.0957097	-0.00982941	-1.66607	0.00589975	6.12304e-20	4.05039e-16	1
left.middle.temporal	C_reactive_protein_30710	0.0254845	-0.0126501	-2.23409	0.00566228	0.0348204	-0.0119563	-2.11054	0.00566506	2.76501e-22	1.82905e-18	1
left.parahippocampal	C_reactive_protein_30710	0.22828	-0.00699247	-1.20483	0.00580372	0.299317	-0.00603297	-1.03792	0.00581257	1.84979e-13	1.22363e-09	1
left.paracentral	C_reactive_protein_30710	0.000191215	-0.0214905	-3.73083	0.00576026	0.000782238	-0.0193569	-3.35936	0.0057621	7.44562e-24	4.92528e-20	1
left.pars.opercularis	C_reactive_protein_30710	0.000876216	-0.019299	-3.32787	0.0057992	0.00142365	-0.0185278	-3.19012	0.00580786	1.0722e-13	7.09263e-10	1
left.pars.orbitalis	C_reactive_protein_30710	0.00187021	-0.0179189	-3.11039	0.00576098	0.00319703	-0.017002	-2.94837	0.00576655	4.89727e-18	3.23955e-14	1
left.pars.triangularis	C_reactive_protein_30710	0.071029	-0.0102607	-1.80536	0.00568346	0.0932467	-0.00955339	-1.67857	0.00569139	1.73088e-14	1.14498e-10	1
left.pericalcarine	C_reactive_protein_30710	0.132332	-0.00899677	-1.50501	0.00597787	0.10991	-0.00958019	-1.59865	0.00599268	1.21816e-06	0.00805816	1
left.postcentral	C_reactive_protein_30710	0.000774195	-0.0193233	-3.36221	0.00574721	0.0013387	-0.0184761	-3.20786	0.00575962	1.07614e-08	7.11866e-05	1
left.posterior.cingulate	C_reactive_protein_30710	0.103664	-0.00974108	-1.62739	0.00598569	0.120102	-0.00932739	-1.55439	0.00600067	2.13834e-06	0.0141451	1
left.precentral	C_reactive_protein_30710	0.000498926	-0.0202821	-3.48172	0.0058253	0.00100238	-0.0192081	-3.29019	0.00583799	1.57042e-08	0.000103883	1
left.precuneus	C_reactive_protein_30710	0.409371	-0.00464893	-0.825013	0.00563498	0.451027	-0.00425284	-0.753713	0.00564251	5.01954e-15	3.32043e-11	1
left.rostral.anterior.cingulate	C_reactive_protein_30710	0.0409347	-0.0120597	-2.04428	0.00589922	0.0593015	-0.0111347	-1.88603	0.00590381	9.25895e-20	6.1248e-16	1
left.rostral.middle.frontal	C_reactive_protein_30710	0.0140491	-0.0139096	-2.45615	0.00566318	0.0233129	-0.0128707	-2.26839	0.00567396	1.58427e-10	1.04799e-06	1
left.superior.frontal	C_reactive_protein_30710	0.000256065	-0.0204846	-3.65657	0.00560215	0.000967315	-0.0185137	-3.3002	0.00560987	1.03945e-14	6.87596e-11	1
left.superior.parietal	C_reactive_protein_30710	0.132432	-0.00850788	-1.50462	0.0056545	0.151304	-0.00813274	-1.43498	0.0056675	9.69177e-08	0.00064111	1
left.superior.temporal	C_reactive_protein_30710	0.00463761	-0.0157779	-2.8314	0.00557248	0.0137396	-0.0137028	-2.46415	0.00556088	1.28366e-47	8.49143e-44	1
left.supramarginal	C_reactive_protein_30710	5.17058e-05	-0.021817	-4.04838	0.00538906	0.000164015	-0.0203046	-3.76932	0.00538679	5.49905e-31	3.63762e-27	0.342034
left.transverse.temporal	C_reactive_protein_30710	0.2879	-0.00635898	-1.06276	0.00598347	0.296063	-0.00626914	-1.04493	0.00599956	3.07548e-05	0.203443	1
left.insula	C_reactive_protein_30710	0.00562914	-0.0165819	-2.76884	0.00598874	0.0107366	-0.0152857	-2.55132	0.00599129	9.17301e-23	6.06795e-19	1
right.caudal.anterior.cingulate	C_reactive_protein_30710	0.301976	-0.00615968	-1.03222	0.00596739	0.351619	-0.00557187	-0.931469	0.0059818	5.16761e-07	0.00341838	1
right.caudal.middle.frontal	C_reactive_protein_30710	0.00138378	-0.0184295	-3.19832	0.00576224	0.00258254	-0.0174026	-3.01376	0.00577439	4.56073e-09	3.01692e-05	1
right.cuneus	C_reactive_protein_30710	0.804419	0.00146852	0.247635	0.00593017	0.925259	0.000557645	0.093812	0.00594428	3.34284e-07	0.00221129	1
right.entorhinal	C_reactive_protein_30710	0.657917	-0.002585	-0.442795	0.00583791	0.931165	-0.000505241	-0.0863796	0.00584908	1.29172e-10	8.5447e-07	1
right.fusiform	C_reactive_protein_30710	0.0515182	-0.0111604	-1.94722	0.00573148	0.0568818	-0.0109295	-1.90429	0.00573938	1.35371e-14	8.95479e-11	1
right.inferior.parietal	C_reactive_protein_30710	0.60966	-0.00260291	-0.510564	0.0050981	0.709976	-0.00189585	-0.371892	0.00509784	2.26572e-27	1.49877e-23	1
right.inferior.temporal	C_reactive_protein_30710	0.398195	-0.004896	-0.844862	0.00579503	0.354711	-0.00536805	-0.925504	0.00580014	6.99693e-19	4.62847e-15	1
right.isthmus.cingulate	C_reactive_protein_30710	0.542007	-0.00361839	-0.609788	0.00593386	0.662777	-0.00259431	-0.436087	0.00594907	4.8427e-06	0.0320345	1
right.lateral.occipital	C_reactive_protein_30710	0.432122	-0.00452765	-0.785576	0.00576348	0.307345	-0.00589072	-1.02083	0.00577054	6.68299e-16	4.4208e-12	1
right.lateral.orbitofrontal	C_reactive_protein_30710	0.0719758	-0.010592	-1.79934	0.00588661	0.068086	-0.0107553	-1.82451	0.00589491	2.35363e-14	1.55693e-10	1
right.lingual	C_reactive_protein_30710	0.949383	-0.00037444	-0.063482	0.00589836	0.814325	-0.00138741	-0.234852	0.0059076	3.99659e-13	2.64374e-09	1
right.medial.orbitofrontal	C_reactive_protein_30710	0.0151572	-0.0143723	-2.42875	0.00591758	0.0230179	-0.0134609	-2.27326	0.00592143	7.00573e-21	4.63429e-17	1
right.middle.temporal	C_reactive_protein_30710	0.0979311	-0.00904975	-1.65502	0.00546806	0.120723	-0.00847246	-1.55179	0.00545979	8.58017e-42	5.67578e-38	1
right.parahippocampal	C_reactive_protein_30710	0.302111	-0.0060012	-1.03194	0.00581548	0.363072	-0.00530206	-0.909542	0.00582938	3.86665e-07	0.00255779	1
right.paracentral	C_reactive_protein_30710	0.036923	-0.0121217	-2.08671	0.00580901	0.0737607	-0.0103958	-1.78816	0.00581366	1.54003e-19	1.01873e-15	1
right.pars.opercularis	C_reactive_protein_30710	0.00415761	-0.0160406	-2.86618	0.00559651	0.00973735	-0.0144582	-2.58519	0.00559269	1.99062e-33	1.3168e-29	1
right.pars.orbitalis	C_reactive_protein_30710	0.00400512	-0.0160339	-2.87799	0.00557121	0.00952975	-0.0144514	-2.59261	0.00557408	4.85419e-22	3.21105e-18	1
right.pars.triangularis	C_reactive_protein_30710	0.018273	-0.0129663	-2.36017	0.00549381	0.0461856	-0.0109507	-1.99378	0.00549243	2.68499e-29	1.77612e-25	1
right.pericalcarine	C_reactive_protein_30710	0.932853	-0.000504591	-0.0842567	0.00598874	0.74387	-0.00196071	-0.326735	0.0060009	1.2965e-09	8.57634e-06	1
right.postcentral	C_reactive_protein_30710	0.0139811	-0.0135217	-2.4579	0.00550133	0.0262302	-0.0122416	-2.2229	0.00550705	1.75199e-17	1.15894e-13	1
right.posterior.cingulate	C_reactive_protein_30710	0.328523	-0.00582676	-0.977109	0.00596327	0.385857	-0.00518143	-0.867168	0.00597512	6.74237e-10	4.46008e-06	1
right.precentral	C_reactive_protein_30710	0.000331972	-0.0201344	-3.58941	0.00560939	0.00147969	-0.0178438	-3.17894	0.00561312	1.22182e-20	8.08231e-17	1
right.precuneus	C_reactive_protein_30710	0.648288	-0.00255887	-0.456147	0.00560974	0.708511	-0.00209966	-0.37386	0.00561618	3.66279e-17	2.42293e-13	1
right.rostral.anterior.cingulate	C_reactive_protein_30710	0.160854	-0.00830723	-1.40224	0.00592425	0.211084	-0.00742268	-1.25062	0.00593521	6.0084e-11	3.97456e-07	1
right.rostral.middle.frontal	C_reactive_protein_30710	0.0251601	-0.0125338	-2.23905	0.00559783	0.0418751	-0.0114013	-2.03485	0.00560301	2.0615e-18	1.36368e-14	1
right.superior.frontal	C_reactive_protein_30710	0.0245939	-0.0125785	-2.24784	0.00559581	0.0540913	-0.0107914	-1.92618	0.00560246	2.97971e-16	1.97108e-12	1
right.superior.parietal	C_reactive_protein_30710	0.122976	-0.00859677	-1.54245	0.00557346	0.14468	-0.00814253	-1.45862	0.00558235	6.14401e-13	4.06426e-09	1
right.superior.temporal	C_reactive_protein_30710	0.00096481	-0.017442	-3.30093	0.00528397	0.00292803	-0.0156668	-2.97545	0.00526538	5.47163e-63	3.61948e-59	1
right.supramarginal	C_reactive_protein_30710	0.00455478	-0.0153396	-2.83716	0.00540668	0.00776983	-0.014397	-2.6621	0.00540814	2.48046e-24	1.64082e-20	1
right.transverse.temporal	C_reactive_protein_30710	0.969697	0.000227503	0.0379887	0.00598872	0.984741	0.000114818	0.0191255	0.00600339	8.6947e-07	0.00575154	1
right.insula	C_reactive_protein_30710	0.0423701	-0.0121225	-2.02996	0.0059718	0.0747565	-0.0106341	-1.78202	0.00596743	7.84067e-34	5.1866e-30	1
mean.cort.thickness	C_reactive_protein_30710	0.000730847	-0.0181951	-3.3781	0.00538618	0.00176743	-0.0168151	-3.12705	0.00537731	3.91817e-43	2.59187e-39	1
left.caudal.anterior.cingulate	LipoproteinA_30790	0.614596	-0.00323511	-0.503531	0.00642485	0.559057	-0.00375285	-0.58425	0.00642336	3.14879e-10	2.08293e-06	1
left.caudal.middle.frontal	LipoproteinA_30790	0.184254	0.00845805	1.32781	0.00636993	0.227153	0.00770022	1.20776	0.00637564	0.000314682	1	1
left.cuneus	LipoproteinA_30790	0.846043	0.00124134	0.194172	0.00639299	0.909182	0.000729387	0.114072	0.00639409	7.63979e-08	0.000505372	1
left.entorhinal	LipoproteinA_30790	0.0994557	0.0103497	1.64756	0.00628181	0.104651	0.0101932	1.62277	0.00628138	3.6586e-09	2.42016e-05	1
left.fusiform	LipoproteinA_30790	0.396257	-0.00527227	-0.848341	0.0062148	0.344887	-0.00586979	-0.944571	0.00621424	2.14003e-09	1.41563e-05	1
left.inferior.parietal	LipoproteinA_30790	0.999037	6.88447e-06	0.00120647	0.00570629	0.989944	-7.17927e-05	-0.0126042	0.00569593	8.61997e-21	5.70211e-17	1
left.inferior.temporal	LipoproteinA_30790	0.21725	-0.00784382	-1.23391	0.00635691	0.230451	-0.0076193	-1.19923	0.0063535	5.13486e-12	3.39671e-08	1
left.isthmus.cingulate	LipoproteinA_30790	0.959092	0.000328307	0.0512939	0.0064005	0.989574	8.37008e-05	0.0130673	0.00640534	8.36685e-05	0.553467	1
left.lateral.occipital	LipoproteinA_30790	0.894315	-0.000827105	-0.132847	0.00622598	0.862287	-0.00107911	-0.173466	0.00622086	1.07771e-13	7.12905e-10	1
left.lateral.orbitofrontal	LipoproteinA_30790	0.810405	-0.00153909	-0.239906	0.00641541	0.814564	-0.00150472	-0.234545	0.00641546	1.00354e-08	6.63844e-05	1
left.lingual	LipoproteinA_30790	0.802544	0.00159222	0.250059	0.00636738	0.789713	0.00169801	0.266686	0.00636706	4.68497e-09	3.09911e-05	1
left.medial.orbitofrontal	LipoproteinA_30790	0.339623	-0.00609067	-0.954929	0.00637814	0.313993	-0.00641529	-1.0069	0.00637132	1.83862e-15	1.21625e-11	1
left.middle.temporal	LipoproteinA_30790	0.499486	-0.0041404	-0.67531	0.00613111	0.524638	-0.00389567	-0.636221	0.00612314	4.15357e-17	2.74759e-13	1
left.parahippocampal	LipoproteinA_30790	0.835707	0.00130087	0.20739	0.00627258	0.873405	0.000999285	0.159336	0.00627155	1.09403e-09	7.23699e-06	1
left.paracentral	LipoproteinA_30790	0.34874	0.00585561	0.937054	0.00624896	0.398756	0.00526124	0.84386	0.00623473	2.96533e-24	1.96157e-20	1
left.pars.opercularis	LipoproteinA_30790	0.678551	-0.00259828	-0.414446	0.00626929	0.644298	-0.00289349	-0.461704	0.00626698	5.48858e-11	3.6307e-07	1
left.pars.orbitalis	LipoproteinA_30790	0.47393	0.00445733	0.71611	0.00622436	0.478473	0.00440676	0.708772	0.00621746	8.74434e-16	5.78438e-12	1
left.pars.triangularis	LipoproteinA_30790	0.089774	-0.0104283	-1.69666	0.00614634	0.0952953	-0.0102501	-1.66817	0.00614453	1.38816e-10	9.18267e-07	1
left.pericalcarine	LipoproteinA_30790	0.661129	-0.00283691	-0.438361	0.00647163	0.670924	-0.00275071	-0.424885	0.00647401	8.45281e-07	0.00559154	1
left.postcentral	LipoproteinA_30790	0.528147	-0.0039361	-0.630847	0.00623939	0.491864	-0.00428997	-0.687358	0.00624124	3.79253e-07	0.00250876	1
left.posterior.cingulate	LipoproteinA_30790	0.375645	0.00575255	0.885966	0.00649297	0.38564	0.00563785	0.867567	0.00649846	0.00019055	1	1
left.precentral	LipoproteinA_30790	0.219202	0.00777677	1.22869	0.00632933	0.252015	0.00725289	1.1455	0.00633165	7.87207e-07	0.00520737	1
left.precuneus	LipoproteinA_30790	0.876422	-0.000950229	-0.155508	0.00611048	0.881613	-0.0009095	-0.148926	0.00610705	3.72681e-12	2.46529e-08	1
left.rostral.anterior.cingulate	LipoproteinA_30790	0.289381	-0.00677975	-1.0595	0.00639898	0.229097	-0.0076912	-1.20272	0.00639484	1.04607e-12	6.91977e-09	1
left.rostral.middle.frontal	LipoproteinA_30790	0.820596	0.00138968	0.226781	0.00612783	0.835064	0.00127599	0.208213	0.00612828	2.286e-08	0.000151219	1
left.superior.frontal	LipoproteinA_30790	0.788069	0.00163088	0.268822	0.00606677	0.884887	0.000877834	0.144779	0.00606328	2.67174e-12	1.76736e-08	1
left.superior.parietal	LipoproteinA_30790	0.417607	-0.00495854	-0.810594	0.00611717	0.380299	-0.00536942	-0.877362	0.00611996	2.45635e-06	0.0162488	1
left.superior.temporal	LipoproteinA_30790	0.526042	-0.00381706	-0.634069	0.00601995	0.46899	-0.00434475	-0.724134	0.00599992	2.34437e-32	1.5508e-28	1
left.supramarginal	LipoproteinA_30790	0.532503	-0.00364379	-0.624199	0.00583754	0.509258	-0.00384467	-0.660004	0.00582522	7.25201e-23	4.7972e-19	1
left.transverse.temporal	LipoproteinA_30790	0.624863	-0.00316186	-0.488977	0.00646628	0.655737	-0.00288504	-0.445812	0.00647143	0.000101132	0.668988	1
left.insula	LipoproteinA_30790	0.323422	0.00641064	0.987471	0.00649198	0.334	0.0062638	0.966108	0.00648354	4.42565e-17	2.92756e-13	1
right.caudal.anterior.cingulate	LipoproteinA_30790	0.430052	0.00509775	0.789117	0.00646008	0.442885	0.0049607	0.767343	0.00646477	5.41813e-05	0.358409	1
right.caudal.middle.frontal	LipoproteinA_30790	0.334835	-0.00602142	-0.964441	0.00624343	0.274552	-0.00682363	-1.09267	0.00624494	1.82188e-07	0.00120517	1
right.cuneus	LipoproteinA_30790	0.757528	-0.00198634	-0.308732	0.00643386	0.741507	-0.00212354	-0.329862	0.00643765	1.17483e-05	0.0777152	1
right.entorhinal	LipoproteinA_30790	0.035017	0.0132872	2.10828	0.0063024	0.0406091	0.012908	2.04761	0.00630391	1.57894e-07	0.00104447	1
right.fusiform	LipoproteinA_30790	0.546185	-0.00374227	-0.603496	0.00620099	0.531209	-0.00388141	-0.626171	0.00619865	4.91186e-11	3.2492e-07	1
right.inferior.parietal	LipoproteinA_30790	0.704573	-0.0020872	-0.37916	0.00550479	0.693001	-0.00216955	-0.394791	0.00549544	6.25279e-20	4.13622e-16	1
right.inferior.temporal	LipoproteinA_30790	0.333	-0.00606886	-0.968108	0.00626879	0.389537	-0.00538913	-0.860474	0.00626298	1.35298e-14	8.94994e-11	1
right.isthmus.cingulate	LipoproteinA_30790	0.675337	-0.00268786	-0.418839	0.0064174	0.694174	-0.00252542	-0.393201	0.00642271	0.000143907	0.951946	1
right.lateral.occipital	LipoproteinA_30790	0.761487	-0.0018954	-0.303532	0.0062445	0.766782	-0.00185117	-0.29659	0.00624151	8.7896e-12	5.81432e-08	1
right.lateral.orbitofrontal	LipoproteinA_30790	0.590379	0.00342974	0.538294	0.0063715	0.554768	0.00376116	0.590639	0.00636796	3.78255e-12	2.50216e-08	1
right.lingual	LipoproteinA_30790	0.968594	0.000251223	0.0393728	0.00638063	0.966979	0.000264106	0.041398	0.00637967	8.89823e-10	5.88618e-06	1
right.medial.orbitofrontal	LipoproteinA_30790	0.998536	1.17329e-05	0.00183428	0.00639644	0.944772	0.000442621	0.0692745	0.00638938	9.28415e-16	6.14146e-12	1
right.middle.temporal	LipoproteinA_30790	0.0433753	-0.0119299	-2.02019	0.00590537	0.0465925	-0.0117187	-1.99009	0.00588852	1.37094e-28	9.06874e-25	1
right.parahippocampal	LipoproteinA_30790	0.849238	0.00119759	0.190092	0.00630007	0.796627	0.00162451	0.257718	0.00630344	5.52388e-06	0.0365405	1
right.paracentral	LipoproteinA_30790	0.674698	0.00264452	0.419714	0.00630077	0.732491	0.00215074	0.341818	0.00629208	1.00382e-17	6.64024e-14	1
right.pars.opercularis	LipoproteinA_30790	0.504269	-0.00404275	-0.667798	0.00605386	0.536955	-0.00372834	-0.617433	0.00603846	3.19256e-26	2.11188e-22	1
right.pars.orbitalis	LipoproteinA_30790	0.435829	-0.00470114	-0.779269	0.00603276	0.476331	-0.00429072	-0.712228	0.00602437	1.02501e-17	6.78045e-14	1
right.pars.triangularis	LipoproteinA_30790	0.787952	-0.00159528	-0.268974	0.00593099	0.747887	-0.00190302	-0.32143	0.00592046	2.15351e-20	1.42455e-16	1
right.pericalcarine	LipoproteinA_30790	0.226487	-0.00786958	-1.20949	0.00650653	0.250607	-0.00747575	-1.14891	0.00650685	1.43622e-08	9.50059e-05	1
right.postcentral	LipoproteinA_30790	0.974158	0.000192758	0.0323939	0.00595045	0.999114	-6.59883e-06	-0.00110988	0.00594552	6.55625e-14	4.33696e-10	1
right.posterior.cingulate	LipoproteinA_30790	0.419639	0.00520738	0.807062	0.00645227	0.405901	0.00536294	0.831144	0.00645248	1.2697e-08	8.39906e-05	1
right.precentral	LipoproteinA_30790	0.359612	0.00556088	0.916123	0.00607002	0.391398	0.0051944	0.8571	0.00606044	4.27377e-19	2.8271e-15	1
right.precuneus	LipoproteinA_30790	0.67983	0.00249748	0.412701	0.00605156	0.697437	0.00235121	0.388787	0.00604756	7.81389e-13	5.16889e-09	1
right.rostral.anterior.cingulate	LipoproteinA_30790	0.138606	-0.00951477	-1.48105	0.00642433	0.118713	-0.0100267	-1.56025	0.00642635	4.62369e-07	0.00305857	1
right.rostral.middle.frontal	LipoproteinA_30790	0.396657	-0.00512108	-0.847623	0.00604169	0.376698	-0.00533798	-0.884012	0.00603835	4.8816e-12	3.22918e-08	1
right.superior.frontal	LipoproteinA_30790	0.757828	-0.00186249	-0.308338	0.00604042	0.679433	-0.00249495	-0.413242	0.00603751	1.10893e-11	7.33556e-08	1
right.superior.parietal	LipoproteinA_30790	0.559911	-0.00351215	-0.582982	0.00602445	0.537936	-0.00371012	-0.615946	0.00602344	9.35598e-10	6.18898e-06	1
right.superior.temporal	LipoproteinA_30790	0.0633567	-0.0106003	-1.85677	0.00570898	0.0583586	-0.0107556	-1.89309	0.00568149	1.97931e-44	1.30932e-40	1
right.supramarginal	LipoproteinA_30790	0.178852	-0.00787307	-1.34434	0.00585647	0.168654	-0.00805222	-1.37658	0.00584942	2.50488e-16	1.65698e-12	1
right.transverse.temporal	LipoproteinA_30790	0.503939	-0.00433165	-0.668315	0.00648146	0.523901	-0.00413469	-0.637354	0.00648728	0.000317773	1	1
right.insula	LipoproteinA_30790	0.435908	-0.00502766	-0.779135	0.00645288	0.460933	-0.00474513	-0.737324	0.00643561	3.04611e-27	2.015e-23	1
mean.cort.thickness	LipoproteinA_30790	0.649127	-0.00265036	-0.454981	0.00582522	0.614495	-0.00292394	-0.503674	0.00580522	5.79465e-33	3.83316e-29	1
left.caudal.anterior.cingulate	VitaminD_30890	0.23085	0.0072066	1.1982	0.00601453	0.598506	0.00318443	0.526556	0.00604765	4.64119e-15	3.07014e-11	1
left.caudal.middle.frontal	VitaminD_30890	0.773777	0.00170854	0.287441	0.00594398	0.935335	-0.000485553	-0.0811346	0.00598454	9.37441e-06	0.0620118	1
left.cuneus	VitaminD_30890	0.141651	-0.00877398	-1.46971	0.00596987	0.130841	-0.00907447	-1.51084	0.00600624	1.7055e-10	1.12819e-06	1
left.entorhinal	VitaminD_30890	0.189367	-0.00768554	-1.31248	0.00585572	0.0483718	-0.0116273	-1.97417	0.0058897	8.59194e-13	5.68357e-09	1
left.fusiform	VitaminD_30890	0.606132	-0.00300151	-0.515608	0.00582131	0.394672	-0.00498248	-0.851188	0.00585357	1.15361e-14	7.63115e-11	1
left.inferior.parietal	VitaminD_30890	0.130384	0.00803602	1.51263	0.0053126	0.17772	0.00719097	1.34784	0.00533517	1.03893e-25	6.87253e-22	1
left.inferior.temporal	VitaminD_30890	0.160518	-0.00835035	-1.40337	0.00595022	0.1013	-0.00980625	-1.63864	0.00598439	4.89096e-13	3.23537e-09	1
left.isthmus.cingulate	VitaminD_30890	0.214505	-0.00742898	-1.2413	0.00598484	0.0831605	-0.0104448	-1.7327	0.00602806	0.00107448	1	1
left.lateral.occipital	VitaminD_30890	0.192298	-0.00755981	-1.30384	0.0057981	0.237898	-0.00687702	-1.18028	0.00582659	5.80769e-20	3.84179e-16	1
left.lateral.orbitofrontal	VitaminD_30890	0.82768	-0.00130618	-0.21768	0.00600045	0.603382	-0.00313612	-0.519549	0.00603624	1.68839e-11	1.11687e-07	1
left.lingual	VitaminD_30890	0.121122	-0.00919833	-1.55013	0.00593392	0.0537314	-0.0115169	-1.92908	0.00597015	1.63918e-10	1.08432e-06	1
left.medial.orbitofrontal	VitaminD_30890	0.571655	-0.0033741	-0.565623	0.00596527	0.295488	-0.00626984	-1.04618	0.00599309	6.33173e-22	4.18844e-18	1
left.middle.temporal	VitaminD_30890	0.156898	-0.00810752	-1.41562	0.00572718	0.0904209	-0.00974325	-1.69324	0.00575421	1.83578e-21	1.21437e-17	1
left.parahippocampal	VitaminD_30890	0.632129	-0.00281164	-0.478738	0.00587303	0.347092	-0.00555403	-0.94026	0.00590691	4.41274e-13	2.91903e-09	1
left.paracentral	VitaminD_30890	0.369942	0.00522147	0.896597	0.00582365	0.988015	8.78796e-05	0.0150213	0.00585034	9.21869e-23	6.09816e-19	1
left.pars.opercularis	VitaminD_30890	0.466038	0.00428158	0.72895	0.00587363	0.626938	0.00287142	0.486046	0.00590772	7.29285e-13	4.82422e-09	1
left.pars.orbitalis	VitaminD_30890	0.257386	-0.00660878	-1.13261	0.00583498	0.186575	-0.00774737	-1.32081	0.00586562	4.89195e-17	3.23602e-13	1
left.pars.triangularis	VitaminD_30890	0.198834	-0.00738407	-1.28491	0.00574676	0.14869	-0.0083463	-1.44421	0.00577913	4.59716e-14	3.04102e-10	1
left.pericalcarine	VitaminD_30890	0.0062149	-0.0165226	-2.73643	0.00603802	0.0043004	-0.0173583	-2.85548	0.00607896	4.47691e-06	0.0296148	1
left.postcentral	VitaminD_30890	0.330099	0.00565377	0.97393	0.0058051	0.463137	0.0042866	0.733701	0.00584244	3.13546e-08	0.00020741	1
left.posterior.cingulate	VitaminD_30890	0.269107	0.00669221	1.10514	0.00605551	0.463643	0.00446724	0.732871	0.00609554	5.79395e-07	0.0038327	1
left.precentral	VitaminD_30890	0.0621826	0.0109776	1.86507	0.00588588	0.191116	0.00774466	1.30732	0.00592409	6.48245e-08	0.000428814	1
left.precuneus	VitaminD_30890	0.489317	0.00394265	0.691405	0.00570237	0.553087	0.00340146	0.593147	0.0057346	5.38014e-14	3.55896e-10	1
left.rostral.anterior.cingulate	VitaminD_30890	0.877675	0.000918958	0.153918	0.00597043	0.572262	-0.00338818	-0.564729	0.00599965	5.92305e-20	3.9181e-16	1
left.rostral.middle.frontal	VitaminD_30890	0.474944	-0.0040911	-0.714468	0.00572608	0.350839	-0.00537489	-0.932978	0.005761	2.7541e-10	1.82184e-06	1
left.superior.frontal	VitaminD_30890	0.526931	-0.00358292	-0.632706	0.00566286	0.208268	-0.00716518	-1.25837	0.00569401	5.29046e-15	3.49964e-11	1
left.superior.parietal	VitaminD_30890	0.263824	0.00638906	1.11742	0.00571769	0.267644	0.00638023	1.10853	0.0057556	6.32672e-07	0.00418512	1
left.superior.temporal	VitaminD_30890	0.485441	-0.00393344	-0.697588	0.00563863	0.187634	-0.00744542	-1.31764	0.00565055	2.78936e-46	1.84516e-42	1
left.supramarginal	VitaminD_30890	0.363433	0.00494415	0.908857	0.00543996	0.626034	0.00266143	0.487322	0.00546133	9.13929e-29	6.04564e-25	1
left.transverse.temporal	VitaminD_30890	0.659404	-0.00267055	-0.440741	0.00605922	0.560616	-0.00355097	-0.581933	0.00610202	0.000203824	1	1
left.insula	VitaminD_30890	0.0323667	0.0129707	2.13996	0.0060612	0.141683	0.00894881	1.46959	0.00608931	5.32291e-22	3.52111e-18	1
right.caudal.anterior.cingulate	VitaminD_30890	0.74307	-0.00197806	-0.327794	0.00603445	0.342817	-0.0057618	-0.948629	0.00607382	1.40208e-07	0.000927477	1
right.caudal.middle.frontal	VitaminD_30890	0.729518	0.00201577	0.34577	0.00582981	0.935309	-0.000476175	-0.0811678	0.00586655	5.38025e-09	3.55903e-05	1
right.cuneus	VitaminD_30890	0.215621	-0.00742827	-1.23829	0.00599884	0.199999	-0.00773886	-1.28158	0.00603851	4.57781e-07	0.00302822	1
right.entorhinal	VitaminD_30890	0.998148	1.36641e-05	0.00232054	0.00588833	0.644242	-0.00273588	-0.461782	0.00592462	6.22836e-10	4.12006e-06	1
right.fusiform	VitaminD_30890	0.736589	-0.00194897	-0.336377	0.005794	0.459818	-0.00430625	-0.739157	0.0058259	4.87886e-15	3.22737e-11	1
right.inferior.parietal	VitaminD_30890	0.0324146	0.0110265	2.13937	0.0051541	0.0544711	0.00995412	1.92315	0.00517594	8.32795e-26	5.50894e-22	1
right.inferior.temporal	VitaminD_30890	0.193275	-0.00762116	-1.30098	0.00585801	0.141223	-0.00866281	-1.47129	0.00588789	2.74118e-18	1.81329e-14	1
right.isthmus.cingulate	VitaminD_30890	0.599236	-0.00315241	-0.525506	0.0059988	0.444432	-0.00461934	-0.764741	0.0060404	4.09985e-05	0.271205	1
right.lateral.occipital	VitaminD_30890	0.652505	-0.00262272	-0.450289	0.00582451	0.728659	-0.00203156	-0.346914	0.00585609	7.77137e-16	5.14076e-12	1
right.lateral.orbitofrontal	VitaminD_30890	0.708859	-0.00222306	-0.373393	0.00595368	0.490485	-0.00412825	-0.689546	0.00598692	2.45937e-14	1.62687e-10	1
right.lingual	VitaminD_30890	0.206936	-0.00753218	-1.26207	0.00596814	0.175045	-0.00813987	-1.3562	0.00600195	1.35977e-13	8.9949e-10	1
right.medial.orbitofrontal	VitaminD_30890	0.303723	0.00615118	1.0285	0.00598072	0.602195	0.00313225	0.521252	0.00600908	2.29953e-21	1.52114e-17	1
right.middle.temporal	VitaminD_30890	0.789114	-0.00147679	-0.267463	0.00552147	0.546449	-0.00333888	-0.603097	0.00553623	1.9265e-40	1.27438e-36	1
right.parahippocampal	VitaminD_30890	0.554216	-0.0034753	-0.591462	0.00587579	0.305144	-0.00606501	-1.02548	0.00591429	1.38254e-07	0.000914549	1
right.paracentral	VitaminD_30890	0.646329	-0.00269365	-0.458872	0.00587016	0.235658	-0.00699722	-1.18593	0.00590018	3.95043e-18	2.61321e-14	1
right.pars.opercularis	VitaminD_30890	0.315151	-0.00568371	-1.00449	0.00565831	0.130705	-0.00858208	-1.51137	0.00567834	3.2037e-32	2.11925e-28	1
right.pars.orbitalis	VitaminD_30890	0.657481	-0.00249889	-0.443399	0.00563577	0.381377	-0.00495808	-0.875375	0.00566395	4.00226e-19	2.64749e-15	1
right.pars.triangularis	VitaminD_30890	0.227731	-0.00669543	-1.20625	0.00555061	0.0744232	-0.00994127	-1.78407	0.00557225	7.2905e-29	4.82267e-25	1
right.pericalcarine	VitaminD_30890	0.133677	-0.00909844	-1.4998	0.00606642	0.16871	-0.00840102	-1.3764	0.00610363	2.8048e-10	1.85538e-06	1
right.postcentral	VitaminD_30890	0.635081	0.00264109	0.474593	0.00556497	0.982973	0.000119399	0.021342	0.00559458	1.90564e-16	1.26058e-12	1
right.posterior.cingulate	VitaminD_30890	0.686303	0.00243374	0.403881	0.00602587	0.95248	-0.000361328	-0.0595939	0.00606317	7.79304e-10	5.1551e-06	1
right.precentral	VitaminD_30890	0.187058	0.00747852	1.31936	0.00566828	0.542265	0.00347133	0.609398	0.00569632	1.3452e-19	8.89852e-16	1
right.precuneus	VitaminD_30890	0.686067	0.00228785	0.404203	0.00566015	0.712201	0.00209945	0.368905	0.00569104	2.91294e-15	1.92691e-11	1
right.rostral.anterior.cingulate	VitaminD_30890	0.743166	0.00196485	0.327667	0.00599647	0.7411	-0.00199341	-0.330401	0.00603332	2.85796e-10	1.89054e-06	1
right.rostral.middle.frontal	VitaminD_30890	0.274991	-0.00617901	-1.09166	0.00566019	0.149125	-0.00820842	-1.44267	0.00568974	3.1476e-17	2.08214e-13	1
right.superior.frontal	VitaminD_30890	0.38927	-0.00487034	-0.860955	0.00565691	0.153202	-0.00812309	-1.42835	0.00568704	2.25107e-16	1.48908e-12	1
right.superior.parietal	VitaminD_30890	0.897864	0.000723551	0.128362	0.00563682	0.936345	0.000452858	0.0798647	0.00567031	8.99847e-12	5.95249e-08	1
right.superior.temporal	VitaminD_30890	0.676223	0.00222891	0.417627	0.00533709	0.925411	-0.000499896	-0.0936207	0.00533958	1.14982e-62	7.60606e-59	1
right.supramarginal	VitaminD_30890	0.120404	0.00850172	1.55313	0.00547394	0.218577	0.00676522	1.23035	0.00549862	1.83837e-23	1.21608e-19	1
right.transverse.temporal	VitaminD_30890	0.548892	-0.00363348	-0.599428	0.00606158	0.602413	-0.0031789	-0.52094	0.00610224	1.93983e-06	0.012832	1
right.insula	VitaminD_30890	0.262056	0.00677161	1.12157	0.00603763	0.684178	0.00246428	0.406773	0.00605813	1.58603e-33	1.04916e-29	1
mean.cort.thickness	VitaminD_30890	0.967592	0.000221287	0.0406289	0.00544654	0.592818	-0.00291993	-0.534763	0.00546023	5.23165e-42	3.46074e-38	1
left.caudal.anterior.cingulate	Rheumatoid_factor_30820	0.221412	-0.0235871	-1.22308	0.019285	0.273997	-0.0213059	-1.09415	0.0194726	0.0158752	1	1
left.caudal.middle.frontal	Rheumatoid_factor_30820	0.987379	0.00030848	0.0158206	0.0194986	0.909304	0.00226176	0.113928	0.0198526	0.841683	1	1
left.cuneus	Rheumatoid_factor_30820	0.637351	-0.00909837	-0.471462	0.0192982	0.435728	-0.0152471	-0.779554	0.0195587	0.198003	1	1
left.entorhinal	Rheumatoid_factor_30820	0.878378	-0.00291703	-0.153041	0.0190605	0.635431	-0.0091305	-0.474155	0.0192564	0.0247767	1	1
left.fusiform	Rheumatoid_factor_30820	0.698476	0.00736144	0.387422	0.0190011	0.797887	0.00492832	0.256111	0.0192429	0.132889	1	1
left.inferior.parietal	Rheumatoid_factor_30820	0.14986	0.0257783	1.44046	0.0178959	0.205349	0.0228991	1.26679	0.0180764	0.0211454	1	1
left.inferior.temporal	Rheumatoid_factor_30820	0.279337	0.0210701	1.08204	0.0194726	0.437225	0.0152717	0.777014	0.0196544	0.0114115	1	1
left.isthmus.cingulate	Rheumatoid_factor_30820	0.90903	-0.00228156	-0.114273	0.0199658	0.754192	-0.00633968	-0.313151	0.0202448	0.246165	1	1
left.lateral.occipital	Rheumatoid_factor_30820	0.135337	0.0290061	1.49386	0.0194169	0.279909	0.0211692	1.08076	0.0195873	0.00564063	1	1
left.lateral.orbitofrontal	Rheumatoid_factor_30820	0.133142	0.0287023	1.5023	0.0191056	0.193097	0.0252583	1.30183	0.0194022	0.466839	1	1
left.lingual	Rheumatoid_factor_30820	0.482734	-0.0134146	-0.702014	0.0191088	0.351448	-0.0179764	-0.931959	0.0192888	0.0123347	1	1
left.medial.orbitofrontal	Rheumatoid_factor_30820	0.979089	0.000515384	0.0262132	0.0196612	0.800006	-0.0050458	-0.253367	0.019915	0.1438	1	1
left.middle.temporal	Rheumatoid_factor_30820	0.778342	0.00531098	0.28151	0.0188661	0.947852	0.00124659	0.0654114	0.0190578	0.0224039	1	1
left.parahippocampal	Rheumatoid_factor_30820	0.306351	0.0198102	1.02311	0.0193627	0.326716	0.0191816	0.980945	0.0195542	0.0217469	1	1
left.paracentral	Rheumatoid_factor_30820	0.901045	-0.00238923	-0.124353	0.0192133	0.821332	-0.00438959	-0.225857	0.0194353	0.0629299	1	1
left.pars.opercularis	Rheumatoid_factor_30820	0.337411	-0.0181445	-0.959473	0.0189108	0.253662	-0.0219029	-1.14176	0.0191834	0.304829	1	1
left.pars.orbitalis	Rheumatoid_factor_30820	0.777445	0.00542031	0.28268	0.0191747	0.768535	0.00570934	0.294325	0.0193981	0.0662537	1	1
left.pars.triangularis	Rheumatoid_factor_30820	0.742688	0.00626008	0.328332	0.0190663	0.857503	0.00346956	0.179572	0.0193213	0.185045	1	1
left.pericalcarine	Rheumatoid_factor_30820	0.658841	-0.00862338	-0.441566	0.0195291	0.508497	-0.0130964	-0.661276	0.0198047	0.253234	1	1
left.postcentral	Rheumatoid_factor_30820	0.744537	0.00621743	0.325887	0.0190785	0.99985	-3.62491e-06	-0.000187689	0.0193134	0.101205	1	1
left.posterior.cingulate	Rheumatoid_factor_30820	0.83026	0.00428177	0.21439	0.0199719	0.736672	0.00683018	0.336301	0.0203097	0.674156	1	1
left.precentral	Rheumatoid_factor_30820	0.485961	-0.0132657	-0.696848	0.0190367	0.401021	-0.016214	-0.839945	0.0193037	0.257886	1	1
left.precuneus	Rheumatoid_factor_30820	0.370416	0.0171016	0.895852	0.0190897	0.568158	0.0110381	0.570843	0.0193365	0.14424	1	1
left.rostral.anterior.cingulate	Rheumatoid_factor_30820	0.460942	-0.0145942	-0.737408	0.0197913	0.393805	-0.0171038	-0.852886	0.020054	0.179719	1	1
left.rostral.middle.frontal	Rheumatoid_factor_30820	0.291212	0.0199043	1.05568	0.0188544	0.261254	0.0215062	1.12369	0.0191389	0.400084	1	1
left.superior.frontal	Rheumatoid_factor_30820	0.766578	0.00547499	0.296886	0.0184414	0.83007	0.00402698	0.214635	0.018762	0.749565	1	1
left.superior.parietal	Rheumatoid_factor_30820	0.0726362	0.0340077	1.79585	0.0189368	0.169823	0.0262647	1.37317	0.019127	0.0204685	1	1
left.superior.temporal	Rheumatoid_factor_30820	0.496119	-0.0126074	-0.680707	0.0185211	0.347829	-0.01751	-0.938987	0.0186478	0.00112179	1	1
left.supramarginal	Rheumatoid_factor_30820	0.688502	0.00732551	0.400934	0.0182711	0.863854	0.00316498	0.171488	0.018456	0.0222337	1	1
left.transverse.temporal	Rheumatoid_factor_30820	0.637023	-0.00915992	-0.471921	0.0194099	0.468063	-0.0143159	-0.725746	0.0197258	0.580748	1	1
left.insula	Rheumatoid_factor_30820	0.609115	0.0102086	0.5114	0.0199621	0.594697	0.010767	0.532111	0.0202345	0.208793	1	1
right.caudal.anterior.cingulate	Rheumatoid_factor_30820	0.135559	-0.0299393	-1.49301	0.0200531	0.128459	-0.0309624	-1.52072	0.0203604	0.436339	1	1
right.caudal.middle.frontal	Rheumatoid_factor_30820	0.903628	-0.00224817	-0.121091	0.0185659	0.908436	-0.00216815	-0.115023	0.0188497	0.429306	1	1
right.cuneus	Rheumatoid_factor_30820	0.801391	-0.00490477	-0.251573	0.0194964	0.596501	-0.0105077	-0.529507	0.0198443	0.807223	1	1
right.entorhinal	Rheumatoid_factor_30820	0.255546	0.0217629	1.13724	0.0191367	0.516507	0.0125407	0.648833	0.0193281	0.0198175	1	1
right.fusiform	Rheumatoid_factor_30820	0.656006	-0.00844425	-0.445487	0.0189551	0.409072	-0.0159232	-0.825668	0.0192852	0.753575	1	1
right.inferior.parietal	Rheumatoid_factor_30820	0.464556	-0.0122277	-0.731476	0.0167165	0.342374	-0.0160629	-0.949668	0.0169143	0.0744912	1	1
right.inferior.temporal	Rheumatoid_factor_30820	0.688805	-0.00754479	-0.400522	0.0188374	0.597125	-0.0100716	-0.528608	0.019053	0.0577331	1	1
right.isthmus.cingulate	Rheumatoid_factor_30820	0.313727	-0.0196539	-1.00763	0.019505	0.160014	-0.0277451	-1.40545	0.0197411	0.0933591	1	1
right.lateral.occipital	Rheumatoid_factor_30820	0.501063	0.0127791	0.672914	0.0189907	0.889141	0.00268379	0.139405	0.0192517	0.220114	1	1
right.lateral.orbitofrontal	Rheumatoid_factor_30820	0.944607	0.00133338	0.0694878	0.0191887	0.959565	-0.00098243	-0.0507041	0.0193757	0.0161013	1	1
right.lingual	Rheumatoid_factor_30820	0.564486	-0.0111918	-0.576266	0.0194213	0.284185	-0.0209902	-1.0712	0.019595	0.00819996	1	1
right.medial.orbitofrontal	Rheumatoid_factor_30820	0.530168	0.0124445	0.627835	0.0198213	0.696732	0.00782292	0.38978	0.0200701	0.117069	1	1
right.middle.temporal	Rheumatoid_factor_30820	0.870658	-0.00298673	-0.162839	0.0183415	0.656841	-0.00822174	-0.444332	0.0185036	0.00743121	1	1
right.parahippocampal	Rheumatoid_factor_30820	0.364861	-0.017422	-0.906303	0.0192232	0.248979	-0.0224397	-1.1531	0.0194602	0.100545	1	1
right.paracentral	Rheumatoid_factor_30820	0.532496	-0.0120085	-0.624285	0.0192356	0.632099	-0.00934585	-0.478834	0.0195179	0.326058	1	1
right.pars.opercularis	Rheumatoid_factor_30820	0.709428	-0.0068874	-0.372666	0.0184814	0.589132	-0.010113	-0.540165	0.018722	0.153226	1	1
right.pars.orbitalis	Rheumatoid_factor_30820	0.733362	0.00620917	0.340694	0.0182251	0.803509	0.00460535	0.248835	0.0185076	0.463361	1	1
right.pars.triangularis	Rheumatoid_factor_30820	0.804782	0.00445947	0.247189	0.0180407	0.894406	0.00243407	0.132744	0.0183366	0.602679	1	1
right.pericalcarine	Rheumatoid_factor_30820	0.655896	0.00882857	0.445639	0.019811	0.861577	0.00351145	0.174385	0.0201362	0.608248	1	1
right.postcentral	Rheumatoid_factor_30820	0.843115	-0.00354909	-0.19793	0.017931	0.79057	-0.00484386	-0.265599	0.0182375	0.708542	1	1
right.posterior.cingulate	Rheumatoid_factor_30820	0.813959	-0.00459298	-0.235345	0.0195159	0.871415	-0.0032196	-0.161878	0.0198891	0.923915	1	1
right.precentral	Rheumatoid_factor_30820	0.437064	-0.0142514	-0.777283	0.0183349	0.313925	-0.0187794	-1.00723	0.0186447	0.680055	1	1
right.precuneus	Rheumatoid_factor_30820	0.780038	-0.00523091	-0.279299	0.0187287	0.51754	-0.0123045	-0.647236	0.0190108	0.409871	1	1
right.rostral.anterior.cingulate	Rheumatoid_factor_30820	0.852637	0.00368029	0.185774	0.0198106	0.973249	0.000673962	0.033537	0.0200961	0.302576	1	1
right.rostral.middle.frontal	Rheumatoid_factor_30820	0.846278	0.00352408	0.193889	0.0181758	0.920123	-0.00185108	-0.100289	0.0184575	0.462533	1	1
right.superior.frontal	Rheumatoid_factor_30820	0.433824	0.0145152	0.782788	0.0185429	0.628617	0.00913018	0.483735	0.0188743	0.810921	1	1
right.superior.parietal	Rheumatoid_factor_30820	0.92582	-0.00171865	-0.0931141	0.0184574	0.648683	-0.0085491	-0.455648	0.0187625	0.624543	1	1
right.superior.temporal	Rheumatoid_factor_30820	0.501812	-0.0118243	-0.671737	0.0176026	0.354719	-0.016352	-0.925648	0.0176654	2.89595e-05	0.191567	1
right.supramarginal	Rheumatoid_factor_30820	0.9611	0.000865608	0.0487777	0.017746	0.790978	-0.00475473	-0.26507	0.0179377	0.0365135	1	1
right.transverse.temporal	Rheumatoid_factor_30820	0.855871	-0.00364577	-0.181651	0.0200702	0.626502	-0.00988742	-0.486717	0.0203145	0.0906699	1	1
right.insula	Rheumatoid_factor_30820	0.594592	-0.0103178	-0.53226	0.0193849	0.404529	-0.0162349	-0.833702	0.0194733	9.55616e-05	0.63214	1
mean.cort.thickness	Rheumatoid_factor_30820	0.901983	0.00222366	0.123169	0.0180538	0.838822	-0.00371729	-0.203421	0.0182738	0.0937739	1	1
left.caudal.anterior.cingulate	Alkaline_phosphatase_30610	0.0430484	-0.0121726	-2.02333	0.00601611	0.142765	-0.00885943	-1.46561	0.00604488	3.11519e-16	2.0607e-12	1
left.caudal.middle.frontal	Alkaline_phosphatase_30610	0.094677	0.00995022	1.67128	0.00595365	0.0571186	0.0113967	1.90248	0.00599046	6.07319e-06	0.0401741	1
left.cuneus	Alkaline_phosphatase_30610	0.135684	0.00892235	1.4921	0.00597973	0.18843	0.00790891	1.31527	0.00601315	7.34569e-10	4.85918e-06	1
left.entorhinal	Alkaline_phosphatase_30610	0.371395	-0.00525481	-0.893877	0.00587867	0.848279	-0.00113047	-0.191317	0.00590889	3.48004e-13	2.30204e-09	1
left.fusiform	Alkaline_phosphatase_30610	0.000454345	-0.0204358	-3.50672	0.00582761	0.00109623	-0.019123	-3.26492	0.00585713	6.81979e-14	4.51129e-10	1
left.inferior.parietal	Alkaline_phosphatase_30610	8.80242e-06	-0.0236991	-4.44547	0.00533106	0.00012395	-0.0205374	-3.8387	0.0053501	4.32446e-27	2.86063e-23	0.058228
left.inferior.temporal	Alkaline_phosphatase_30610	0.131192	-0.00899581	-1.50946	0.00595962	0.235992	-0.00709928	-1.18509	0.00599051	4.75384e-13	3.14467e-09	1
left.isthmus.cingulate	Alkaline_phosphatase_30610	0.788416	-0.0016106	-0.268371	0.00600141	0.904284	0.000726419	0.120252	0.0060408	0.000898494	1	1
left.lateral.occipital	Alkaline_phosphatase_30610	0.0191364	-0.0136365	-2.34299	0.00582011	0.025188	-0.0130859	-2.23862	0.00584551	6.12768e-20	4.05346e-16	1
left.lateral.orbitofrontal	Alkaline_phosphatase_30610	0.0450874	-0.0120476	-2.00392	0.006012	0.0739308	-0.0108013	-1.78711	0.00604402	6.74561e-12	4.46222e-08	1
left.lingual	Alkaline_phosphatase_30610	0.714004	-0.00218141	-0.366487	0.00595222	0.803131	-0.00149215	-0.249299	0.00598539	5.22609e-10	3.45706e-06	1
left.medial.orbitofrontal	Alkaline_phosphatase_30610	0.00421684	-0.0170913	-2.86169	0.00597245	0.0120019	-0.0150692	-2.51225	0.00599829	5.89809e-20	3.90159e-16	1
left.middle.temporal	Alkaline_phosphatase_30610	6.65782e-06	-0.0258265	-4.50516	0.00573265	3.53918e-05	-0.0238092	-4.13631	0.00575615	5.12777e-22	3.39202e-18	0.0440415
left.parahippocampal	Alkaline_phosphatase_30610	0.0181422	-0.0138857	-2.36284	0.00587669	0.0471041	-0.0117276	-1.98545	0.0059068	1.92004e-13	1.2701e-09	1
left.paracentral	Alkaline_phosphatase_30610	0.515963	-0.00378976	-0.649588	0.0058341	0.910787	0.000656199	0.112047	0.00585647	1.2084e-24	7.99355e-21	1
left.pars.opercularis	Alkaline_phosphatase_30610	0.000827662	-0.0196331	-3.34372	0.00587162	0.00208514	-0.0181659	-3.07811	0.00590165	1.5431e-13	1.02076e-09	1
left.pars.orbitalis	Alkaline_phosphatase_30610	0.00568599	-0.0161332	-2.76557	0.0058336	0.00893017	-0.0153239	-2.61489	0.00586024	4.57062e-18	3.02346e-14	1
left.pars.triangularis	Alkaline_phosphatase_30610	0.0038792	-0.0166136	-2.88805	0.00575254	0.00890983	-0.0151219	-2.61567	0.00578128	2.11364e-14	1.39817e-10	1
left.pericalcarine	Alkaline_phosphatase_30610	0.365408	-0.00547764	-0.905123	0.00605182	0.359868	-0.00557478	-0.91563	0.00608846	1.25323e-06	0.00829009	1
left.postcentral	Alkaline_phosphatase_30610	0.200078	-0.00745946	-1.28136	0.00582153	0.261417	-0.00657557	-1.12307	0.005855	8.50419e-09	5.62552e-05	1
left.posterior.cingulate	Alkaline_phosphatase_30610	0.7041	-0.00230265	-0.379796	0.00606286	0.838879	-0.00124028	-0.20333	0.00609983	2.52785e-06	0.0167217	1
left.precentral	Alkaline_phosphatase_30610	0.0303734	-0.0127739	-2.16529	0.00589941	0.0751323	-0.0105599	-1.77972	0.00593345	1.40969e-08	9.32511e-05	1
left.precuneus	Alkaline_phosphatase_30610	0.124577	0.00876565	1.53589	0.00570722	0.0909975	0.00969382	1.69022	0.00573526	3.21254e-15	2.1251e-11	1
left.rostral.anterior.cingulate	Alkaline_phosphatase_30610	0.0149378	-0.0145392	-2.43403	0.00597331	0.046451	-0.0119474	-1.99136	0.00599962	1.88076e-19	1.24412e-15	1
left.rostral.middle.frontal	Alkaline_phosphatase_30610	0.866467	0.000964486	0.168149	0.00573589	0.677237	0.00240065	0.41624	0.00576746	1.74422e-10	1.1538e-06	1
left.superior.frontal	Alkaline_phosphatase_30610	0.00437563	0.0161707	2.84995	0.00567403	0.00054024	0.0197301	3.46035	0.00570176	2.31739e-15	1.53295e-11	1
left.superior.parietal	Alkaline_phosphatase_30610	0.555347	0.00337779	0.589774	0.00572727	0.414787	0.00469811	0.81551	0.00576094	7.73533e-08	0.000511692	1
left.superior.temporal	Alkaline_phosphatase_30610	0.000702129	-0.0191242	-3.38911	0.00564285	0.00461673	-0.0160098	-2.83285	0.00565149	1.82259e-47	1.20564e-43	1
left.supramarginal	Alkaline_phosphatase_30610	0.000350199	-0.0195174	-3.57544	0.00545874	0.00308825	-0.0162049	-2.95906	0.00547637	1.27036e-30	8.40346e-27	1
left.transverse.temporal	Alkaline_phosphatase_30610	0.347774	-0.0056883	-0.938932	0.00605827	0.474407	-0.00436104	-0.715337	0.00609648	3.94462e-05	0.260936	1
left.insula	Alkaline_phosphatase_30610	5.70849e-07	-0.0303225	-5.00194	0.00606215	9.36088e-06	-0.0269776	-4.43222	0.0060867	2.98588e-22	1.97516e-18	0.00377616
right.caudal.anterior.cingulate	Alkaline_phosphatase_30610	0.145019	-0.00880667	-1.45739	0.00604276	0.298314	-0.00632275	-1.04007	0.00607913	8.11632e-07	0.00536895	1
right.caudal.middle.frontal	Alkaline_phosphatase_30610	0.768154	0.0017205	0.294793	0.00583629	0.466775	0.00427139	0.727746	0.00586935	2.66346e-09	1.76188e-05	1
right.cuneus	Alkaline_phosphatase_30610	0.064388	0.0111073	1.84955	0.00600541	0.084004	0.0104391	1.72797	0.00604127	2.99072e-07	0.00197836	1
right.entorhinal	Alkaline_phosphatase_30610	0.891883	0.000802945	0.135924	0.00590732	0.506341	0.00394717	0.664555	0.00593957	1.17523e-10	7.77415e-07	1
right.fusiform	Alkaline_phosphatase_30610	0.0770892	-0.0102603	-1.76789	0.0058037	0.12708	-0.00889901	-1.52576	0.00583251	1.45334e-14	9.61386e-11	1
right.inferior.parietal	Alkaline_phosphatase_30610	8.06863e-10	-0.0317147	-6.14561	0.00516054	1.13692e-08	-0.0295767	-5.71057	0.00517929	2.20237e-26	1.45687e-22	5.3374e-06
right.inferior.temporal	Alkaline_phosphatase_30610	0.209514	-0.00736421	-1.25493	0.00586822	0.333086	-0.00570535	-0.967933	0.00589437	6.86592e-19	4.54181e-15	1
right.isthmus.cingulate	Alkaline_phosphatase_30610	0.209337	0.00754463	1.25542	0.00600965	0.137806	0.0089738	1.48405	0.00604683	6.31013e-06	0.0417415	1
right.lateral.occipital	Alkaline_phosphatase_30610	0.361463	-0.00532647	-0.912594	0.00583662	0.345484	-0.00553288	-0.9434	0.00586483	7.03323e-16	4.65248e-12	1
right.lateral.orbitofrontal	Alkaline_phosphatase_30610	0.0124386	-0.0149068	-2.49961	0.00596365	0.031685	-0.012877	-2.14847	0.00599356	2.15974e-14	1.42867e-10	1
right.lingual	Alkaline_phosphatase_30610	0.231467	0.0071475	1.19661	0.00597311	0.308367	0.00611609	1.01867	0.00600399	4.39386e-13	2.90654e-09	1
right.medial.orbitofrontal	Alkaline_phosphatase_30610	0.331131	-0.00582576	-0.971855	0.00599447	0.509301	-0.00397273	-0.659935	0.00601988	5.79123e-21	3.8309e-17	1
right.middle.temporal	Alkaline_phosphatase_30610	1.40327e-12	-0.0391847	-7.08683	0.00552923	3.10045e-11	-0.0368167	-6.64429	0.00554111	5.20942e-41	3.44603e-37	9.28265e-09
right.parahippocampal	Alkaline_phosphatase_30610	0.596234	-0.00312131	-0.52983	0.00589115	0.91105	-0.000662083	-0.111715	0.00592653	3.37506e-07	0.0022326	1
right.paracentral	Alkaline_phosphatase_30610	0.610286	0.0029981	0.509671	0.00588243	0.283808	0.00633224	1.07182	0.00590792	4.26401e-20	2.82065e-16	1
right.pars.opercularis	Alkaline_phosphatase_30610	0.153193	-0.00809579	-1.42838	0.00566781	0.398477	-0.00479932	-0.844357	0.005684	6.92369e-34	4.58002e-30	1
right.pars.orbitalis	Alkaline_phosphatase_30610	0.000715145	-0.0190933	-3.38407	0.00564211	0.00332308	-0.016636	-2.9364	0.00566545	8.2915e-22	5.48482e-18	1
right.pars.triangularis	Alkaline_phosphatase_30610	0.612212	-0.00282073	-0.506924	0.0055644	0.985787	9.94539e-05	0.0178141	0.00558289	1.55863e-29	1.03104e-25	1
right.pericalcarine	Alkaline_phosphatase_30610	0.890937	0.000831522	0.13712	0.00606418	0.844917	-0.00119286	-0.19561	0.00609814	8.70804e-10	5.76037e-06	1
right.postcentral	Alkaline_phosphatase_30610	0.69839	-0.00215901	-0.387498	0.00557166	0.985835	9.9379e-05	0.0177544	0.00559743	1.40663e-17	9.30485e-14	1
right.posterior.cingulate	Alkaline_phosphatase_30610	0.0265363	0.013396	2.21838	0.00603862	0.0116451	0.0153199	2.52288	0.00607237	5.88887e-10	3.89549e-06	1
right.precentral	Alkaline_phosphatase_30610	0.880034	0.00085747	0.150928	0.00568133	0.443484	0.00437198	0.766334	0.00570505	2.77412e-21	1.83508e-17	1
right.precuneus	Alkaline_phosphatase_30610	0.0515285	0.0110379	1.94713	0.00566878	0.0468486	0.0113205	1.98775	0.00569513	3.09899e-17	2.04998e-13	1
right.rostral.anterior.cingulate	Alkaline_phosphatase_30610	0.183214	-0.00798529	-1.33095	0.00599967	0.288193	-0.00640738	-1.06211	0.00603267	8.26598e-11	5.46795e-07	1
right.rostral.middle.frontal	Alkaline_phosphatase_30610	0.0722506	0.010189	1.7976	0.00566813	0.022447	0.0129974	2.28284	0.00569352	7.86851e-19	5.20502e-15	1
right.superior.frontal	Alkaline_phosphatase_30610	0.000342012	0.0202937	3.58163	0.00566607	4.29387e-05	0.0232928	4.09169	0.00569271	7.34902e-17	4.86138e-13	1
right.superior.parietal	Alkaline_phosphatase_30610	0.00137933	0.0180544	3.19925	0.00564332	0.000949898	0.0187496	3.3053	0.0056726	5.27913e-13	3.49214e-09	1
right.superior.temporal	Alkaline_phosphatase_30610	1.00695e-05	-0.0236293	-4.41645	0.00535029	0.000130751	-0.0204698	-3.82555	0.00535081	1.30209e-62	8.61335e-59	0.06661
right.supramarginal	Alkaline_phosphatase_30610	0.000124699	-0.0210087	-3.83722	0.00547497	0.000560677	-0.0189645	-3.45034	0.00549641	6.18603e-24	4.09206e-20	0.824882
right.transverse.temporal	Alkaline_phosphatase_30610	0.390941	-0.00520236	-0.857925	0.00606389	0.363673	-0.00554176	-0.908403	0.00610056	8.46956e-07	0.00560262	1
right.insula	Alkaline_phosphatase_30610	0.000320826	-0.0217561	-3.59831	0.00604619	0.00261126	-0.0182538	-3.0104	0.00606357	1.11761e-33	7.393e-30	1
mean.cort.thickness	Alkaline_phosphatase_30610	0.0320202	-0.0116969	-2.14426	0.00545498	0.122349	-0.00844434	-1.54503	0.00546548	3.49863e-43	2.31434e-39	1
left.caudal.anterior.cingulate	Calcium_30680	0.828188	0.0013304	0.217028	0.0061301	0.500194	0.00414001	0.674193	0.00614068	1.03394e-13	6.83952e-10	1
left.caudal.middle.frontal	Calcium_30680	0.750542	0.00192967	0.317928	0.00606952	0.564594	0.00350684	0.576038	0.00608785	2.69379e-05	0.178194	1
left.cuneus	Calcium_30680	0.0769795	0.0107556	1.76855	0.00608158	0.0836952	0.0105451	1.7297	0.00609651	9.26099e-09	6.12614e-05	1
left.entorhinal	Calcium_30680	0.487993	0.0041593	0.693514	0.00599743	0.192914	0.00782506	1.30204	0.00600985	1.75036e-11	1.15786e-07	1
left.fusiform	Calcium_30680	0.709902	-0.00220927	-0.371992	0.00593902	0.978636	0.000159376	0.0267789	0.00595155	5.22944e-11	3.45927e-07	1
left.inferior.parietal	Calcium_30680	0.325355	-0.00534815	-0.983532	0.0054377	0.622867	-0.00267572	-0.491797	0.0054407	3.46314e-23	2.29087e-19	1
left.inferior.temporal	Calcium_30680	0.908701	0.000696157	0.114678	0.00607052	0.605363	0.00314336	0.51671	0.0060834	7.36799e-11	4.87393e-07	1
left.isthmus.cingulate	Calcium_30680	0.757553	-0.00188932	-0.308699	0.00612028	0.904124	-0.000739836	-0.120455	0.00614201	0.00813268	1	1
left.lateral.occipital	Calcium_30680	0.886663	0.000847404	0.142529	0.00594548	0.735368	0.00201223	0.337997	0.00595339	6.06114e-17	4.00944e-13	1
left.lateral.orbitofrontal	Calcium_30680	0.827691	0.00133484	0.217666	0.00613252	0.499338	0.00415283	0.67554	0.00614742	7.34216e-09	4.85684e-05	1
left.lingual	Calcium_30680	0.681742	-0.00249483	-0.410092	0.00608359	0.824438	-0.00135284	-0.221843	0.00609818	4.66584e-09	3.08645e-05	1
left.medial.orbitofrontal	Calcium_30680	0.375526	-0.00538777	-0.886185	0.00607973	0.692729	-0.00240554	-0.395158	0.00608755	2.90186e-17	1.91958e-13	1
left.middle.temporal	Calcium_30680	0.49838	-0.00394932	-0.67705	0.00583313	0.860597	-0.00102558	-0.175616	0.00583988	3.23289e-18	2.13856e-14	1
left.parahippocampal	Calcium_30680	0.0285365	0.013117	2.18995	0.00598965	0.00919051	0.0156344	2.60507	0.00600154	8.03215e-12	5.31326e-08	1
left.paracentral	Calcium_30680	0.956725	0.000321711	0.0542645	0.00592857	0.533202	0.00369798	0.623134	0.00593449	1.87113e-19	1.23775e-15	1
left.pars.opercularis	Calcium_30680	0.217646	0.00736928	1.23284	0.00597749	0.104511	0.00972352	1.62342	0.00598951	8.21189e-12	5.43217e-08	1
left.pars.orbitalis	Calcium_30680	0.283214	0.00637516	1.07315	0.00594061	0.144935	0.00867481	1.4577	0.00595103	1.27174e-13	8.41258e-10	1
left.pars.triangularis	Calcium_30680	0.834612	-0.00122331	-0.208792	0.00585898	0.886249	0.000839714	0.143054	0.00586992	9.06262e-13	5.99492e-09	1
left.pericalcarine	Calcium_30680	0.00752675	0.0164645	2.67279	0.00616003	0.00913243	0.0161096	2.60725	0.00617878	3.24074e-05	0.214375	1
left.postcentral	Calcium_30680	0.0128883	0.0147287	2.48701	0.00592228	0.00602176	0.0163118	2.74681	0.00593846	5.6056e-07	0.0037081	1
left.posterior.cingulate	Calcium_30680	0.0877053	0.0105282	1.70769	0.00616515	0.0516725	0.0120349	1.94594	0.00618463	0.000115056	0.761093	1
left.precentral	Calcium_30680	0.327365	0.00588316	0.979452	0.00600658	0.167624	0.00831086	1.37991	0.00602274	3.23932e-07	0.00214281	1
left.precuneus	Calcium_30680	0.783512	-0.00159801	-0.274748	0.00581629	0.898412	-0.000744032	-0.127669	0.00582784	6.12121e-12	4.04918e-08	1
left.rostral.anterior.cingulate	Calcium_30680	0.750973	0.00193642	0.31736	0.00610165	0.439689	0.00472116	0.77273	0.00610971	6.69416e-17	4.42819e-13	1
left.rostral.middle.frontal	Calcium_30680	0.704841	0.00221546	0.378798	0.00584866	0.503613	0.00392107	0.668825	0.00586263	3.77583e-09	2.49771e-05	1
left.superior.frontal	Calcium_30680	0.372184	-0.00516344	-0.892405	0.00578598	0.618301	-0.00288896	-0.498266	0.00579803	2.81351e-11	1.86114e-07	1
left.superior.parietal	Calcium_30680	0.093842	0.00977322	1.67553	0.00583291	0.0676515	0.010689	1.82739	0.0058493	1.44187e-06	0.00953797	1
left.superior.temporal	Calcium_30680	0.809635	0.00138609	0.240899	0.00575382	0.340068	0.0054809	0.954049	0.00574488	3.83586e-42	2.53742e-38	1
left.supramarginal	Calcium_30680	0.627057	-0.00270035	-0.485878	0.00555767	0.984845	0.000105604	0.0189949	0.0055596	7.11527e-25	4.70675e-21	1
left.transverse.temporal	Calcium_30680	0.0960797	0.0102694	1.66422	0.00617068	0.0652129	0.0114142	1.84387	0.00619032	0.00017895	1	1
left.insula	Calcium_30680	0.842725	-0.00122576	-0.198411	0.00617788	0.678511	0.00256332	0.414501	0.0061841	1.85622e-19	1.22789e-15	1
right.caudal.anterior.cingulate	Calcium_30680	0.985804	0.000109762	0.0177926	0.00616899	0.747089	0.00199497	0.322484	0.00618626	1.33976e-06	0.0088625	1
right.caudal.middle.frontal	Calcium_30680	0.696805	0.00231486	0.389641	0.00594101	0.495507	0.00405961	0.681585	0.00595613	4.33028e-08	0.000286448	1
right.cuneus	Calcium_30680	0.974661	-0.00019455	-0.031763	0.00612505	0.980276	0.000151894	0.0247235	0.00614371	1.31747e-05	0.0871507	1
right.entorhinal	Calcium_30680	0.818136	0.0013841	0.229945	0.00601925	0.555064	0.00356121	0.590197	0.00603394	8.57908e-09	5.67506e-05	1
right.fusiform	Calcium_30680	0.22884	-0.00711344	-1.20338	0.00591122	0.44294	-0.00454477	-0.767249	0.00592346	2.8091e-11	1.85822e-07	1
right.inferior.parietal	Calcium_30680	0.0905668	-0.00891744	-1.69248	0.00526887	0.216535	-0.00651389	-1.23582	0.00527089	1.38111e-24	9.13607e-21	1
right.inferior.temporal	Calcium_30680	0.0117575	-0.0150677	-2.51951	0.00598042	0.0322779	-0.0128242	-2.14106	0.00598963	4.12588e-15	2.72927e-11	1
right.isthmus.cingulate	Calcium_30680	0.177745	-0.0082691	-1.34777	0.00613542	0.24495	-0.0071569	-1.16273	0.00615527	0.000285937	1	1
right.lateral.occipital	Calcium_30680	0.451318	-0.00448044	-0.753231	0.00594829	0.530146	-0.00374064	-0.627791	0.00595841	5.72247e-14	3.78542e-10	1
right.lateral.orbitofrontal	Calcium_30680	0.308802	-0.00618573	-1.01776	0.00607779	0.478438	-0.00431615	-0.708827	0.00608914	7.78705e-13	5.15113e-09	1
right.lingual	Calcium_30680	0.404489	-0.00507093	-0.833644	0.00608285	0.486363	-0.00424252	-0.696115	0.00609456	2.16467e-12	1.43193e-08	1
right.medial.orbitofrontal	Calcium_30680	0.391934	-0.0052333	-0.85613	0.00611274	0.694069	-0.00240716	-0.393344	0.00611973	2.3717e-18	1.56888e-14	1
right.middle.temporal	Calcium_30680	0.0137725	-0.0138998	-2.4633	0.00564275	0.0534051	-0.0108898	-1.93172	0.0056374	1.56827e-36	1.03741e-32	1
right.parahippocampal	Calcium_30680	0.431551	-0.00471991	-0.786553	0.00600075	0.631129	-0.00289006	-0.480144	0.00601916	5.1671e-05	0.341804	1
right.paracentral	Calcium_30680	0.768558	-0.00176239	-0.294265	0.00598913	0.820686	0.00135944	0.226664	0.00599758	3.24119e-16	2.14405e-12	1
right.pars.opercularis	Calcium_30680	0.142519	-0.00847373	-1.46652	0.00577812	0.384074	-0.00502851	-0.870429	0.00577705	1.18693e-29	7.85153e-26	1
right.pars.orbitalis	Calcium_30680	0.132498	-0.00863848	-1.50437	0.00574226	0.267697	-0.00637271	-1.1084	0.00574945	2.02044e-17	1.33652e-13	1
right.pars.triangularis	Calcium_30680	0.0163535	-0.0136031	-2.40108	0.00566542	0.0536281	-0.0109355	-1.92991	0.00566631	1.38581e-26	9.16713e-23	1
right.pericalcarine	Calcium_30680	0.00191822	0.0192148	3.10292	0.00619251	0.00284234	0.0185288	2.98457	0.00620821	3.10687e-08	0.000205519	1
right.postcentral	Calcium_30680	0.515502	-0.00368373	-0.650304	0.00566463	0.773591	-0.00163208	-0.287684	0.00567318	2.03387e-15	1.3454e-11	1
right.posterior.cingulate	Calcium_30680	0.802655	0.00154019	0.249915	0.00616285	0.571472	0.00349616	0.565892	0.00617814	1.3739e-08	9.08832e-05	1
right.precentral	Calcium_30680	0.473371	-0.00414691	-0.717015	0.00578358	0.860432	-0.00101815	-0.175826	0.00579065	1.13578e-17	7.51321e-14	1
right.precuneus	Calcium_30680	0.322763	-0.00570531	-0.988814	0.00576985	0.38668	-0.00500329	-0.865667	0.00577969	5.60918e-14	3.71047e-10	1
right.rostral.anterior.cingulate	Calcium_30680	0.319562	0.006089	0.995377	0.00611728	0.147715	0.00887801	1.44769	0.00613253	1.61506e-08	0.000106836	1
right.rostral.middle.frontal	Calcium_30680	0.476677	-0.00411202	-0.711667	0.00577802	0.745969	-0.00187462	-0.323962	0.00578655	1.00838e-15	6.67046e-12	1
right.superior.frontal	Calcium_30680	0.130249	-0.00873055	-1.51317	0.00576972	0.228368	-0.00696352	-1.2046	0.00578077	2.35471e-12	1.55764e-08	1
right.superior.parietal	Calcium_30680	0.883147	-0.00084545	-0.146983	0.00575203	0.952606	-0.0003426	-0.0594352	0.00576427	6.11078e-11	4.04228e-07	1
right.superior.temporal	Calcium_30680	0.0334259	-0.0116012	-2.12704	0.00545415	0.153244	-0.00776655	-1.42821	0.00543798	7.95344e-56	5.2612e-52	1
right.supramarginal	Calcium_30680	0.0304271	-0.0120686	-2.1646	0.00557543	0.0845547	-0.0096244	-1.72491	0.00557965	1.65121e-21	1.09228e-17	1
right.transverse.temporal	Calcium_30680	0.259498	0.0069674	1.1276	0.00617895	0.207067	0.00781878	1.2617	0.00619701	6.37992e-06	0.0422031	1
right.insula	Calcium_30680	0.641734	0.00286757	0.465281	0.00616309	0.26059	0.00693273	1.12502	0.00616231	3.48028e-29	2.30221e-25	1
mean.cort.thickness	Calcium_30680	0.402701	-0.0046575	-0.83682	0.00556571	0.815726	-0.00129596	-0.233048	0.00556091	8.82882e-36	5.84026e-32	1
left.caudal.anterior.cingulate	SHBG_30830	0.772926	0.00212241	0.288552	0.00735538	0.862966	-0.00128438	-0.172601	0.00744129	1.17792e-13	7.79196e-10	1
left.caudal.middle.frontal	SHBG_30830	1.58717e-05	-0.0314403	-4.31702	0.00728288	8.91652e-06	-0.0327759	-4.44277	0.00737737	2.53196e-05	0.167489	0.104991
left.cuneus	SHBG_30830	0.00495485	-0.0205303	-2.81019	0.00730565	0.0266424	-0.0163962	-2.21684	0.00739619	7.87145e-09	5.20696e-05	1
left.entorhinal	SHBG_30830	0.889238	-0.00100355	-0.13927	0.00720582	0.399284	-0.00614699	-0.842915	0.00729254	6.48387e-11	4.28908e-07	1
left.fusiform	SHBG_30830	0.79629	-0.00184077	-0.258154	0.00713049	0.651081	-0.00326375	-0.452266	0.00721643	6.44039e-11	4.26032e-07	1
left.inferior.parietal	SHBG_30830	0.0362172	-0.0136737	-2.09459	0.0065281	0.02226	-0.0150802	-2.28604	0.00659668	6.39551e-23	4.23063e-19	1
left.inferior.temporal	SHBG_30830	0.548674	-0.00437113	-0.599756	0.00728817	0.362899	-0.00671182	-0.909871	0.00737667	1.59803e-10	1.0571e-06	1
left.isthmus.cingulate	SHBG_30830	0.565997	-0.00421828	-0.573963	0.00734938	0.474981	-0.00532128	-0.714408	0.00744852	0.00671508	1	1
left.lateral.occipital	SHBG_30830	0.0120977	-0.0179129	-2.50945	0.00713817	0.0613713	-0.0135049	-1.87089	0.00721843	4.12602e-17	2.72936e-13	1
left.lateral.orbitofrontal	SHBG_30830	0.467023	0.00535705	0.727341	0.00736525	0.649287	0.00339114	0.454758	0.00745702	2.15975e-08	0.000142868	1
left.lingual	SHBG_30830	0.133916	-0.0109425	-1.49888	0.00730046	0.131853	-0.0111375	-1.50688	0.00739107	1.12852e-08	7.46513e-05	1
left.medial.orbitofrontal	SHBG_30830	0.332597	0.00707822	0.968913	0.00730532	0.655879	0.00329214	0.445615	0.00738787	1.84964e-16	1.22354e-12	1
left.middle.temporal	SHBG_30830	0.341919	-0.00665575	-0.950398	0.00700311	0.232197	-0.00846017	-1.19475	0.00708115	8.34736e-18	5.52178e-14	1
left.parahippocampal	SHBG_30830	0.407931	-0.00595432	-0.827554	0.00719509	0.2521	-0.00833893	-1.14529	0.00728108	8.56246e-12	5.66407e-08	1
left.paracentral	SHBG_30830	0.141897	-0.0104565	-1.46881	0.00711905	0.0421475	-0.0146242	-2.03216	0.0071964	1.47992e-19	9.78968e-16	1
left.pars.opercularis	SHBG_30830	0.250814	-0.00823915	-1.1484	0.00717446	0.207159	-0.0091583	-1.26145	0.00726015	1.06224e-11	7.02673e-08	1
left.pars.orbitalis	SHBG_30830	0.0060158	-0.0196018	-2.74714	0.00713534	0.0052162	-0.0201663	-2.7936	0.00721875	5.52891e-14	3.65738e-10	1
left.pars.triangularis	SHBG_30830	0.0140977	-0.0172734	-2.45493	0.00703624	0.0147427	-0.0173632	-2.4388	0.00711957	2.31122e-12	1.52887e-08	1
left.pericalcarine	SHBG_30830	0.000350735	-0.0264761	-3.57508	0.00740574	0.000706967	-0.0254124	-3.38726	0.00750234	4.65284e-05	0.307785	1
left.postcentral	SHBG_30830	0.000184852	-0.026599	-3.73939	0.0071132	0.000683387	-0.024468	-3.39656	0.00720375	5.93934e-07	0.00392887	1
left.posterior.cingulate	SHBG_30830	0.839958	-0.00149564	-0.201949	0.00740604	0.82941	-0.00161667	-0.215461	0.0075033	0.000204172	1	1
left.precentral	SHBG_30830	0.000622802	-0.0246683	-3.42189	0.00720897	0.000355293	-0.0260719	-3.5717	0.00729956	1.09561e-07	0.000724748	1
left.precuneus	SHBG_30830	2.8976e-06	-0.0326445	-4.67895	0.00697689	2.74761e-05	-0.0296107	-4.19417	0.00705998	5.98902e-12	3.96174e-08	0.0191676
left.rostral.anterior.cingulate	SHBG_30830	0.754891	-0.00228685	-0.3122	0.00732493	0.581023	-0.00408806	-0.551898	0.00740728	1.16989e-16	7.73885e-13	1
left.rostral.middle.frontal	SHBG_30830	2.42794e-06	-0.0330951	-4.71511	0.00701894	1.31857e-06	-0.0343772	-4.83804	0.00710561	5.2132e-09	3.44853e-05	0.0160608
left.superior.frontal	SHBG_30830	6.06998e-06	-0.0314212	-4.52485	0.00694414	4.85469e-07	-0.0353702	-5.03321	0.00702737	1.62273e-11	1.07344e-07	0.0401529
left.superior.parietal	SHBG_30830	0.00226833	-0.021372	-3.05294	0.00700048	0.00504493	-0.0198825	-2.80438	0.00708978	1.48523e-06	0.00982481	1
left.superior.temporal	SHBG_30830	0.219849	-0.00847305	-1.22696	0.00690573	0.0888729	-0.0118478	-1.70144	0.00696342	6.91029e-42	4.57116e-38	1
left.supramarginal	SHBG_30830	0.171118	-0.00914074	-1.36866	0.00667862	0.111603	-0.0107352	-1.59108	0.00674709	4.99656e-25	3.30523e-21	1
left.transverse.temporal	SHBG_30830	0.635776	0.00350898	0.473619	0.00740888	0.579764	0.00415646	0.553736	0.00750621	0.00015336	1	1
left.insula	SHBG_30830	0.0698439	0.0134535	1.81299	0.00742062	0.220641	0.00918863	1.22485	0.00750182	2.29387e-19	1.5174e-15	1
right.caudal.anterior.cingulate	SHBG_30830	0.536826	0.00457237	0.617628	0.00740311	0.969886	0.000283027	0.0377515	0.0074971	9.11363e-07	0.00602866	1
right.caudal.middle.frontal	SHBG_30830	0.000781266	-0.0239294	-3.35973	0.00712242	0.000578559	-0.0248214	-3.44189	0.00721158	6.69804e-08	0.000443076	1
right.cuneus	SHBG_30830	0.00679106	-0.0198948	-2.70713	0.00734902	0.0421649	-0.015126	-2.03199	0.00744394	1.11944e-05	0.0740512	1
right.entorhinal	SHBG_30830	0.172914	0.0098518	1.36294	0.00722837	0.316341	0.00733271	1.00202	0.00731789	6.65978e-09	4.40544e-05	1
right.fusiform	SHBG_30830	0.489065	-0.00490623	-0.691806	0.00709191	0.363055	-0.00652741	-0.909574	0.00717634	6.9893e-12	4.62342e-08	1
right.inferior.parietal	SHBG_30830	0.0387215	-0.0130836	-2.06724	0.00632904	0.062403	-0.0119146	-1.8635	0.00639369	2.85433e-25	1.88814e-21	1
right.inferior.temporal	SHBG_30830	0.468369	-0.00520276	-0.725146	0.00717477	0.451574	-0.00546258	-0.752805	0.00725629	9.04213e-16	5.98137e-12	1
right.isthmus.cingulate	SHBG_30830	0.558712	-0.00431007	-0.584762	0.00737063	0.534217	-0.00464148	-0.621589	0.00746712	9.6559e-05	0.638738	1
right.lateral.occipital	SHBG_30830	0.0934462	-0.0119718	-1.67755	0.00713649	0.269293	-0.00797483	-1.10472	0.0072189	1.6686e-14	1.10378e-10	1
right.lateral.orbitofrontal	SHBG_30830	0.346652	0.00686686	0.941121	0.00729647	0.540518	0.00451847	0.612037	0.00738267	1.30419e-12	8.62723e-09	1
right.lingual	SHBG_30830	0.361641	-0.00665624	-0.912259	0.00729644	0.367657	-0.00665175	-0.900886	0.00738356	7.21785e-12	4.77461e-08	1
right.medial.orbitofrontal	SHBG_30830	0.35511	0.00678744	0.92474	0.00733984	0.527002	0.00469461	0.632598	0.00742116	3.82932e-18	2.53309e-14	1
right.middle.temporal	SHBG_30830	0.205975	-0.00856998	-1.26474	0.00677607	0.153348	-0.00975995	-1.42784	0.00683544	3.74926e-38	2.48014e-34	1
right.parahippocampal	SHBG_30830	0.460599	-0.00531933	-0.737872	0.00720901	0.365246	-0.00661192	-0.90543	0.00730252	2.66391e-05	0.176217	1
right.paracentral	SHBG_30830	0.82288	-0.00160903	-0.223844	0.00718816	0.642664	-0.00337278	-0.463982	0.0072692	1.07519e-16	7.1124e-13	1
right.pars.opercularis	SHBG_30830	0.0996983	-0.0114153	-1.64638	0.00693358	0.0293346	-0.0152554	-2.17908	0.00700084	1.32705e-29	8.77842e-26	1
right.pars.orbitalis	SHBG_30830	0.00122385	-0.0222833	-3.23361	0.00689117	0.00076677	-0.0234454	-3.36491	0.00696762	7.29239e-18	4.82392e-14	1
right.pars.triangularis	SHBG_30830	0.000452356	-0.0238593	-3.50793	0.00680153	9.02678e-05	-0.0269016	-3.91596	0.00686973	5.08932e-27	3.36658e-23	1
right.pericalcarine	SHBG_30830	0.00324796	-0.0218988	-2.94351	0.0074397	0.0166406	-0.0180384	-2.39471	0.0075326	4.64116e-08	0.000307013	1
right.postcentral	SHBG_30830	8.28823e-05	-0.0267597	-3.93652	0.00679781	0.000273249	-0.0250267	-3.63991	0.00687563	3.94212e-15	2.60772e-11	0.548267
right.posterior.cingulate	SHBG_30830	0.31729	-0.00739859	-1.00006	0.00739814	0.274429	-0.00818722	-1.09294	0.00749099	1.04426e-07	0.000690777	1
right.precentral	SHBG_30830	0.000221873	-0.0256225	-3.69322	0.0069377	5.73889e-05	-0.0282251	-4.02395	0.00701428	2.58151e-18	1.70767e-14	1
right.precuneus	SHBG_30830	3.27643e-05	-0.0287664	-4.15406	0.00692488	0.000444067	-0.0246111	-3.51285	0.00700602	1.73932e-13	1.15056e-09	0.216736
right.rostral.anterior.cingulate	SHBG_30830	0.0360558	0.0153932	2.0964	0.00734267	0.100415	0.0122141	1.6429	0.00743448	6.04507e-08	0.000399881	1
right.rostral.middle.frontal	SHBG_30830	0.000294361	-0.0250933	-3.62069	0.00693052	0.000117859	-0.0269939	-3.85111	0.00700939	9.7779e-16	6.46808e-12	1
right.superior.frontal	SHBG_30830	0.000149671	-0.0262478	-3.79216	0.00692159	4.6019e-05	-0.0285447	-4.07565	0.00700372	2.56736e-12	1.69831e-08	0.990071
right.superior.parietal	SHBG_30830	8.58166e-06	-0.0307066	-4.451	0.0068988	0.000158907	-0.0263759	-3.77726	0.0069828	3.54985e-10	2.34823e-06	0.0567677
right.superior.temporal	SHBG_30830	0.42945	-0.0051736	-0.790146	0.00654764	0.226627	-0.00797049	-1.20912	0.00659197	6.04499e-57	3.99876e-53	1
right.supramarginal	SHBG_30830	0.483533	-0.00468888	-0.700642	0.00669226	0.524682	-0.00430279	-0.636154	0.00676377	1.50823e-21	9.97691e-18	1
right.transverse.temporal	SHBG_30830	0.724598	-0.00261175	-0.352324	0.00741293	0.987886	0.000114008	0.0151838	0.00750851	9.52645e-06	0.0630174	1
right.insula	SHBG_30830	0.0706656	0.0133631	1.80769	0.00739235	0.19007	0.00978111	1.3104	0.0074642	3.4986e-29	2.31433e-25	1
mean.cort.thickness	SHBG_30830	0.00248657	-0.0202043	-3.02526	0.00667852	0.00126755	-0.0217217	-3.22357	0.0067384	3.08833e-36	2.04293e-32	1
left.caudal.anterior.cingulate	Testosterone_30850	0.0930066	0.0245437	1.67981	0.014611	0.237893	0.0173448	1.18029	0.0146953	3.91915e-15	2.59252e-11	1
left.caudal.middle.frontal	Testosterone_30850	0.411091	-0.0118708	-0.821988	0.0144416	0.263904	-0.0162512	-1.11724	0.0145459	2.43595e-05	0.161138	1
left.cuneus	Testosterone_30850	0.404665	-0.0120879	-0.833332	0.0145055	0.632137	-0.00699012	-0.478727	0.0146015	5.84063e-09	3.86357e-05	1
left.entorhinal	Testosterone_30850	0.65626	-0.00636342	-0.445088	0.014297	0.30796	-0.0146647	-1.01953	0.0143837	1.24569e-12	8.24023e-09	1
left.fusiform	Testosterone_30850	0.0074165	0.0378343	2.67774	0.0141292	0.0196058	0.033176	2.33395	0.0142145	7.57577e-13	5.01137e-09	1
left.inferior.parietal	Testosterone_30850	0.731682	-0.00444761	-0.342893	0.0129708	0.401348	-0.0109345	-0.83923	0.0130292	2.99594e-25	1.98182e-21	1
left.inferior.temporal	Testosterone_30850	0.0285489	0.0316578	2.18978	0.0144571	0.0584308	0.0275351	1.89253	0.0145493	9.31337e-11	6.1608e-07	1
left.isthmus.cingulate	Testosterone_30850	0.066147	0.0268274	1.8375	0.0146	0.102647	0.0240121	1.63221	0.0147114	0.00327521	1	1
left.lateral.occipital	Testosterone_30850	0.258138	0.0159666	1.13083	0.0141194	0.183097	0.0188977	1.33131	0.0141948	2.16616e-18	1.43291e-14	1
left.lateral.orbitofrontal	Testosterone_30850	0.645663	0.00671179	0.4598	0.0145972	0.873096	0.00234681	0.159728	0.0146925	1.69514e-09	1.12133e-05	1
left.lingual	Testosterone_30850	0.273507	-0.01584	-1.09504	0.0144652	0.346736	-0.013698	-0.940955	0.0145575	2.07377e-10	1.3718e-06	1
left.medial.orbitofrontal	Testosterone_30850	0.0566276	0.0275973	1.90626	0.0144772	0.146643	0.0211289	1.45153	0.0145563	2.8344e-17	1.87496e-13	1
left.middle.temporal	Testosterone_30850	0.0333569	0.0295892	2.12787	0.0139055	0.0959892	0.0232696	1.66468	0.0139785	5.25608e-19	3.4769e-15	1
left.parahippocampal	Testosterone_30850	0.679926	-0.00588337	-0.412568	0.0142604	0.412183	-0.011766	-0.820071	0.0143476	2.71298e-12	1.79464e-08	1
left.paracentral	Testosterone_30850	0.293126	0.0148793	1.05131	0.0141531	0.843304	0.00281161	0.197671	0.0142237	3.95991e-21	2.61948e-17	1
left.pars.opercularis	Testosterone_30850	0.149222	0.0205755	1.44232	0.0142655	0.362908	0.0130601	0.909854	0.014354	9.23428e-12	6.10848e-08	1
left.pars.orbitalis	Testosterone_30850	0.740274	-0.00470081	-0.331493	0.0141807	0.435012	-0.0111318	-0.780656	0.0142596	1.39347e-16	9.21779e-13	1
left.pars.triangularis	Testosterone_30850	0.675268	0.00586142	0.418934	0.0139913	0.974921	0.000442419	0.0314374	0.014073	2.06665e-14	1.36709e-10	1
left.pericalcarine	Testosterone_30850	0.246313	-0.017043	-1.15938	0.0147002	0.314954	-0.0148795	-1.0049	0.0148069	4.21272e-05	0.278671	1
left.postcentral	Testosterone_30850	0.294274	-0.014825	-1.04881	0.014135	0.312447	-0.014374	-1.01012	0.01423	7.25359e-08	0.000479825	1
left.posterior.cingulate	Testosterone_30850	0.032536	0.0314478	2.13787	0.0147099	0.0579726	0.0280901	1.89599	0.0148156	1.30247e-05	0.0861584	1
left.precentral	Testosterone_30850	0.530016	-0.00899091	-0.627989	0.014317	0.289507	-0.0152679	-1.05922	0.0144142	1.21386e-07	0.000802969	1
left.precuneus	Testosterone_30850	0.518492	-0.00896789	-0.64568	0.0138891	0.550339	-0.00834455	-0.59726	0.0139714	6.70328e-14	4.43422e-10	1
left.rostral.anterior.cingulate	Testosterone_30850	0.0043696	0.0412266	2.85041	0.0144634	0.0164532	0.03489	2.39885	0.0145444	2.90179e-16	1.91954e-12	1
left.rostral.middle.frontal	Testosterone_30850	0.149719	-0.0200342	-1.44057	0.0139072	0.060538	-0.0262713	-1.87693	0.0139969	4.54066e-10	3.00365e-06	1
left.superior.frontal	Testosterone_30850	0.326331	0.0135231	0.981549	0.0137773	0.670522	0.00589653	0.425437	0.0138599	2.16668e-13	1.43326e-09	1
left.superior.parietal	Testosterone_30850	0.206579	-0.0175202	-1.26306	0.0138713	0.203791	-0.0177508	-1.27086	0.0139676	6.70128e-07	0.0044329	1
left.superior.temporal	Testosterone_30850	0.676627	0.00570786	0.417075	0.0136855	0.784164	-0.00375873	-0.273899	0.013723	7.03844e-41	4.65593e-37	1
left.supramarginal	Testosterone_30850	0.945325	-0.000910127	-0.0685797	0.0132711	0.416162	-0.010834	-0.81311	0.0133241	1.96944e-29	1.30279e-25	1
left.transverse.temporal	Testosterone_30850	0.220568	0.0180103	1.22505	0.0147017	0.272019	0.0162707	1.09845	0.0148125	0.000966106	1	1
left.insula	Testosterone_30850	0.00738681	0.0393749	2.67909	0.0146971	0.0663317	0.0271264	1.83625	0.0147727	5.06786e-20	3.35239e-16	1
right.caudal.anterior.cingulate	Testosterone_30850	0.268392	0.016249	1.1068	0.0146812	0.486345	0.0102945	0.696144	0.0147879	2.8168e-05	0.186331	1
right.caudal.middle.frontal	Testosterone_30850	0.551189	0.00843929	0.595986	0.0141602	0.861464	0.00248754	0.174512	0.0142543	7.46369e-09	4.93723e-05	1
right.cuneus	Testosterone_30850	0.34741	-0.0136817	-0.93964	0.0145605	0.47849	-0.010391	-0.708744	0.0146611	5.36452e-07	0.00354863	1
right.entorhinal	Testosterone_30850	0.726548	-0.00500985	-0.349724	0.0143251	0.484217	-0.0100883	-0.699546	0.0144211	1.8834e-08	0.000124587	1
right.fusiform	Testosterone_30850	0.116139	0.0221483	1.57124	0.0140961	0.193256	0.0184507	1.30104	0.0141815	7.60935e-13	5.03358e-09	1
right.inferior.parietal	Testosterone_30850	0.259257	-0.0141391	-1.12817	0.0125328	0.148744	-0.0181766	-1.44402	0.0125874	2.51647e-26	1.66464e-22	1
right.inferior.temporal	Testosterone_30850	0.0309421	0.0306996	2.15793	0.0142264	0.0551148	0.0274375	1.91805	0.0143049	6.97447e-17	4.61361e-13	1
right.isthmus.cingulate	Testosterone_30850	0.431444	0.0114958	0.786735	0.014612	0.644064	0.00679906	0.462029	0.0147157	3.47432e-06	0.0229826	1
right.lateral.occipital	Testosterone_30850	0.507913	0.00936324	0.6621	0.0141417	0.371171	0.0127205	0.894297	0.014224	2.22135e-14	1.46942e-10	1
right.lateral.orbitofrontal	Testosterone_30850	0.0565252	0.0275977	1.90705	0.0144714	0.142194	0.02137	1.46771	0.0145601	3.04545e-12	2.01457e-08	1
right.lingual	Testosterone_30850	0.176432	-0.0196372	-1.35186	0.0145261	0.264291	-0.0163153	-1.11633	0.0146151	2.43746e-12	1.61238e-08	1
right.medial.orbitofrontal	Testosterone_30850	0.0657389	0.026765	1.84027	0.014544	0.147033	0.0212063	1.45013	0.0146237	3.84187e-17	2.54139e-13	1
right.middle.temporal	Testosterone_30850	0.80728	0.0032813	0.243939	0.0134513	0.684619	-0.00548047	-0.406172	0.013493	1.31399e-37	8.69202e-34	1
right.parahippocampal	Testosterone_30850	0.354758	-0.0132333	-0.925416	0.0142999	0.263323	-0.0161079	-1.11859	0.0144001	1.67488e-06	0.0110793	1
right.paracentral	Testosterone_30850	0.392101	0.0122158	0.855827	0.0142737	0.909419	0.00163288	0.113772	0.0143522	6.35794e-17	4.20578e-13	1
right.pars.opercularis	Testosterone_30850	0.897934	0.00176531	0.128273	0.0137621	0.56446	-0.00795942	-0.576237	0.0138128	2.0968e-32	1.38703e-28	1
right.pars.orbitalis	Testosterone_30850	0.411536	-0.0112539	-0.821206	0.0137041	0.161077	-0.0193045	-1.4015	0.0137742	4.47166e-20	2.958e-16	1
right.pars.triangularis	Testosterone_30850	0.0371877	-0.0281613	-2.0838	0.0135144	0.0100408	-0.0349403	-2.5746	0.0135711	8.42756e-28	5.57483e-24	1
right.pericalcarine	Testosterone_30850	0.387214	-0.0127524	-0.864695	0.0147478	0.591852	-0.00795989	-0.536161	0.0148461	1.2825e-08	8.48376e-05	1
right.postcentral	Testosterone_30850	0.0058638	-0.0372607	-2.75552	0.0135222	0.00257619	-0.040991	-3.01453	0.0135978	2.66988e-16	1.76612e-12	1
right.posterior.cingulate	Testosterone_30850	0.150678	0.0210981	1.43718	0.0146802	0.248012	0.0170751	1.15522	0.0147808	1.46967e-07	0.000972184	1
right.precentral	Testosterone_30850	0.249603	-0.0158845	-1.15134	0.0137966	0.0771134	-0.0245173	-1.76775	0.0138692	1.04147e-18	6.88932e-15	1
right.precuneus	Testosterone_30850	0.258111	-0.0155639	-1.13089	0.0137625	0.223257	-0.0168578	-1.21794	0.0138412	1.04225e-15	6.89448e-12	1
right.rostral.anterior.cingulate	Testosterone_30850	0.0244205	0.0327278	2.25057	0.014542	0.0739362	0.0261603	1.78708	0.0146386	7.14559e-09	4.7268e-05	1
right.rostral.middle.frontal	Testosterone_30850	0.874818	0.00216833	0.157543	0.0137634	0.765786	-0.00412294	-0.297895	0.0138402	2.52711e-16	1.67168e-12	1
right.superior.frontal	Testosterone_30850	0.119215	0.0214543	1.55813	0.0137693	0.281262	0.0149243	1.07751	0.0138507	8.18792e-14	5.41631e-10	1
right.superior.parietal	Testosterone_30850	0.000364113	-0.0488615	-3.56527	0.0137049	0.000370062	-0.0491062	-3.56101	0.0137899	1.37784e-11	9.11438e-08	1
right.superior.temporal	Testosterone_30850	0.939215	-0.00099277	-0.0762577	0.0130186	0.453283	-0.00977293	-0.749964	0.0130312	2.68659e-58	1.77718e-54	1
right.supramarginal	Testosterone_30850	0.422619	-0.0106787	-0.801898	0.0133167	0.231837	-0.0159998	-1.19567	0.0133815	4.55494e-22	3.01309e-18	1
right.transverse.temporal	Testosterone_30850	0.315578	0.0147712	1.0036	0.0147182	0.380079	0.0130138	0.877766	0.0148261	7.10392e-05	0.469924	1
right.insula	Testosterone_30850	0.0494359	0.0288142	1.9649	0.0146645	0.319588	0.0146506	0.995323	0.0147195	9.28697e-32	6.14333e-28	1
mean.cort.thickness	Testosterone_30850	0.665878	0.00572583	0.431817	0.0132599	0.878168	-0.0020386	-0.153293	0.0132987	3.45887e-39	2.28804e-35	1
left.caudal.anterior.cingulate	Oestradiol_30800	0.81117	-0.00381317	-0.238928	0.0159595	0.842992	-0.00316391	-0.198078	0.0159731	1.63898e-06	0.0108419	1
left.caudal.middle.frontal	Oestradiol_30800	0.689814	-0.00659299	-0.399128	0.0165185	0.675509	-0.00695382	-0.418621	0.0166113	0.074604	1	1
left.cuneus	Oestradiol_30800	0.432892	0.0124948	0.784309	0.0159309	0.52838	0.0101139	0.630519	0.0160406	0.347096	1	1
left.entorhinal	Oestradiol_30800	0.0979579	-0.02486	-1.65511	0.0150202	0.0866548	-0.0258564	-1.71361	0.0150888	0.0129342	1	1
left.fusiform	Oestradiol_30800	0.418008	-0.01227	-0.809942	0.0151492	0.332861	-0.014751	-0.96845	0.0152316	0.0579971	1	1
left.inferior.parietal	Oestradiol_30800	0.967297	-0.000555385	-0.041	0.013546	0.933589	-0.00113183	-0.0833333	0.0135819	0.000205206	1	1
left.inferior.temporal	Oestradiol_30800	0.654372	-0.00714016	-0.447721	0.0159478	0.531329	-0.0100316	-0.626017	0.0160246	0.0194539	1	1
left.isthmus.cingulate	Oestradiol_30800	0.954632	0.00087262	0.0568938	0.0153377	0.936361	-0.00123297	-0.0798478	0.0154415	0.304311	1	1
left.lateral.occipital	Oestradiol_30800	0.901588	-0.00182841	-0.123661	0.0147857	0.895376	-0.00195114	-0.131511	0.0148363	0.00129129	1	1
left.lateral.orbitofrontal	Oestradiol_30800	0.95564	-0.000870375	-0.0556277	0.0156464	0.978121	-0.000430591	-0.0274262	0.0157	0.00128278	1	1
left.lingual	Oestradiol_30800	0.850586	0.0029943	0.18838	0.015895	0.905823	-0.00189141	-0.118315	0.0159863	0.0916172	1	1
left.medial.orbitofrontal	Oestradiol_30800	0.76542	-0.00465559	-0.298385	0.0156026	0.680325	-0.00646822	-0.412041	0.015698	0.146578	1	1
left.middle.temporal	Oestradiol_30800	0.80712	-0.00372398	-0.244155	0.0152525	0.637129	-0.00721975	-0.471742	0.0153044	0.00118637	1	1
left.parahippocampal	Oestradiol_30800	0.362792	-0.0137435	-0.910131	0.0151006	0.344316	-0.0143656	-0.945752	0.0151896	0.109594	1	1
left.paracentral	Oestradiol_30800	0.363405	-0.0138212	-0.908969	0.0152054	0.364689	-0.0138432	-0.906539	0.0152704	0.00727847	1	1
left.pars.opercularis	Oestradiol_30800	0.337659	-0.0148711	-0.958881	0.0155088	0.255295	-0.0177413	-1.1377	0.015594	0.0612007	1	1
left.pars.orbitalis	Oestradiol_30800	0.436496	-0.0118612	-0.778179	0.0152422	0.442088	-0.0117677	-0.768727	0.0153081	0.00895866	1	1
left.pars.triangularis	Oestradiol_30800	0.484841	-0.0107025	-0.698583	0.0153203	0.396336	-0.0130512	-0.848248	0.015386	0.00791274	1	1
left.pericalcarine	Oestradiol_30800	0.828654	0.00355449	0.216438	0.0164227	0.999327	1.39237e-05	0.000843753	0.0165021	0.0208074	1	1
left.postcentral	Oestradiol_30800	0.439923	0.0120994	0.772378	0.0156651	0.460715	0.0116099	0.737721	0.0157376	0.014011	1	1
left.posterior.cingulate	Oestradiol_30800	0.0837593	-0.0273102	-1.72958	0.0157901	0.0930478	-0.0266335	-1.67982	0.015855	0.00532652	1	1
left.precentral	Oestradiol_30800	0.739234	0.00526381	0.332884	0.0158127	0.655776	0.00708503	0.445776	0.0158937	0.0337845	1	1
left.precuneus	Oestradiol_30800	0.990488	0.000175633	0.0119225	0.0147312	0.956388	-0.000808762	-0.0546895	0.0147882	0.0032392	1	1
left.rostral.anterior.cingulate	Oestradiol_30800	0.255023	-0.0181225	-1.13835	0.01592	0.216576	-0.019788	-1.23582	0.016012	0.0956732	1	1
left.rostral.middle.frontal	Oestradiol_30800	0.582356	-0.00845854	-0.549977	0.0153798	0.479006	-0.010937	-0.707949	0.0154488	0.0111733	1	1
left.superior.frontal	Oestradiol_30800	0.185534	-0.0197637	-1.32407	0.0149266	0.145976	-0.0218067	-1.4541	0.0149967	0.0165605	1	1
left.superior.parietal	Oestradiol_30800	0.715594	-0.00569412	-0.364371	0.0156273	0.726403	-0.00550482	-0.349932	0.0157311	0.261463	1	1
left.superior.temporal	Oestradiol_30800	0.858059	-0.00265926	-0.178854	0.0148684	0.627223	-0.00724809	-0.485665	0.014924	0.00237625	1	1
left.supramarginal	Oestradiol_30800	0.655789	-0.00623935	-0.445758	0.0139972	0.674056	-0.00589951	-0.42061	0.0140261	4.41209e-05	0.29186	1
left.transverse.temporal	Oestradiol_30800	0.807396	0.00403635	0.243798	0.0165561	0.975835	-0.000503929	-0.0302927	0.0166353	0.0201732	1	1
left.insula	Oestradiol_30800	0.906404	0.00185747	0.117581	0.0157974	0.941527	-0.00116444	-0.0733536	0.0158743	0.0220768	1	1
right.caudal.anterior.cingulate	Oestradiol_30800	0.24862	-0.0180295	-1.15382	0.0156259	0.206536	-0.0198802	-1.26329	0.0157368	0.394856	1	1
right.caudal.middle.frontal	Oestradiol_30800	0.0123141	-0.0399229	-2.50381	0.0159449	0.00849166	-0.0422478	-2.6328	0.0160467	0.204501	1	1
right.cuneus	Oestradiol_30800	0.682072	0.00650183	0.409658	0.0158714	0.829681	0.0034287	0.215121	0.0159385	0.00644164	1	1
right.entorhinal	Oestradiol_30800	0.830998	-0.00325932	-0.213432	0.015271	0.60064	-0.00804422	-0.52351	0.0153659	0.172449	1	1
right.fusiform	Oestradiol_30800	0.329838	-0.0145605	-0.974523	0.0149412	0.192312	-0.0195566	-1.30393	0.0149982	0.00249482	1	1
right.inferior.parietal	Oestradiol_30800	0.469535	0.0096606	0.723284	0.0133566	0.595093	0.00710378	0.5315	0.0133655	1.05656e-06	0.00698917	1
right.inferior.temporal	Oestradiol_30800	0.79054	0.00410138	0.265621	0.0154407	0.990725	-0.000180477	-0.0116258	0.0155238	0.0470842	1	1
right.isthmus.cingulate	Oestradiol_30800	0.278571	-0.0167512	-1.08364	0.0154583	0.175954	-0.0209669	-1.35349	0.015491	5.23479e-05	0.346282	1
right.lateral.occipital	Oestradiol_30800	0.365926	0.013494	0.904203	0.0149236	0.402597	0.0125465	0.837055	0.0149888	0.00894592	1	1
right.lateral.orbitofrontal	Oestradiol_30800	0.99266	0.000144359	0.0091999	0.0156914	0.918445	-0.00161495	-0.102397	0.0157715	0.0334963	1	1
right.lingual	Oestradiol_30800	0.949913	-0.000982194	-0.0628183	0.0156355	0.740172	-0.00520899	-0.331642	0.0157067	0.0126653	1	1
right.medial.orbitofrontal	Oestradiol_30800	0.77219	0.00456794	0.289525	0.0157774	0.833168	0.00334251	0.21065	0.0158676	0.0875333	1	1
right.middle.temporal	Oestradiol_30800	0.328168	0.01357	0.977893	0.0138767	0.541059	0.00848327	0.611249	0.0138786	1.88713e-07	0.00124834	1
right.parahippocampal	Oestradiol_30800	0.205508	-0.019182	-1.26616	0.0151498	0.147585	-0.0220806	-1.44831	0.0152457	0.189741	1	1
right.paracentral	Oestradiol_30800	0.802496	-0.00385814	-0.25013	0.0154245	0.73189	-0.00530743	-0.342629	0.0154903	0.00700098	1	1
right.pars.opercularis	Oestradiol_30800	0.187819	-0.0196464	-1.31721	0.0149151	0.126391	-0.0228809	-1.52872	0.0149674	0.00152086	1	1
right.pars.orbitalis	Oestradiol_30800	0.805091	0.00358277	0.246776	0.0145183	0.935144	-0.00118575	-0.0813788	0.0145708	0.0018852	1	1
right.pars.triangularis	Oestradiol_30800	0.224124	-0.0182869	-1.21577	0.0150415	0.135793	-0.0224922	-1.49185	0.0150767	9.20007e-05	0.608584	1
right.pericalcarine	Oestradiol_30800	0.284458	0.0178091	1.07046	0.0166369	0.438389	0.0129449	0.774971	0.0167037	0.00441669	1	1
right.postcentral	Oestradiol_30800	0.165795	-0.0213507	-1.38602	0.0154043	0.0770489	-0.0272829	-1.7684	0.015428	1.10256e-05	0.0729346	1
right.posterior.cingulate	Oestradiol_30800	0.303559	-0.0161553	-1.02892	0.0157011	0.236023	-0.0187026	-1.18511	0.0157813	0.0334321	1	1
right.precentral	Oestradiol_30800	0.099107	-0.0251738	-1.64947	0.0152618	0.0698842	-0.0277452	-1.81301	0.0153034	0.000207834	1	1
right.precuneus	Oestradiol_30800	0.939756	0.00110903	0.0755797	0.0146736	0.853972	-0.00270751	-0.184061	0.0147098	0.000119845	0.792774	1
right.rostral.anterior.cingulate	Oestradiol_30800	0.647649	-0.0071935	-0.457055	0.0157388	0.550157	-0.0094707	-0.597561	0.0158489	0.375443	1	1
right.rostral.middle.frontal	Oestradiol_30800	0.0187866	-0.0357858	-2.35041	0.0152253	0.0120356	-0.038383	-2.51191	0.0152804	0.00184577	1	1
right.superior.frontal	Oestradiol_30800	0.0466582	-0.0296641	-1.98982	0.0149079	0.0298446	-0.0326022	-2.1727	0.0150054	0.240689	1	1
right.superior.parietal	Oestradiol_30800	0.912386	0.00169763	0.110035	0.0154282	0.953611	-0.000901324	-0.0581753	0.0154933	0.0065926	1	1
right.superior.temporal	Oestradiol_30800	0.824234	0.00302548	0.222113	0.0136214	0.843067	-0.00269567	-0.197981	0.0136158	3.32931e-08	0.000220234	1
right.supramarginal	Oestradiol_30800	0.130248	-0.0228238	-1.51334	0.0150817	0.0789497	-0.0265703	-1.75713	0.0151214	0.000195749	1	1
right.transverse.temporal	Oestradiol_30800	0.342617	0.0158108	0.949087	0.016659	0.445954	0.0127592	0.762231	0.0167393	0.0205397	1	1
right.insula	Oestradiol_30800	0.878629	-0.00238021	-0.152714	0.015586	0.644449	-0.00722136	-0.461512	0.0156472	0.00354452	1	1
mean.cort.thickness	Oestradiol_30800	0.463598	-0.0104476	-0.732984	0.0142535	0.325754	-0.0140281	-0.982789	0.0142738	7.43669e-06	0.0491937	1
left.caudal.anterior.cingulate	IGF1_30770	0.546044	0.00366766	0.603706	0.00607523	0.423078	0.00490169	0.801103	0.00611868	5.85144e-16	3.87073e-12	1
left.caudal.middle.frontal	IGF1_30770	0.0122305	0.0150593	2.50558	0.00601031	0.0130956	0.0150408	2.48131	0.00606163	6.81137e-06	0.0450572	1
left.cuneus	IGF1_30770	0.664128	0.00262349	0.434225	0.00604177	0.678465	0.00252444	0.414563	0.00608939	3.55491e-10	2.35157e-06	1
left.entorhinal	IGF1_30770	0.420731	0.0047816	0.805164	0.00593867	0.342233	0.00568225	0.949778	0.00598271	2.04282e-13	1.35133e-09	1
left.fusiform	IGF1_30770	0.0439661	0.0118625	2.0145	0.00588856	0.0291766	0.0129392	2.1812	0.00593213	6.50536e-14	4.3033e-10	1
left.inferior.parietal	IGF1_30770	0.00275777	0.0161234	2.99378	0.00538562	0.000609306	0.0185675	3.42781	0.00541671	4.18558e-28	2.76876e-24	1
left.inferior.temporal	IGF1_30770	0.865142	0.00102227	0.169834	0.00601921	0.73046	0.00208935	0.344517	0.00606456	6.40444e-13	4.23654e-09	1
left.isthmus.cingulate	IGF1_30770	0.748033	0.00194751	0.321237	0.00606255	0.584317	0.00334608	0.547095	0.00611608	0.00049076	1	1
left.lateral.occipital	IGF1_30770	0.00458903	0.016668	2.83477	0.00587984	0.00124148	0.0191141	3.22949	0.0059186	1.81786e-20	1.20251e-16	1
left.lateral.orbitofrontal	IGF1_30770	0.979939	-0.000152718	-0.0251454	0.00607339	0.666982	0.00263332	0.430298	0.00611975	4.89459e-12	3.23777e-08	1
left.lingual	IGF1_30770	0.0655134	0.0110775	1.84181	0.00601449	0.0305973	0.013109	2.16238	0.00606231	4.65428e-10	3.0788e-06	1
left.medial.orbitofrontal	IGF1_30770	0.618238	0.0030069	0.498354	0.00603366	0.622028	0.00299451	0.492984	0.00607426	4.77913e-20	3.16139e-16	1
left.middle.temporal	IGF1_30770	0.1148	0.00913763	1.57703	0.00579421	0.064649	0.0107748	1.84775	0.0058313	1.33241e-22	8.81392e-19	1
left.parahippocampal	IGF1_30770	0.233801	0.00707195	1.19065	0.00593957	0.137123	0.00889518	1.48663	0.00598344	5.26964e-14	3.48587e-10	1
left.paracentral	IGF1_30770	0.508407	0.00389799	0.661328	0.00589419	0.423443	0.00474728	0.800474	0.00593059	1.92628e-24	1.27423e-20	1
left.pars.opercularis	IGF1_30770	1.10442e-07	0.0315009	5.30998	0.0059324	1.32934e-07	0.031532	5.27607	0.00597642	9.47743e-14	6.26932e-10	0.000730574
left.pars.orbitalis	IGF1_30770	0.0461082	0.0117523	1.99449	0.00589239	0.0340952	0.012572	2.11904	0.00593287	3.74518e-18	2.47744e-14	1
left.pars.triangularis	IGF1_30770	7.3293e-06	0.0260465	4.48471	0.00580784	1.0606e-05	0.0257724	4.40521	0.00585044	1.11013e-14	7.34349e-11	0.0484833
left.pericalcarine	IGF1_30770	0.157714	0.00863765	1.41284	0.00611369	0.0979494	0.0102028	1.65493	0.00616508	1.20446e-06	0.00796748	1
left.postcentral	IGF1_30770	0.00104492	0.0192779	3.27847	0.00588015	0.00140379	0.0189337	3.19418	0.00592757	7.81274e-09	5.16813e-05	1
left.posterior.cingulate	IGF1_30770	0.224955	0.00743301	1.21348	0.00612535	0.200573	0.00790676	1.27995	0.0061774	3.48424e-06	0.0230482	1
left.precentral	IGF1_30770	0.0202262	0.0138377	2.32225	0.00595876	0.0180125	0.0142092	2.3655	0.00600686	7.16581e-09	4.74018e-05	1
left.precuneus	IGF1_30770	1.02616e-06	0.0281694	4.8876	0.00576344	1.81678e-06	0.0277132	4.77378	0.00580529	5.10362e-15	3.37604e-11	0.00678807
left.rostral.anterior.cingulate	IGF1_30770	0.129667	0.00914801	1.51546	0.00603647	0.109948	0.00971429	1.59847	0.00607723	3.39692e-19	2.24707e-15	1
left.rostral.middle.frontal	IGF1_30770	1.89684e-06	0.0275868	4.76509	0.00578936	1.53213e-06	0.028054	4.808	0.00583486	2.21193e-10	1.46319e-06	0.0125476
left.superior.frontal	IGF1_30770	9.19358e-12	0.0390574	6.82138	0.00572574	1.01934e-11	0.039257	6.80652	0.00576755	1.4675e-14	9.70749e-11	6.08155e-08
left.superior.parietal	IGF1_30770	0.00121453	0.0187171	3.23577	0.00578445	0.00139351	0.0186411	3.1963	0.0058321	1.11618e-07	0.00073835	1
left.superior.temporal	IGF1_30770	0.000278347	0.020718	3.6351	0.00569943	0.000457871	0.0200518	3.50467	0.00572146	1.86396e-47	1.23301e-43	1
left.supramarginal	IGF1_30770	0.000866557	0.0183646	3.33096	0.0055133	0.000607409	0.0190067	3.42866	0.00554348	3.39982e-31	2.24898e-27	1
left.transverse.temporal	IGF1_30770	0.748633	0.00196055	0.320446	0.0061182	0.648249	0.00281523	0.4562	0.00617105	2.8056e-05	0.18559	1
left.insula	IGF1_30770	0.105824	-0.00990755	-1.6173	0.00612597	0.176161	-0.00833945	-1.3527	0.00616503	7.95803e-23	5.26424e-19	1
right.caudal.anterior.cingulate	IGF1_30770	0.275614	0.0066526	1.09025	0.00610192	0.23274	0.00734266	1.19335	0.00615296	5.00271e-07	0.00330929	1
right.caudal.middle.frontal	IGF1_30770	0.000348851	0.0210797	3.57645	0.00589401	0.000313936	0.0214112	3.60395	0.00594104	1.55094e-09	1.02594e-05	1
right.cuneus	IGF1_30770	0.694412	-0.00238371	-0.392879	0.00606728	0.589457	-0.00330103	-0.539629	0.00611722	1.32866e-07	0.000878906	1
right.entorhinal	IGF1_30770	0.486093	0.00415564	0.696546	0.00596607	0.615068	0.0030236	0.502857	0.00601284	1.70826e-10	1.13002e-06	1
right.fusiform	IGF1_30770	0.334782	0.00565627	0.964542	0.0058642	0.259946	0.00665447	1.12654	0.005907	1.5457e-14	1.02248e-10	1
right.inferior.parietal	IGF1_30770	0.0913268	0.00880818	1.6885	0.00521659	0.074931	0.0093449	1.78095	0.00524714	2.40149e-27	1.58859e-23	1
right.inferior.temporal	IGF1_30770	0.74147	0.00195624	0.32991	0.00592963	0.6819	0.00244684	0.409876	0.00596971	4.53046e-19	2.9969e-15	1
right.isthmus.cingulate	IGF1_30770	0.609254	-0.00310202	-0.511145	0.00606877	0.823963	-0.00136148	-0.222453	0.00612032	5.49188e-06	0.0363288	1
right.lateral.occipital	IGF1_30770	0.0423559	0.0119693	2.0301	0.00589594	0.0380848	0.0123159	2.07404	0.00593814	6.14992e-16	4.06817e-12	1
right.lateral.orbitofrontal	IGF1_30770	0.0757966	-0.0106959	-1.77568	0.00602355	0.117862	-0.00948931	-1.56386	0.00606789	4.54949e-14	3.00949e-10	1
right.lingual	IGF1_30770	0.537369	0.00372188	0.616804	0.00603414	0.332713	0.00588927	0.968681	0.00607968	5.83835e-13	3.86207e-09	1
right.medial.orbitofrontal	IGF1_30770	0.0393115	0.0124822	2.061	0.00605638	0.0835317	0.0105506	1.73061	0.00609648	1.77534e-20	1.17438e-16	1
right.middle.temporal	IGF1_30770	0.0529216	0.0108241	1.93564	0.00559202	0.0658015	0.0103332	1.83984	0.00561633	5.71185e-42	3.77839e-38	1
right.parahippocampal	IGF1_30770	0.761891	0.001802	0.303002	0.00594718	0.653816	0.0026892	0.448472	0.00599635	1.81871e-07	0.00120308	1
right.paracentral	IGF1_30770	0.352857	-0.0055212	-0.929076	0.00594268	0.399589	-0.00503944	-0.842367	0.00598247	6.38712e-20	4.22508e-16	1
right.pars.opercularis	IGF1_30770	0.00559261	0.0158599	2.77096	0.00572362	0.00615861	0.0157609	2.73942	0.00575338	1.25976e-33	8.33331e-30	1
right.pars.orbitalis	IGF1_30770	0.00475523	0.0160843	2.82338	0.00569682	0.00800907	0.0152047	2.65187	0.00573357	7.47984e-22	4.94791e-18	1
right.pars.triangularis	IGF1_30770	1.75212e-06	0.0268681	4.78107	0.00561967	3.88306e-06	0.0261002	4.61843	0.00565132	1.60279e-29	1.06025e-25	0.0115903
right.pericalcarine	IGF1_30770	0.0405826	0.0125428	2.04786	0.00612483	0.0529661	0.0119468	1.93528	0.00617317	3.42147e-10	2.2633e-06	1
right.postcentral	IGF1_30770	1.33518e-05	0.0245026	4.35501	0.0056263	2.18686e-05	0.0240543	4.2456	0.0056657	5.11911e-17	3.38629e-13	0.088322
right.posterior.cingulate	IGF1_30770	0.15247	0.0087296	1.4309	0.00610078	0.159534	0.00864972	1.40668	0.00614904	7.67137e-10	5.07461e-06	1
right.precentral	IGF1_30770	0.000326568	0.0206161	3.59369	0.00573676	0.0003148	0.0208053	3.60324	0.00577405	2.50618e-21	1.65784e-17	1
right.precuneus	IGF1_30770	0.000107914	0.022181	3.8726	0.00572766	0.000261286	0.0210605	3.65139	0.00576782	4.03964e-17	2.67222e-13	0.713852
right.rostral.anterior.cingulate	IGF1_30770	0.429205	0.00479269	0.790563	0.00606237	0.471895	0.00439547	0.719408	0.00610984	1.35458e-10	8.96053e-07	1
right.rostral.middle.frontal	IGF1_30770	1.85824e-05	0.0245107	4.28199	0.00572413	1.22561e-05	0.0252074	4.37374	0.00576335	1.79543e-18	1.18768e-14	0.122923
right.superior.frontal	IGF1_30770	1.32933e-10	0.0367436	6.42611	0.00571787	4.1338e-10	0.0359976	6.25105	0.00575865	6.05143e-16	4.00302e-12	8.79352e-07
right.superior.parietal	IGF1_30770	0.00156318	0.0180313	3.16299	0.00570071	0.00499235	0.0161269	2.80774	0.00574374	1.27082e-12	8.4065e-09	1
right.superior.temporal	IGF1_30770	1.58374e-06	0.0259545	4.80136	0.00540565	7.36602e-06	0.024294	4.48364	0.00541836	3.2364e-63	2.14088e-59	0.0104764
right.supramarginal	IGF1_30770	0.0219502	0.0126767	2.29135	0.0055324	0.016375	0.013363	2.40059	0.00556657	3.17114e-24	2.09771e-20	1
right.transverse.temporal	IGF1_30770	0.249071	-0.00705931	-1.15263	0.00612451	0.230684	-0.00740225	-1.19863	0.00617561	4.7794e-07	0.00316158	1
right.insula	IGF1_30770	0.0810736	-0.0106507	-1.74455	0.00610512	0.136708	-0.00913216	-1.4882	0.00613636	2.10242e-34	1.39075e-30	1
mean.cort.thickness	IGF1_30770	2.90556e-05	0.0230295	4.18141	0.00550759	2.16702e-05	0.0234927	4.24765	0.00553075	1.38424e-43	9.15674e-40	0.192203
left.caudal.anterior.cingulate	HbA1c_30750	0.0354649	-0.0127607	-2.10311	0.00606753	0.0718371	-0.0110183	-1.80021	0.00612058	2.96924e-16	1.96415e-12	1
left.caudal.middle.frontal	HbA1c_30750	0.014114	-0.0147185	-2.4545	0.00599655	0.0289288	-0.0132326	-2.18456	0.0060573	4.12291e-06	0.0272731	1
left.cuneus	HbA1c_30750	0.212668	-0.00752724	-1.24629	0.00603972	0.193411	-0.00793118	-1.30058	0.00609817	4.98675e-09	3.29874e-05	1
left.entorhinal	HbA1c_30750	0.0124804	-0.0148088	-2.49842	0.00592726	0.0658425	-0.011003	-1.83956	0.00598129	3.70932e-13	2.45372e-09	1
left.fusiform	HbA1c_30750	1.27717e-07	-0.0311215	-5.2834	0.00589042	1.66108e-06	-0.0284778	-4.7918	0.00594302	1.26838e-14	8.39032e-11	0.000844848
left.inferior.parietal	HbA1c_30750	2.34648e-23	-0.0535593	-9.96572	0.00537436	6.50908e-20	-0.0495114	-9.14216	0.00541572	2.98344e-25	1.97355e-21	1.5522e-19
left.inferior.temporal	HbA1c_30750	0.0045205	-0.0170478	-2.83957	0.00600363	0.0181115	-0.0143183	-2.36346	0.00605818	2.00737e-13	1.32788e-09	1
left.isthmus.cingulate	HbA1c_30750	0.984172	0.000120105	0.0198391	0.00605394	0.543753	0.0037144	0.607155	0.00611771	0.000861177	1	1
left.lateral.occipital	HbA1c_30750	2.68366e-06	-0.0275935	-4.69458	0.00587773	1.10856e-05	-0.0260495	-4.3956	0.00592625	1.44271e-20	9.54355e-17	0.0177524
left.lateral.orbitofrontal	HbA1c_30750	0.000114178	-0.0234281	-3.85883	0.00607131	0.00108428	-0.0200244	-3.26802	0.00612736	4.8004e-12	3.17546e-08	0.755289
left.lingual	HbA1c_30750	0.0276438	-0.013223	-2.20241	0.00600385	0.0828432	-0.0105129	-1.73448	0.00606111	4.78538e-10	3.16553e-06	1
left.medial.orbitofrontal	HbA1c_30750	5.3035e-05	-0.0243801	-4.04243	0.00603104	0.000651707	-0.0207374	-3.4095	0.00608223	3.06447e-18	2.02714e-14	0.350827
left.middle.temporal	HbA1c_30750	5.71402e-07	-0.0289046	-5.00176	0.0057789	9.02125e-06	-0.0258655	-4.44018	0.00582533	2.15801e-22	1.42753e-18	0.00377982
left.parahippocampal	HbA1c_30750	0.0861166	-0.0101882	-1.71631	0.0059361	0.164047	-0.00833562	-1.39163	0.00598984	7.84942e-14	5.19239e-10	1
left.paracentral	HbA1c_30750	5.29233e-05	-0.0237826	-4.04293	0.00588251	0.00198121	-0.0183369	-3.09332	0.00592792	3.212e-25	2.12474e-21	0.350088
left.pars.opercularis	HbA1c_30750	8.16516e-07	-0.0291912	-4.93245	0.00591819	4.07108e-06	-0.0275199	-4.6086	0.00597142	3.38826e-14	2.24133e-10	0.00540126
left.pars.orbitalis	HbA1c_30750	0.00116485	-0.0191479	-3.24767	0.00589588	0.00429006	-0.0169845	-2.85623	0.00594647	4.30615e-17	2.84852e-13	1
left.pars.triangularis	HbA1c_30750	4.54487e-06	-0.0265898	-4.58564	0.00579849	1.59728e-05	-0.025251	-4.31555	0.00585115	1.35707e-13	8.97703e-10	0.0300643
left.pericalcarine	HbA1c_30750	0.728732	-0.00212016	-0.346816	0.00611321	0.809669	-0.00148728	-0.240855	0.00617501	4.05115e-06	0.0267984	1
left.postcentral	HbA1c_30750	9.34038e-07	-0.0288211	-4.9061	0.00587455	5.48219e-06	-0.0269669	-4.54628	0.00593165	7.61634e-09	5.03821e-05	0.00617866
left.posterior.cingulate	HbA1c_30750	0.481047	-0.0043149	-0.704628	0.00612366	0.71115	-0.00229043	-0.370315	0.00618509	1.18786e-06	0.0078577	1
left.precentral	HbA1c_30750	7.68148e-05	-0.0235224	-3.95469	0.00594797	0.000456667	-0.0210472	-3.50537	0.00600429	1.96954e-10	1.30285e-06	0.50813
left.precuneus	HbA1c_30750	1.05261e-07	-0.030633	-5.31873	0.00575946	5.47927e-07	-0.0291136	-5.00985	0.00581127	2.95285e-14	1.95331e-10	0.000696302
left.rostral.anterior.cingulate	HbA1c_30750	0.000570839	-0.0207482	-3.44548	0.00602185	0.004948	-0.017067	-2.81061	0.00607233	3.21826e-19	2.12888e-15	1
left.rostral.middle.frontal	HbA1c_30750	2.06094e-06	-0.0274457	-4.74831	0.00578009	1.31811e-05	-0.0254292	-4.35783	0.00583529	7.04391e-10	4.65955e-06	0.0136331
left.superior.frontal	HbA1c_30750	1.63816e-10	-0.0365906	-6.39421	0.00572246	2.46011e-08	-0.0322033	-5.57761	0.00577367	1.28469e-14	8.4982e-11	1.08364e-06
left.superior.parietal	HbA1c_30750	6.65864e-15	-0.0449872	-7.79492	0.00577135	3.19474e-13	-0.0424867	-7.28931	0.00582863	2.37369e-07	0.00157019	4.40469e-11
left.superior.temporal	HbA1c_30750	2.69856e-05	-0.0238901	-4.19819	0.00569058	0.000314133	-0.020622	-3.60379	0.00572232	3.79449e-46	2.51005e-42	0.178509
left.supramarginal	HbA1c_30750	8.81523e-16	-0.044348	-8.04685	0.00551122	7.00748e-13	-0.0398709	-7.18253	0.0055511	1.1244e-28	7.43787e-25	5.83128e-12
left.transverse.temporal	HbA1c_30750	0.249122	-0.00704389	-1.15251	0.00611179	0.353857	-0.00572347	-0.927149	0.0061732	1.67059e-06	0.0110509	1
left.insula	HbA1c_30750	0.0120296	-0.0153072	-2.51143	0.00609499	0.0734807	-0.0109958	-1.7899	0.00614326	1.99639e-23	1.32061e-19	1
right.caudal.anterior.cingulate	HbA1c_30750	0.890651	-0.00083702	-0.137482	0.00608823	0.811766	0.00146436	0.23815	0.00614887	4.27688e-07	0.00282916	1
right.caudal.middle.frontal	HbA1c_30750	8.46825e-10	-0.0361928	-6.13793	0.00589658	2.88345e-08	-0.033042	-5.54989	0.00595363	6.03182e-09	3.99005e-05	5.60175e-06
right.cuneus	HbA1c_30750	0.42558	-0.00483135	-0.796789	0.00606352	0.364755	-0.00555079	-0.906355	0.0061243	1.22082e-06	0.00807571	1
right.entorhinal	HbA1c_30750	0.0220921	-0.013609	-2.2889	0.00594564	0.0836499	-0.0103831	-1.72995	0.00600197	2.35331e-10	1.55672e-06	1
right.fusiform	HbA1c_30750	1.14446e-06	-0.0285226	-4.86605	0.00586156	8.1891e-06	-0.0263781	-4.46098	0.00591307	6.97141e-16	4.61159e-12	0.00757059
right.inferior.parietal	HbA1c_30750	1.60908e-23	-0.0520414	-10.0033	0.00520244	4.21559e-21	-0.0494515	-9.43439	0.00524162	6.05281e-27	4.00393e-23	1.06441e-19
right.inferior.temporal	HbA1c_30750	3.36695e-07	-0.0301697	-5.10284	0.00591233	1.06592e-06	-0.0290899	-4.8801	0.00596092	1.01247e-20	6.69749e-17	0.00222724
right.isthmus.cingulate	HbA1c_30750	0.0565932	-0.0115501	-1.90652	0.00605824	0.194751	-0.00793638	-1.29668	0.00612053	5.86895e-05	0.388231	1
right.lateral.occipital	HbA1c_30750	9.12707e-09	-0.0338407	-5.74788	0.00588751	1.45477e-08	-0.033665	-5.66843	0.00593903	3.82137e-16	2.52784e-12	6.03756e-05
right.lateral.orbitofrontal	HbA1c_30750	1.08949e-07	-0.0319052	-5.31246	0.00600574	1.81825e-06	-0.0289262	-4.77362	0.00605961	3.88214e-14	2.56804e-10	0.000720698
right.lingual	HbA1c_30750	0.108538	-0.00967881	-1.60485	0.00603098	0.155509	-0.00864455	-1.42037	0.0060861	4.99068e-13	3.30134e-09	1
right.medial.orbitofrontal	HbA1c_30750	4.47748e-05	-0.0246667	-4.08197	0.00604285	0.000232936	-0.0224241	-3.68079	0.00609221	3.71893e-21	2.46007e-17	0.296185
right.middle.temporal	HbA1c_30750	2.85312e-14	-0.0424019	-7.60865	0.00557285	1.43123e-12	-0.0397179	-7.08411	0.00560662	3.03309e-41	2.00639e-37	1.88734e-10
right.parahippocampal	HbA1c_30750	0.124044	-0.00912782	-1.53806	0.00593462	0.222271	-0.00731485	-1.22054	0.00599314	6.56979e-08	0.000434591	1
right.paracentral	HbA1c_30750	0.000132423	-0.022673	-3.82242	0.0059316	0.00220513	-0.0183106	-3.06139	0.00598113	1.19119e-19	7.87971e-16	0.875978
right.pars.opercularis	HbA1c_30750	2.69364e-12	-0.0399595	-6.99584	0.0057119	2.79866e-10	-0.0363018	-6.31175	0.00575146	1.06861e-32	7.06883e-29	1.78184e-08
right.pars.orbitalis	HbA1c_30750	4.96152e-11	-0.0374523	-6.57458	0.00569653	2.50516e-09	-0.0342432	-5.96299	0.00574263	8.90462e-22	5.89041e-18	3.28205e-07
right.pars.triangularis	HbA1c_30750	5.20393e-11	-0.0367861	-6.56746	0.00560127	1.85888e-09	-0.0339197	-6.0116	0.00564238	8.98669e-29	5.9447e-25	3.4424e-07
right.pericalcarine	HbA1c_30750	0.43449	-0.00478038	-0.781543	0.0061166	0.290748	-0.00652498	-1.0565	0.00617603	1.19804e-08	7.92506e-05	1
right.postcentral	HbA1c_30750	6.00733e-10	-0.0348066	-6.19233	0.00562092	1.83424e-08	-0.031913	-5.62853	0.00566986	1.51496e-16	1.00215e-12	3.97385e-06
right.posterior.cingulate	HbA1c_30750	0.0512979	-0.0118869	-1.94906	0.00609878	0.118392	-0.00961469	-1.5616	0.00615694	4.83733e-10	3.19989e-06	1
right.precentral	HbA1c_30750	5.47834e-10	-0.0355938	-6.20685	0.0057346	5.11536e-08	-0.0315037	-5.44869	0.00578189	1.89484e-20	1.25343e-16	3.62392e-06
right.precuneus	HbA1c_30750	4.79895e-08	-0.0311842	-5.46004	0.00571134	1.83046e-07	-0.0300589	-5.21704	0.00576167	7.86044e-16	5.19968e-12	0.00031745
right.rostral.anterior.cingulate	HbA1c_30750	0.0765515	-0.0107197	-1.77112	0.00605251	0.24207	-0.00714828	-1.16985	0.00611041	9.09825e-10	6.01849e-06	1
right.rostral.middle.frontal	HbA1c_30750	1.38561e-11	-0.0385811	-6.76211	0.00570549	9.24823e-10	-0.0352427	-6.1239	0.00575494	7.0384e-17	4.6559e-13	9.16578e-08
right.superior.frontal	HbA1c_30750	2.33802e-12	-0.0400942	-7.01569	0.00571493	2.02124e-10	-0.0366784	-6.36199	0.00576525	1.52118e-15	1.00626e-11	1.5466e-08
right.superior.parietal	HbA1c_30750	7.95319e-16	-0.0458038	-8.05947	0.00568323	8.39777e-15	-0.0445433	-7.76552	0.00573603	7.66064e-12	5.06752e-08	5.26104e-12
right.superior.temporal	HbA1c_30750	3.49189e-14	-0.0408705	-7.58244	0.00539015	2.60672e-12	-0.0378852	-7.00045	0.00541182	8.83352e-63	5.84337e-59	2.30988e-10
right.supramarginal	HbA1c_30750	3.54544e-15	-0.0434334	-7.87428	0.00551586	1.03267e-12	-0.0396326	-7.12926	0.00555916	5.01339e-24	3.31636e-20	2.34531e-11
right.transverse.temporal	HbA1c_30750	0.237588	-0.00722204	-1.18106	0.00611487	0.28684	-0.0065778	-1.0651	0.00617577	2.94542e-07	0.0019484	1
right.insula	HbA1c_30750	1.55483e-05	-0.0263327	-4.3215	0.00609342	0.000541195	-0.0212238	-3.45988	0.00613426	9.94294e-35	6.57726e-31	0.102852
mean.cort.thickness	HbA1c_30750	3.72406e-17	-0.0463385	-8.42647	0.00549916	2.79081e-14	-0.0421063	-7.61152	0.00553191	1.99924e-42	1.3225e-38	2.46347e-13
left.caudal.anterior.cingulate	Glucose_30740	0.0018102	-0.01903	-3.12003	0.0060993	0.0161132	-0.0147627	-2.40649	0.00613455	9.5985e-13	6.34941e-09	1
left.caudal.middle.frontal	Glucose_30740	0.000183473	-0.0226129	-3.74127	0.00604417	0.000538996	-0.0210653	-3.46101	0.00608645	5.67543e-05	0.37543	1
left.cuneus	Glucose_30740	0.000664749	-0.0206144	-3.40412	0.00605573	0.00260393	-0.0183516	-3.01128	0.00609429	1.01109e-08	6.68836e-05	1
left.entorhinal	Glucose_30740	0.00916699	-0.0155625	-2.60595	0.00597191	0.0984937	-0.00992695	-1.65226	0.00600811	8.30207e-11	5.49182e-07	1
left.fusiform	Glucose_30740	1.67068e-05	-0.0254407	-4.30567	0.00590865	0.000337143	-0.0213155	-3.58541	0.00594507	4.32049e-10	2.858e-06	0.110516
left.inferior.parietal	Glucose_30740	1.84743e-18	-0.0474339	-8.77257	0.00540707	3.01256e-14	-0.0412998	-7.60193	0.00543281	1.90139e-20	1.25777e-16	1.22207e-14
left.inferior.temporal	Glucose_30740	0.00811188	-0.0159957	-2.64757	0.00604165	0.0631028	-0.0112976	-1.85854	0.00607876	3.27229e-10	2.16462e-06	1
left.isthmus.cingulate	Glucose_30740	0.0630956	-0.0113218	-1.85859	0.00609157	0.270012	-0.00676995	-1.10306	0.00613744	0.0123077	1	1
left.lateral.occipital	Glucose_30740	2.77534e-07	-0.0303962	-5.1394	0.00591435	9.62652e-06	-0.0263168	-4.42625	0.00594563	1.81999e-16	1.20392e-12	0.00183589
left.lateral.orbitofrontal	Glucose_30740	0.0315038	-0.0131289	-2.15076	0.00610428	0.17209	-0.00838891	-1.36556	0.00614322	1.6897e-08	0.000111774	1
left.lingual	Glucose_30740	0.00362898	-0.0176089	-2.90899	0.00605329	0.0326465	-0.0130153	-2.13651	0.00609183	9.2035e-09	6.08812e-05	1
left.medial.orbitofrontal	Glucose_30740	0.00182834	-0.0188646	-3.1171	0.00605199	0.0266381	-0.013487	-2.2169	0.0060837	1.01232e-16	6.69652e-13	1
left.middle.temporal	Glucose_30740	6.35184e-08	-0.0314022	-5.41012	0.00580434	7.76557e-06	-0.0260959	-4.47242	0.00583484	1.07309e-16	7.0985e-13	0.000420174
left.parahippocampal	Glucose_30740	0.0138626	-0.0146717	-2.46096	0.00596178	0.0894907	-0.0101851	-1.69815	0.00599776	5.30205e-11	3.5073e-07	1
left.paracentral	Glucose_30740	0.000127218	-0.0226145	-3.83234	0.00590096	0.00758381	-0.0158372	-2.67026	0.00593097	5.07432e-18	3.35666e-14	0.84155
left.pars.opercularis	Glucose_30740	1.54872e-06	-0.0285808	-4.80592	0.005947	3.39545e-05	-0.0248048	-4.14588	0.005983	8.5275e-11	5.64094e-07	0.0102448
left.pars.orbitalis	Glucose_30740	4.19489e-05	-0.0242239	-4.09715	0.00591238	0.000578315	-0.0204669	-3.442	0.00594622	6.20004e-13	4.10132e-09	0.277492
left.pars.triangularis	Glucose_30740	3.01907e-07	-0.0298738	-5.12355	0.00583068	5.93923e-06	-0.0265657	-4.52945	0.00586512	7.07144e-12	4.67776e-08	0.00199711
left.pericalcarine	Glucose_30740	0.188439	-0.00806646	-1.31524	0.00613306	0.308745	-0.00628602	-1.01788	0.00617561	2.16914e-05	0.143488	1
left.postcentral	Glucose_30740	2.85926e-06	-0.0275923	-4.68167	0.00589369	5.05521e-05	-0.0240543	-4.05372	0.00593389	3.54773e-06	0.0234683	0.018914
left.posterior.cingulate	Glucose_30740	0.00771368	-0.0163483	-2.66455	0.00613549	0.0318022	-0.0132671	-2.147	0.00617936	0.000344118	1	1
left.precentral	Glucose_30740	0.000346055	-0.0213979	-3.57859	0.00597942	0.0041001	-0.0172796	-2.8706	0.00601951	1.16034e-06	0.00767567	1
left.precuneus	Glucose_30740	3.78591e-05	-0.0238531	-4.12086	0.00578838	0.000411351	-0.0205734	-3.53314	0.00582299	2.3694e-11	1.56736e-07	0.250438
left.rostral.anterior.cingulate	Glucose_30740	0.00208293	-0.0186963	-3.07845	0.00607329	0.0307003	-0.0131952	-2.16105	0.00610594	8.09754e-16	5.35652e-12	1
left.rostral.middle.frontal	Glucose_30740	4.34174e-08	-0.0318751	-5.47793	0.00581882	1.58849e-06	-0.0281147	-4.80084	0.0058562	2.63156e-08	0.000174078	0.000287206
left.superior.frontal	Glucose_30740	2.3137e-10	-0.0365076	-6.34135	0.00575706	2.57407e-08	-0.0322639	-5.56984	0.0057926	5.45155e-10	3.6062e-06	1.53051e-06
left.superior.parietal	Glucose_30740	8.51842e-12	-0.0396437	-6.83257	0.00580217	2.94123e-10	-0.0368288	-6.30423	0.00584191	7.32614e-06	0.0484624	5.63493e-08
left.superior.temporal	Glucose_30740	8.1691e-08	-0.0306991	-5.36484	0.00572228	2.11572e-05	-0.024399	-4.25307	0.0057368	4.36297e-40	2.8861e-36	0.000540386
left.supramarginal	Glucose_30740	3.43168e-15	-0.0435967	-7.87872	0.00553348	2.9851e-11	-0.0369635	-6.6501	0.00555834	3.08436e-22	2.04031e-18	2.27006e-11
left.transverse.temporal	Glucose_30740	0.647662	0.00280805	0.457017	0.0061443	0.367159	0.00558045	0.901822	0.00618798	0.000203712	1	1
left.insula	Glucose_30740	0.00213709	-0.0188844	-3.07079	0.00614969	0.0442343	-0.0124351	-2.01196	0.00618059	1.63204e-18	1.0796e-14	1
right.caudal.anterior.cingulate	Glucose_30740	0.144126	-0.00897238	-1.46064	0.00614277	0.337466	-0.00593159	-0.959202	0.00618388	1.26414e-06	0.00836228	1
right.caudal.middle.frontal	Glucose_30740	1.75196e-08	-0.0333231	-5.63658	0.00591195	8.80447e-07	-0.0292653	-4.91779	0.0059509	2.65868e-07	0.00175871	0.000115892
right.cuneus	Glucose_30740	0.000353615	-0.0217489	-3.57294	0.00608712	0.000882529	-0.0203851	-3.3259	0.00612922	1.82558e-05	0.120762	1
right.entorhinal	Glucose_30740	0.0250688	-0.0134276	-2.24047	0.00599322	0.177934	-0.00812558	-1.34718	0.00603155	1.97147e-08	0.000130413	1
right.fusiform	Glucose_30740	3.31908e-07	-0.0300172	-5.10565	0.00587921	2.00405e-05	-0.0252287	-4.2652	0.00591501	1.29778e-10	8.58479e-07	0.00219557
right.inferior.parietal	Glucose_30740	4.94104e-12	-0.0362178	-6.91038	0.00524106	4.01991e-09	-0.0309834	-5.88532	0.00526452	5.20652e-23	3.44411e-19	3.2685e-08
right.inferior.temporal	Glucose_30740	6.31018e-06	-0.0268689	-4.51662	0.0059489	0.000153632	-0.0226449	-3.78566	0.00598176	1.12994e-14	7.47455e-11	0.0417419
right.isthmus.cingulate	Glucose_30740	0.0521381	-0.011862	-1.94208	0.00610788	0.18064	-0.00823581	-1.33882	0.00615154	0.000261331	1	1
right.lateral.occipital	Glucose_30740	2.1046e-06	-0.0280651	-4.74415	0.00591573	2.23289e-05	-0.0252307	-4.24098	0.00594926	1.20366e-13	7.96223e-10	0.0139219
right.lateral.orbitofrontal	Glucose_30740	0.000603643	-0.0207561	-3.43038	0.00605068	0.00666927	-0.0165119	-2.71313	0.00608591	1.94266e-12	1.28507e-08	1
right.lingual	Glucose_30740	0.00121972	-0.0195809	-3.23457	0.00605361	0.00597527	-0.016741	-2.74935	0.00608905	3.3019e-12	2.18421e-08	1
right.medial.orbitofrontal	Glucose_30740	0.000827618	-0.020353	-3.34377	0.00608684	0.00787319	-0.0162595	-2.65766	0.00611799	8.80318e-18	5.8233e-14	1
right.middle.temporal	Glucose_30740	1.28622e-08	-0.0319431	-5.68965	0.00561425	3.6644e-06	-0.026078	-4.63053	0.00563176	7.72072e-35	5.10726e-31	8.50837e-05
right.parahippocampal	Glucose_30740	6.85688e-05	-0.0237801	-3.98182	0.00597216	0.000846554	-0.0200728	-3.33748	0.00601436	0.000116684	0.771867	0.453583
right.paracentral	Glucose_30740	0.000124005	-0.0228867	-3.83863	0.00596221	0.00555833	-0.0166235	-2.77298	0.00599482	4.34684e-15	2.87544e-11	0.820291
right.pars.opercularis	Glucose_30740	1.00151e-12	-0.0409891	-7.13373	0.00574581	7.0779e-10	-0.0355722	-6.16658	0.00576855	1.71476e-27	1.13431e-23	6.62502e-09
right.pars.orbitalis	Glucose_30740	1.30232e-07	-0.030165	-5.27993	0.00571315	1.5889e-05	-0.024793	-4.31678	0.00574341	2.50214e-16	1.65517e-12	0.000861488
right.pars.triangularis	Glucose_30740	5.87887e-11	-0.0368998	-6.54945	0.00563404	1.42708e-08	-0.0320898	-5.67186	0.00565772	2.57738e-25	1.70494e-21	3.88887e-07
right.pericalcarine	Glucose_30740	0.0963413	-0.0102536	-1.66291	0.00616607	0.111269	-0.00988283	-1.59257	0.0062056	1.84806e-08	0.000122249	1
right.postcentral	Glucose_30740	1.3104e-08	-0.0320505	-5.68646	0.00563629	1.32815e-06	-0.0274121	-4.83659	0.00566764	2.57079e-14	1.70058e-10	8.66826e-05
right.posterior.cingulate	Glucose_30740	0.00915774	-0.0159971	-2.6063	0.00613787	0.0415063	-0.012593	-2.03853	0.00617748	3.95686e-08	0.000261746	1
right.precentral	Glucose_30740	8.90414e-07	-0.0282826	-4.91558	0.00575367	0.000110795	-0.0223618	-3.86622	0.00578388	1.12645e-16	7.45148e-13	0.00589009
right.precuneus	Glucose_30740	1.17676e-06	-0.027908	-4.86062	0.00574166	1.29639e-05	-0.0251848	-4.36153	0.00577431	1.75229e-13	1.15914e-09	0.00778426
right.rostral.anterior.cingulate	Glucose_30740	0.00305768	-0.0180418	-2.96215	0.00609078	0.0214152	-0.0141041	-2.30072	0.00613028	5.23351e-08	0.000346197	1
right.rostral.middle.frontal	Glucose_30740	6.11958e-13	-0.0413782	-7.20132	0.00574592	3.70697e-10	-0.0362185	-6.26824	0.00577809	4.57447e-14	3.02601e-10	4.0481e-09
right.superior.frontal	Glucose_30740	1.65834e-09	-0.0346142	-6.03025	0.0057401	1.45101e-07	-0.0303734	-5.26007	0.00577432	2.24413e-11	1.48449e-07	1.09699e-05
right.superior.parietal	Glucose_30740	9.98832e-09	-0.0328047	-5.73273	0.00572235	7.64036e-08	-0.0309561	-5.37692	0.00575723	1.45191e-10	9.60439e-07	6.60727e-05
right.superior.temporal	Glucose_30740	1.89008e-11	-0.0364377	-6.71714	0.00542458	3.15204e-08	-0.0300561	-5.5344	0.00543078	1.32528e-53	8.76675e-50	1.25029e-07
right.supramarginal	Glucose_30740	8.97701e-11	-0.0359864	-6.48584	0.00554846	4.41293e-08	-0.0305241	-5.47505	0.00557512	3.70378e-20	2.45005e-16	5.93829e-07
right.transverse.temporal	Glucose_30740	0.0969094	-0.0102099	-1.66008	0.00615026	0.212971	-0.00771268	-1.24547	0.00619261	1.1778e-05	0.0779117	1
right.insula	Glucose_30740	2.75691e-05	-0.0257111	-4.19339	0.00613133	0.00277551	-0.0184157	-2.99184	0.0061553	1.17424e-27	7.76762e-24	0.182369
mean.cort.thickness	Glucose_30740	6.67414e-15	-0.0431309	-7.79497	0.00553317	6.29257e-11	-0.0363037	-6.53928	0.00555163	6.65422e-33	4.40177e-29	4.41495e-11
left.caudal.anterior.cingulate	CystatinC_30720	0.106874	0.0106659	1.61245	0.00661469	0.123159	0.0102862	1.54169	0.00667198	1.87486e-16	1.24022e-12	1
left.caudal.middle.frontal	CystatinC_30720	0.178141	0.0088137	1.34653	0.00654548	0.080222	0.0115664	1.74946	0.0066114	4.5601e-06	0.0301651	1
left.cuneus	CystatinC_30720	0.00458883	0.0186316	2.83478	0.00657251	0.0153471	0.0160849	2.42423	0.00663506	9.83881e-10	6.50837e-06	1
left.entorhinal	CystatinC_30720	0.039063	0.013338	2.06362	0.00646342	0.0179282	0.0154383	2.36723	0.00652166	9.82201e-14	6.49726e-10	1
left.fusiform	CystatinC_30720	0.0543832	0.0123289	1.92385	0.00640844	0.084284	0.011163	1.72641	0.00646602	5.70744e-14	3.77547e-10	1
left.inferior.parietal	CystatinC_30720	0.288587	0.00622157	1.06124	0.00586252	0.348854	0.00553269	0.936829	0.00590577	6.72801e-28	4.45058e-24	1
left.inferior.temporal	CystatinC_30720	0.0123775	0.0163845	2.50135	0.00655026	0.017536	0.0157002	2.37541	0.00660949	3.05147e-13	2.01855e-09	1
left.isthmus.cingulate	CystatinC_30720	0.00444934	0.0187754	2.84463	0.00660029	0.0048496	0.0187882	2.81707	0.0066694	0.000673209	1	1
left.lateral.occipital	CystatinC_30720	1.17105e-06	0.0310994	4.8615	0.00639708	1.99152e-05	0.0275213	4.26654	0.00645049	3.06941e-19	2.03042e-15	0.00774653
left.lateral.orbitofrontal	CystatinC_30720	0.51533	0.00430027	0.650569	0.00661001	0.80385	0.00165679	0.24837	0.00667066	4.3072e-12	2.84921e-08	1
left.lingual	CystatinC_30720	0.0161459	0.0157413	2.40574	0.00654323	0.0443382	0.0132834	2.01097	0.00660546	7.81454e-10	5.16932e-06	1
left.medial.orbitofrontal	CystatinC_30720	0.282989	0.00704912	1.07365	0.00656557	0.333217	0.00640536	0.967671	0.00661936	2.01775e-20	1.33474e-16	1
left.middle.temporal	CystatinC_30720	0.00114235	0.0205056	3.25322	0.00630318	0.0020658	0.0195739	3.08088	0.00635335	1.65651e-22	1.09578e-18	1
left.parahippocampal	CystatinC_30720	0.000158262	0.0244078	3.77823	0.00646013	0.000544431	0.0225425	3.45827	0.00651843	1.57577e-13	1.04237e-09	1
left.paracentral	CystatinC_30720	0.346513	0.00603844	0.94139	0.00641439	0.240025	0.00759432	1.17495	0.00646354	4.61851e-25	3.05515e-21	1
left.pars.opercularis	CystatinC_30720	0.522175	0.00413373	0.640004	0.00645891	0.586106	0.00354842	0.544493	0.00651692	9.50284e-14	6.28613e-10	1
left.pars.orbitalis	CystatinC_30720	0.00178964	0.0200314	3.12338	0.00641338	0.00325799	0.0190308	2.94253	0.0064675	3.75285e-18	2.48251e-14	1
left.pars.triangularis	CystatinC_30720	0.0509388	0.0123473	1.95208	0.00632521	0.0617634	0.0119205	1.86806	0.00638119	8.27045e-15	5.4709e-11	1
left.pericalcarine	CystatinC_30720	0.282965	0.00714401	1.0737	0.00665362	0.492552	0.0046118	0.686264	0.00672015	2.15432e-06	0.0142508	1
left.postcentral	CystatinC_30720	0.0926699	0.0107618	1.68153	0.0064	0.128102	0.00983283	1.52167	0.00646186	8.0056e-09	5.29571e-05	1
left.posterior.cingulate	CystatinC_30720	0.0284693	0.0146003	2.19087	0.00666418	0.0337723	0.014289	2.12288	0.00673097	2.47454e-06	0.016369	1
left.precentral	CystatinC_30720	0.744643	-0.00211243	-0.325714	0.00648553	0.834995	-0.00136398	-0.208301	0.00654812	7.30386e-09	4.8315e-05	1
left.precuneus	CystatinC_30720	0.170431	0.00860006	1.37085	0.0062735	0.181537	0.00845575	1.33607	0.00632882	3.73985e-15	2.47391e-11	1
left.rostral.anterior.cingulate	CystatinC_30720	0.0734468	0.0117578	1.79011	0.00656821	0.0770825	0.0117082	1.76793	0.00662256	8.27031e-20	5.47081e-16	1
left.rostral.middle.frontal	CystatinC_30720	0.067827	0.011515	1.82622	0.00630536	0.0729151	0.0114145	1.79343	0.00636463	1.55528e-10	1.02882e-06	1
left.superior.frontal	CystatinC_30720	0.00151519	0.0197898	3.17206	0.00623878	0.000145395	0.0239104	3.79931	0.00629335	1.18117e-15	7.81347e-12	1
left.superior.parietal	CystatinC_30720	0.863039	0.00108618	0.172508	0.00629641	0.771238	0.00184866	0.290759	0.00635806	8.36407e-08	0.000553283	1
left.superior.temporal	CystatinC_30720	0.00557172	0.017197	2.77218	0.00620343	0.00702012	0.016814	2.69608	0.00623646	3.57873e-48	2.36733e-44	1
left.supramarginal	CystatinC_30720	0.591901	0.00321807	0.536089	0.00600286	0.608661	0.00309495	0.511991	0.00604493	2.16079e-31	1.42936e-27	1
left.transverse.temporal	CystatinC_30720	0.0897107	0.0113045	1.69698	0.00666155	0.139514	0.00994358	1.47764	0.00672934	3.44203e-05	0.22769	1
left.insula	CystatinC_30720	0.405476	0.00554566	0.831894	0.0066663	0.505785	0.00447085	0.665423	0.0067188	2.97003e-23	1.96468e-19	1
right.caudal.anterior.cingulate	CystatinC_30720	0.224355	0.00807437	1.21506	0.00664527	0.172116	0.00916415	1.36547	0.00671136	5.14829e-07	0.00340559	1
right.caudal.middle.frontal	CystatinC_30720	0.51338	0.0041939	0.653592	0.0064167	0.386684	0.00560756	0.86566	0.00647779	1.26933e-09	8.39665e-06	1
right.cuneus	CystatinC_30720	0.0969792	0.0109594	1.65973	0.00660309	0.199716	0.00855149	1.28239	0.0066684	2.94219e-07	0.00194626	1
right.entorhinal	CystatinC_30720	0.518571	0.00419273	0.645558	0.00649473	0.331562	0.00636555	0.970988	0.00655575	8.29061e-11	5.48424e-07	1
right.fusiform	CystatinC_30720	0.307236	0.00651324	1.02106	0.00637892	0.454677	0.0048113	0.74765	0.00643523	6.52873e-15	4.31876e-11	1
right.inferior.parietal	CystatinC_30720	0.231916	0.00678652	1.19546	0.0056769	0.254785	0.00651326	1.13883	0.00571927	2.84509e-27	1.88203e-23	1
right.inferior.temporal	CystatinC_30720	0.00889944	0.0168764	2.61607	0.00645105	0.0227346	0.0148183	2.27799	0.00650501	6.80906e-19	4.50419e-15	1
right.isthmus.cingulate	CystatinC_30720	0.326822	0.00647739	0.980551	0.00660586	0.26076	0.0075039	1.12462	0.0066724	5.823e-06	0.0385191	1
right.lateral.occipital	CystatinC_30720	2.75706e-06	0.0300737	4.68906	0.0064136	3.15497e-05	0.0269319	4.16264	0.00646991	1.94783e-15	1.28849e-11	0.018238
right.lateral.orbitofrontal	CystatinC_30720	0.124351	0.0100753	1.53681	0.00655598	0.198667	0.00850166	1.28539	0.00661408	9.29705e-15	6.15e-11	1
right.lingual	CystatinC_30720	0.00238741	0.0199389	3.03752	0.00656421	0.016016	0.015955	2.40869	0.00662393	7.93009e-13	5.24575e-09	1
right.medial.orbitofrontal	CystatinC_30720	0.341421	0.00626946	0.951378	0.00658987	0.317196	0.00664517	1.00025	0.00664348	4.60415e-21	3.04564e-17	1
right.middle.temporal	CystatinC_30720	0.00593334	0.0167417	2.75164	0.00608426	0.00944136	0.015887	2.59582	0.00612021	3.00678e-42	1.98899e-38	1
right.parahippocampal	CystatinC_30720	0.000118422	0.0249107	3.84989	0.00647049	0.000158803	0.0246829	3.77738	0.00653441	2.72067e-07	0.00179972	0.783361
right.paracentral	CystatinC_30720	0.746874	0.00208764	0.322767	0.00646794	0.710904	0.00241706	0.370646	0.00652121	4.04378e-20	2.67496e-16	1
right.pars.opercularis	CystatinC_30720	0.119197	0.00971016	1.5582	0.00623166	0.103918	0.0102021	1.6262	0.00627359	3.94645e-34	2.61058e-30	1
right.pars.orbitalis	CystatinC_30720	0.0178984	0.0146886	2.36785	0.00620334	0.0161288	0.0150448	2.40613	0.00625272	1.60341e-22	1.06066e-18	1
right.pars.triangularis	CystatinC_30720	0.00137475	0.0195754	3.20021	0.00611692	0.000840898	0.0205724	3.33932	0.00616067	4.80277e-30	3.17703e-26	1
right.pericalcarine	CystatinC_30720	0.0249812	0.0149386	2.24181	0.00666364	0.103503	0.0109529	1.62815	0.0067272	1.62929e-09	1.07778e-05	1
right.postcentral	CystatinC_30720	0.65967	0.00269787	0.440373	0.00612633	0.651954	0.00278683	0.451054	0.00617849	9.56856e-18	6.3296e-14	1
right.posterior.cingulate	CystatinC_30720	0.0602596	0.012475	1.87896	0.00663932	0.0520512	0.0130215	1.94279	0.00670249	7.69826e-10	5.0924e-06	1
right.precentral	CystatinC_30720	0.3832	-0.00544641	-0.872029	0.00624568	0.601286	-0.00329007	-0.522558	0.00629608	2.21024e-21	1.46207e-17	1
right.precuneus	CystatinC_30720	0.173718	0.00848079	1.36039	0.0062341	0.173095	0.00856586	1.36236	0.00628752	2.79687e-17	1.85013e-13	1
right.rostral.anterior.cingulate	CystatinC_30720	0.0967851	0.010956	1.6607	0.00659722	0.10335	0.0108468	1.62887	0.00665906	9.86339e-11	6.52463e-07	1
right.rostral.middle.frontal	CystatinC_30720	0.00897991	0.0162845	2.61299	0.00623214	0.0103876	0.0161059	2.56282	0.00628447	9.95792e-19	6.58717e-15	1
right.superior.frontal	CystatinC_30720	9.33951e-05	0.0243464	3.90768	0.00623039	1.61275e-05	0.0271048	4.31342	0.00628382	4.74236e-17	3.13707e-13	0.617808
right.superior.parietal	CystatinC_30720	0.339531	-0.00592821	-0.955107	0.00620685	0.406059	-0.00520392	-0.830861	0.00626329	6.09648e-13	4.03282e-09	1
right.superior.temporal	CystatinC_30720	0.0161119	0.0141641	2.40651	0.00588576	0.0188849	0.0138723	2.34793	0.0059083	5.64299e-64	3.73284e-60	1
right.supramarginal	CystatinC_30720	0.933653	0.000501288	0.0832505	0.00602145	0.992493	-5.7092e-05	-0.00940834	0.00606823	2.04049e-24	1.34979e-20	1
right.transverse.temporal	CystatinC_30720	0.00429474	0.0190408	2.85588	0.00666723	0.0166053	0.0161302	2.39547	0.00673362	1.01462e-06	0.00671169	1
right.insula	CystatinC_30720	0.073695	0.0118915	1.78857	0.00664861	0.110396	0.0106857	1.59646	0.00669333	1.54227e-34	1.02021e-30	1
mean.cort.thickness	CystatinC_30720	0.00502259	0.0168256	2.80579	0.00599675	0.00545267	0.0167619	2.77921	0.00603119	5.15243e-44	3.40834e-40	1
left.caudal.anterior.cingulate	Creatinine_30700	0.00014125	0.0282819	3.80647	0.00742994	0.00363122	0.0217874	2.90878	0.00749022	2.55309e-15	1.68887e-11	0.934366
left.caudal.middle.frontal	Creatinine_30700	4.98977e-06	0.0335659	4.56607	0.00735115	1.9185e-05	0.0317234	4.27488	0.00742088	1.43508e-05	0.0949306	0.0330073
left.cuneus	Creatinine_30700	0.0157676	0.0178364	2.41439	0.00738753	0.0395213	0.0153441	2.05881	0.00745291	1.11164e-09	7.35348e-06	1
left.entorhinal	Creatinine_30700	0.000258226	0.0265391	3.65441	0.00726222	0.00145305	0.0233202	3.1842	0.00732371	8.92443e-13	5.90351e-09	1
left.fusiform	Creatinine_30700	3.07533e-09	0.0426934	5.92936	0.00720033	4.82106e-07	0.0365576	5.03444	0.00726151	1.38262e-12	9.14605e-09	2.03433e-05
left.inferior.parietal	Creatinine_30700	1.9311e-07	0.0342817	5.2071	0.00658365	3.77702e-05	0.0273211	4.12135	0.00662915	2.6938e-26	1.78195e-22	0.00127743
left.inferior.temporal	Creatinine_30700	1.87342e-09	0.0442059	6.01033	0.00735498	5.0844e-07	0.0372716	5.02423	0.00741836	1.73462e-11	1.14745e-07	1.23927e-05
left.isthmus.cingulate	Creatinine_30700	0.00104406	0.0243073	3.27871	0.00741369	0.00630157	0.0204516	2.73186	0.00748634	0.00128165	1	1
left.lateral.occipital	Creatinine_30700	4.36026e-10	0.0448538	6.24269	0.00718501	2.57819e-07	0.0373139	5.15315	0.00724098	4.41442e-18	2.92014e-14	2.88431e-06
left.lateral.orbitofrontal	Creatinine_30700	4.59524e-05	0.0302695	4.07593	0.00742641	0.00199506	0.0231559	3.09125	0.0074908	5.10002e-11	3.37367e-07	0.303975
left.lingual	Creatinine_30700	0.000758697	0.0247591	3.3678	0.00735173	0.00526598	0.0206968	2.79051	0.00741687	1.15703e-09	7.65377e-06	1
left.medial.orbitofrontal	Creatinine_30700	2.32348e-06	0.0348394	4.72398	0.00737502	7.01984e-05	0.02955	3.97619	0.00743174	4.57505e-19	3.0264e-15	0.0153698
left.middle.temporal	Creatinine_30700	2.7638e-12	0.0494957	6.99222	0.00707869	6.88935e-09	0.0413341	5.79532	0.00713232	5.34168e-20	3.53352e-16	1.82825e-08
left.parahippocampal	Creatinine_30700	0.00234436	0.0220895	3.04301	0.00725911	0.0298528	0.0159011	2.17215	0.00732047	5.03806e-13	3.33267e-09	1
left.paracentral	Creatinine_30700	0.0799161	0.012622	1.75123	0.00720749	0.325893	0.0071311	0.982437	0.00725858	2.55023e-24	1.68697e-20	1
left.pars.opercularis	Creatinine_30700	4.66339e-07	0.0365622	5.04081	0.00725324	1.80981e-05	0.0313648	4.28786	0.00731478	1.23484e-12	8.16847e-09	0.00308483
left.pars.orbitalis	Creatinine_30700	8.06029e-07	0.0355519	4.93497	0.00720406	6.999e-05	0.0288766	3.97689	0.00726109	4.9547e-17	3.27754e-13	0.00533188
left.pars.triangularis	Creatinine_30700	5.13495e-07	0.0356863	5.02233	0.00710552	2.25144e-05	0.030373	4.23906	0.00716502	1.32288e-13	8.75087e-10	0.00339677
left.pericalcarine	Creatinine_30700	0.0040949	0.0214631	2.87098	0.00747588	0.0106415	0.0192748	2.55442	0.00754566	2.09307e-06	0.0138457	1
left.postcentral	Creatinine_30700	2.54046e-06	0.0338266	4.70579	0.0071883	7.40071e-05	0.0287506	3.96359	0.00725367	5.78268e-08	0.000382524	0.0168051
left.posterior.cingulate	Creatinine_30700	9.29381e-05	0.0292607	3.90887	0.00748572	0.00155031	0.0239193	3.1654	0.00755649	9.40637e-06	0.0622232	0.614786
left.precentral	Creatinine_30700	0.000173172	0.0273688	3.75573	0.00728722	0.00210818	0.0226104	3.07483	0.00735338	3.69645e-08	0.00024452	1
left.precuneus	Creatinine_30700	0.000135532	0.0269046	3.81669	0.0070492	0.00268222	0.0213375	3.00225	0.00710719	2.06371e-14	1.36515e-10	0.896545
left.rostral.anterior.cingulate	Creatinine_30700	4.05066e-07	0.0373906	5.06772	0.00737818	9.23703e-06	0.0329764	4.43509	0.00743534	1.19595e-18	7.91122e-15	0.00267951
left.rostral.middle.frontal	Creatinine_30700	3.36021e-05	0.029384	4.14822	0.00708353	0.000573464	0.0246138	3.44424	0.00714634	9.9359e-10	6.5726e-06	0.222278
left.superior.frontal	Creatinine_30700	1.35134e-06	0.0338681	4.83306	0.0070076	9.16275e-06	0.0313494	4.43683	0.00706572	4.05392e-14	2.68167e-10	0.00893913
left.superior.parietal	Creatinine_30700	0.00062035	0.0242097	3.42293	0.00707279	0.00413682	0.0204694	2.86776	0.00713777	1.91934e-07	0.00126964	1
left.superior.temporal	Creatinine_30700	5.24922e-13	0.050304	7.22197	0.00696541	1.4984e-09	0.0423262	6.04648	0.00700013	7.16456e-45	4.73935e-41	3.47236e-09
left.supramarginal	Creatinine_30700	1.05026e-08	0.0385817	5.72406	0.00674026	3.91671e-06	0.0313202	4.61664	0.00678421	1.74068e-29	1.15146e-25	6.94747e-05
left.transverse.temporal	Creatinine_30700	7.74567e-06	0.0334618	4.4729	0.007481	0.00014723	0.0286735	3.7962	0.00755322	0.000118789	0.785792	0.0512376
left.insula	Creatinine_30700	9.97508e-06	0.0330864	4.41849	0.00748818	0.000807254	0.0252754	3.35065	0.00754343	6.08183e-22	4.02313e-18	0.0659852
right.caudal.anterior.cingulate	Creatinine_30700	0.00705111	0.0201138	2.69461	0.00746443	0.023384	0.0170812	2.26722	0.00753398	1.00324e-06	0.00663646	1
right.caudal.middle.frontal	Creatinine_30700	0.000163748	0.0271697	3.76973	0.00720734	0.00197292	0.0225041	3.09456	0.00727216	1.00822e-08	6.66938e-05	1
right.cuneus	Creatinine_30700	0.0227434	0.0168958	2.27784	0.00741747	0.071931	0.013472	1.79962	0.00748605	4.37859e-07	0.00289644	1
right.entorhinal	Creatinine_30700	0.0524363	0.0141537	1.93961	0.00729716	0.0943541	0.0123142	1.67292	0.00736088	1.39214e-10	9.20902e-07	1
right.fusiform	Creatinine_30700	7.72682e-07	0.0354261	4.94322	0.0071666	5.75404e-05	0.0290738	4.02327	0.00722641	1.21086e-13	8.00984e-10	0.00511129
right.inferior.parietal	Creatinine_30700	2.10959e-08	0.0357243	5.60432	0.00637442	6.08176e-06	0.0290403	4.52436	0.00641865	8.99022e-26	5.94703e-22	0.000139549
right.inferior.temporal	Creatinine_30700	8.33077e-08	0.0388381	5.36118	0.00724432	1.8046e-05	0.0313113	4.2885	0.00730122	1.40398e-17	9.28736e-14	0.00055108
right.isthmus.cingulate	Creatinine_30700	0.130649	0.0112233	1.51159	0.00742483	0.227066	0.00905353	1.20798	0.00749479	6.97056e-06	0.0461103	1
right.lateral.occipital	Creatinine_30700	3.7006e-11	0.0476754	6.61813	0.00720375	1.91633e-08	0.0408242	5.62096	0.00726286	2.05709e-14	1.36076e-10	2.44795e-07
right.lateral.orbitofrontal	Creatinine_30700	4.95074e-05	0.0298969	4.05855	0.0073664	0.00195857	0.0230016	3.09672	0.00742771	1.03267e-13	6.83108e-10	0.327491
right.lingual	Creatinine_30700	0.000429298	0.0259752	3.52179	0.00737558	0.00272447	0.022294	2.99748	0.00743759	5.17497e-13	3.42324e-09	1
right.medial.orbitofrontal	Creatinine_30700	6.45687e-08	0.0400262	5.40706	0.00740258	2.52663e-06	0.0351083	4.7069	0.0074589	7.42616e-20	4.91241e-16	0.000427122
right.middle.temporal	Creatinine_30700	1.52522e-15	0.0544853	7.9793	0.00682834	3.4289e-11	0.0455221	6.62942	0.00686667	1.67956e-38	1.11103e-34	1.00894e-11
right.parahippocampal	Creatinine_30700	0.00394384	0.020963	2.88285	0.00727162	0.0276733	0.0161605	2.202	0.00733901	5.86315e-07	0.00387847	1
right.paracentral	Creatinine_30700	0.027996	0.0159693	2.19745	0.00726718	0.178952	0.00984197	1.34402	0.00732277	1.62147e-19	1.0726e-15	1
right.pars.opercularis	Creatinine_30700	4.66311e-08	0.0382403	5.46514	0.00699712	4.78901e-06	0.0322085	4.57469	0.00704059	1.20633e-32	7.9799e-29	0.000308465
right.pars.orbitalis	Creatinine_30700	1.90228e-08	0.039159	5.62223	0.00696503	1.819e-06	0.0334965	4.77353	0.00701714	6.19594e-21	4.09861e-17	0.000125836
right.pars.triangularis	Creatinine_30700	4.61948e-08	0.0375491	5.46681	0.00686855	1.86198e-06	0.0329724	4.76883	0.00691415	1.3739e-28	9.08835e-25	0.000305578
right.pericalcarine	Creatinine_30700	6.17951e-07	0.0373302	4.98662	0.00748607	6.28824e-06	0.0341174	4.51729	0.00755263	2.15817e-09	1.42763e-05	0.00408774
right.postcentral	Creatinine_30700	1.37796e-06	0.0332149	4.82917	0.00687797	5.85815e-05	0.0278625	4.01904	0.00693261	6.78395e-17	4.48758e-13	0.00911523
right.posterior.cingulate	Creatinine_30700	0.000930739	0.0246987	3.31101	0.00745958	0.00737848	0.0201655	2.67945	0.00752599	2.43101e-09	1.60811e-05	1
right.precentral	Creatinine_30700	3.44988e-06	0.0325722	4.64293	0.00701543	6.1463e-05	0.0283265	4.00771	0.007068	1.27792e-20	8.45342e-17	0.022821
right.precuneus	Creatinine_30700	0.000318611	0.0252094	3.60011	0.00700239	0.00315122	0.020842	2.95283	0.00705832	1.01601e-16	6.72091e-13	1
right.rostral.anterior.cingulate	Creatinine_30700	1.01636e-05	0.0327146	4.41444	0.00741081	0.000153989	0.0282976	3.78504	0.00747616	4.04857e-10	2.67813e-06	0.0672322
right.rostral.middle.frontal	Creatinine_30700	0.00028052	0.0254333	3.6331	0.00700046	0.00833077	0.0186162	2.63854	0.0070555	1.24075e-17	8.20757e-14	1
right.superior.frontal	Creatinine_30700	2.97663e-06	0.0327043	4.67334	0.00699806	3.93014e-05	0.0290108	4.11218	0.00705484	1.50214e-15	9.93666e-12	0.0196904
right.superior.parietal	Creatinine_30700	0.0898935	0.0118245	1.69602	0.00697193	0.236996	0.0083144	1.18255	0.00703088	9.27049e-13	6.13243e-09	1
right.superior.temporal	Creatinine_30700	7.18851e-13	0.0474229	7.17903	0.00660576	4.03281e-09	0.0390093	5.88464	0.006629	3.10717e-60	2.05539e-56	4.7552e-09
right.supramarginal	Creatinine_30700	4.44466e-06	0.0310399	4.59029	0.00676208	0.000386224	0.0241778	3.54974	0.00681115	4.34837e-23	2.87644e-19	0.0294014
right.transverse.temporal	Creatinine_30700	1.68206e-05	0.0322297	4.30411	0.00748812	0.000775396	0.025409	3.36179	0.0075582	2.53168e-06	0.016747	0.111268
right.insula	Creatinine_30700	5.26256e-07	0.0374608	5.01761	0.00746586	0.000128589	0.028769	3.82966	0.00751215	7.83583e-33	5.1834e-29	0.00348118
mean.cort.thickness	Creatinine_30700	2.80455e-14	0.051234	7.61087	0.00673169	2.68865e-10	0.0427619	6.31796	0.0067683	2.45573e-40	1.62447e-36	1.85521e-10
left.caudal.anterior.cingulate	Total_protein_30860	0.392764	0.00520718	0.85463	0.00609291	0.0813076	0.0106784	1.74321	0.0061257	6.08218e-14	4.02336e-10	1
left.caudal.middle.frontal	Total_protein_30860	0.00938204	0.0156701	2.598	0.00603159	0.00368087	0.0176362	2.90455	0.00607194	2.318e-05	0.153336	1
left.cuneus	Total_protein_30860	0.99117	-6.68907e-05	-0.0110668	0.00604429	0.825355	0.00134192	0.220665	0.00608125	6.75617e-09	4.4692e-05	1
left.entorhinal	Total_protein_30860	0.193255	-0.00775539	-1.30104	0.0059609	0.761377	-0.0018207	-0.303676	0.00599551	4.10127e-11	2.71299e-07	1
left.fusiform	Total_protein_30860	0.520448	-0.00379201	-0.642663	0.00590046	0.95852	-0.000308671	-0.0520116	0.00593465	5.96833e-11	3.94805e-07	1
left.inferior.parietal	Total_protein_30860	0.0917174	-0.00911237	-1.68647	0.00540323	0.418816	-0.00438688	-0.80849	0.00542601	2.78647e-23	1.84325e-19	1
left.inferior.temporal	Total_protein_30860	0.983482	-0.000124911	-0.0207035	0.00603334	0.525866	0.00384935	0.634337	0.00606831	6.63419e-11	4.38852e-07	1
left.isthmus.cingulate	Total_protein_30860	0.550785	-0.00362667	-0.596592	0.00607898	0.959778	-0.00030881	-0.0504331	0.00612317	0.00924117	1	1
left.lateral.occipital	Total_protein_30860	0.40965	-0.00487245	-0.824523	0.00590942	0.756793	-0.00183921	-0.309698	0.00593871	3.23574e-17	2.14044e-13	1
left.lateral.orbitofrontal	Total_protein_30860	0.206874	-0.00769426	-1.26224	0.00609574	0.627454	-0.00297661	-0.485319	0.00613331	1.69581e-08	0.000112178	1
left.lingual	Total_protein_30860	0.02324	-0.0137167	-2.2696	0.00604369	0.070597	-0.0109944	-1.80813	0.00608051	6.12515e-09	4.05179e-05	1
left.medial.orbitofrontal	Total_protein_30860	0.207225	-0.00762167	-1.26126	0.00604289	0.673434	-0.0025594	-0.421444	0.00607293	2.74864e-17	1.81823e-13	1
left.middle.temporal	Total_protein_30860	0.684139	-0.00235811	-0.406826	0.00579636	0.602206	0.00303583	0.521236	0.00582428	2.15208e-18	1.4236e-14	1
left.parahippocampal	Total_protein_30860	0.877816	-0.000914855	-0.15374	0.00595066	0.520245	0.00384796	0.642976	0.0059846	1.14582e-11	7.5796e-08	1
left.paracentral	Total_protein_30860	0.84699	-0.00113735	-0.192963	0.00589415	0.385249	0.00514188	0.86828	0.00592191	3.79908e-19	2.51309e-15	1
left.pars.opercularis	Total_protein_30860	0.685143	0.00240894	0.405459	0.00594126	0.26487	0.00666192	1.11498	0.00597494	5.81576e-12	3.84713e-08	1
left.pars.orbitalis	Total_protein_30860	0.741725	0.00194572	0.329573	0.00590374	0.286442	0.00632767	1.06598	0.005936	1.88476e-13	1.24677e-09	1
left.pars.triangularis	Total_protein_30860	0.930838	0.000505473	0.0867919	0.00582397	0.486129	0.00407877	0.696488	0.00585619	7.08577e-13	4.68724e-09	1
left.pericalcarine	Total_protein_30860	0.262612	0.00685788	1.12026	0.00612168	0.208728	0.00774715	1.2571	0.00616272	2.98489e-05	0.19745	1
left.postcentral	Total_protein_30860	0.259388	0.00664085	1.12786	0.005888	0.10463	0.00961712	1.62286	0.00592602	9.1165e-07	0.00603057	1
left.posterior.cingulate	Total_protein_30860	0.961841	-0.000293126	-0.0478437	0.00612675	0.656214	0.00274604	0.445151	0.00616878	0.000133325	0.881948	1
left.precentral	Total_protein_30860	0.442021	0.00459005	0.768796	0.00597043	0.146469	0.00872542	1.45216	0.00600858	3.92388e-07	0.00259565	1
left.precuneus	Total_protein_30860	0.934286	0.000476666	0.0824539	0.005781	0.74079	0.00192333	0.330811	0.00581397	1.01519e-11	6.71546e-08	1
left.rostral.anterior.cingulate	Total_protein_30860	0.679836	0.00250334	0.412691	0.0060659	0.213604	0.00758248	1.24375	0.00609649	1.22579e-16	8.10863e-13	1
left.rostral.middle.frontal	Total_protein_30860	0.12983	0.00880572	1.51482	0.00581306	0.0373346	0.0121768	2.08219	0.00584805	2.41221e-09	1.59568e-05	1
left.superior.frontal	Total_protein_30860	0.312492	0.00580737	1.01003	0.00574972	0.116592	0.00907455	1.56929	0.00578258	1.78566e-11	1.18122e-07	1
left.superior.parietal	Total_protein_30860	0.0702417	0.0104919	1.81042	0.0057953	0.0388977	0.012047	2.06537	0.00583287	1.31961e-06	0.00872919	1
left.superior.temporal	Total_protein_30860	0.452469	-0.00429673	-0.751316	0.00571893	0.602193	0.00298729	0.521255	0.00573095	6.16875e-42	4.08063e-38	1
left.supramarginal	Total_protein_30860	0.833233	-0.00116325	-0.210559	0.00552457	0.507305	0.00367778	0.663049	0.00554677	6.70969e-25	4.43846e-21	1
left.transverse.temporal	Total_protein_30860	0.52913	0.00385922	0.629342	0.00613215	0.32845	0.00603393	0.977258	0.00617435	0.00020295	1	1
left.insula	Total_protein_30860	0.405466	-0.00510632	-0.831912	0.00613805	0.804721	0.00152473	0.247244	0.00616691	3.94687e-19	2.61086e-15	1
right.caudal.anterior.cingulate	Total_protein_30860	0.913886	-0.000662574	-0.108139	0.00612703	0.703946	0.00234338	0.380004	0.00616674	1.41803e-06	0.00938025	1
right.caudal.middle.frontal	Total_protein_30860	0.0788559	0.0103747	1.75743	0.00590333	0.0260902	0.0132164	2.22499	0.00593997	3.68177e-08	0.000243549	1
right.cuneus	Total_protein_30860	0.408366	-0.00502669	-0.826785	0.00607981	0.56922	-0.00348386	-0.569207	0.00612056	2.40674e-05	0.159206	1
right.entorhinal	Total_protein_30860	0.403546	-0.00499789	-0.835319	0.00598321	0.867739	-0.00100257	-0.166533	0.00602023	1.4355e-08	9.49585e-05	1
right.fusiform	Total_protein_30860	0.532718	-0.00366472	-0.62387	0.00587417	0.965091	0.000258572	0.0437661	0.00590804	3.08607e-11	2.04144e-07	1
right.inferior.parietal	Total_protein_30860	0.0227252	-0.0119295	-2.27815	0.00523647	0.151516	-0.00754089	-1.43424	0.00525777	1.89271e-24	1.25203e-20	1
right.inferior.temporal	Total_protein_30860	0.0659255	-0.0109239	-1.839	0.0059401	0.254995	-0.00679709	-1.13833	0.00597113	4.5245e-15	2.99295e-11	1
right.isthmus.cingulate	Total_protein_30860	0.358736	-0.00559335	-0.917793	0.00609435	0.543231	-0.00373063	-0.607942	0.00613649	0.000295891	1	1
right.lateral.occipital	Total_protein_30860	0.158379	-0.00833814	-1.41058	0.00591113	0.289374	-0.0062965	-1.05952	0.00594281	3.49913e-14	2.31467e-10	1
right.lateral.orbitofrontal	Total_protein_30860	0.381998	-0.00527942	-0.874235	0.0060389	0.802781	-0.00151664	-0.249752	0.00607259	2.0191e-12	1.33563e-08	1
right.lingual	Total_protein_30860	0.00794216	-0.0160422	-2.65472	0.0060429	0.018011	-0.0143748	-2.36554	0.00607676	2.81605e-12	1.86282e-08	1
right.medial.orbitofrontal	Total_protein_30860	0.69513	-0.00238078	-0.391907	0.00607486	0.824227	0.00135581	0.222114	0.00610411	2.57004e-18	1.70008e-14	1
right.middle.temporal	Total_protein_30860	0.000527046	-0.0194338	-3.46704	0.0056053	0.0111776	-0.0142624	-2.53727	0.00562114	2.15221e-35	1.42369e-31	1
right.parahippocampal	Total_protein_30860	0.0402211	-0.0122335	-2.05157	0.00596299	0.125153	-0.00920667	-1.53355	0.00600351	6.86888e-05	0.454376	1
right.paracentral	Total_protein_30860	0.378811	-0.00523996	-0.880104	0.00595379	0.943588	0.000423456	0.070762	0.00598423	5.48276e-16	3.62684e-12	1
right.pars.opercularis	Total_protein_30860	0.371626	-0.00513118	-0.893446	0.00574313	0.91278	0.000631245	0.109533	0.00576303	5.70411e-30	3.77327e-26	1
right.pars.orbitalis	Total_protein_30860	0.0458794	-0.0113946	-1.99659	0.005707	0.247018	-0.00663959	-1.15765	0.00573542	4.09153e-17	2.70655e-13	1
right.pars.triangularis	Total_protein_30860	0.0029855	-0.0167138	-2.9695	0.00562849	0.0363281	-0.0118276	-2.09334	0.00565009	1.84979e-26	1.22363e-22	1
right.pericalcarine	Total_protein_30860	0.11462	0.00971285	1.57782	0.00615588	0.102691	0.0101089	1.632	0.0061942	3.21314e-08	0.000212549	1
right.postcentral	Total_protein_30860	0.913635	-0.000610541	-0.108455	0.00562943	0.468378	0.00410327	0.72513	0.00565866	2.25237e-15	1.48994e-11	1
right.posterior.cingulate	Total_protein_30860	0.550656	0.00365471	0.596785	0.006124	0.261976	0.00691197	1.12176	0.00616173	1.21378e-08	8.02917e-05	1
right.precentral	Total_protein_30860	0.669393	-0.00245459	-0.426986	0.00574865	0.623392	0.00283676	0.491054	0.00577688	1.50795e-17	9.97512e-14	1
right.precuneus	Total_protein_30860	0.682668	-0.00234437	-0.408829	0.00573435	0.887933	-0.000812474	-0.140922	0.00576542	1.38031e-13	9.13072e-10	1
right.rostral.anterior.cingulate	Total_protein_30860	0.789376	0.00162441	0.267124	0.00608111	0.437605	0.00474975	0.776256	0.0061188	1.92175e-08	0.000127124	1
right.rostral.middle.frontal	Total_protein_30860	0.984634	0.0001106	0.0192601	0.00574243	0.464267	0.00422407	0.731849	0.00577178	5.1276e-16	3.39191e-12	1
right.superior.frontal	Total_protein_30860	0.306065	0.00586619	1.02353	0.00573132	0.140056	0.0085043	1.47563	0.00576318	1.15182e-12	7.61926e-09	1
right.superior.parietal	Total_protein_30860	0.311078	0.00578956	1.01298	0.00571536	0.205351	0.00728052	1.26648	0.00574862	6.29568e-11	4.16459e-07	1
right.superior.temporal	Total_protein_30860	0.00648478	-0.0147562	-2.72242	0.00542024	0.123715	-0.00835047	-1.53941	0.00542445	6.17193e-55	4.08273e-51	1
right.supramarginal	Total_protein_30860	0.0538468	-0.010682	-1.92815	0.00554004	0.269765	-0.00614142	-1.10363	0.00556476	3.43317e-21	2.27104e-17	1
right.transverse.temporal	Total_protein_30860	0.166398	0.00849345	1.38391	0.00613729	0.083611	0.0106888	1.73017	0.0061779	7.23399e-06	0.0478528	1
right.insula	Total_protein_30860	0.367047	0.00552157	0.902033	0.00612125	0.0334703	0.0130627	2.12651	0.00614282	1.09376e-29	7.23525e-26	1
mean.cort.thickness	Total_protein_30860	0.474523	-0.0039551	-0.71515	0.00553045	0.717699	0.00200512	0.36154	0.00554605	1.41493e-35	9.35976e-32	1
left.caudal.anterior.cingulate	Urea_30670	0.0708573	0.0109877	1.80646	0.00608248	0.188177	0.00801443	1.31602	0.00608989	4.93705e-16	3.26586e-12	1
left.caudal.middle.frontal	Urea_30670	0.682952	-0.00245898	-0.408443	0.00602037	0.553248	-0.00357881	-0.592907	0.00603605	7.79632e-06	0.0515726	1
left.cuneus	Urea_30670	0.208509	0.00760524	1.2577	0.00604692	0.356561	0.00558616	0.921952	0.00605906	8.70821e-10	5.76048e-06	1
left.entorhinal	Urea_30670	0.000474059	0.020784	3.4954	0.0059461	0.00191531	0.0184823	3.10334	0.00595561	6.81508e-13	4.50817e-09	1
left.fusiform	Urea_30670	0.0628759	0.0109643	1.86014	0.00589436	0.144663	0.00861077	1.45868	0.00590311	1.0156e-13	6.71816e-10	1
left.inferior.parietal	Urea_30670	0.000213201	0.0199644	3.70331	0.00539098	0.000559022	0.0186035	3.45114	0.00539055	1.56115e-27	1.0327e-23	1
left.inferior.temporal	Urea_30670	0.000228671	0.0221968	3.6855	0.00602274	0.000838075	0.0201501	3.34025	0.00603251	1.32122e-12	8.73989e-09	1
left.isthmus.cingulate	Urea_30670	0.759333	0.00185959	0.30636	0.00606994	0.981258	0.000143017	0.0234922	0.00608785	0.000750744	1	1
left.lateral.occipital	Urea_30670	0.00931658	0.0153025	2.60039	0.00588469	0.0231392	0.0133761	2.27125	0.0058893	9.4558e-20	6.25501e-16	1
left.lateral.orbitofrontal	Urea_30670	0.905222	-0.000724077	-0.119069	0.00608118	0.653754	-0.00273247	-0.448557	0.00609169	7.9865e-12	5.28307e-08	1
left.lingual	Urea_30670	0.100619	0.00988434	1.64191	0.00602002	0.181709	0.00805602	1.33554	0.00603201	5.72905e-10	3.78977e-06	1
left.medial.orbitofrontal	Urea_30670	0.0113185	0.0152948	2.53287	0.0060385	0.0451691	0.0121057	2.00316	0.00604331	1.08421e-19	7.17206e-16	1
left.middle.temporal	Urea_30670	0.00123248	0.0187364	3.23157	0.00579794	0.00405348	0.0166729	2.8742	0.0058009	4.52416e-22	2.99273e-18	1
left.parahippocampal	Urea_30670	0.492309	0.00408153	0.68665	0.00594412	0.860403	0.00104693	0.175863	0.00595312	1.05411e-13	6.97292e-10	1
left.paracentral	Urea_30670	0.295703	0.0061699	1.04571	0.00590019	0.557837	0.00345876	0.586064	0.00590168	1.62236e-24	1.07319e-20	1
left.pars.opercularis	Urea_30670	0.22515	0.00720651	1.21297	0.00594119	0.39506	0.00506051	0.85049	0.00595011	1.21166e-13	8.0151e-10	1
left.pars.orbitalis	Urea_30670	0.347927	0.00553786	0.938632	0.00589993	0.566634	0.00338406	0.573022	0.00590564	4.36147e-18	2.88511e-14	1
left.pars.triangularis	Urea_30670	0.02907	0.0127004	2.18264	0.0058188	0.0679116	0.0106382	1.82566	0.00582707	2.0163e-14	1.33379e-10	1
left.pericalcarine	Urea_30670	0.972988	-0.000207214	-0.0338614	0.00611946	0.848834	-0.00116927	-0.190608	0.00613442	1.29456e-06	0.00856355	1
left.postcentral	Urea_30670	0.0586405	0.0111294	1.89095	0.0058856	0.118889	0.00919856	1.5595	0.0058984	1.37579e-08	9.10087e-05	1
left.posterior.cingulate	Urea_30670	0.0694406	0.0111295	1.81561	0.00612987	0.148446	0.0088807	1.44508	0.00614547	3.4864e-06	0.0230625	1
left.precentral	Urea_30670	0.995172	3.61115e-05	0.0060515	0.00596737	0.727511	-0.00208374	-0.348441	0.00598017	8.01696e-09	5.30322e-05	1
left.precuneus	Urea_30670	0.279257	0.00624485	1.08201	0.00577152	0.445163	0.00441246	0.763514	0.00577914	4.38892e-15	2.90327e-11	1
left.rostral.anterior.cingulate	Urea_30670	0.125128	0.00926604	1.53364	0.00604184	0.291157	0.00638306	1.05561	0.00604682	2.62864e-19	1.73884e-15	1
left.rostral.middle.frontal	Urea_30670	0.076213	0.0102869	1.77316	0.00580148	0.131071	0.00877698	1.50994	0.00581282	2.68179e-10	1.774e-06	1
left.superior.frontal	Urea_30670	0.49135	0.00394856	0.688172	0.00573775	0.748602	0.00184139	0.320486	0.00574563	1.03133e-14	6.82222e-11	1
left.superior.parietal	Urea_30670	0.211242	0.00723879	1.25019	0.00579018	0.261305	0.00651916	1.12333	0.00580341	7.8912e-08	0.000522003	1
left.superior.temporal	Urea_30670	3.03551e-05	0.0238029	4.17144	0.00570616	0.000490017	0.019855	3.48655	0.00569475	8.0473e-47	5.32329e-43	0.200799
left.supramarginal	Urea_30670	4.83258e-05	0.0224309	4.06419	0.00551916	0.000279654	0.0200479	3.6339	0.00551692	9.44024e-31	6.24472e-27	0.319675
left.transverse.temporal	Urea_30670	0.437388	0.00475885	0.776622	0.00612762	0.559989	0.00358128	0.582864	0.00614428	3.82308e-05	0.252897	1
left.insula	Urea_30670	0.869831	0.00100497	0.163875	0.00613257	0.735903	-0.00206923	-0.337287	0.00613494	4.15222e-23	2.74669e-19	1
right.caudal.anterior.cingulate	Urea_30670	0.321203	0.0060613	0.992005	0.00611015	0.48547	0.00427233	0.697541	0.00612484	5.34583e-07	0.00353627	1
right.caudal.middle.frontal	Urea_30670	0.634625	0.00280438	0.475232	0.00590108	0.832013	0.00125437	0.212122	0.00591344	3.83946e-09	2.5398e-05	1
right.cuneus	Urea_30670	0.43705	0.00472051	0.777195	0.00607378	0.593314	0.00325144	0.534046	0.00608832	4.0184e-07	0.00265817	1
right.entorhinal	Urea_30670	0.218468	0.00735202	1.23064	0.00597415	0.299601	0.00620867	1.03731	0.00598537	1.50556e-10	9.95931e-07	1
right.fusiform	Urea_30670	0.326807	0.00575578	0.980583	0.00586975	0.507681	0.00389384	0.662461	0.00587784	1.57444e-14	1.04149e-10	1
right.inferior.parietal	Urea_30670	1.93701e-05	0.0223049	4.27273	0.00522029	6.2415e-05	0.0209016	4.00407	0.00522007	3.52017e-27	2.32859e-23	0.128133
right.inferior.temporal	Urea_30670	0.00937982	0.0154126	2.59806	0.00593232	0.0198329	0.0138321	2.32962	0.00593746	8.83935e-19	5.84723e-15	1
right.isthmus.cingulate	Urea_30670	0.780202	-0.0016961	-0.279059	0.00607792	0.823238	-0.00136122	-0.223385	0.00609364	6.78107e-06	0.0448568	1
right.lateral.occipital	Urea_30670	0.0831864	0.0102219	1.73255	0.00589994	0.141548	0.00868438	1.47009	0.00590737	9.10202e-16	6.02099e-12	1
right.lateral.orbitofrontal	Urea_30670	0.415186	-0.00491463	-0.814813	0.00603161	0.277208	-0.00656322	-1.08663	0.00603997	1.41726e-14	9.37516e-11	1
right.lingual	Urea_30670	0.483674	0.00422976	0.700414	0.00603894	0.583582	0.00331548	0.548166	0.00604831	2.9068e-13	1.92285e-09	1
right.medial.orbitofrontal	Urea_30670	0.042016	0.0123268	2.03345	0.00606203	0.10902	0.00972209	1.60266	0.00606622	1.44509e-20	9.55924e-17	1
right.middle.temporal	Urea_30670	2.35222e-05	0.0236609	4.22922	0.00559463	0.000140714	0.0212689	3.80742	0.00558617	1.60629e-41	1.06256e-37	0.155599
right.parahippocampal	Urea_30670	0.0386309	0.0123157	2.06819	0.0059548	0.0810307	0.0104146	1.7448	0.00596892	2.94773e-07	0.00194992	1
right.paracentral	Urea_30670	0.857596	0.00106752	0.179437	0.00594927	0.828513	-0.00128967	-0.216611	0.00595385	7.97311e-20	5.27421e-16	1
right.pars.opercularis	Urea_30670	1.10698e-05	0.0251942	4.39591	0.00573128	5.08305e-05	0.0232078	4.05238	0.00572695	9.57942e-34	6.33678e-30	0.0732268
right.pars.orbitalis	Urea_30670	0.0112857	0.0144564	2.53389	0.00570524	0.0374091	0.0118809	2.08137	0.00570824	4.14548e-22	2.74223e-18	1
right.pars.triangularis	Urea_30670	3.03217e-06	0.0262657	4.66954	0.00562491	2.69522e-05	0.0236109	4.19847	0.00562369	4.94522e-29	3.27127e-25	0.0200578
right.pericalcarine	Urea_30670	0.807177	0.00149632	0.244071	0.00613066	0.893736	0.000820575	0.13358	0.00614295	8.36781e-10	5.5353e-06	1
right.postcentral	Urea_30670	0.028792	0.0123129	2.18643	0.0056315	0.076316	0.00999233	1.77254	0.00563731	1.57107e-17	1.03927e-13	1
right.posterior.cingulate	Urea_30670	0.441198	0.00470304	0.770182	0.0061064	0.636388	0.00289273	0.472759	0.00611881	1.23167e-09	8.1475e-06	1
right.precentral	Urea_30670	0.252198	0.00657649	1.14505	0.00574341	0.414181	0.00469269	0.81657	0.00574683	2.39392e-21	1.58358e-17	1
right.precuneus	Urea_30670	0.260267	0.00645423	1.12578	0.00573311	0.347244	0.00539467	0.939964	0.00573923	3.64142e-17	2.4088e-13	1
right.rostral.anterior.cingulate	Urea_30670	0.418987	0.00490357	0.808192	0.00606733	0.605592	0.00313901	0.516381	0.00607886	1.18888e-10	7.86446e-07	1
right.rostral.middle.frontal	Urea_30670	0.011109	0.014552	2.53941	0.00573047	0.0277903	0.012621	2.20034	0.0057359	2.66652e-18	1.7639e-14	1
right.superior.frontal	Urea_30670	0.906768	0.000671014	0.117117	0.00572943	0.79799	-0.00146823	-0.255952	0.00573634	3.5911e-16	2.37551e-12	1
right.superior.parietal	Urea_30670	0.237617	0.00674045	1.18099	0.00570747	0.317751	0.00571146	0.999107	0.00571656	6.54266e-13	4.32797e-09	1
right.superior.temporal	Urea_30670	2.13847e-06	0.0256494	4.74083	0.00541031	3.31006e-05	0.0223835	4.15166	0.00539146	2.04595e-62	1.3534e-58	0.014146
right.supramarginal	Urea_30670	0.000105814	0.021465	3.87739	0.00553593	0.00030076	0.0200186	3.61508	0.00553753	3.97651e-24	2.63046e-20	0.699958
right.transverse.temporal	Urea_30670	0.135804	0.00914661	1.49164	0.00613191	0.184537	0.00815627	1.32695	0.00614665	4.91028e-07	0.00324815	1
right.insula	Urea_30670	0.385585	0.00530645	0.867664	0.00611579	0.623798	0.00299727	0.49048	0.0061109	1.42924e-34	9.45441e-31	1
mean.cort.thickness	Urea_30670	0.00154507	0.0174631	3.16638	0.00551515	0.00874414	0.0144374	2.62208	0.00550609	7.10721e-43	4.70142e-39	1
left.caudal.anterior.cingulate	Phosphate_30810	0.00429649	0.0179821	2.85577	0.00629674	0.0152453	0.0153231	2.42665	0.00631449	3.76752e-13	2.49221e-09	1
left.caudal.middle.frontal	Phosphate_30810	0.0435446	0.0125881	2.01854	0.00623624	0.0768621	0.0110782	1.76926	0.0062615	3.7241e-05	0.246349	1
left.cuneus	Phosphate_30810	0.478699	0.00442496	0.708407	0.00624636	0.755567	0.0019513	0.311311	0.006268	8.20043e-09	5.42459e-05	1
left.entorhinal	Phosphate_30810	0.74193	0.00202912	0.329302	0.00616189	0.928713	-0.000552945	-0.0894647	0.00618059	1.60661e-11	1.06277e-07	1
left.fusiform	Phosphate_30810	0.756282	0.00189374	0.31037	0.00610156	0.904886	0.000731354	0.119493	0.00612047	5.37943e-11	3.55849e-07	1
left.inferior.parietal	Phosphate_30810	0.580695	0.00308645	0.552376	0.00558759	0.639948	0.00261769	0.467778	0.00559602	1.75403e-23	1.16029e-19	1
left.inferior.temporal	Phosphate_30810	0.779256	-0.00174827	-0.280291	0.00623733	0.591151	-0.00336115	-0.537175	0.00625708	9.93998e-11	6.5753e-07	1
left.isthmus.cingulate	Phosphate_30810	0.266337	0.00698964	1.11156	0.00628814	0.4719	0.0045445	0.719401	0.00631707	0.0102101	1	1
left.lateral.occipital	Phosphate_30810	0.186566	0.00806911	1.32084	0.00610908	0.236134	0.0072538	1.18473	0.00612274	2.47881e-17	1.63973e-13	1
left.lateral.orbitofrontal	Phosphate_30810	0.435833	0.0049114	0.779261	0.00630263	0.565234	0.00363715	0.575091	0.00632448	9.21982e-09	6.09891e-05	1
left.lingual	Phosphate_30810	0.483498	0.00438033	0.700697	0.00625139	0.798354	0.0016026	0.25548	0.00627288	4.57633e-09	3.02724e-05	1
left.medial.orbitofrontal	Phosphate_30810	0.144489	0.00911569	1.45932	0.00624654	0.236274	0.00741503	1.18438	0.0062607	2.05429e-17	1.35891e-13	1
left.middle.temporal	Phosphate_30810	0.39401	0.00510957	0.852382	0.00599446	0.534236	0.0037339	0.621561	0.00600728	2.74337e-18	1.81474e-14	1
left.parahippocampal	Phosphate_30810	0.177277	0.00830561	1.34922	0.00615585	0.350274	0.00576774	0.934074	0.00617482	3.39512e-11	2.24587e-07	1
left.paracentral	Phosphate_30810	0.102318	0.00995697	1.63377	0.00609447	0.235588	0.00724349	1.18611	0.00610691	4.32846e-19	2.86328e-15	1
left.pars.opercularis	Phosphate_30810	0.731285	0.00210982	0.34342	0.00614355	0.890154	0.00085106	0.138111	0.00616215	1.37426e-11	9.09071e-08	1
left.pars.orbitalis	Phosphate_30810	0.379006	0.005371	0.879744	0.00610518	0.506099	0.00407078	0.664933	0.00612209	2.099e-13	1.38849e-09	1
left.pars.triangularis	Phosphate_30810	0.614067	0.0030367	0.504282	0.00602182	0.803384	0.00150355	0.248972	0.00603904	6.97227e-13	4.61216e-09	1
left.pericalcarine	Phosphate_30810	0.772419	-0.0018304	-0.289215	0.00632884	0.555892	-0.00374258	-0.588961	0.00635454	3.0855e-05	0.204106	1
left.postcentral	Phosphate_30810	0.00955883	0.015775	2.59158	0.00608704	0.0198542	0.014232	2.32923	0.00611015	1.36951e-06	0.00905929	1
left.posterior.cingulate	Phosphate_30810	0.0345511	0.0133868	2.11369	0.0063334	0.0730249	0.0114019	1.79275	0.00636005	0.000250947	1	1
left.precentral	Phosphate_30810	0.117234	0.00967057	1.56654	0.0061732	0.231117	0.00741989	1.19751	0.00619608	3.26134e-07	0.00215737	1
left.precuneus	Phosphate_30810	0.721645	-0.00212943	-0.356265	0.00597709	0.590531	-0.00322569	-0.538074	0.00599489	5.88218e-12	3.89106e-08	1
left.rostral.anterior.cingulate	Phosphate_30810	0.653912	0.00280926	0.448339	0.00626592	0.950253	0.000391852	0.0623891	0.00628079	1.4726e-16	9.74123e-13	1
left.rostral.middle.frontal	Phosphate_30810	0.0322694	0.0128638	2.14117	0.00600786	0.0515208	0.0117385	1.9472	0.00602838	5.50778e-09	3.6434e-05	1
left.superior.frontal	Phosphate_30810	0.00343115	0.0173933	2.92647	0.00594342	0.007386	0.0159729	2.67912	0.00596197	4.60275e-11	3.04472e-07	1
left.superior.parietal	Phosphate_30810	0.0821512	0.0104184	1.7384	0.00599307	0.0870166	0.0102958	1.71141	0.00601595	1.59895e-06	0.0105771	1
left.superior.temporal	Phosphate_30810	0.0565173	0.0112735	1.90711	0.00591132	0.147453	0.00855894	1.44863	0.00590831	1.04751e-41	6.92926e-38	1
left.supramarginal	Phosphate_30810	0.535487	0.00353931	0.619659	0.00571171	0.67239	0.00241854	0.422874	0.0057193	3.86258e-25	2.5551e-21	1
left.transverse.temporal	Phosphate_30810	0.197056	0.00817914	1.29002	0.00634034	0.333765	0.00615424	0.966576	0.00636705	0.000222728	1	1
left.insula	Phosphate_30810	0.545698	0.00383504	0.604227	0.00634702	0.973104	0.000214418	0.0337162	0.00635948	9.219e-20	6.09837e-16	1
right.caudal.anterior.cingulate	Phosphate_30810	0.109097	0.010157	1.60232	0.00633893	0.212653	0.00793084	1.24633	0.00636333	1.75214e-06	0.0115904	1
right.caudal.middle.frontal	Phosphate_30810	0.729398	0.00211155	0.34593	0.00610398	0.91306	0.000668846	0.109181	0.00612605	7.89095e-08	0.000521986	1
right.cuneus	Phosphate_30810	0.332127	-0.00609609	-0.969856	0.00628556	0.238765	-0.00743459	-1.17811	0.00631063	1.20782e-05	0.0798971	1
right.entorhinal	Phosphate_30810	0.83624	0.00127861	0.206707	0.00618562	0.882797	-0.000915077	-0.147426	0.00620704	1.11174e-08	7.35418e-05	1
right.fusiform	Phosphate_30810	0.71317	-0.00223292	-0.367606	0.00607422	0.455273	-0.00454916	-0.746664	0.00609265	1.37914e-11	9.12302e-08	1
right.inferior.parietal	Phosphate_30810	0.554765	-0.00319725	-0.590642	0.00541317	0.408798	-0.00447698	-0.826024	0.00541992	1.12307e-25	7.4291e-22	1
right.inferior.temporal	Phosphate_30810	0.628207	-0.00297479	-0.484257	0.00614299	0.473223	-0.00441719	-0.717254	0.00615847	1.86647e-15	1.23467e-11	1
right.isthmus.cingulate	Phosphate_30810	0.863936	-0.00108026	-0.171368	0.00630378	0.682756	-0.00258723	-0.40871	0.00633023	0.000179067	1	1
right.lateral.occipital	Phosphate_30810	0.835247	-0.00127096	-0.207979	0.00611103	0.720418	-0.00219309	-0.357903	0.0061276	4.64808e-14	3.07471e-10	1
right.lateral.orbitofrontal	Phosphate_30810	0.554112	-0.00369556	-0.591617	0.00624654	0.447628	-0.00475711	-0.759387	0.00626441	6.06661e-13	4.01306e-09	1
right.lingual	Phosphate_30810	0.993479	5.10666e-05	0.00817262	0.00624849	0.740128	-0.00207862	-0.331687	0.00626682	2.12218e-12	1.40382e-08	1
right.medial.orbitofrontal	Phosphate_30810	0.353401	0.00583089	0.928029	0.0062831	0.493709	0.00430946	0.684432	0.0062964	1.61702e-18	1.06966e-14	1
right.middle.temporal	Phosphate_30810	0.355661	-0.00535579	-0.92368	0.00579832	0.239786	-0.00681599	-1.17555	0.00579815	3.34124e-37	2.21023e-33	1
right.parahippocampal	Phosphate_30810	0.798937	-0.00157068	-0.254725	0.00616616	0.607276	-0.00318213	-0.513972	0.00619125	3.43251e-05	0.22706	1
right.paracentral	Phosphate_30810	0.12179	0.00952325	1.54735	0.00615454	0.254264	0.0070339	1.14008	0.00616967	8.19942e-16	5.42392e-12	1
right.pars.opercularis	Phosphate_30810	0.711654	-0.00219429	-0.369639	0.00593629	0.619259	-0.00295209	-0.496906	0.00594095	9.57899e-30	6.3365e-26	1
right.pars.orbitalis	Phosphate_30810	0.173601	0.00802847	1.36076	0.00589999	0.255998	0.00671677	1.13593	0.00591303	6.77331e-18	4.48054e-14	1
right.pars.triangularis	Phosphate_30810	0.809622	0.00140216	0.240916	0.00582012	0.963713	0.000265073	0.0454951	0.0058264	2.99592e-27	1.9818e-23	1
right.pericalcarine	Phosphate_30810	0.553637	-0.00376927	-0.592326	0.0063635	0.40922	-0.00527003	-0.825279	0.00638576	2.28242e-08	0.000150982	1
right.postcentral	Phosphate_30810	0.5339	0.00362096	0.622071	0.00582081	0.757549	0.00180137	0.308705	0.00583524	1.23359e-15	8.16018e-12	1
right.posterior.cingulate	Phosphate_30810	0.214525	0.00786056	1.24125	0.00633279	0.338555	0.00608193	0.957041	0.00635494	1.73782e-08	0.000114957	1
right.precentral	Phosphate_30810	0.919944	0.000597428	0.100505	0.00594425	0.770683	-0.00173647	-0.291484	0.00595733	8.95691e-18	5.925e-14	1
right.precuneus	Phosphate_30810	0.197058	-0.00764918	-1.29001	0.00592955	0.141999	-0.00873059	-1.46843	0.00594553	6.05086e-14	4.00264e-10	1
right.rostral.anterior.cingulate	Phosphate_30810	0.924035	-0.000599295	-0.0953536	0.00628498	0.769777	-0.00184591	-0.29267	0.00630715	2.67052e-08	0.000176655	1
right.rostral.middle.frontal	Phosphate_30810	0.301813	0.00612812	1.03257	0.0059348	0.371258	0.00531967	0.894134	0.00594952	9.58374e-16	6.33964e-12	1
right.superior.frontal	Phosphate_30810	0.139482	0.0087581	1.47777	0.00592658	0.216651	0.00734381	1.23551	0.00594394	2.3229e-12	1.5366e-08	1
right.superior.parietal	Phosphate_30810	0.352141	0.00549922	0.930461	0.00591022	0.403089	0.00495698	0.83613	0.00592848	3.48705e-11	2.30669e-07	1
right.superior.temporal	Phosphate_30810	0.708692	0.00209415	0.373617	0.00560507	0.9628	0.000260888	0.0466406	0.00559358	1.53185e-56	1.01332e-52	1
right.supramarginal	Phosphate_30810	0.987041	9.30556e-05	0.016242	0.00572931	0.867755	-0.000955598	-0.166512	0.00573891	3.51243e-22	2.32347e-18	1
right.transverse.temporal	Phosphate_30810	0.108663	0.0101856	1.60429	0.00634896	0.173142	0.00868257	1.36221	0.00637388	6.17026e-06	0.0408163	1
right.insula	Phosphate_30810	0.427676	0.00501838	0.793187	0.00632686	0.737147	0.00212523	0.335637	0.00633192	1.54607e-29	1.02273e-25	1
mean.cort.thickness	Phosphate_30810	0.219079	0.00702827	1.22901	0.00571864	0.402201	0.0047911	0.837711	0.00571928	6.68321e-36	4.42094e-32	1
left.caudal.anterior.cingulate	Urate_30880	0.00275484	0.0231359	2.9941	0.00772715	0.00199034	0.0240772	3.09195	0.00778705	1.48633e-16	9.8321e-13	1
left.caudal.middle.frontal	Urate_30880	0.246422	0.0088621	1.15911	0.00764562	0.138661	0.0114252	1.48084	0.00771536	4.76938e-06	0.0315494	1
left.cuneus	Urate_30880	0.0737885	0.0137366	1.78799	0.0076827	0.227013	0.00936141	1.20811	0.00774878	9.62124e-10	6.36445e-06	1
left.entorhinal	Urate_30880	0.839997	0.00152443	0.2019	0.00755042	0.478623	0.00539319	0.708529	0.00761182	3.8101e-13	2.52038e-09	1
left.fusiform	Urate_30880	0.0144332	0.0183109	2.44644	0.00748469	0.0114089	0.0190888	2.53008	0.00754473	3.65098e-14	2.41512e-10	1
left.inferior.parietal	Urate_30880	0.902105	-0.00084233	-0.123004	0.00684799	0.871863	0.00111162	0.161294	0.00689189	2.91764e-28	1.93002e-24	1
left.inferior.temporal	Urate_30880	0.00681683	0.0207044	2.70586	0.00765171	0.00413601	0.0221215	2.86782	0.0077137	2.76686e-13	1.83028e-09	1
left.isthmus.cingulate	Urate_30880	0.0592946	0.0145363	1.88608	0.00770715	0.0746948	0.0138682	1.7824	0.00778065	0.000852397	1	1
left.lateral.occipital	Urate_30880	0.00209081	0.023001	3.0773	0.00747442	0.0117174	0.0189788	2.5207	0.00752918	1.48541e-19	9.82599e-16	1
left.lateral.orbitofrontal	Urate_30880	0.000732239	0.0260861	3.37757	0.00772333	0.000570274	0.0268331	3.44575	0.00778728	6.2411e-12	4.12849e-08	1
left.lingual	Urate_30880	0.028223	0.016774	2.19428	0.00764442	0.0749565	0.0137301	1.78079	0.00771007	9.82729e-10	6.50075e-06	1
left.medial.orbitofrontal	Urate_30880	0.0619634	0.0143176	1.86663	0.0076703	0.0345465	0.0163314	2.11373	0.00772635	2.86445e-20	1.89483e-16	1
left.middle.temporal	Urate_30880	0.134688	0.0110167	1.49591	0.00736456	0.0822782	0.0128874	1.73768	0.00741643	1.68528e-22	1.11482e-18	1
left.parahippocampal	Urate_30880	2.69778e-06	0.0354118	4.69351	0.00754484	2.68565e-06	0.0357045	4.69443	0.00760571	1.08484e-13	7.17621e-10	0.0178458
left.paracentral	Urate_30880	0.945699	0.000510339	0.0681093	0.00749293	0.610229	0.00384542	0.509752	0.00754371	8.47969e-25	5.60932e-21	1
left.pars.opercularis	Urate_30880	0.00713122	0.0202945	2.69084	0.00754205	0.00329734	0.0223428	2.93881	0.00760267	6.89936e-14	4.56393e-10	1
left.pars.orbitalis	Urate_30880	0.00913464	0.019536	2.60715	0.00749324	0.00672064	0.0204631	2.71057	0.00754936	2.56105e-18	1.69413e-14	1
left.pars.triangularis	Urate_30880	0.00469977	0.0208885	2.82714	0.00738856	0.00360423	0.0216797	2.91111	0.00744722	1.25249e-14	8.28521e-11	1
left.pericalcarine	Urate_30880	0.00798803	0.0206155	2.65276	0.00777134	0.0349918	0.0165355	2.10855	0.00784209	3.32097e-06	0.0219682	1
left.postcentral	Urate_30880	1.65627e-05	0.0321953	4.30753	0.0074742	4.6672e-05	0.0307037	4.07231	0.00753964	1.12336e-08	7.43103e-05	0.109562
left.posterior.cingulate	Urate_30880	0.00580252	0.0214733	2.75894	0.00778318	0.00659241	0.0213389	2.71696	0.00785397	2.40954e-06	0.0159391	1
left.precentral	Urate_30880	0.0263217	0.0168332	2.22155	0.00757723	0.0163081	0.0183595	2.40209	0.00764316	6.04519e-09	3.99889e-05	1
left.precuneus	Urate_30880	0.135823	0.0109312	1.49157	0.00732868	0.183813	0.00981738	1.32914	0.00738628	2.28357e-15	1.51058e-11	1
left.rostral.anterior.cingulate	Urate_30880	0.0314588	0.0165025	2.15132	0.00767086	0.0276196	0.0170213	2.20276	0.00772726	8.40832e-20	5.5621e-16	1
left.rostral.middle.frontal	Urate_30880	0.0158789	0.0177662	2.41183	0.00736629	0.010052	0.0191227	2.5742	0.0074286	1.69965e-10	1.12432e-06	1
left.superior.frontal	Urate_30880	0.670645	-0.00309868	-0.425267	0.00728643	0.918208	0.000754161	0.102692	0.0073439	6.00764e-15	3.97405e-11	1
left.superior.parietal	Urate_30880	0.776449	0.00208842	0.283953	0.00735483	0.722041	0.00263953	0.355736	0.00741993	5.40972e-08	0.000357853	1
left.superior.temporal	Urate_30880	0.000501476	0.025231	3.48036	0.00724955	0.000124595	0.0279411	3.83742	0.00728122	2.74951e-48	1.8188e-44	1
left.supramarginal	Urate_30880	0.505568	0.00466779	0.665764	0.00701118	0.321783	0.00698878	0.990817	0.00705355	1.38155e-31	9.13894e-28	1
left.transverse.temporal	Urate_30880	2.74132e-05	0.0326253	4.19462	0.00777789	8.07742e-05	0.0309513	3.94265	0.00785037	5.80801e-05	0.3842	0.181338
left.insula	Urate_30880	0.000206485	0.0288943	3.71142	0.00778525	9.07165e-05	0.030688	3.91472	0.00783914	3.03606e-23	2.00835e-19	1
right.caudal.anterior.cingulate	Urate_30880	0.0611412	0.0145319	1.87254	0.00776051	0.0278632	0.0172207	2.19932	0.00783002	4.28963e-07	0.00283759	1
right.caudal.middle.frontal	Urate_30880	0.0776693	-0.0132268	-1.76443	0.00749634	0.134394	-0.0113193	-1.49704	0.00756113	3.40182e-09	2.2503e-05	1
right.cuneus	Urate_30880	0.137738	0.0114488	1.48431	0.00771321	0.362525	0.00708662	0.910578	0.00778255	4.80085e-07	0.00317576	1
right.entorhinal	Urate_30880	0.23566	-0.0089952	-1.18593	0.00758495	0.49494	-0.00522035	-0.682481	0.00764907	1.52417e-10	1.00824e-06	1
right.fusiform	Urate_30880	0.0672092	0.0136426	1.83034	0.00745358	0.0490943	0.0147837	1.96785	0.00751259	9.13697e-15	6.0441e-11	1
right.inferior.parietal	Urate_30880	0.571418	0.00375183	0.56597	0.00662903	0.428935	0.00527757	0.791026	0.0066718	9.31398e-28	6.1612e-24	1
right.inferior.temporal	Urate_30880	0.233079	0.00898638	1.19249	0.00753581	0.188237	0.00998938	1.31584	0.00759163	4.76853e-19	3.15439e-15	1
right.isthmus.cingulate	Urate_30880	0.118138	0.0120582	1.56268	0.00771635	0.0840778	0.013452	1.72756	0.00778673	4.77549e-06	0.0315899	1
right.lateral.occipital	Urate_30880	0.13753	0.0111296	1.48509	0.00749423	0.267003	0.00838352	1.11001	0.00755264	9.11599e-16	6.03023e-12	1
right.lateral.orbitofrontal	Urate_30880	0.0175697	0.0181876	2.3747	0.00765891	0.0139828	0.0189743	2.45785	0.00771988	1.63235e-14	1.0798e-10	1
right.lingual	Urate_30880	0.225507	0.0092959	1.21204	0.00766963	0.417632	0.0062672	0.810547	0.00773205	4.65538e-13	3.07954e-09	1
right.medial.orbitofrontal	Urate_30880	0.0301827	0.0166889	2.16779	0.00769856	0.0137891	0.0190965	2.46286	0.00775377	3.04729e-21	2.01578e-17	1
right.middle.temporal	Urate_30880	0.641641	0.00330735	0.46541	0.0071063	0.36629	0.00645208	0.903459	0.00714153	1.46174e-42	9.66941e-39	1
right.parahippocampal	Urate_30880	0.0323294	0.0161827	2.14042	0.00756052	0.0274304	0.0168234	2.20545	0.00762812	2.42568e-07	0.00160458	1
right.paracentral	Urate_30880	0.261504	-0.00848252	-1.12286	0.00755436	0.399566	-0.0064106	-0.842409	0.00760985	7.23638e-20	4.78687e-16	1
right.pars.opercularis	Urate_30880	0.984964	0.000137208	0.0188463	0.00728037	0.543689	0.00444664	0.607251	0.00732256	1.79847e-34	1.18969e-30	1
right.pars.orbitalis	Urate_30880	0.484101	0.0050709	0.699731	0.00724693	0.352703	0.00678251	0.929374	0.00729793	2.03669e-22	1.34727e-18	1
right.pars.triangularis	Urate_30880	0.521406	0.00458144	0.641188	0.00714524	0.290297	0.0076031	1.05749	0.00718977	5.84156e-30	3.86419e-26	1
right.pericalcarine	Urate_30880	0.0231062	0.0176855	2.27179	0.00778482	0.104682	0.0127405	1.62262	0.00785182	1.36444e-09	9.02575e-06	1
right.postcentral	Urate_30880	0.801029	-0.00180326	-0.252017	0.00715528	0.805319	-0.00177689	-0.246472	0.00720931	7.93206e-18	5.24706e-14	1
right.posterior.cingulate	Urate_30880	0.0128259	0.0192966	2.48872	0.00775361	0.0114211	0.0197817	2.5297	0.00781978	5.70531e-10	3.77407e-06	1
right.precentral	Urate_30880	0.0722216	-0.0131188	-1.79778	0.00729719	0.186283	-0.00971385	-1.32169	0.00734959	3.57735e-21	2.36642e-17	1
right.precuneus	Urate_30880	0.468468	0.00527882	0.724983	0.0072813	0.523344	0.00468245	0.638207	0.00733688	3.17607e-17	2.10097e-13	1
right.rostral.anterior.cingulate	Urate_30880	0.164974	0.0107011	1.38857	0.00770654	0.103724	0.0126452	1.62711	0.00777155	6.17504e-11	4.08479e-07	1
right.rostral.middle.frontal	Urate_30880	0.0772613	0.0128626	1.76687	0.00727991	0.0429485	0.0148465	2.0243	0.00733414	1.11127e-18	7.35102e-15	1
right.superior.frontal	Urate_30880	0.57625	-0.00406729	-0.558877	0.00727761	0.868109	-0.0012179	-0.166063	0.00733395	2.60765e-16	1.72496e-12	1
right.superior.parietal	Urate_30880	0.150736	-0.0104164	-1.43697	0.00724885	0.120323	-0.0113526	-1.55346	0.0073079	5.36432e-13	3.5485e-09	1
right.superior.temporal	Urate_30880	0.700333	0.00264547	0.384875	0.00687358	0.367083	0.00621802	0.901964	0.00689387	9.50008e-64	6.2843e-60	1
right.supramarginal	Urate_30880	0.543656	-0.00427164	-0.607301	0.00703381	0.681074	-0.00291059	-0.411002	0.00708171	1.1017e-24	7.28775e-21	1
right.transverse.temporal	Urate_30880	0.00111353	0.0253871	3.26047	0.00778631	0.00316875	0.0231857	2.95112	0.00785658	1.11105e-06	0.00734963	1
right.insula	Urate_30880	0.0360163	0.0162825	2.09684	0.00776525	0.012139	0.0195892	2.50824	0.00780994	9.11708e-35	6.03095e-31	1
mean.cort.thickness	Urate_30880	0.0708018	0.0126578	1.80681	0.00700558	0.0368863	0.0146921	2.08712	0.00703941	6.50841e-44	4.30531e-40	1
left.caudal.anterior.cingulate	Creatinine_enzymatic_30510	0.3684	-0.00561908	-0.899489	0.00624697	0.529816	-0.00393171	-0.628294	0.00625777	5.43171e-17	3.59308e-13	1
left.caudal.middle.frontal	Creatinine_enzymatic_30510	0.0468393	0.0122731	1.98783	0.0061741	0.0301336	0.0134296	2.16843	0.00619321	1.53509e-06	0.0101546	1
left.cuneus	Creatinine_enzymatic_30510	0.190085	0.00813779	1.31036	0.00621036	0.253588	0.00710966	1.1417	0.00622726	4.23665e-09	2.80255e-05	1
left.entorhinal	Creatinine_enzymatic_30510	0.0203993	-0.0141188	-2.31905	0.00608818	0.0451234	-0.0122236	-2.00359	0.00610087	5.83536e-14	3.86009e-10	1
left.fusiform	Creatinine_enzymatic_30510	0.293501	0.0063561	1.05049	0.0060506	0.205565	0.0076737	1.26588	0.00606194	9.56749e-16	6.32889e-12	1
left.inferior.parietal	Creatinine_enzymatic_30510	0.00546148	0.0153724	2.77868	0.00553228	0.00358812	0.0161196	2.9125	0.00553462	3.78034e-29	2.50069e-25	1
left.inferior.temporal	Creatinine_enzymatic_30510	0.0283349	0.0135337	2.19273	0.00617208	0.0209089	0.0142854	2.30975	0.00618481	2.14068e-14	1.41606e-10	1
left.isthmus.cingulate	Creatinine_enzymatic_30510	0.712325	-0.00229801	-0.368739	0.00623209	0.842552	-0.00124224	-0.198632	0.00625396	0.000437362	1	1
left.lateral.occipital	Creatinine_enzymatic_30510	0.00015932	0.0227762	3.77656	0.00603093	0.00035106	0.0215879	3.57479	0.00603891	1.36751e-20	9.04606e-17	1
left.lateral.orbitofrontal	Creatinine_enzymatic_30510	0.174389	0.00847748	1.35827	0.00624138	0.159137	0.00880832	1.40802	0.00625584	2.68876e-12	1.77861e-08	1
left.lingual	Creatinine_enzymatic_30510	0.00895828	0.0161465	2.61381	0.00617737	0.0119349	0.0155695	2.51422	0.00619259	5.7197e-11	3.78358e-07	1
left.medial.orbitofrontal	Creatinine_enzymatic_30510	0.22618	0.00750241	1.21028	0.00619889	0.14893	0.0089595	1.44336	0.00620741	2.56708e-20	1.69812e-16	1
left.middle.temporal	Creatinine_enzymatic_30510	0.0491795	0.0116915	1.96711	0.00594346	0.0396829	0.0122372	2.05713	0.00594867	1.21607e-24	8.04429e-21	1
left.parahippocampal	Creatinine_enzymatic_30510	0.0042845	-0.0174331	-2.85664	0.00610266	0.00735953	-0.0163905	-2.68031	0.00611516	2.56154e-14	1.69446e-10	1
left.paracentral	Creatinine_enzymatic_30510	0.472113	0.00435457	0.719054	0.00605597	0.278311	0.00656956	1.08414	0.00605969	4.09976e-27	2.71199e-23	1
left.pars.opercularis	Creatinine_enzymatic_30510	0.905612	-0.000722555	-0.118576	0.0060936	0.965426	0.000264689	0.0433463	0.00610637	5.68272e-14	3.75912e-10	1
left.pars.orbitalis	Creatinine_enzymatic_30510	0.122262	0.00936365	1.54539	0.00605908	0.0914196	0.0102431	1.68801	0.00606812	2.41489e-19	1.59745e-15	1
left.pars.triangularis	Creatinine_enzymatic_30510	0.0779967	0.0105195	1.76249	0.00596853	0.0554891	0.0114526	1.9151	0.00598015	4.19284e-15	2.77357e-11	1
left.pericalcarine	Creatinine_enzymatic_30510	0.0503289	0.0123099	1.95724	0.00628944	0.0697361	0.0114429	1.81369	0.00630917	3.10964e-06	0.0205703	1
left.postcentral	Creatinine_enzymatic_30510	0.0719967	0.0108715	1.7992	0.00604239	0.0694528	0.0109993	1.81553	0.00605846	1.55478e-09	1.02848e-05	1
left.posterior.cingulate	Creatinine_enzymatic_30510	0.237084	0.00743781	1.18233	0.00629081	0.196603	0.00814765	1.29132	0.00630955	3.01211e-07	0.00199251	1
left.precentral	Creatinine_enzymatic_30510	0.840189	-0.00123486	-0.201653	0.00612367	0.991232	6.74669e-05	0.0109896	0.00613913	1.63056e-10	1.07862e-06	1
left.precuneus	Creatinine_enzymatic_30510	0.00384085	0.0171165	2.89117	0.00592025	0.00433697	0.01692	2.85277	0.00593107	2.48704e-16	1.64518e-12	1
left.rostral.anterior.cingulate	Creatinine_enzymatic_30510	0.541601	-0.00378434	-0.610401	0.00619976	0.770248	-0.00181324	-0.292054	0.00620858	1.21498e-19	8.03707e-16	1
left.rostral.middle.frontal	Creatinine_enzymatic_30510	0.0707106	0.0107477	1.8074	0.00594651	0.05668	0.0113596	1.90584	0.00596039	5.94197e-12	3.93061e-08	1
left.superior.frontal	Creatinine_enzymatic_30510	0.104671	0.009561	1.62267	0.00589215	0.0434565	0.0119176	2.01938	0.00590161	4.8679e-18	3.22011e-14	1
left.superior.parietal	Creatinine_enzymatic_30510	0.000124528	0.0227983	3.83754	0.00594085	0.000120832	0.0229059	3.84494	0.0059574	1.3305e-08	8.80123e-05	0.823756
left.superior.temporal	Creatinine_enzymatic_30510	0.827866	0.00127203	0.217441	0.00585	0.640236	0.00272957	0.467374	0.00584022	1.03264e-50	6.8309e-47	1
left.supramarginal	Creatinine_enzymatic_30510	0.0909065	0.00958057	1.69069	0.00566666	0.0508688	0.0110659	1.95266	0.00566706	1.17973e-32	7.8039e-29	1
left.transverse.temporal	Creatinine_enzymatic_30510	0.0685197	0.0114367	1.82164	0.00627823	0.0651994	0.0116141	1.84396	0.00629848	1.34337e-05	0.0888639	1
left.insula	Creatinine_enzymatic_30510	0.134592	-0.00939212	-1.49628	0.00627699	0.257756	-0.00710918	-1.13173	0.00628167	5.8913e-26	3.89709e-22	1
right.caudal.anterior.cingulate	Creatinine_enzymatic_30510	0.0709052	-0.0113126	-1.80615	0.0062634	0.113854	-0.00993301	-1.58115	0.00628213	3.32445e-07	0.00219912	1
right.caudal.middle.frontal	Creatinine_enzymatic_30510	0.147622	0.00877416	1.44802	0.00605942	0.109854	0.00971238	1.5989	0.00607443	6.92718e-11	4.58233e-07	1
right.cuneus	Creatinine_enzymatic_30510	0.127947	0.0094847	1.52229	0.00623055	0.206457	0.0078947	1.2634	0.0062488	1.62663e-07	0.00107602	1
right.entorhinal	Creatinine_enzymatic_30510	0.0377113	-0.0127154	-2.07807	0.00611884	0.0753877	-0.0109069	-1.77816	0.00613379	4.24242e-11	2.80636e-07	1
right.fusiform	Creatinine_enzymatic_30510	0.287385	0.00640865	1.0639	0.00602376	0.211388	0.00754163	1.24979	0.00603434	1.10762e-16	7.32688e-13	1
right.inferior.parietal	Creatinine_enzymatic_30510	0.000475392	0.0187053	3.49464	0.00535256	0.000484535	0.0186822	3.48955	0.00535375	6.54882e-31	4.33205e-27	1
right.inferior.temporal	Creatinine_enzymatic_30510	0.445594	0.00463932	0.762792	0.00608202	0.444606	0.00465467	0.764449	0.00608893	3.66929e-22	2.42724e-18	1
right.isthmus.cingulate	Creatinine_enzymatic_30510	0.434524	0.00486956	0.781483	0.00623117	0.383639	0.00544648	0.871225	0.00625152	1.64915e-05	0.109092	1
right.lateral.occipital	Creatinine_enzymatic_30510	0.000107945	0.0234116	3.87252	0.00604558	0.000232944	0.02229	3.68077	0.00605581	3.77636e-17	2.49807e-13	0.714057
right.lateral.orbitofrontal	Creatinine_enzymatic_30510	0.0165664	0.0148251	2.39633	0.00618659	0.0154877	0.0150078	2.42091	0.00619923	1.87302e-14	1.239e-10	1
right.lingual	Creatinine_enzymatic_30510	0.000719203	0.0209709	3.38251	0.00619982	0.00112822	0.0202334	3.25675	0.00621276	5.61882e-14	3.71685e-10	1
right.medial.orbitofrontal	Creatinine_enzymatic_30510	0.861553	0.00108621	0.1744	0.00622826	0.675812	0.00260763	0.418189	0.00623553	5.1868e-22	3.43107e-18	1
right.middle.temporal	Creatinine_enzymatic_30510	0.0118568	0.0144432	2.51653	0.00573932	0.00971727	0.0148219	2.5859	0.00573181	8.51083e-47	5.62992e-43	1
right.parahippocampal	Creatinine_enzymatic_30510	0.0503347	-0.0119557	-1.95719	0.00610862	0.0730865	-0.0109803	-1.79235	0.00612618	3.89538e-08	0.000257679	1
right.paracentral	Creatinine_enzymatic_30510	0.440997	0.00469781	0.770522	0.00609692	0.336205	0.00587115	0.961706	0.00610493	8.7772e-21	5.80611e-17	1
right.pars.opercularis	Creatinine_enzymatic_30510	0.542268	0.00358258	0.609394	0.00587892	0.370198	0.00526664	0.896117	0.00587719	3.31724e-36	2.19435e-32	1
right.pars.orbitalis	Creatinine_enzymatic_30510	0.678737	0.00242663	0.414191	0.00585872	0.533644	0.00365005	0.62246	0.00586391	9.4415e-25	6.24555e-21	1
right.pars.triangularis	Creatinine_enzymatic_30510	0.115166	0.00909311	1.57544	0.0057718	0.0564632	0.0110091	1.90752	0.00577144	7.04745e-34	4.66189e-30	1
right.pericalcarine	Creatinine_enzymatic_30510	0.0037471	0.0182409	2.89893	0.0062923	0.00756671	0.0168517	2.671	0.00630914	1.97977e-09	1.30962e-05	1
right.postcentral	Creatinine_enzymatic_30510	0.218634	0.00710223	1.2302	0.00577325	0.190113	0.00757597	1.31028	0.00578197	6.84612e-19	4.52871e-15	1
right.posterior.cingulate	Creatinine_enzymatic_30510	0.143784	0.00916281	1.46188	0.00626782	0.161044	0.00880657	1.4016	0.00628321	4.49505e-11	2.97348e-07	1
right.precentral	Creatinine_enzymatic_30510	0.191708	0.00770517	1.30557	0.00590176	0.10679	0.00952779	1.61284	0.00590747	8.8461e-24	5.8517e-20	1
right.precuneus	Creatinine_enzymatic_30510	0.00034416	0.0210473	3.57999	0.00587914	0.000316862	0.0212069	3.60153	0.00588831	2.02879e-18	1.34205e-14	1
right.rostral.anterior.cingulate	Creatinine_enzymatic_30510	0.753738	0.00195265	0.313717	0.00622425	0.57424	0.00350526	0.561824	0.00623907	1.02015e-11	6.74831e-08	1
right.rostral.middle.frontal	Creatinine_enzymatic_30510	0.310913	0.00595542	1.01333	0.0058771	0.253696	0.00671745	1.14144	0.00588506	3.0336e-20	2.00673e-16	1
right.superior.frontal	Creatinine_enzymatic_30510	0.0272856	0.0129944	2.20752	0.00588643	0.013646	0.0145413	2.4666	0.0058953	7.03526e-19	4.65383e-15	1
right.superior.parietal	Creatinine_enzymatic_30510	0.000133821	0.0223628	3.81982	0.00585442	0.000170846	0.0220525	3.75911	0.00586641	3.43656e-14	2.27328e-10	0.885224
right.superior.temporal	Creatinine_enzymatic_30510	0.316794	0.00555746	1.00108	0.00555144	0.199137	0.00710446	1.28404	0.00553288	4.87827e-69	3.22698e-65	1
right.supramarginal	Creatinine_enzymatic_30510	0.0408756	0.0116074	2.04488	0.00567632	0.026835	0.0125761	2.21402	0.00568022	1.21479e-26	8.03583e-23	1
right.transverse.temporal	Creatinine_enzymatic_30510	0.355858	0.00580421	0.923302	0.00628636	0.413803	0.00515309	0.817231	0.00630554	8.32858e-07	0.00550936	1
right.insula	Creatinine_enzymatic_30510	0.414386	-0.00511617	-0.816211	0.0062682	0.660591	-0.00275132	-0.439102	0.0062658	4.84013e-37	3.20175e-33	1
mean.cort.thickness	Creatinine_enzymatic_30510	0.0157281	0.0136683	2.4153	0.00565904	0.00823829	0.0149313	2.64232	0.00565081	2.19295e-48	1.45064e-44	1
left.caudal.anterior.cingulate	Sodium_in_urine_30530	0.179807	-0.00819277	-1.34138	0.00610771	0.386249	-0.00530772	-0.866452	0.0061258	9.47072e-17	6.26488e-13	1
left.caudal.middle.frontal	Sodium_in_urine_30530	0.575207	0.00338291	0.560405	0.00603654	0.341173	0.00577086	0.951865	0.00606269	1.58094e-06	0.0104579	1
left.cuneus	Sodium_in_urine_30530	0.876901	0.000940385	0.1549	0.00607092	0.865641	0.00103126	0.1692	0.00609494	4.97137e-09	3.28856e-05	1
left.entorhinal	Sodium_in_urine_30530	0.218486	-0.00732418	-1.23059	0.00595177	0.407966	-0.0049414	-0.82749	0.00597156	7.86321e-14	5.20152e-10	1
left.fusiform	Sodium_in_urine_30530	0.577498	0.00329455	0.557049	0.00591429	0.389603	0.00510411	0.860351	0.00593259	8.65929e-16	5.72812e-12	1
left.inferior.parietal	Sodium_in_urine_30530	0.571249	-0.00306291	-0.56622	0.0054094	0.733159	-0.00184721	-0.34093	0.00541814	3.16991e-29	2.0969e-25	1
left.inferior.temporal	Sodium_in_urine_30530	0.216416	0.00745703	1.23614	0.00603251	0.150803	0.00869575	1.43674	0.00605243	2.77197e-14	1.83366e-10	1
left.isthmus.cingulate	Sodium_in_urine_30530	0.304984	-0.00625014	-1.02582	0.00609281	0.50509	-0.00408025	-0.666511	0.00612181	0.000458813	1	1
left.lateral.occipital	Sodium_in_urine_30530	0.301825	0.00608942	1.03255	0.00589748	0.332232	0.00573305	0.969643	0.00591253	9.96184e-21	6.58975e-17	1
left.lateral.orbitofrontal	Sodium_in_urine_30530	0.225542	-0.00739179	-1.21195	0.0060991	0.332591	-0.00593031	-0.968923	0.00612051	1.88818e-12	1.24903e-08	1
left.lingual	Sodium_in_urine_30530	0.0359698	0.0126612	2.09736	0.00603671	0.0328268	0.0129314	2.1343	0.00605884	3.54977e-11	2.34818e-07	1
left.medial.orbitofrontal	Sodium_in_urine_30530	0.390544	0.00520298	0.858643	0.00605954	0.224749	0.00737539	1.21402	0.00607518	1.98084e-20	1.31033e-16	1
left.middle.temporal	Sodium_in_urine_30530	0.90051	-0.00072639	-0.125018	0.0058103	0.872248	0.000936316	0.160805	0.00582266	1.44146e-24	9.53529e-21	1
left.parahippocampal	Sodium_in_urine_30530	0.170751	-0.00817451	-1.36983	0.00596754	0.25436	-0.00682423	-1.13985	0.00598698	2.04164e-14	1.35055e-10	1
left.paracentral	Sodium_in_urine_30530	0.371105	-0.00529593	-0.894419	0.00592109	0.719894	-0.00212731	-0.358604	0.0059322	8.0742e-27	5.34108e-23	1
left.pars.opercularis	Sodium_in_urine_30530	0.507717	0.00394592	0.662405	0.00595697	0.310949	0.00605575	1.01325	0.00597655	3.40428e-14	2.25193e-10	1
left.pars.orbitalis	Sodium_in_urine_30530	0.476058	0.00421969	0.712667	0.00592099	0.32564	0.00583567	0.98295	0.0059369	1.88758e-19	1.24863e-15	1
left.pars.triangularis	Sodium_in_urine_30530	0.0229715	0.013265	2.27403	0.00583328	0.0096912	0.0151373	2.58682	0.00585169	2.72561e-15	1.80299e-11	1
left.pericalcarine	Sodium_in_urine_30530	0.558655	-0.00359648	-0.584847	0.00614944	0.488279	-0.00428042	-0.693057	0.00617615	2.51491e-06	0.0166361	1
left.postcentral	Sodium_in_urine_30530	0.431097	0.00465159	0.787327	0.00590808	0.334846	0.00571988	0.964414	0.00593094	1.39867e-09	9.25223e-06	1
left.posterior.cingulate	Sodium_in_urine_30530	0.921911	-0.000602781	-0.0980277	0.00614909	0.852894	0.00114504	0.185428	0.00617512	4.19168e-07	0.00277279	1
left.precentral	Sodium_in_urine_30530	0.545491	-0.00361875	-0.604537	0.00598599	0.823186	-0.00134261	-0.223451	0.00600852	2.04944e-10	1.3557e-06	1
left.precuneus	Sodium_in_urine_30530	0.918853	-0.000589797	-0.101879	0.00578918	0.978056	0.000159726	0.0275062	0.00580692	2.21532e-16	1.46543e-12	1
left.rostral.anterior.cingulate	Sodium_in_urine_30530	0.430429	-0.00477849	-0.788469	0.00606046	0.682304	-0.00248728	-0.409325	0.00607653	9.1373e-20	6.04432e-16	1
left.rostral.middle.frontal	Sodium_in_urine_30530	0.100784	0.00954059	1.64112	0.00581348	0.0522503	0.0113244	1.94114	0.00583387	2.8139e-12	1.86139e-08	1
left.superior.frontal	Sodium_in_urine_30530	0.780736	-0.00160357	-0.278363	0.00576073	0.791169	0.00152977	0.264796	0.00577719	7.38243e-18	4.88347e-14	1
left.superior.parietal	Sodium_in_urine_30530	0.65881	0.00256535	0.441562	0.00580973	0.585749	0.00317901	0.545012	0.00583292	1.00605e-08	6.65505e-05	1
left.superior.temporal	Sodium_in_urine_30530	0.628607	-0.00276593	-0.483693	0.00571835	0.973552	-0.000189501	-0.0331541	0.00571577	1.19365e-50	7.89599e-47	1
left.supramarginal	Sodium_in_urine_30530	0.55352	0.00328189	0.5925	0.00553905	0.334868	0.00534874	0.964371	0.00554635	2.2045e-32	1.45828e-28	1
left.transverse.temporal	Sodium_in_urine_30530	0.867719	-0.0010222	-0.166558	0.00613722	0.974274	0.000198797	0.0322491	0.00616443	1.40999e-05	0.093271	1
left.insula	Sodium_in_urine_30530	0.00119982	-0.0198784	-3.23924	0.00613676	0.00857899	-0.0161631	-2.62857	0.00614903	1.84779e-25	1.22231e-21	1
right.caudal.anterior.cingulate	Sodium_in_urine_30530	0.0146498	-0.014939	-2.44107	0.00611986	0.0406037	-0.0125843	-2.04764	0.00614574	4.44644e-07	0.00294132	1
right.caudal.middle.frontal	Sodium_in_urine_30530	0.782069	0.00163858	0.276626	0.00592345	0.549876	0.00355501	0.597953	0.00594529	5.53866e-11	3.66382e-07	1
right.cuneus	Sodium_in_urine_30530	0.128668	-0.00925455	-1.51942	0.00609085	0.105741	-0.00989379	-1.61769	0.00611602	1.07185e-07	0.000709032	1
right.entorhinal	Sodium_in_urine_30530	0.555043	-0.00353122	-0.590227	0.00598282	0.833649	-0.00126117	-0.210025	0.00600484	4.11664e-11	2.72316e-07	1
right.fusiform	Sodium_in_urine_30530	0.986925	9.64941e-05	0.0163878	0.00588816	0.751182	0.0018726	0.317084	0.00590567	7.4647e-17	4.9379e-13	1
right.inferior.parietal	Sodium_in_urine_30530	0.893279	0.000702336	0.134158	0.00523516	0.755417	0.00163315	0.311507	0.00524273	5.52644e-31	3.65574e-27	1
right.inferior.temporal	Sodium_in_urine_30530	0.965652	-0.000256012	-0.0430624	0.00594514	0.929775	0.000525174	0.0881286	0.00595918	2.99063e-22	1.9783e-18	1
right.isthmus.cingulate	Sodium_in_urine_30530	0.772026	0.00176477	0.289728	0.00609114	0.593561	0.00326541	0.533688	0.00611858	1.61835e-05	0.107054	1
right.lateral.occipital	Sodium_in_urine_30530	0.55516	0.00348978	0.590052	0.00591436	0.610089	0.00302497	0.509952	0.00593187	2.9584e-17	1.95698e-13	1
right.lateral.orbitofrontal	Sodium_in_urine_30530	0.216116	-0.00747986	-1.23695	0.00604703	0.298327	-0.00630951	-1.04005	0.00606657	1.23165e-14	8.14734e-11	1
right.lingual	Sodium_in_urine_30530	0.322503	0.00599697	0.989343	0.00606157	0.305474	0.00623219	1.02478	0.00608147	3.22304e-14	2.13204e-10	1
right.medial.orbitofrontal	Sodium_in_urine_30530	0.156256	-0.00862728	-1.41781	0.00608492	0.285552	-0.00651398	-1.06795	0.00609953	5.78415e-22	3.82622e-18	1
right.middle.temporal	Sodium_in_urine_30530	0.869833	0.000919339	0.163873	0.00561008	0.666741	0.00241575	0.430629	0.00560981	1.88861e-46	1.24931e-42	1
right.parahippocampal	Sodium_in_urine_30530	0.0954346	-0.00995508	-1.66745	0.00597023	0.144909	-0.00873905	-1.45779	0.00599472	5.19582e-08	0.000343704	1
right.paracentral	Sodium_in_urine_30530	0.232081	-0.00712334	-1.19504	0.00596076	0.440606	-0.00460861	-0.77118	0.00597605	1.49238e-20	9.87207e-17	1
right.pars.opercularis	Sodium_in_urine_30530	0.343853	0.00544069	0.946595	0.00574765	0.206606	0.00726565	1.26298	0.00575278	1.54194e-36	1.01999e-32	1
right.pars.orbitalis	Sodium_in_urine_30530	0.156173	-0.00811994	-1.4181	0.00572594	0.23354	-0.00683573	-1.19131	0.00573798	1.09665e-24	7.25431e-21	1
right.pars.triangularis	Sodium_in_urine_30530	0.301415	0.00583032	1.03342	0.00564176	0.172643	0.0077034	1.36379	0.00564851	1.09818e-33	7.26446e-30	1
right.pericalcarine	Sodium_in_urine_30530	0.995058	3.81091e-05	0.00619387	0.00615271	0.96816	-0.000246549	-0.0399171	0.00617654	1.02348e-09	6.77034e-06	1
right.postcentral	Sodium_in_urine_30530	0.685518	0.00228572	0.404949	0.00564447	0.53295	0.00352905	0.623516	0.00565992	5.30637e-19	3.51017e-15	1
right.posterior.cingulate	Sodium_in_urine_30530	0.520947	-0.00393292	-0.641893	0.00612707	0.652392	-0.00277009	-0.450446	0.00614966	4.60776e-11	3.04804e-07	1
right.precentral	Sodium_in_urine_30530	0.377243	-0.00509385	-0.883	0.0057688	0.69615	-0.00225779	-0.390526	0.0057814	9.4893e-24	6.27717e-20	1
right.precuneus	Sodium_in_urine_30530	0.628784	-0.00277989	-0.483444	0.00575018	0.761396	-0.0017509	-0.303652	0.00576614	1.92643e-18	1.27433e-14	1
right.rostral.anterior.cingulate	Sodium_in_urine_30530	0.282836	-0.00653493	-1.07399	0.00608472	0.416415	-0.00496262	-0.812668	0.00610658	8.78072e-12	5.80844e-08	1
right.rostral.middle.frontal	Sodium_in_urine_30530	0.932073	-0.000489657	-0.0852381	0.00574457	0.893904	0.000768132	0.133368	0.00575951	5.00117e-20	3.30827e-16	1
right.superior.frontal	Sodium_in_urine_30530	0.767176	-0.00170439	-0.296074	0.00575664	0.925672	0.000538537	0.0932922	0.00577258	1.25082e-18	8.27418e-15	1
right.superior.parietal	Sodium_in_urine_30530	0.54476	-0.00346672	-0.605638	0.00572409	0.588218	-0.00310938	-0.541426	0.00574294	3.70038e-14	2.4478e-10	1
right.superior.temporal	Sodium_in_urine_30530	0.432402	-0.00426107	-0.785099	0.00542742	0.696025	-0.00211602	-0.390696	0.00541601	1.10053e-68	7.28001e-65	1
right.supramarginal	Sodium_in_urine_30530	0.766263	-0.00165028	-0.297269	0.00555148	0.984075	-0.000111027	-0.0199609	0.00556219	2.16406e-26	1.43153e-22	1
right.transverse.temporal	Sodium_in_urine_30530	0.655949	-0.00273719	-0.445517	0.00614385	0.716497	-0.00224067	-0.363147	0.00617014	9.1107e-07	0.00602673	1
right.insula	Sodium_in_urine_30530	0.0435632	-0.0123656	-2.01836	0.00612656	0.158906	-0.00863889	-1.40879	0.00613212	1.80696e-36	1.1953e-32	1
mean.cort.thickness	Sodium_in_urine_30530	0.782762	-0.0015257	-0.275724	0.00553344	0.86918	0.000911158	0.164702	0.00553217	3.14118e-48	2.07789e-44	1
left.caudal.anterior.cingulate	Microalbumin_in_urine_30500	0.624726	0.00536826	0.489181	0.010974	0.498302	0.00745585	0.677193	0.0110099	4.52123e-05	0.299079	1
left.caudal.middle.frontal	Microalbumin_in_urine_30500	0.451828	-0.00809006	-0.752406	0.0107523	0.573517	-0.00609153	-0.562901	0.0108217	0.283293	1	1
left.cuneus	Microalbumin_in_urine_30500	0.553371	-0.00640852	-0.59274	0.0108117	0.542362	-0.00662599	-0.60927	0.0108753	0.105122	1	1
left.entorhinal	Microalbumin_in_urine_30500	0.411003	-0.0087872	-0.82217	0.0106878	0.666694	-0.00461254	-0.430705	0.0107093	2.52291e-07	0.00166891	1
left.fusiform	Microalbumin_in_urine_30500	0.042647	-0.0216813	-2.02746	0.0106938	0.0746415	-0.0191091	-1.78289	0.0107181	7.77267e-07	0.00514162	1
left.inferior.parietal	Microalbumin_in_urine_30500	0.00448708	-0.0278429	-2.84249	0.00979525	0.00706004	-0.026394	-2.69467	0.00979488	1.48161e-11	9.80082e-08	1
left.inferior.temporal	Microalbumin_in_urine_30500	0.282365	-0.0116867	-1.07509	0.0108704	0.378807	-0.00960423	-0.880144	0.0109121	0.000355324	1	1
left.isthmus.cingulate	Microalbumin_in_urine_30500	0.229538	-0.0132237	-1.20164	0.0110047	0.329983	-0.0107809	-0.974205	0.0110663	0.0542288	1	1
left.lateral.occipital	Microalbumin_in_urine_30500	0.0073006	-0.0288856	-2.68347	0.0107643	0.00908317	-0.0281774	-2.60952	0.0107979	2.4231e-05	0.160288	1
left.lateral.orbitofrontal	Microalbumin_in_urine_30500	0.885786	-0.00157184	-0.143643	0.0109427	0.874773	0.00172732	0.157603	0.01096	4.56154e-08	0.000301746	1
left.lingual	Microalbumin_in_urine_30500	0.368187	-0.00974037	-0.899923	0.0108236	0.431917	-0.00854107	-0.785953	0.0108672	0.000670382	1	1
left.medial.orbitofrontal	Microalbumin_in_urine_30500	0.976741	-0.000318979	-0.0291552	0.0109407	0.778495	0.00307904	0.281291	0.0109461	2.24841e-10	1.48732e-06	1
left.middle.temporal	Microalbumin_in_urine_30500	0.361069	-0.00955258	-0.91338	0.0104585	0.542831	-0.00638126	-0.608563	0.0104858	3.26252e-06	0.0215815	1
left.parahippocampal	Microalbumin_in_urine_30500	0.678738	0.00449241	0.4142	0.010846	0.570417	0.00616572	0.56746	0.0108655	9.88714e-08	0.000654035	1
left.paracentral	Microalbumin_in_urine_30500	0.137506	-0.0157172	-1.48528	0.0105819	0.224748	-0.0128705	-1.21409	0.0106009	9.66192e-08	0.000639136	1
left.pars.opercularis	Microalbumin_in_urine_30500	0.850025	-0.00202863	-0.189092	0.0107283	0.84005	0.00217372	0.201836	0.0107697	0.000355321	1	1
left.pars.orbitalis	Microalbumin_in_urine_30500	0.544253	-0.00650551	-0.606419	0.0107278	0.801292	-0.00270762	-0.251684	0.010758	9.17483e-06	0.0606915	1
left.pars.triangularis	Microalbumin_in_urine_30500	0.259913	-0.0117895	-1.12667	0.010464	0.417738	-0.00851391	-0.810392	0.0105059	0.000621046	1	1
left.pericalcarine	Microalbumin_in_urine_30500	0.502042	-0.00743318	-0.67131	0.0110727	0.522409	-0.00711983	-0.639664	0.0111306	0.0240664	1	1
left.postcentral	Microalbumin_in_urine_30500	0.338159	-0.0101327	-0.957864	0.0105784	0.422531	-0.00852273	-0.802078	0.0106258	0.00290309	1	1
left.posterior.cingulate	Microalbumin_in_urine_30500	0.445953	-0.00834813	-0.762215	0.0109525	0.642184	-0.0051177	-0.464664	0.0110138	0.0567726	1	1
left.precentral	Microalbumin_in_urine_30500	0.440397	-0.0082422	-0.77156	0.0106825	0.54655	-0.00647287	-0.602962	0.0107351	0.0106027	1	1
left.precuneus	Microalbumin_in_urine_30500	0.00926619	-0.0272461	-2.60268	0.0104685	0.0131591	-0.0259924	-2.47997	0.0104809	6.26938e-09	4.14719e-05	1
left.rostral.anterior.cingulate	Microalbumin_in_urine_30500	0.436002	-0.00844397	-0.779	0.0108395	0.635456	-0.00514772	-0.474079	0.0108583	6.95909e-08	0.000460344	1
left.rostral.middle.frontal	Microalbumin_in_urine_30500	0.0670741	-0.019152	-1.83142	0.0104575	0.146532	-0.0152367	-1.45203	0.0104934	8.33e-05	0.55103	1
left.superior.frontal	Microalbumin_in_urine_30500	0.409136	-0.00857855	-0.825456	0.0103925	0.609436	-0.00531998	-0.510898	0.010413	2.12932e-07	0.00140855	1
left.superior.parietal	Microalbumin_in_urine_30500	0.028319	-0.0229742	-2.19322	0.0104751	0.0292721	-0.0229036	-2.18018	0.0105054	1.02296e-05	0.0676688	1
left.superior.temporal	Microalbumin_in_urine_30500	0.645293	-0.0047509	-0.460328	0.0103207	0.975649	0.000314664	0.0305249	0.0103085	4.35842e-14	2.8831e-10	1
left.supramarginal	Microalbumin_in_urine_30500	0.0803454	-0.0174711	-1.7489	0.00998979	0.156988	-0.0141436	-1.4154	0.00999263	7.80179e-11	5.16088e-07	1
left.transverse.temporal	Microalbumin_in_urine_30500	0.411774	-0.00901391	-0.820816	0.0109816	0.573028	-0.00621116	-0.563619	0.0110201	0.000106785	0.706385	1
left.insula	Microalbumin_in_urine_30500	0.302289	0.0114036	1.0316	0.0110543	0.172511	0.0151174	1.3643	0.0110808	1.3033e-06	0.00862131	1
right.caudal.anterior.cingulate	Microalbumin_in_urine_30500	0.141797	0.0158618	1.46927	0.0107957	0.110023	0.0173688	1.59826	0.0108673	0.35873	1	1
right.caudal.middle.frontal	Microalbumin_in_urine_30500	0.107735	-0.016852	-1.60863	0.010476	0.141119	-0.0154931	-1.47178	0.0105268	0.00862866	1	1
right.cuneus	Microalbumin_in_urine_30500	0.186335	-0.0143054	-1.32161	0.0108242	0.166571	-0.0150533	-1.38343	0.0108812	0.0261356	1	1
right.entorhinal	Microalbumin_in_urine_30500	0.669719	-0.00459472	-0.426549	0.0107718	0.872268	-0.00173875	-0.160783	0.0108143	0.00049745	1	1
right.fusiform	Microalbumin_in_urine_30500	0.00760734	-0.0283641	-2.66967	0.0106246	0.0196042	-0.024911	-2.33429	0.0106717	0.00252159	1	1
right.inferior.parietal	Microalbumin_in_urine_30500	0.00518445	-0.0263342	-2.79608	0.00941824	0.00902033	-0.0245959	-2.6119	0.00941686	8.55699e-12	5.66045e-08	1
right.inferior.temporal	Microalbumin_in_urine_30500	0.0615441	-0.0200489	-1.86982	0.0107224	0.0826623	-0.0186432	-1.73565	0.0107413	8.25214e-08	0.000545879	1
right.isthmus.cingulate	Microalbumin_in_urine_30500	0.0339306	-0.0229624	-2.12124	0.010825	0.042596	-0.0220786	-2.02796	0.0108871	0.0786763	1	1
right.lateral.occipital	Microalbumin_in_urine_30500	0.0072962	-0.028554	-2.68367	0.0106399	0.00650142	-0.0290658	-2.72205	0.0106779	0.000134236	0.88797	1
right.lateral.orbitofrontal	Microalbumin_in_urine_30500	0.613678	-0.00544633	-0.504849	0.010788	0.800023	-0.00274021	-0.253325	0.010817	4.50361e-06	0.0297914	1
right.lingual	Microalbumin_in_urine_30500	0.0647825	-0.0201458	-1.847	0.0109073	0.0573582	-0.0208448	-1.90084	0.0109661	0.0354595	1	1
right.medial.orbitofrontal	Microalbumin_in_urine_30500	0.551143	-0.00654183	-0.596072	0.0109749	0.906143	-0.00129478	-0.117909	0.0109813	3.29659e-10	2.18069e-06	1
right.middle.temporal	Microalbumin_in_urine_30500	0.00131873	-0.0326763	-3.21296	0.0101701	0.00478987	-0.0286254	-2.8216	0.0101451	3.06549e-17	2.02782e-13	1
right.parahippocampal	Microalbumin_in_urine_30500	0.172257	-0.0146621	-1.3651	0.0107406	0.220821	-0.013205	-1.22444	0.0107845	0.00078956	1	1
right.paracentral	Microalbumin_in_urine_30500	0.417659	-0.00855111	-0.81053	0.01055	0.562467	-0.00611978	-0.579204	0.0105658	2.61403e-08	0.000172918	1
right.pars.opercularis	Microalbumin_in_urine_30500	0.10666	-0.0165158	-1.61356	0.0102356	0.237836	-0.0120803	-1.1805	0.0102333	5.52922e-12	3.65758e-08	1
right.pars.orbitalis	Microalbumin_in_urine_30500	0.0226454	-0.0235031	-2.27979	0.0103093	0.0673891	-0.0189014	-1.82931	0.0103325	7.46429e-07	0.00493763	1
right.pars.triangularis	Microalbumin_in_urine_30500	0.275802	-0.0108423	-1.08987	0.00994821	0.533552	-0.00619116	-0.622618	0.00994374	1.82194e-12	1.20521e-08	1
right.pericalcarine	Microalbumin_in_urine_30500	0.494148	-0.00756793	-0.683756	0.0110682	0.619661	-0.00551993	-0.496349	0.0111211	0.00706823	1	1
right.postcentral	Microalbumin_in_urine_30500	0.126986	-0.0151726	-1.52625	0.00994109	0.177205	-0.0134474	-1.34953	0.00996453	1.1362e-06	0.00751599	1
right.posterior.cingulate	Microalbumin_in_urine_30500	0.281661	-0.0117663	-1.07667	0.0109284	0.390179	-0.00943	-0.859337	0.0109736	0.000950451	1	1
right.precentral	Microalbumin_in_urine_30500	0.0974263	-0.0168018	-1.65765	0.0101359	0.180891	-0.0135935	-1.33813	0.0101586	6.69553e-07	0.00442909	1
right.precuneus	Microalbumin_in_urine_30500	0.00270069	-0.0310325	-3.0008	0.0103414	0.00336069	-0.0303824	-2.93351	0.010357	2.74983e-08	0.000181901	1
right.rostral.anterior.cingulate	Microalbumin_in_urine_30500	0.889947	0.00151147	0.138375	0.010923	0.683894	0.00445889	0.40717	0.0109509	2.44961e-06	0.0162042	1
right.rostral.middle.frontal	Microalbumin_in_urine_30500	0.0043841	-0.0290462	-2.84989	0.010192	0.00844032	-0.0268891	-2.63456	0.0102063	1.62017e-08	0.000107174	1
right.superior.frontal	Microalbumin_in_urine_30500	0.359563	-0.0094787	-0.916248	0.0103451	0.567289	-0.0059344	-0.572072	0.0103735	5.68918e-06	0.0376339	1
right.superior.parietal	Microalbumin_in_urine_30500	0.0503007	-0.0202796	-1.95768	0.010359	0.0435279	-0.0209698	-2.01892	0.0103866	4.17849e-06	0.0276407	1
right.superior.temporal	Microalbumin_in_urine_30500	0.000464698	-0.0337708	-3.50171	0.0096441	0.00246192	-0.0290845	-3.02891	0.00960229	4.72979e-22	3.12876e-18	1
right.supramarginal	Microalbumin_in_urine_30500	0.0616341	-0.0185827	-1.86917	0.0099417	0.122498	-0.0153787	-1.54453	0.00995687	2.863e-08	0.000189388	1
right.transverse.temporal	Microalbumin_in_urine_30500	0.323971	-0.0108211	-0.986389	0.0109704	0.336428	-0.0105959	-0.961303	0.0110224	0.0064035	1	1
right.insula	Microalbumin_in_urine_30500	0.706513	-0.00412025	-0.376556	0.0109419	0.971022	-0.00039778	-0.0363272	0.0109499	6.73608e-10	4.45592e-06	1
mean.cort.thickness	Microalbumin_in_urine_30500	0.0169719	-0.0237944	-2.3878	0.00996501	0.04412	-0.0200145	-2.01326	0.00994135	4.92773e-17	3.2597e-13	1
left.caudal.anterior.cingulate	Potassium_in_urine_30520	0.233798	-0.00697652	-1.19066	0.00585939	0.20602	-0.00740992	-1.26461	0.00585944	8.04446e-17	5.32141e-13	1
left.caudal.middle.frontal	Potassium_in_urine_30520	0.339357	0.00553137	0.955452	0.00578927	0.341804	0.00551086	0.950623	0.00579711	1.47033e-06	0.00972625	1
left.cuneus	Potassium_in_urine_30520	0.929135	0.000518023	0.0889336	0.00582483	0.937865	-0.000454516	-0.0779537	0.00583059	4.38543e-09	2.90096e-05	1
left.entorhinal	Potassium_in_urine_30520	0.0809129	-0.00996746	-1.74547	0.00571046	0.0785762	-0.0100486	-1.75907	0.00571246	4.16734e-14	2.75669e-10	1
left.fusiform	Potassium_in_urine_30520	0.263878	0.00634001	1.11729	0.00567444	0.226348	0.0068661	1.20985	0.00567519	8.56202e-16	5.66378e-12	1
left.inferior.parietal	Potassium_in_urine_30520	0.982662	0.000112752	0.0217321	0.00518826	0.956795	0.000280723	0.054176	0.00518168	1.17435e-28	7.76834e-25	1
left.inferior.temporal	Potassium_in_urine_30520	0.469128	0.00419064	0.723908	0.00578891	0.453153	0.00434411	0.750179	0.00579077	2.53115e-14	1.67436e-10	1
left.isthmus.cingulate	Potassium_in_urine_30520	0.621209	-0.00288887	-0.494142	0.00584622	0.594444	-0.00311801	-0.532413	0.00585637	0.000318185	1	1
left.lateral.occipital	Potassium_in_urine_30520	0.136927	0.00841464	1.48737	0.00565738	0.172538	0.00771403	1.36413	0.00565492	1.01418e-20	6.70877e-17	1
left.lateral.orbitofrontal	Potassium_in_urine_30520	0.0821256	0.0101742	1.73854	0.00585212	0.0943474	0.00979614	1.67295	0.00585561	5.53215e-12	3.65951e-08	1
left.lingual	Potassium_in_urine_30520	0.119382	0.00902198	1.55742	0.00579291	0.161127	0.0081237	1.40133	0.00579715	5.79959e-11	3.83643e-07	1
left.medial.orbitofrontal	Potassium_in_urine_30520	0.508021	0.0038501	0.66193	0.00581647	0.508848	0.00384118	0.660641	0.00581432	3.03286e-20	2.00624e-16	1
left.middle.temporal	Potassium_in_urine_30520	0.994846	-3.60091e-05	-0.00645939	0.00557469	0.945696	-0.000379396	-0.0681133	0.00557007	2.06964e-24	1.36907e-20	1
left.parahippocampal	Potassium_in_urine_30520	0.0874527	-0.00978366	-1.70905	0.00572463	0.0775545	-0.010108	-1.76512	0.00572656	3.44897e-14	2.2815e-10	1
left.paracentral	Potassium_in_urine_30520	0.334422	0.00548057	0.965262	0.0056778	0.35834	0.00520973	0.918547	0.00567171	7.81685e-27	5.17085e-23	1
left.pars.opercularis	Potassium_in_urine_30520	0.356226	-0.00527293	-0.922595	0.00571533	0.351803	-0.00532349	-0.931113	0.00571733	6.20286e-14	4.10319e-10	1
left.pars.orbitalis	Potassium_in_urine_30520	0.336686	0.00545698	0.960749	0.00567992	0.371579	0.00507376	0.893533	0.00567832	2.28927e-19	1.51435e-15	1
left.pars.triangularis	Potassium_in_urine_30520	0.326461	0.0054923	0.981284	0.00559706	0.327425	0.00548274	0.97933	0.00559846	8.22764e-15	5.44258e-11	1
left.pericalcarine	Potassium_in_urine_30520	0.52647	0.00373539	0.633411	0.00589726	0.579274	0.00327429	0.554452	0.00590546	2.74281e-06	0.0181437	1
left.postcentral	Potassium_in_urine_30520	0.451984	0.00426182	0.752121	0.0056664	0.499053	0.00383401	0.675988	0.00567171	1.72381e-09	1.1403e-05	1
left.posterior.cingulate	Potassium_in_urine_30520	0.171706	0.00806413	1.36677	0.00590012	0.193263	0.00768575	1.30102	0.0059075	3.66046e-07	0.00242139	1
left.precentral	Potassium_in_urine_30520	0.775141	-0.00164065	-0.285659	0.00574338	0.735499	-0.0019418	-0.337823	0.00574798	1.4974e-10	9.90531e-07	1
left.precuneus	Potassium_in_urine_30520	0.278845	0.00601223	1.08294	0.00555177	0.317301	0.00555242	1.00004	0.00555223	2.07139e-16	1.37023e-12	1
left.rostral.anterior.cingulate	Potassium_in_urine_30520	0.851569	-0.00108791	-0.187119	0.00581401	0.794463	-0.00151421	-0.260522	0.00581219	1.4041e-19	9.28814e-16	1
left.rostral.middle.frontal	Potassium_in_urine_30520	0.907127	0.000650338	0.116664	0.00557444	0.933726	0.000463847	0.0831585	0.00557786	8.57606e-12	5.67306e-08	1
left.superior.frontal	Potassium_in_urine_30520	0.713381	0.00202888	0.367322	0.00552344	0.646123	0.00253592	0.45916	0.00552297	1.02609e-17	6.78756e-14	1
left.superior.parietal	Potassium_in_urine_30520	0.291698	0.0058757	1.05442	0.00557243	0.282679	0.00599304	1.07434	0.00557835	1.63414e-08	0.000108098	1
left.superior.temporal	Potassium_in_urine_30520	0.533159	-0.00341909	-0.623199	0.00548635	0.496738	-0.00371626	-0.679639	0.00546799	5.11614e-50	3.38432e-46	1
left.supramarginal	Potassium_in_urine_30520	0.940065	-0.000399463	-0.0751884	0.00531282	0.997335	1.77174e-05	0.00334028	0.00530417	3.67099e-32	2.42836e-28	1
left.transverse.temporal	Potassium_in_urine_30520	0.19935	0.00755746	1.28344	0.00588846	0.211505	0.00736844	1.24947	0.00589727	1.14313e-05	0.075618	1
left.insula	Potassium_in_urine_30520	0.868924	-0.000971767	-0.165026	0.00588855	0.858067	-0.00105201	-0.178837	0.00588251	2.79786e-26	1.85078e-22	1
right.caudal.anterior.cingulate	Potassium_in_urine_30520	0.225026	-0.00712469	-1.2133	0.00587218	0.228761	-0.00707642	-1.20358	0.00587947	2.66217e-07	0.00176103	1
right.caudal.middle.frontal	Potassium_in_urine_30520	0.738321	0.00189843	0.334081	0.00568254	0.755217	0.00177299	0.311771	0.00568685	9.0562e-11	5.99068e-07	1
right.cuneus	Potassium_in_urine_30520	0.595462	0.0031019	0.530943	0.00584225	0.72005	0.0020963	0.358395	0.00584912	1.05634e-07	0.000698767	1
right.entorhinal	Potassium_in_urine_30520	0.0655999	-0.0105644	-1.84122	0.00573775	0.0814556	-0.0100037	-1.74236	0.00574148	1.57291e-11	1.04048e-07	1
right.fusiform	Potassium_in_urine_30520	0.309009	0.00574457	1.01732	0.00564676	0.281886	0.00607649	1.07611	0.00564671	5.43749e-17	3.5969e-13	1
right.inferior.parietal	Potassium_in_urine_30520	0.209662	0.00629783	1.25452	0.0050201	0.262721	0.00561388	1.12	0.00501237	2.79696e-31	1.85019e-27	1
right.inferior.temporal	Potassium_in_urine_30520	0.707848	0.00213717	0.374751	0.00570291	0.753402	0.00179058	0.314159	0.00569961	3.76168e-22	2.48835e-18	1
right.isthmus.cingulate	Potassium_in_urine_30520	0.566768	0.00334737	0.572824	0.00584363	0.573683	0.0032928	0.562642	0.0058524	1.17881e-05	0.0779786	1
right.lateral.occipital	Potassium_in_urine_30520	0.11074	0.00904734	1.59492	0.00567259	0.137384	0.00842678	1.48564	0.00567214	1.81305e-17	1.19933e-13	1
right.lateral.orbitofrontal	Potassium_in_urine_30520	0.0227578	0.0132146	2.2776	0.00580198	0.0242299	0.0130791	2.25358	0.0058037	1.98029e-14	1.30996e-10	1
right.lingual	Potassium_in_urine_30520	0.0536375	0.0112241	1.92983	0.0058161	0.062698	0.0108297	1.8614	0.00581807	4.66069e-14	3.08304e-10	1
right.medial.orbitofrontal	Potassium_in_urine_30520	0.281672	0.00628891	1.07659	0.00584151	0.253066	0.00667269	1.14296	0.00583811	4.34973e-22	2.87735e-18	1
right.middle.temporal	Potassium_in_urine_30520	0.366826	0.00485732	0.902448	0.00538238	0.400103	0.00451514	0.841449	0.00536591	7.83729e-47	5.18437e-43	1
right.parahippocampal	Potassium_in_urine_30520	0.329299	-0.00558938	-0.975543	0.0057295	0.318048	-0.00572715	-0.998493	0.00573579	2.80537e-08	0.000185575	1
right.paracentral	Potassium_in_urine_30520	0.586425	0.00311058	0.544031	0.00571766	0.655843	0.00254702	0.445664	0.00571512	6.01813e-21	3.98099e-17	1
right.pars.opercularis	Potassium_in_urine_30520	0.399467	0.00464436	0.842585	0.00551204	0.385673	0.00477229	0.867505	0.00550117	1.26607e-35	8.37507e-32	1
right.pars.orbitalis	Potassium_in_urine_30520	0.265477	-0.00611811	-1.11356	0.00549419	0.232564	-0.00655336	-1.1938	0.00548947	8.98165e-25	5.94136e-21	1
right.pars.triangularis	Potassium_in_urine_30520	0.65507	0.00241789	0.446734	0.00541237	0.609708	0.0027581	0.510496	0.00540279	1.23319e-33	8.15753e-30	1
right.pericalcarine	Potassium_in_urine_30520	0.134921	0.00882413	1.49502	0.00590236	0.14645	0.0085793	1.45222	0.0059077	1.09865e-09	7.26756e-06	1
right.postcentral	Potassium_in_urine_30520	0.817211	0.00125157	0.231136	0.00541487	0.919768	0.000545281	0.100727	0.00541347	3.61309e-19	2.39006e-15	1
right.posterior.cingulate	Potassium_in_urine_30520	0.218266	0.00723502	1.23118	0.0058765	0.278222	0.00637683	1.08434	0.00588082	6.67382e-11	4.41473e-07	1
right.precentral	Potassium_in_urine_30520	0.820938	0.00125283	0.226341	0.00553512	0.841931	0.00110299	0.199426	0.00553081	6.48639e-24	4.29075e-20	1
right.precuneus	Potassium_in_urine_30520	0.198772	0.00708449	1.28509	0.00551285	0.186122	0.00728764	1.32217	0.00551188	1.71615e-18	1.13523e-14	1
right.rostral.anterior.cingulate	Potassium_in_urine_30520	0.833086	0.00122978	0.210748	0.0058353	0.843811	0.00115043	0.197023	0.00583906	1.15132e-11	7.61596e-08	1
right.rostral.middle.frontal	Potassium_in_urine_30520	0.473568	-0.00394943	-0.716696	0.00551061	0.446618	-0.00419242	-0.761075	0.00550855	2.69094e-20	1.78006e-16	1
right.superior.frontal	Potassium_in_urine_30520	0.313177	0.00556706	1.0086	0.00551962	0.281265	0.00594623	1.0775	0.00551854	1.14488e-18	7.57337e-15	1
right.superior.parietal	Potassium_in_urine_30520	0.11728	0.00860067	1.56634	0.00549093	0.13699	0.00816809	1.48713	0.00549251	1.86642e-14	1.23464e-10	1
right.superior.temporal	Potassium_in_urine_30520	0.751549	0.0016483	0.316601	0.00520624	0.73073	0.00178276	0.344158	0.00518005	1.78737e-68	1.18235e-64	1
right.supramarginal	Potassium_in_urine_30520	0.45279	0.0039974	0.750782	0.00532432	0.475511	0.00379506	0.71355	0.00531855	5.91972e-27	3.91589e-23	1
right.transverse.temporal	Potassium_in_urine_30520	0.719365	0.00211725	0.359311	0.00589253	0.769294	0.00173052	0.293301	0.00590013	5.63428e-07	0.00372708	1
right.insula	Potassium_in_urine_30520	0.682495	0.00240527	0.409064	0.00587993	0.633068	0.00280122	0.477418	0.00586744	3.92958e-37	2.59942e-33	1
mean.cort.thickness	Potassium_in_urine_30520	0.385843	0.00460103	0.867194	0.00530565	0.403912	0.00441438	0.834666	0.0052888	3.48849e-48	2.30764e-44	1
left.caudal.anterior.cingulate	Albumin_30600	0.196908	0.0080235	1.29044	0.00621763	0.0494994	0.0122673	1.96435	0.00624494	4.81659e-14	3.18618e-10	1
left.caudal.middle.frontal	Albumin_30600	0.0966803	0.0102268	1.66122	0.0061562	0.0529783	0.0119817	1.93518	0.00619148	2.48052e-05	0.164086	1
left.cuneus	Albumin_30600	0.656832	-0.00274059	-0.444297	0.00616838	0.766191	-0.00184367	-0.297364	0.00620005	5.61085e-09	3.71158e-05	1
left.entorhinal	Albumin_30600	0.156072	0.00862877	1.41845	0.00608325	0.0303639	0.0132357	2.16543	0.00611229	1.15063e-11	7.61143e-08	1
left.fusiform	Albumin_30600	0.153849	0.00858898	1.42611	0.00602267	0.0523342	0.0117431	1.94046	0.00605169	4.51175e-11	2.98452e-07	1
left.inferior.parietal	Albumin_30600	0.125512	0.00845023	1.53209	0.00551548	0.0235108	0.0125334	2.26516	0.0055331	7.94646e-24	5.25659e-20	1
left.inferior.temporal	Albumin_30600	0.932783	0.000519402	0.0843446	0.00615809	0.512559	0.00405218	0.654867	0.0061878	8.00762e-11	5.29704e-07	1
left.isthmus.cingulate	Albumin_30600	0.567683	0.00354671	0.571474	0.00620625	0.343991	0.00590995	0.946325	0.00624516	0.00774312	1	1
left.lateral.occipital	Albumin_30600	0.499838	-0.0040682	-0.674754	0.00602916	0.753625	-0.00189987	-0.313866	0.00605314	3.00078e-17	1.98501e-13	1
left.lateral.orbitofrontal	Albumin_30600	0.250412	0.00714856	1.14937	0.00621953	0.0502444	0.0122399	1.95797	0.00625136	4.37277e-09	2.89259e-05	1
left.lingual	Albumin_30600	0.767846	0.00182099	0.295197	0.00616875	0.471412	0.00446536	0.720193	0.00620023	3.90511e-09	2.58323e-05	1
left.medial.orbitofrontal	Albumin_30600	0.568579	0.00351652	0.570153	0.00616769	0.194417	0.00803522	1.29766	0.0061921	1.39543e-17	9.23079e-14	1
left.middle.temporal	Albumin_30600	0.976105	0.000177201	0.029953	0.00591598	0.407181	0.00492263	0.828878	0.00593891	2.80575e-18	1.856e-14	1
left.parahippocampal	Albumin_30600	0.0967594	0.0100887	1.66083	0.00607451	0.022805	0.0138961	2.27682	0.00610329	7.79935e-12	5.15927e-08	1
left.paracentral	Albumin_30600	0.121223	0.00932244	1.54971	0.00601561	0.0134231	0.0149278	2.47251	0.00603752	7.75243e-20	5.12823e-16	1
left.pars.opercularis	Albumin_30600	0.213168	0.00754599	1.24493	0.00606138	0.0535944	0.0117549	1.93019	0.00609002	7.87607e-12	5.21002e-08	1
left.pars.orbitalis	Albumin_30600	0.08178	0.0104885	1.74051	0.00602612	0.0173547	0.0144016	2.37925	0.00605299	8.4856e-14	5.61323e-10	1
left.pars.triangularis	Albumin_30600	0.305327	0.00609082	1.0251	0.0059417	0.125582	0.00914327	1.53181	0.00596895	9.33663e-13	6.17618e-09	1
left.pericalcarine	Albumin_30600	0.0663664	0.0114707	1.83602	0.00624763	0.0536823	0.0121236	1.92948	0.00628336	2.36943e-05	0.156738	1
left.postcentral	Albumin_30600	0.00916971	0.0156524	2.60585	0.00600663	0.00220741	0.0184866	3.0611	0.00603921	4.51197e-07	0.00298467	1
left.posterior.cingulate	Albumin_30600	0.0917697	0.0105419	1.6862	0.00625191	0.035046	0.0132561	2.10793	0.00628868	0.00010311	0.682075	1
left.precentral	Albumin_30600	0.0669042	0.0111621	1.83239	0.00609157	0.0147312	0.0149378	2.43908	0.00612436	1.98712e-07	0.00131448	1
left.precuneus	Albumin_30600	0.000943857	0.0195053	3.30711	0.00589799	0.000370374	0.0210999	3.56079	0.00592563	3.69368e-12	2.44337e-08	1
left.rostral.anterior.cingulate	Albumin_30600	0.723153	0.00219192	0.354252	0.00618747	0.277133	0.00675186	1.0868	0.00621258	1.0024e-16	6.63088e-13	1
left.rostral.middle.frontal	Albumin_30600	0.0505037	0.0115996	1.95576	0.00593097	0.0129749	0.0148111	2.48462	0.0059611	2.42297e-09	1.60279e-05	1
left.superior.frontal	Albumin_30600	0.300456	0.00607499	1.03548	0.00586686	0.136255	0.00878296	1.48993	0.00589488	1.93543e-11	1.28029e-07	1
left.superior.parietal	Albumin_30600	3.13138e-07	0.0302587	5.11665	0.00591377	9.18205e-08	0.0317747	5.34368	0.00594622	7.78005e-07	0.0051465	0.00207141
left.superior.temporal	Albumin_30600	0.101351	0.00955959	1.6384	0.00583473	0.00603931	0.016039	2.74586	0.00584116	8.67686e-43	5.73974e-39	1
left.supramarginal	Albumin_30600	0.00226526	0.017212	3.05335	0.00563708	0.000117858	0.0217735	3.85111	0.00565382	7.52499e-26	4.97778e-22	1
left.transverse.temporal	Albumin_30600	0.247444	0.00723843	1.15661	0.00625835	0.138326	0.00933013	1.4821	0.00629521	0.000153852	1	1
left.insula	Albumin_30600	0.56305	0.00362457	0.578325	0.00626735	0.108939	0.0100837	1.60303	0.00629039	8.23668e-20	5.44856e-16	1
right.caudal.anterior.cingulate	Albumin_30600	0.447855	0.00474944	0.759007	0.00625744	0.237672	0.00742963	1.18085	0.00629176	9.94789e-07	0.00658053	1
right.caudal.middle.frontal	Albumin_30600	0.00131305	0.0193559	3.21345	0.0060234	0.000347397	0.0216628	3.57758	0.00605516	3.87808e-08	0.000256535	1
right.cuneus	Albumin_30600	0.0660879	-0.0114046	-1.8379	0.00620521	0.101894	-0.0102084	-1.63579	0.00624066	2.04085e-05	0.135002	1
right.entorhinal	Albumin_30600	0.0890196	0.0103807	1.70065	0.00610396	0.036427	0.0128367	2.09223	0.00613539	7.39687e-09	4.89303e-05	1
right.fusiform	Albumin_30600	0.0692749	0.0108899	1.8167	0.00599437	0.0148173	0.0146774	2.43697	0.00602279	1.35818e-11	8.98435e-08	1
right.inferior.parietal	Albumin_30600	0.103054	0.00871025	1.63028	0.0053428	0.0175547	0.0127273	2.37503	0.0053588	1.75197e-25	1.15893e-21	1
right.inferior.temporal	Albumin_30600	0.561393	-0.003522	-0.580781	0.00606424	0.97547	0.00018726	0.0307488	0.00609001	3.37491e-15	2.2325e-11	1
right.isthmus.cingulate	Albumin_30600	0.382152	0.00543799	0.873953	0.0062223	0.224097	0.00760954	1.21573	0.00625921	0.000200674	1	1
right.lateral.occipital	Albumin_30600	0.232432	-0.00720439	-1.19414	0.0060331	0.371992	-0.00541011	-0.892764	0.00605996	7.00367e-14	4.63293e-10	1
right.lateral.orbitofrontal	Albumin_30600	0.504759	0.00411174	0.667029	0.00616426	0.199677	0.00794192	1.2825	0.00619252	7.87241e-13	5.2076e-09	1
right.lingual	Albumin_30600	0.100359	-0.0101353	-1.64317	0.00616814	0.204939	-0.00785523	-1.26764	0.00619676	3.15571e-12	2.0875e-08	1
right.medial.orbitofrontal	Albumin_30600	0.993994	4.66766e-05	0.00752751	0.0062008	0.573102	0.00350762	0.563495	0.00622475	2.33808e-18	1.54664e-14	1
right.middle.temporal	Albumin_30600	0.587727	-0.0031031	-0.54214	0.0057238	0.774817	0.00164027	0.286083	0.00573354	9.55566e-37	6.32107e-33	1
right.parahippocampal	Albumin_30600	0.778391	-0.00171246	-0.28142	0.00608507	0.970348	0.00022751	0.0371725	0.00612039	5.01094e-05	0.331474	1
right.paracentral	Albumin_30600	0.601157	0.00317609	0.522744	0.0060758	0.163255	0.00850598	1.39425	0.00610078	3.40228e-16	2.25061e-12	1
right.pars.opercularis	Albumin_30600	0.246608	0.00678901	1.15865	0.0058594	0.0365451	0.0122822	2.09091	0.00587406	4.57418e-30	3.02582e-26	1
right.pars.orbitalis	Albumin_30600	0.104133	0.00946286	1.62519	0.00582261	0.0230653	0.0132836	2.27248	0.0058454	5.09442e-18	3.36996e-14	1
right.pars.triangularis	Albumin_30600	0.885456	0.000827582	0.144057	0.00574481	0.412387	0.00472231	0.819714	0.00576093	4.03078e-27	2.66636e-23	1
right.pericalcarine	Albumin_30600	0.495272	0.004283	0.681957	0.00628044	0.414093	0.00515624	0.816724	0.00631332	2.18134e-08	0.000144296	1
right.postcentral	Albumin_30600	0.00249365	0.017369	3.0244	0.00574298	0.000268011	0.0210199	3.64489	0.00576696	6.6082e-16	4.37132e-12	1
right.posterior.cingulate	Albumin_30600	0.0108444	0.0159256	2.54785	0.00625059	0.00227787	0.0191732	3.05168	0.00628283	9.81248e-09	6.49096e-05	1
right.precentral	Albumin_30600	0.0362077	0.0122859	2.09469	0.00586523	0.00445836	0.0167452	2.84401	0.00588789	3.43082e-18	2.26949e-14	1
right.precuneus	Albumin_30600	0.0221876	0.0133849	2.28727	0.00585189	0.0116903	0.0148208	2.52153	0.0058777	5.48517e-14	3.62844e-10	1
right.rostral.anterior.cingulate	Albumin_30600	0.359187	0.00568963	0.91693	0.00620508	0.136387	0.00929019	1.48943	0.00623743	1.6267e-08	0.000107606	1
right.rostral.middle.frontal	Albumin_30600	0.0985077	0.00967934	1.65219	0.00585849	0.0232835	0.0133472	2.26888	0.00588275	3.91672e-16	2.59091e-12	1
right.superior.frontal	Albumin_30600	0.392557	0.00500238	0.855004	0.00585072	0.224723	0.00713616	1.21409	0.00587777	1.39365e-12	9.21901e-09	1
right.superior.parietal	Albumin_30600	4.84726e-05	0.0236965	4.06353	0.0058315	2.47514e-05	0.0247142	4.21779	0.00585951	3.19046e-11	2.11049e-07	0.320646
right.superior.temporal	Albumin_30600	0.108533	0.00887751	1.60488	0.00553158	0.00804013	0.0146562	2.65058	0.00552945	4.90714e-57	3.24608e-53	1
right.supramarginal	Albumin_30600	0.0533716	0.010923	1.93199	0.00565379	0.00684692	0.0153419	2.70441	0.00567294	2.70281e-22	1.78791e-18	1
right.transverse.temporal	Albumin_30600	0.336825	0.00601746	0.960474	0.00626509	0.174651	0.00855248	1.35745	0.00630042	7.14754e-06	0.047281	1
right.insula	Albumin_30600	0.077391	0.0110342	1.7661	0.00624781	0.00349272	0.0182954	2.92094	0.00626355	8.10257e-30	5.35985e-26	1
mean.cort.thickness	Albumin_30600	0.0504106	0.011043	1.95655	0.00564411	0.00387964	0.0163293	2.88804	0.00565411	1.93748e-36	1.28164e-32	1
left.caudal.anterior.cingulate	Direct_bilirubin_30660	0.0167933	0.015218	2.39136	0.00636375	0.0449653	0.0127957	2.00508	0.00638166	7.28923e-12	4.82183e-08	1
left.caudal.middle.frontal	Direct_bilirubin_30660	0.605467	0.00324256	0.516562	0.0062772	0.612131	0.00319572	0.50704	0.00630269	0.000161572	1	1
left.cuneus	Direct_bilirubin_30660	0.0415012	-0.0128609	-2.03859	0.00630873	0.0962058	-0.0105272	-1.66359	0.006328	2.92485e-10	1.93479e-06	1
left.entorhinal	Direct_bilirubin_30660	0.542441	-0.00377994	-0.609134	0.00620544	0.437388	-0.0048329	-0.776625	0.00622296	7.25589e-12	4.79977e-08	1
left.fusiform	Direct_bilirubin_30660	0.48279	0.00431679	0.701832	0.00615075	0.403014	0.00515793	0.836264	0.00616783	3.98211e-12	2.63417e-08	1
left.inferior.parietal	Direct_bilirubin_30660	0.440034	-0.00435771	-0.772147	0.00564362	0.578462	-0.00313869	-0.55564	0.00564878	2.37976e-26	1.57421e-22	1
left.inferior.temporal	Direct_bilirubin_30660	0.635442	-0.00297174	-0.474086	0.00626836	0.724586	-0.00221501	-0.352341	0.00628657	2.46655e-11	1.63162e-07	1
left.isthmus.cingulate	Direct_bilirubin_30660	0.511472	-0.00417157	-0.656557	0.0063537	0.50206	-0.00428262	-0.671261	0.00637997	0.000264343	1	1
left.lateral.occipital	Direct_bilirubin_30660	0.578839	-0.00341385	-0.555088	0.00615011	0.951867	-0.000371883	-0.0603629	0.00616079	1.03519e-19	6.8478e-16	1
left.lateral.orbitofrontal	Direct_bilirubin_30660	0.570251	0.00360255	0.56769	0.00634598	0.508038	0.00421345	0.661906	0.00636563	4.78814e-10	3.16735e-06	1
left.lingual	Direct_bilirubin_30660	0.27191	-0.00689759	-1.0987	0.00627797	0.29768	-0.00655757	-1.04144	0.00629662	8.81753e-11	5.8328e-07	1
left.medial.orbitofrontal	Direct_bilirubin_30660	0.485801	0.00439252	0.697014	0.00630191	0.519403	0.0040687	0.644274	0.00631517	5.25975e-17	3.47932e-13	1
left.middle.temporal	Direct_bilirubin_30660	0.850165	0.00114191	0.18891	0.0060447	0.724034	0.00213815	0.353076	0.00605578	5.45797e-19	3.61045e-15	1
left.parahippocampal	Direct_bilirubin_30660	0.907012	0.000725971	0.11681	0.00621498	0.958396	0.00032514	0.052167	0.00623267	1.3122e-11	8.68021e-08	1
left.paracentral	Direct_bilirubin_30660	0.586427	-0.00334763	-0.544028	0.00615342	0.504072	-0.0041164	-0.668106	0.00616129	2.51271e-23	1.66216e-19	1
left.pars.opercularis	Direct_bilirubin_30660	0.706747	-0.0023382	-0.376233	0.00621475	0.793395	-0.00163259	-0.261907	0.00623347	1.58788e-10	1.05038e-06	1
left.pars.orbitalis	Direct_bilirubin_30660	0.0668822	-0.0113052	-1.83254	0.00616916	0.104353	-0.0100443	-1.62416	0.00618428	2.12086e-14	1.40295e-10	1
left.pars.triangularis	Direct_bilirubin_30660	0.637437	0.00286473	0.471291	0.00607848	0.475216	0.00435186	0.714029	0.00609479	7.45567e-13	4.93193e-09	1
left.pericalcarine	Direct_bilirubin_30660	0.16467	-0.00886818	-1.38957	0.00638195	0.206267	-0.00809614	-1.26393	0.00640554	2.27548e-06	0.0150523	1
left.postcentral	Direct_bilirubin_30660	0.904782	0.000734227	0.119624	0.00613779	0.66946	0.002629	0.426894	0.00615845	2.89171e-08	0.000191287	1
left.posterior.cingulate	Direct_bilirubin_30660	0.479727	0.0045298	0.706752	0.00640932	0.425501	0.00512854	0.796926	0.0064354	0.000154989	1	1
left.precentral	Direct_bilirubin_30660	0.676443	0.00259779	0.417326	0.00622485	0.642602	0.00289878	0.46407	0.00624644	1.01761e-07	0.000673151	1
left.precuneus	Direct_bilirubin_30660	0.335748	-0.00580261	-0.962618	0.00602795	0.555916	-0.00355934	-0.588927	0.00604378	3.16036e-13	2.09058e-09	1
left.rostral.anterior.cingulate	Direct_bilirubin_30660	0.0793622	0.011061	1.75447	0.00630446	0.100825	0.0103676	1.64093	0.00631816	2.53421e-16	1.67638e-12	1
left.rostral.middle.frontal	Direct_bilirubin_30660	0.297344	0.00631696	1.04217	0.00606137	0.231845	0.00727077	1.19565	0.00608103	4.61072e-09	3.04999e-05	1
left.superior.frontal	Direct_bilirubin_30660	0.475325	0.00429242	0.713853	0.00601304	0.513348	0.00394043	0.653642	0.00602842	1.26107e-13	8.34195e-10	1
left.superior.parietal	Direct_bilirubin_30660	0.103088	-0.009821	-1.63012	0.00602471	0.184195	-0.00802906	-1.32798	0.00604605	2.86555e-07	0.00189556	1
left.superior.temporal	Direct_bilirubin_30660	0.684205	0.00242513	0.406736	0.00596242	0.642552	0.00276546	0.464139	0.00595826	3.89489e-40	2.57647e-36	1
left.supramarginal	Direct_bilirubin_30660	0.724566	-0.00203389	-0.352368	0.00577207	0.874346	-0.000913425	-0.158142	0.00577597	2.45624e-28	1.6248e-24	1
left.transverse.temporal	Direct_bilirubin_30660	0.0502325	0.0125021	1.95807	0.00638492	0.0436201	0.0129355	2.01782	0.00641062	9.34439e-05	0.618132	1
left.insula	Direct_bilirubin_30660	0.922464	-0.000622692	-0.0973319	0.00639761	0.75365	-0.00201165	-0.313834	0.00640993	3.01095e-18	1.99174e-14	1
right.caudal.anterior.cingulate	Direct_bilirubin_30660	0.137788	0.00949067	1.48413	0.00639479	0.265097	0.00715434	1.11445	0.00641961	1.95584e-05	0.129379	1
right.caudal.middle.frontal	Direct_bilirubin_30660	0.871585	0.000995486	0.161647	0.00615839	0.912866	0.00067629	0.109425	0.00618041	4.51698e-07	0.00298798	1
right.cuneus	Direct_bilirubin_30660	0.144187	-0.00922817	-1.46042	0.00631886	0.254926	-0.00721865	-1.13849	0.00634054	6.38043e-08	0.000422065	1
right.entorhinal	Direct_bilirubin_30660	0.762304	-0.00188376	-0.302459	0.00622813	0.740287	-0.00207111	-0.331477	0.00624813	3.00261e-09	1.98623e-05	1
right.fusiform	Direct_bilirubin_30660	0.953547	0.000356763	0.0582537	0.0061243	0.87182	0.000990796	0.161348	0.00614073	1.11424e-12	7.37072e-09	1
right.inferior.parietal	Direct_bilirubin_30660	0.323513	-0.0053874	-0.987283	0.0054568	0.473356	-0.00391776	-0.717039	0.00546379	2.81664e-23	1.86321e-19	1
right.inferior.temporal	Direct_bilirubin_30660	0.978324	0.000168147	0.02717	0.0061887	0.780839	0.00172581	0.278229	0.00620283	1.46154e-15	9.66812e-12	1
right.isthmus.cingulate	Direct_bilirubin_30660	0.273733	-0.00693815	-1.09453	0.00633893	0.332501	-0.00616683	-0.969107	0.00636341	1.86128e-05	0.123124	1
right.lateral.occipital	Direct_bilirubin_30660	0.369998	-0.00551266	-0.896492	0.00614915	0.590596	-0.00331583	-0.53798	0.00616348	3.28481e-15	2.1729e-11	1
right.lateral.orbitofrontal	Direct_bilirubin_30660	0.696331	0.00246363	0.390282	0.00631244	0.694692	0.00248444	0.392501	0.00632977	2.18159e-12	1.44312e-08	1
right.lingual	Direct_bilirubin_30660	0.591883	-0.00338124	-0.536117	0.00630691	0.708143	-0.00236714	-0.374355	0.00632325	1.93535e-13	1.28023e-09	1
right.medial.orbitofrontal	Direct_bilirubin_30660	0.92603	-0.000586079	-0.0928416	0.00631268	0.998019	1.57052e-05	0.00248287	0.00632542	1.74631e-17	1.15519e-13	1
right.middle.temporal	Direct_bilirubin_30660	0.956932	0.000316376	0.0540043	0.00585836	0.770833	0.00170557	0.291289	0.00585524	9.835e-39	6.50585e-35	1
right.parahippocampal	Direct_bilirubin_30660	0.807465	0.00151307	0.243701	0.00620873	0.853083	0.00115432	0.185188	0.00623326	4.61286e-05	0.305141	1
right.paracentral	Direct_bilirubin_30660	0.0597855	-0.0117094	-1.88246	0.0062203	0.0545441	-0.011981	-1.92258	0.00623172	5.23773e-19	3.46476e-15	1
right.pars.opercularis	Direct_bilirubin_30660	0.361963	-0.00546552	-0.911647	0.00599522	0.419058	-0.00484859	-0.80807	0.00600021	6.03009e-27	3.9889e-23	1
right.pars.orbitalis	Direct_bilirubin_30660	0.0826816	-0.0103089	-1.7354	0.00594037	0.0942512	-0.00996123	-1.67345	0.00595251	1.86494e-17	1.23366e-13	1
right.pars.triangularis	Direct_bilirubin_30660	0.012344	-0.0146741	-2.50233	0.00586415	0.0141514	-0.0144039	-2.45356	0.00587058	8.76556e-25	5.79841e-21	1
right.pericalcarine	Direct_bilirubin_30660	0.703731	-0.00243548	-0.380293	0.00640423	0.952454	-0.000383145	-0.0596266	0.00642574	2.45725e-08	0.000162547	1
right.postcentral	Direct_bilirubin_30660	0.0344073	-0.012446	-2.11538	0.00588357	0.0590212	-0.0111314	-1.88812	0.0058955	1.79824e-17	1.18953e-13	1
right.posterior.cingulate	Direct_bilirubin_30660	0.83704	-0.0013153	-0.205684	0.00639476	0.838664	-0.00130666	-0.203605	0.00641765	4.98637e-07	0.00329848	1
right.precentral	Direct_bilirubin_30660	0.119628	-0.00934031	-1.55639	0.00600128	0.123926	-0.00925103	-1.53855	0.00601281	3.18969e-18	2.10998e-14	1
right.precuneus	Direct_bilirubin_30660	0.0870846	-0.0102329	-1.71105	0.0059805	0.204853	-0.00759989	-1.26788	0.00599418	1.43384e-15	9.48484e-12	1
right.rostral.anterior.cingulate	Direct_bilirubin_30660	0.987462	9.98535e-05	0.0157145	0.00635423	0.854021	-0.00117278	-0.183992	0.00637405	7.80105e-10	5.16039e-06	1
right.rostral.middle.frontal	Direct_bilirubin_30660	0.236565	-0.00708284	-1.18364	0.00598393	0.271205	-0.0065993	-1.10032	0.00599765	1.66894e-15	1.104e-11	1
right.superior.frontal	Direct_bilirubin_30660	0.627447	-0.00291099	-0.485329	0.00599797	0.638783	-0.00282212	-0.469407	0.00601211	4.1526e-15	2.74694e-11	1
right.superior.parietal	Direct_bilirubin_30660	0.0846157	-0.0102574	-1.72458	0.00594778	0.160671	-0.00836924	-1.40286	0.00596584	2.30537e-10	1.525e-06	1
right.superior.temporal	Direct_bilirubin_30660	0.593147	-0.0030238	-0.534287	0.0056595	0.690168	-0.00225127	-0.398631	0.00564749	2.97241e-53	1.96625e-49	1
right.supramarginal	Direct_bilirubin_30660	0.0372726	-0.0120385	-2.08287	0.00577976	0.0664448	-0.0106244	-1.83549	0.00578833	1.07084e-21	7.08362e-18	1
right.transverse.temporal	Direct_bilirubin_30660	0.535803	0.00395841	0.61918	0.00639299	0.410333	0.00528354	0.823321	0.00641734	8.3234e-06	0.0550593	1
right.insula	Direct_bilirubin_30660	0.618349	-0.00318456	-0.498198	0.00639215	0.518875	-0.00412672	-0.64509	0.00639712	2.52448e-27	1.66994e-23	1
mean.cort.thickness	Direct_bilirubin_30660	0.607792	-0.0029573	-0.513234	0.0057621	0.732071	-0.00197186	-0.342375	0.00575935	3.32761e-38	2.20121e-34	1
left.caudal.anterior.cingulate	Total_bilirubin_30840	0.00579326	0.0165864	2.75946	0.00601073	0.0196009	0.0140561	2.33403	0.00602226	6.87829e-16	4.54999e-12	1
left.caudal.middle.frontal	Total_bilirubin_30840	0.166636	0.00822733	1.38313	0.00594834	0.191358	0.00779812	1.3066	0.00596824	1.18587e-05	0.0784451	1
left.cuneus	Total_bilirubin_30840	0.386907	-0.00516865	-0.865254	0.00597357	0.496989	-0.00406845	-0.679243	0.00598968	8.11121e-10	5.36556e-06	1
left.entorhinal	Total_bilirubin_30840	0.872229	-0.000944371	-0.160829	0.00587189	0.650576	-0.0026659	-0.452967	0.00588541	7.99545e-13	5.28899e-09	1
left.fusiform	Total_bilirubin_30840	0.0116977	0.014681	2.52129	0.00582281	0.0137666	0.0143755	2.46345	0.00583551	8.57664e-14	5.67345e-10	1
left.inferior.parietal	Total_bilirubin_30840	0.252598	0.00609466	1.14408	0.00532711	0.269327	0.00588788	1.10463	0.00533016	5.22461e-28	3.45608e-24	1
left.inferior.temporal	Total_bilirubin_30840	0.315458	0.00597205	1.00385	0.00594913	0.340929	0.00567872	0.952347	0.00596287	7.44623e-13	4.92568e-09	1
left.isthmus.cingulate	Total_bilirubin_30840	0.517399	0.00388935	0.647367	0.00600795	0.67653	0.00251586	0.417208	0.00603023	0.000991444	1	1
left.lateral.occipital	Total_bilirubin_30840	0.180909	0.00778779	1.33799	0.00582051	0.123033	0.00898913	1.54221	0.00582872	3.97305e-20	2.62817e-16	1
left.lateral.orbitofrontal	Total_bilirubin_30840	0.141348	0.00883456	1.47083	0.00600652	0.170819	0.00824674	1.36961	0.00602123	9.98746e-12	6.60671e-08	1
left.lingual	Total_bilirubin_30840	0.593004	0.00317755	0.534494	0.00594497	0.667711	0.00255897	0.429296	0.00596084	5.1893e-10	3.43272e-06	1
left.medial.orbitofrontal	Total_bilirubin_30840	0.179865	0.00799869	1.3412	0.00596382	0.245095	0.00694221	1.16237	0.00597247	4.44636e-20	2.94127e-16	1
left.middle.temporal	Total_bilirubin_30840	0.0541493	0.0110311	1.92572	0.00572831	0.0619078	0.0107074	1.86703	0.00573501	1.89532e-22	1.25375e-18	1
left.parahippocampal	Total_bilirubin_30840	0.321451	0.00582007	0.991496	0.00586998	0.414083	0.00480502	0.816741	0.00588316	2.87971e-13	1.90493e-09	1
left.paracentral	Total_bilirubin_30840	0.199618	0.00747866	1.28267	0.00583055	0.328742	0.00570002	0.976668	0.00583619	2.73266e-24	1.80766e-20	1
left.pars.opercularis	Total_bilirubin_30840	0.27795	0.00636507	1.08496	0.00586666	0.311371	0.00595248	1.01237	0.00587976	2.31838e-13	1.53361e-09	1
left.pars.orbitalis	Total_bilirubin_30840	0.500172	-0.0039282	-0.674228	0.00582622	0.538577	-0.00358903	-0.614974	0.00583606	7.32449e-18	4.84515e-14	1
left.pars.triangularis	Total_bilirubin_30840	0.257066	0.00651295	1.13337	0.00574651	0.256514	0.00653414	1.13469	0.00575852	1.21569e-14	8.04176e-11	1
left.pericalcarine	Total_bilirubin_30840	0.716886	0.00219172	0.362627	0.00604401	0.715664	0.00220858	0.364264	0.00606312	1.23759e-06	0.00818667	1
left.postcentral	Total_bilirubin_30840	0.043326	0.0117519	2.02064	0.00581592	0.0385229	0.0120693	2.06934	0.00583245	8.73797e-09	5.78016e-05	1
left.posterior.cingulate	Total_bilirubin_30840	0.122957	0.00934226	1.54252	0.00605648	0.134567	0.00909225	1.49637	0.00607619	3.75624e-06	0.0248475	1
left.precentral	Total_bilirubin_30840	0.0262158	0.0131026	2.22311	0.0058938	0.0347721	0.0124786	2.1111	0.00591094	2.13543e-08	0.000141258	1
left.precuneus	Total_bilirubin_30840	0.190199	0.00747	1.31002	0.0057022	0.139298	0.00844764	1.47845	0.00571385	5.98311e-15	3.95782e-11	1
left.rostral.anterior.cingulate	Total_bilirubin_30840	0.0354665	0.0125487	2.10309	0.00596679	0.0639603	0.0110703	1.85253	0.00597577	1.97873e-19	1.30893e-15	1
left.rostral.middle.frontal	Total_bilirubin_30840	0.138574	0.00848479	1.48116	0.00572846	0.145496	0.00836066	1.45567	0.00574353	2.4513e-10	1.62154e-06	1
left.superior.frontal	Total_bilirubin_30840	0.020796	0.0131074	2.31179	0.00566979	0.0343466	0.0120228	2.11608	0.00568164	1.64994e-14	1.09143e-10	1
left.superior.parietal	Total_bilirubin_30840	0.848674	0.00109129	0.190812	0.00571917	0.792997	0.00150534	0.262423	0.00573631	9.06896e-08	0.000599912	1
left.superior.temporal	Total_bilirubin_30840	0.040684	0.0115412	2.04683	0.0056386	0.052656	0.0109117	1.93781	0.00563096	3.84755e-47	2.54516e-43	1
left.supramarginal	Total_bilirubin_30840	0.0713744	0.00983688	1.80315	0.00545538	0.0867352	0.00934701	1.71294	0.00545672	3.96435e-31	2.62242e-27	1
left.transverse.temporal	Total_bilirubin_30840	0.00301095	0.0179527	2.96687	0.00605106	0.00420968	0.0173786	2.86223	0.00607171	3.16813e-05	0.209572	1
left.insula	Total_bilirubin_30840	0.524082	0.00385645	0.637073	0.00605338	0.769428	0.00177645	0.293126	0.00606037	1.56419e-22	1.03471e-18	1
right.caudal.anterior.cingulate	Total_bilirubin_30840	0.087954	0.0102975	1.70635	0.00603483	0.178015	0.00815393	1.34693	0.00605373	7.24581e-07	0.0047931	1
right.caudal.middle.frontal	Total_bilirubin_30840	0.0639518	0.0107981	1.85259	0.00582866	0.0936967	0.00979786	1.67627	0.00584505	5.31548e-09	3.51619e-05	1
right.cuneus	Total_bilirubin_30840	0.774459	0.00171912	0.28655	0.00599938	0.667703	0.00258352	0.429307	0.00601788	3.59635e-07	0.00237899	1
right.entorhinal	Total_bilirubin_30840	0.484494	0.00412555	0.699102	0.00590121	0.613883	0.0029851	0.504544	0.00591643	1.04336e-10	6.9018e-07	1
right.fusiform	Total_bilirubin_30840	0.0113233	0.0146835	2.53272	0.0057975	0.0132731	0.0143867	2.47651	0.00580926	6.20208e-15	4.10268e-11	1
right.inferior.parietal	Total_bilirubin_30840	0.11752	0.0080721	1.56531	0.00515686	0.104728	0.00837175	1.6224	0.0051601	1.87753e-27	1.24198e-23	1
right.inferior.temporal	Total_bilirubin_30840	0.0330047	0.0124978	2.13213	0.00586164	0.027658	0.0129279	2.20221	0.00587042	1.69174e-19	1.11909e-15	1
right.isthmus.cingulate	Total_bilirubin_30840	0.548098	0.00360461	0.60062	0.00600149	0.593611	0.00321287	0.533617	0.00602093	4.10632e-06	0.0271633	1
right.lateral.occipital	Total_bilirubin_30840	0.0921091	0.0098187	1.68443	0.00582909	0.0678561	0.0106639	1.82603	0.00583993	2.22972e-16	1.47496e-12	1
right.lateral.orbitofrontal	Total_bilirubin_30840	0.0489736	0.0117345	1.9689	0.0059599	0.0713594	0.0107701	1.80325	0.00597258	2.74372e-14	1.81497e-10	1
right.lingual	Total_bilirubin_30840	0.330312	0.00580742	0.973502	0.00596549	0.301062	0.00618326	1.03418	0.00597891	2.79454e-13	1.84859e-09	1
right.medial.orbitofrontal	Total_bilirubin_30840	0.172917	0.00815999	1.36293	0.00598711	0.197729	0.00772225	1.28808	0.00599517	7.92286e-21	5.24097e-17	1
right.middle.temporal	Total_bilirubin_30840	0.0869924	0.00945996	1.71154	0.00552717	0.0902043	0.00935667	1.69438	0.00552219	1.37377e-42	9.0875e-39	1
right.parahippocampal	Total_bilirubin_30840	0.10954	0.00941143	1.60031	0.00588099	0.14363	0.00862698	1.46244	0.00589902	2.72771e-07	0.00180438	1
right.paracentral	Total_bilirubin_30840	0.74494	0.00191266	0.325322	0.00587929	0.896298	0.000767437	0.130341	0.00588793	8.61128e-20	5.69636e-16	1
right.pars.opercularis	Total_bilirubin_30840	0.165014	0.00785918	1.38844	0.00566045	0.20075	0.0072417	1.27945	0.00566002	3.49379e-34	2.31114e-30	1
right.pars.orbitalis	Total_bilirubin_30840	0.877259	0.000870409	0.154446	0.00563567	0.967385	0.000230699	0.0408881	0.00564221	1.19541e-22	7.90765e-19	1
right.pars.triangularis	Total_bilirubin_30840	0.514264	-0.00362514	-0.65222	0.00555815	0.426951	-0.00441731	-0.794432	0.00556034	1.08375e-29	7.16902e-26	1
right.pericalcarine	Total_bilirubin_30840	0.265188	0.00674712	1.11423	0.0060554	0.19581	0.0078545	1.29361	0.00607177	7.94427e-10	5.25513e-06	1
right.postcentral	Total_bilirubin_30840	0.663625	0.00241993	0.434919	0.0055641	0.695792	0.00217919	0.391011	0.00557321	2.79591e-18	1.84949e-14	1
right.posterior.cingulate	Total_bilirubin_30840	0.149785	0.00868921	1.44033	0.00603279	0.179305	0.00812374	1.34293	0.00604926	1.36182e-09	9.00842e-06	1
right.precentral	Total_bilirubin_30840	0.302868	0.00584888	1.03032	0.00567675	0.400263	0.00478123	0.841163	0.00568407	2.30468e-21	1.52455e-17	1
right.precuneus	Total_bilirubin_30840	0.399421	0.00477096	0.842668	0.00566172	0.295732	0.00593064	1.04565	0.00567173	3.37931e-17	2.23541e-13	1
right.rostral.anterior.cingulate	Total_bilirubin_30840	0.676369	0.00250121	0.417427	0.00599198	0.883987	0.000876559	0.145918	0.00600722	5.29484e-11	3.50254e-07	1
right.rostral.middle.frontal	Total_bilirubin_30840	0.508579	0.003744	0.66106	0.00566363	0.585391	0.00309473	0.545533	0.00567285	2.14216e-18	1.41704e-14	1
right.superior.frontal	Total_bilirubin_30840	0.104139	0.00920177	1.62516	0.00566206	0.138632	0.00840101	1.48095	0.00567273	3.02637e-16	2.00195e-12	1
right.superior.parietal	Total_bilirubin_30840	0.610518	0.00287226	0.50934	0.00563918	0.552782	0.00335514	0.593603	0.00565215	8.28423e-13	5.48002e-09	1
right.superior.temporal	Total_bilirubin_30840	0.0952137	0.0089191	1.66857	0.00534536	0.111544	0.00848157	1.59134	0.00532983	9.66093e-64	6.3907e-60	1
right.supramarginal	Total_bilirubin_30840	0.472481	0.00392927	0.718458	0.00546903	0.47335	0.0039252	0.717049	0.0054741	1.26044e-24	8.33779e-21	1
right.transverse.temporal	Total_bilirubin_30840	0.0586761	0.0114524	1.89069	0.00605727	0.0606354	0.0113999	1.87622	0.00607601	3.88999e-07	0.00257323	1
right.insula	Total_bilirubin_30840	0.0578954	0.0114562	1.89656	0.00604052	0.118407	0.00943201	1.56154	0.00604019	5.48462e-34	3.62807e-30	1
mean.cort.thickness	Total_bilirubin_30840	0.0244583	0.012261	2.24997	0.00544942	0.0326141	0.0116336	2.1369	0.00544416	3.4784e-43	2.30096e-39	1
left.caudal.anterior.cingulate	GGT_30730	0.0858085	-0.0103699	-1.71799	0.00603607	0.22069	-0.00742117	-1.22472	0.00605947	4.1369e-16	2.73656e-12	1
left.caudal.middle.frontal	GGT_30730	0.0231899	-0.0135627	-2.27041	0.00597368	0.0539345	-0.0115747	-1.92744	0.00600522	1.03402e-05	0.0684001	1
left.cuneus	GGT_30730	0.743526	-0.00196316	-0.327191	0.00600006	0.632436	-0.0028832	-0.478307	0.00602794	5.74122e-10	3.79781e-06	1
left.entorhinal	GGT_30730	0.019401	-0.013797	-2.33786	0.00590156	0.108765	-0.00950551	-1.60382	0.0059268	8.26946e-13	5.47024e-09	1
left.fusiform	GGT_30730	0.0356323	-0.0122943	-2.1012	0.00585111	0.0852037	-0.0101133	-1.72132	0.00587533	7.93073e-14	5.24618e-10	1
left.inferior.parietal	GGT_30730	3.12612e-08	-0.0296123	-5.53572	0.00534932	1.72187e-06	-0.025663	-4.78458	0.0053637	1.2321e-26	8.15037e-23	0.000206793
left.inferior.temporal	GGT_30730	0.298034	-0.00622182	-1.04068	0.00597862	0.503063	-0.00402085	-0.669687	0.00600408	5.7986e-13	3.83577e-09	1
left.isthmus.cingulate	GGT_30730	0.302905	-0.00620402	-1.03024	0.0060219	0.501437	-0.00407098	-0.672239	0.00605585	0.00084281	1	1
left.lateral.occipital	GGT_30730	0.00781166	-0.0155322	-2.66029	0.00583855	0.00909813	-0.0152824	-2.60852	0.00585865	6.56093e-20	4.34006e-16	1
left.lateral.orbitofrontal	GGT_30730	0.297317	-0.00628917	-1.04222	0.00603438	0.475983	-0.00431996	-0.712787	0.00606066	7.36668e-12	4.87306e-08	1
left.lingual	GGT_30730	0.232082	-0.00713783	-1.19504	0.00597288	0.235444	-0.00711948	-1.18648	0.00600052	3.84209e-10	2.54155e-06	1
left.medial.orbitofrontal	GGT_30730	0.075233	-0.0106678	-1.7791	0.00599618	0.182232	-0.00802604	-1.33395	0.00601677	8.63156e-20	5.70978e-16	1
left.middle.temporal	GGT_30730	5.98375e-06	-0.0260461	-4.5278	0.00575249	6.71263e-05	-0.023008	-3.98683	0.00577101	1.002e-21	6.62825e-18	0.0395825
left.parahippocampal	GGT_30730	0.0113663	-0.0149272	-2.53139	0.00589682	0.0349835	-0.0124866	-2.10865	0.00592162	2.19313e-13	1.45075e-09	1
left.paracentral	GGT_30730	0.0142826	-0.0143451	-2.45022	0.0058546	0.130491	-0.00887961	-1.51221	0.00587194	4.93654e-24	3.26552e-20	1
left.pars.opercularis	GGT_30730	0.00363079	-0.0171436	-2.90881	0.00589367	0.0168491	-0.014146	-2.39012	0.00591852	2.90422e-13	1.92114e-09	1
left.pars.orbitalis	GGT_30730	4.52243e-05	-0.023882	-4.07964	0.00585394	0.000151686	-0.0222601	-3.78879	0.00587524	8.78316e-18	5.81006e-14	0.299158
left.pars.triangularis	GGT_30730	0.00138946	-0.0184574	-3.19714	0.0057731	0.00523024	-0.0161887	-2.79271	0.00579677	3.2856e-14	2.17342e-10	1
left.pericalcarine	GGT_30730	0.69088	-0.00241496	-0.397665	0.00607286	0.61057	-0.00310865	-0.509265	0.00610418	1.43381e-06	0.00948464	1
left.postcentral	GGT_30730	0.199251	-0.00749804	-1.28372	0.00584089	0.306152	-0.00600605	-1.02335	0.00586902	8.86779e-09	5.86605e-05	1
left.posterior.cingulate	GGT_30730	0.29035	-0.00643716	-1.05737	0.00608788	0.45424	-0.00457981	-0.748375	0.00611968	2.89657e-06	0.0191608	1
left.precentral	GGT_30730	0.000427786	-0.0208512	-3.52273	0.00591906	0.0024549	-0.0180167	-3.02911	0.00594784	2.05964e-08	0.000136245	1
left.precuneus	GGT_30730	0.156489	-0.00811625	-1.41702	0.0057277	0.259761	-0.00648091	-1.12698	0.00575069	5.06141e-15	3.34812e-11	1
left.rostral.anterior.cingulate	GGT_30730	0.47568	-0.00427688	-0.713278	0.0059961	0.865593	-0.00101842	-0.16926	0.00601688	1.97073e-19	1.30364e-15	1
left.rostral.middle.frontal	GGT_30730	3.54646e-05	-0.0237984	-4.13584	0.0057542	0.000226847	-0.0213173	-3.68754	0.0057809	5.42312e-10	3.5874e-06	0.234599
left.superior.frontal	GGT_30730	4.28927e-07	-0.0287827	-5.0568	0.00569189	1.18657e-05	-0.0250383	-4.3808	0.00571546	6.76098e-14	4.47239e-10	0.00283735
left.superior.parietal	GGT_30730	0.026944	-0.0127132	-2.21244	0.00574625	0.0609822	-0.0108204	-1.8737	0.00577487	1.04452e-07	0.000690953	1
left.superior.temporal	GGT_30730	0.000152515	-0.0214464	-3.78743	0.00566251	0.00232407	-0.0172564	-3.04562	0.00566595	5.71721e-47	3.78193e-43	1
left.supramarginal	GGT_30730	2.88995e-07	-0.0280899	-5.13169	0.00547381	2.05655e-05	-0.0233693	-4.25936	0.00548658	4.70815e-30	3.11444e-26	0.0019117
left.transverse.temporal	GGT_30730	0.741431	0.00200576	0.329962	0.00607876	0.628372	0.00295807	0.484025	0.00611141	3.08363e-05	0.203982	1
left.insula	GGT_30730	0.00574672	-0.0168073	-2.7621	0.00608499	0.053352	-0.0117937	-1.93214	0.00610397	2.95226e-22	1.95292e-18	1
right.caudal.anterior.cingulate	GGT_30730	0.365733	-0.00548316	-0.90451	0.00606202	0.641414	-0.0028376	-0.465728	0.00609283	6.81231e-07	0.00450634	1
right.caudal.middle.frontal	GGT_30730	0.000615125	-0.0200553	-3.42523	0.00585516	0.00536848	-0.0163807	-2.78426	0.00588334	8.77729e-09	5.80618e-05	1
right.cuneus	GGT_30730	0.655309	0.00269016	0.446404	0.00602628	0.737099	0.00203321	0.335701	0.00605661	2.66394e-07	0.00176219	1
right.entorhinal	GGT_30730	0.0234146	-0.0134381	-2.26672	0.00592844	0.0963924	-0.00990218	-1.66265	0.00595565	2.74219e-10	1.81396e-06	1
right.fusiform	GGT_30730	0.0988634	-0.00961301	-1.65044	0.00582451	0.226899	-0.00706698	-1.20841	0.00584816	1.64573e-14	1.08865e-10	1
right.inferior.parietal	GGT_30730	6.66042e-06	-0.0233322	-4.50508	0.00517909	8.38774e-05	-0.0204272	-3.9336	0.00519302	1.18242e-26	7.82173e-23	0.0440586
right.inferior.temporal	GGT_30730	0.0171505	-0.0140349	-2.3836	0.00588811	0.0383905	-0.0122362	-2.07075	0.00590905	9.3553e-19	6.18853e-15	1
right.isthmus.cingulate	GGT_30730	0.410094	-0.00496727	-0.823741	0.00603014	0.641621	-0.00282142	-0.465439	0.00606184	7.90069e-06	0.0522631	1
right.lateral.occipital	GGT_30730	0.00116213	-0.0190169	-3.24834	0.00585436	0.000721616	-0.0198734	-3.38159	0.00587692	4.02264e-16	2.66097e-12	1
right.lateral.orbitofrontal	GGT_30730	0.240374	-0.00702723	-1.17408	0.00598533	0.421866	-0.004827	-0.803199	0.00600973	2.21484e-14	1.46512e-10	1
right.lingual	GGT_30730	0.408474	-0.00495411	-0.826594	0.0059934	0.310969	-0.00609806	-1.01321	0.00601856	2.21792e-13	1.46716e-09	1
right.medial.orbitofrontal	GGT_30730	0.202604	-0.00766424	-1.2742	0.00601496	0.432263	-0.00473954	-0.785336	0.00603505	1.10743e-20	7.32562e-17	1
right.middle.temporal	GGT_30730	9.87781e-09	-0.0318305	-5.73448	0.00555073	3.58366e-07	-0.0282941	-5.09102	0.00555766	1.06313e-40	7.03264e-37	6.53417e-05
right.parahippocampal	GGT_30730	0.015896	-0.0142504	-2.41144	0.00590949	0.0339836	-0.012594	-2.12037	0.00593955	3.99569e-07	0.00264315	1
right.paracentral	GGT_30730	0.0047201	-0.016681	-2.82576	0.00590321	0.0402493	-0.0121513	-2.05127	0.00592378	2.27089e-19	1.50219e-15	1
right.pars.opercularis	GGT_30730	1.86686e-07	-0.0296377	-5.21339	0.00568492	8.90244e-06	-0.0253098	-4.44304	0.0056965	6.49646e-33	4.29741e-29	0.00123493
right.pars.orbitalis	GGT_30730	1.98932e-07	-0.0294355	-5.20158	0.00565896	4.19515e-06	-0.0261297	-4.60235	0.00567748	2.81375e-21	1.86129e-17	0.00131594
right.pars.triangularis	GGT_30730	2.51043e-09	-0.0332731	-5.96264	0.00558026	7.66294e-08	-0.0300758	-5.37627	0.00559417	1.71925e-28	1.13728e-24	1.66065e-05
right.pericalcarine	GGT_30730	0.749309	-0.00194431	-0.319554	0.00608444	0.527756	-0.00385991	-0.631443	0.00611283	7.75406e-10	5.12931e-06	1
right.postcentral	GGT_30730	0.0022873	-0.0170524	-3.05042	0.00559019	0.00988133	-0.0144771	-2.58012	0.00561099	2.4522e-17	1.62213e-13	1
right.posterior.cingulate	GGT_30730	0.352223	-0.00563765	-0.9303	0.00606004	0.592235	-0.00326104	-0.535606	0.0060885	1.14646e-09	7.58382e-06	1
right.precentral	GGT_30730	0.000345599	-0.0204014	-3.5789	0.00570047	0.00564076	-0.0158325	-2.76817	0.00571949	1.32339e-20	8.7542e-17	1
right.precuneus	GGT_30730	0.707242	-0.00213669	-0.375567	0.00568924	0.938137	-0.000443202	-0.0776122	0.00571047	3.25846e-17	2.15547e-13	1
right.rostral.anterior.cingulate	GGT_30730	0.542052	-0.00367186	-0.60972	0.0060222	0.884889	-0.000875812	-0.144776	0.00604944	7.62222e-11	5.0421e-07	1
right.rostral.middle.frontal	GGT_30730	2.07545e-05	-0.0242073	-4.25731	0.00568605	0.000269804	-0.0207911	-3.64314	0.00570692	8.71071e-18	5.76213e-14	0.137291
right.superior.frontal	GGT_30730	2.86021e-06	-0.0266077	-4.68153	0.00568354	5.74043e-05	-0.0229601	-4.02383	0.00570603	1.88387e-15	1.24618e-11	0.0189203
right.superior.parietal	GGT_30730	0.106477	-0.00914148	-1.61428	0.00566287	0.149467	-0.00819759	-1.44145	0.00568703	7.25524e-13	4.79934e-09	1
right.superior.temporal	GGT_30730	1.37111e-05	-0.0233493	-4.34918	0.00536868	0.000382158	-0.0190569	-3.55252	0.00536434	2.36346e-62	1.56343e-58	0.0906992
right.supramarginal	GGT_30730	0.000342723	-0.0196731	-3.58109	0.00549362	0.00295665	-0.0163783	-2.97246	0.00551003	7.12106e-24	4.71058e-20	1
right.transverse.temporal	GGT_30730	0.815226	-0.00142216	-0.233692	0.00608562	0.864594	-0.00104308	-0.170531	0.00611667	6.14559e-07	0.00406531	1
right.insula	GGT_30730	0.000641032	-0.0207131	-3.414	0.00606709	0.0113398	-0.0153936	-2.53221	0.0060791	1.75427e-33	1.16045e-29	1
mean.cort.thickness	GGT_30730	5.55287e-07	-0.0274005	-5.00727	0.00547214	2.25318e-05	-0.0232215	-4.23889	0.0054782	2.97429e-42	1.96749e-38	0.00367323
left.caudal.anterior.cingulate	ALT_30620	0.166747	-0.00868226	-1.38277	0.00627891	0.483075	-0.004437	-0.701375	0.00632614	2.76961e-16	1.8321e-12	1
left.caudal.middle.frontal	ALT_30620	0.545257	0.00375796	0.604889	0.00621264	0.249991	0.00721063	1.15039	0.00626797	5.72953e-06	0.0379008	1
left.cuneus	ALT_30620	0.480675	-0.00440153	-0.705226	0.00624131	0.277229	-0.00683798	-1.08659	0.00629308	4.81855e-10	3.18747e-06	1
left.entorhinal	ALT_30620	0.500754	0.00413154	0.673312	0.00613614	0.128425	0.00940258	1.52039	0.00618433	1.74456e-13	1.15403e-09	1
left.fusiform	ALT_30620	0.454512	-0.00454963	-0.747924	0.00608301	0.793788	-0.00160245	-0.261397	0.00613034	4.74293e-14	3.13745e-10	1
left.inferior.parietal	ALT_30620	0.00184373	-0.017329	-3.1146	0.0055638	0.0171452	-0.013346	-2.38372	0.00559881	3.674e-27	2.43035e-23	1
left.inferior.temporal	ALT_30620	0.14564	-0.00904897	-1.45514	0.0062186	0.313636	-0.00631582	-1.00764	0.00626793	4.42726e-13	2.92863e-09	1
left.isthmus.cingulate	ALT_30620	0.37591	-0.00554652	-0.885471	0.00626392	0.614774	-0.00318179	-0.503276	0.00632216	0.000906011	1	1
left.lateral.occipital	ALT_30620	0.683233	0.00247911	0.408059	0.00607537	0.758651	0.00187998	0.307256	0.00611862	6.16192e-20	4.07611e-16	1
left.lateral.orbitofrontal	ALT_30620	0.404497	-0.00523258	-0.833629	0.00627687	0.76249	-0.00191224	-0.302216	0.00632739	6.06428e-12	4.01152e-08	1
left.lingual	ALT_30620	0.671766	0.00263345	0.42373	0.00621494	0.718569	0.00225831	0.360376	0.00626655	5.66027e-10	3.74427e-06	1
left.medial.orbitofrontal	ALT_30620	0.407135	-0.00516594	-0.828958	0.00623185	0.80492	-0.00155007	-0.246986	0.00627594	4.6384e-20	3.0683e-16	1
left.middle.temporal	ALT_30620	0.0261207	-0.0133124	-2.22453	0.00598438	0.131205	-0.00909473	-1.50941	0.00602535	4.75388e-22	3.14469e-18	1
left.parahippocampal	ALT_30620	0.60772	-0.00314858	-0.513336	0.00613357	0.989475	8.15433e-05	0.0131914	0.00618156	1.09694e-13	7.25626e-10	1
left.paracentral	ALT_30620	0.369753	-0.0054624	-0.89695	0.00608997	0.84664	0.00118558	0.193409	0.0061299	1.59486e-24	1.055e-20	1
left.pars.opercularis	ALT_30620	0.52907	-0.00385874	-0.629434	0.00613049	0.986207	0.000106814	0.017288	0.00617848	1.1982e-13	7.92611e-10	1
left.pars.orbitalis	ALT_30620	0.53197	-0.0038064	-0.625009	0.00609016	0.8491	-0.00116724	-0.190269	0.00613469	3.97768e-18	2.63123e-14	1
left.pars.triangularis	ALT_30620	0.947357	0.000396484	0.0660271	0.00600487	0.559524	0.00353116	0.583555	0.00605112	1.30006e-14	8.5999e-11	1
left.pericalcarine	ALT_30620	0.50931	0.00416749	0.65992	0.00631514	0.676011	0.00266254	0.417917	0.00637097	1.73625e-06	0.0114853	1
left.postcentral	ALT_30620	0.644884	0.00279984	0.460886	0.00607491	0.559122	0.00357879	0.584153	0.00612646	8.25409e-09	5.46008e-05	1
left.posterior.cingulate	ALT_30620	0.383149	-0.00551667	-0.872122	0.00632557	0.592624	-0.00341445	-0.535044	0.00638163	2.79063e-06	0.01846	1
left.precentral	ALT_30620	0.54983	-0.00368205	-0.598021	0.00615706	0.96422	0.000278542	0.0448593	0.00620924	9.63387e-09	6.37281e-05	1
left.precuneus	ALT_30620	0.764116	0.00178728	0.300083	0.00595593	0.632134	0.0028731	0.478731	0.0060015	3.66785e-15	2.42628e-11	1
left.rostral.anterior.cingulate	ALT_30620	0.86734	-0.00104143	-0.16704	0.00623459	0.668192	0.0026913	0.428635	0.00627877	7.25564e-20	4.79961e-16	1
left.rostral.middle.frontal	ALT_30620	0.913983	-0.000646638	-0.108017	0.00598645	0.623545	0.00296259	0.490837	0.0060358	1.7804e-10	1.17773e-06	1
left.superior.frontal	ALT_30620	0.976811	-0.000172148	-0.029067	0.00592244	0.371588	0.00533228	0.893516	0.00596775	5.50716e-15	3.64298e-11	1
left.superior.parietal	ALT_30620	0.208446	-0.00751794	-1.25788	0.00597668	0.333838	-0.00582592	-0.966427	0.00602831	9.90355e-08	0.00065512	1
left.superior.temporal	ALT_30620	0.00652018	-0.0160228	-2.7206	0.00588943	0.0591272	-0.0111625	-1.88732	0.00591449	2.53824e-47	1.67904e-43	1
left.supramarginal	ALT_30620	0.00897295	-0.0148896	-2.61326	0.00569771	0.0825287	-0.00995137	-1.73626	0.0057315	1.45259e-30	9.60891e-27	1
left.transverse.temporal	ALT_30620	0.916358	0.000664032	0.105023	0.00632272	0.798064	0.00163231	0.255855	0.00637981	3.19699e-05	0.211481	1
left.insula	ALT_30620	0.00870562	-0.0166	-2.62358	0.00632722	0.0959186	-0.0106065	-1.66502	0.00637015	1.83051e-22	1.21088e-18	1
right.caudal.anterior.cingulate	ALT_30620	0.364682	-0.00571714	-0.906494	0.00630687	0.783322	-0.00174957	-0.274996	0.00636216	7.543e-07	0.00498969	1
right.caudal.middle.frontal	ALT_30620	0.859436	-0.00107855	-0.177094	0.00609026	0.61299	0.00310642	0.505815	0.00614142	2.32787e-09	1.53988e-05	1
right.cuneus	ALT_30620	0.0564013	0.0119577	1.908	0.00626713	0.129758	0.00957818	1.5151	0.00632182	4.49322e-07	0.00297226	1
right.entorhinal	ALT_30620	0.766828	-0.00182818	-0.29653	0.00616526	0.810073	0.00149389	0.240334	0.00621588	1.44573e-10	9.56349e-07	1
right.fusiform	ALT_30620	0.359084	0.0055543	0.917127	0.00605619	0.179386	0.0081941	1.34268	0.00610279	8.58887e-15	5.68154e-11	1
right.inferior.parietal	ALT_30620	0.130133	-0.00815598	-1.51362	0.00538839	0.352243	-0.0050442	-0.930262	0.00542235	4.61505e-27	3.05286e-23	1
right.inferior.temporal	ALT_30620	0.298075	-0.00637183	-1.04059	0.00612329	0.504529	-0.00411604	-0.66739	0.00616737	6.60644e-19	4.37016e-15	1
right.isthmus.cingulate	ALT_30620	0.438812	0.00485552	0.774212	0.00627157	0.226026	0.00766064	1.21068	0.00632753	5.72364e-06	0.0378619	1
right.lateral.occipital	ALT_30620	0.351369	0.00567898	0.931951	0.00609364	0.481776	0.00431894	0.703459	0.00613958	7.59e-16	5.02079e-12	1
right.lateral.orbitofrontal	ALT_30620	0.140659	-0.00917148	-1.47338	0.00622478	0.311405	-0.00635008	-1.0123	0.00627295	2.08358e-14	1.37829e-10	1
right.lingual	ALT_30620	0.00906278	0.0162741	2.60985	0.00623562	0.0189193	0.014752	2.34725	0.00628478	4.64525e-13	3.07283e-09	1
right.medial.orbitofrontal	ALT_30620	0.186799	-0.00825833	-1.32014	0.00625565	0.406832	-0.00522522	-0.829493	0.00629929	7.13283e-21	4.71837e-17	1
right.middle.temporal	ALT_30620	0.0158138	-0.0139402	-2.41333	0.00577634	0.106406	-0.00937158	-1.61461	0.00580424	1.51043e-41	9.99152e-38	1
right.parahippocampal	ALT_30620	0.542089	-0.00374664	-0.609664	0.00614541	0.782063	-0.00171485	-0.276634	0.00619899	3.34362e-07	0.0022118	1
right.paracentral	ALT_30620	0.818875	0.00140596	0.228994	0.00613971	0.261137	0.00694817	1.12373	0.00618313	4.38357e-20	2.89973e-16	1
right.pars.opercularis	ALT_30620	0.11221	-0.00939418	-1.58838	0.0059143	0.502644	-0.00398686	-0.670343	0.00594749	1.11039e-33	7.34521e-30	1
right.pars.orbitalis	ALT_30620	0.0886529	-0.0100327	-1.7026	0.00589255	0.282513	-0.0063765	-1.07471	0.00593322	5.90663e-22	3.90724e-18	1
right.pars.triangularis	ALT_30620	0.13755	-0.00862316	-1.48502	0.00580677	0.420736	-0.00470373	-0.805156	0.00584201	2.44848e-29	1.61967e-25	1
right.pericalcarine	ALT_30620	0.0222847	0.0144604	2.2856	0.00632673	0.0668845	0.0116911	1.83252	0.00637982	2.01788e-09	1.33483e-05	1
right.postcentral	ALT_30620	0.910831	0.000651138	0.111992	0.00581415	0.611221	0.00297726	0.508337	0.00585686	1.13262e-17	7.49227e-14	1
right.posterior.cingulate	ALT_30620	0.0689751	0.01146	1.81865	0.0063014	0.0272399	0.0140302	2.20817	0.00635374	5.19231e-10	3.43471e-06	1
right.precentral	ALT_30620	0.667186	0.00254961	0.430017	0.00592909	0.190164	0.00782144	1.31013	0.00597	2.08356e-21	1.37827e-17	1
right.precuneus	ALT_30620	0.109241	0.00947644	1.60166	0.00591662	0.0870817	0.0101982	1.71105	0.0059602	2.66195e-17	1.76088e-13	1
right.rostral.anterior.cingulate	ALT_30620	0.708433	0.00234139	0.373965	0.00626099	0.309268	0.00641801	1.01678	0.00631211	4.75197e-11	3.14343e-07	1
right.rostral.middle.frontal	ALT_30620	0.518781	-0.00381663	-0.645234	0.00591512	0.956212	0.000327137	0.0549077	0.00595795	1.39619e-18	9.23579e-15	1
right.superior.frontal	ALT_30620	0.956889	-0.000319707	-0.0540581	0.00591415	0.453762	0.00446384	0.749167	0.0059584	1.7501e-16	1.15769e-12	1
right.superior.parietal	ALT_30620	0.687484	0.0023698	0.402275	0.005891	0.633478	0.00283135	0.476843	0.00593771	6.75199e-13	4.46644e-09	1
right.superior.temporal	ALT_30620	0.0604969	-0.0104845	-1.87723	0.00558512	0.310087	-0.00568492	-1.01506	0.00560059	4.4464e-63	2.9413e-59	1
right.supramarginal	ALT_30620	0.0922272	-0.00962286	-1.68382	0.0057149	0.292144	-0.00606021	-1.05345	0.00575274	4.40473e-24	2.91373e-20	1
right.transverse.temporal	ALT_30620	0.948753	0.000406861	0.0642738	0.00633012	0.920662	0.000636002	0.0996002	0.00638555	6.54513e-07	0.0043296	1
right.insula	ALT_30620	0.0116846	-0.0159114	-2.52169	0.00630984	0.144559	-0.00925804	-1.45906	0.0063452	1.12089e-33	7.41466e-30	1
mean.cort.thickness	ALT_30620	0.238663	-0.00670846	-1.17836	0.00569306	0.759378	-0.00175187	-0.3063	0.00571947	2.22254e-43	1.47021e-39	1
left.caudal.anterior.cingulate	AST_30650	0.785603	-0.00163129	-0.272028	0.00599677	0.844414	-0.00117739	-0.196252	0.00599938	2.2148e-16	1.46509e-12	1
left.caudal.middle.frontal	AST_30650	0.357257	0.0054625	0.92062	0.0059335	0.264781	0.00662926	1.11518	0.00594455	7.88956e-06	0.0521894	1
left.cuneus	AST_30650	0.414265	-0.0048665	-0.816424	0.00596076	0.310589	-0.00605176	-1.014	0.00596818	5.37409e-10	3.55496e-06	1
left.entorhinal	AST_30650	0.866396	-0.000986042	-0.168239	0.00586096	0.967532	-0.000238762	-0.0407038	0.00586583	6.66613e-13	4.40964e-09	1
left.fusiform	AST_30650	0.226401	-0.00703	-1.20971	0.00581133	0.240591	-0.00682475	-1.17354	0.00581554	5.09942e-14	3.37327e-10	1
left.inferior.parietal	AST_30650	3.8096e-05	-0.0218919	-4.11937	0.00531437	0.000145023	-0.020178	-3.79995	0.00531006	1.56171e-27	1.03307e-23	0.252005
left.inferior.temporal	AST_30650	0.140648	-0.00874998	-1.47342	0.00593855	0.189144	-0.0078047	-1.31315	0.00594351	4.04758e-13	2.67747e-09	1
left.isthmus.cingulate	AST_30650	0.611339	-0.00303983	-0.508169	0.00598192	0.626616	-0.00291672	-0.486501	0.00599532	0.00104886	1	1
left.lateral.occipital	AST_30650	0.106126	-0.00937227	-1.6159	0.00580002	0.128524	-0.00881628	-1.51999	0.00580022	7.19457e-20	4.75921e-16	1
left.lateral.orbitofrontal	AST_30650	0.935843	0.000483981	0.0804968	0.00601243	0.830692	0.00128678	0.213816	0.00601817	6.3167e-12	4.17849e-08	1
left.lingual	AST_30650	0.459261	-0.00439001	-0.740074	0.00593185	0.334398	-0.00573319	-0.965309	0.00593923	5.60263e-10	3.70614e-06	1
left.medial.orbitofrontal	AST_30650	0.180484	0.00797051	1.3393	0.00595125	0.184812	0.0078919	1.32612	0.00595114	3.12499e-20	2.06718e-16	1
left.middle.temporal	AST_30650	0.00295207	-0.0169902	-2.97294	0.00571494	0.0084898	-0.0150387	-2.63212	0.00571353	2.74243e-22	1.81412e-18	1
left.parahippocampal	AST_30650	0.995304	3.44805e-05	0.0058859	0.00585815	0.985079	-0.000109645	-0.0187015	0.00586289	2.46031e-13	1.62749e-09	1
left.paracentral	AST_30650	0.358906	0.00533805	0.917467	0.00581824	0.244861	0.00676295	1.16295	0.00581536	1.36531e-24	9.03149e-21	1
left.pars.opercularis	AST_30650	0.916702	-0.000612226	-0.10459	0.00585358	0.934259	0.000483235	0.0824886	0.0058582	1.86337e-13	1.23262e-09	1
left.pars.orbitalis	AST_30650	0.591526	-0.0031209	-0.536631	0.00581572	0.669726	-0.0024812	-0.426529	0.00581719	6.47819e-18	4.28532e-14	1
left.pars.triangularis	AST_30650	0.216155	-0.00709166	-1.23684	0.00573368	0.284669	-0.00613864	-1.06991	0.00573754	1.85991e-14	1.23033e-10	1
left.pericalcarine	AST_30650	0.963901	0.000272956	0.0452587	0.00603102	0.90853	-0.000694141	-0.114893	0.00604161	1.57164e-06	0.0103964	1
left.postcentral	AST_30650	0.940056	0.000436458	0.0751996	0.00580399	0.905191	0.00069227	0.119107	0.00581216	8.48268e-09	5.61129e-05	1
left.posterior.cingulate	AST_30650	0.405881	0.0050211	0.831175	0.00604097	0.379239	0.00532152	0.879313	0.00605191	3.6563e-06	0.0241864	1
left.precentral	AST_30650	0.883185	0.00086415	0.146934	0.00588122	0.73225	0.00201508	0.342137	0.00588968	1.49285e-08	9.87524e-05	1
left.precuneus	AST_30650	0.647851	-0.0025987	-0.456754	0.00568951	0.753164	-0.00179027	-0.314473	0.00569293	5.40856e-15	3.57776e-11	1
left.rostral.anterior.cingulate	AST_30650	0.08864	0.0101414	1.70267	0.00595617	0.0937967	0.00998158	1.67576	0.00595646	1.23475e-19	8.16788e-16	1
left.rostral.middle.frontal	AST_30650	0.983035	0.000121543	0.0212639	0.00571594	0.806357	0.00140283	0.245131	0.00572278	2.24684e-10	1.48628e-06	1
left.superior.frontal	AST_30650	0.860922	0.000991254	0.175202	0.00565779	0.674275	0.00237935	0.420292	0.00566118	5.86342e-15	3.87865e-11	1
left.superior.parietal	AST_30650	0.0495531	-0.0112074	-1.96388	0.00570675	0.0892506	-0.00971346	-1.69942	0.00571575	1.16711e-07	0.000772045	1
left.superior.temporal	AST_30650	0.0242325	-0.0126789	-2.25354	0.00562622	0.0343587	-0.0118713	-2.11594	0.00561042	1.86688e-47	1.23494e-43	1
left.supramarginal	AST_30650	0.0162395	-0.0131168	-2.40363	0.00545706	0.0354534	-0.0114639	-2.10324	0.00545058	6.1469e-31	4.06617e-27	1
left.transverse.temporal	AST_30650	0.381105	0.00528859	0.875875	0.00603807	0.330833	0.00588318	0.972454	0.00604983	2.68368e-05	0.177525	1
left.insula	AST_30650	0.324633	0.00595055	0.984999	0.00604118	0.271208	0.00664541	1.10031	0.0060396	1.8015e-22	1.19169e-18	1
right.caudal.anterior.cingulate	AST_30650	0.412796	-0.00493177	-0.818995	0.00602174	0.451482	-0.00454177	-0.752956	0.00603191	6.61523e-07	0.00437598	1
right.caudal.middle.frontal	AST_30650	0.986667	9.71982e-05	0.0167118	0.00581614	0.794365	0.00151804	0.260649	0.00582407	4.02235e-09	2.66078e-05	1
right.cuneus	AST_30650	0.0697183	0.0108582	1.8138	0.00598644	0.0886618	0.0102092	1.70256	0.00599639	4.46522e-07	0.00295374	1
right.entorhinal	AST_30650	0.732914	-0.00200974	-0.341255	0.00588926	0.816266	-0.00136994	-0.232352	0.00589596	1.37094e-10	9.06878e-07	1
right.fusiform	AST_30650	0.919012	-0.000588148	-0.101679	0.00578434	0.956701	-0.000314253	-0.0542949	0.00578789	6.60933e-15	4.37207e-11	1
right.inferior.parietal	AST_30650	0.00326494	-0.0151378	-2.94187	0.00514563	0.00887573	-0.013456	-2.61698	0.0051418	5.68157e-27	3.75836e-23	1
right.inferior.temporal	AST_30650	0.410371	-0.00481468	-0.823253	0.00584836	0.544414	-0.00354536	-0.606159	0.0058489	2.82775e-19	1.87056e-15	1
right.isthmus.cingulate	AST_30650	0.162646	0.0083617	1.39626	0.00598864	0.11388	0.00948545	1.58104	0.0059995	3.82503e-06	0.0253026	1
right.lateral.occipital	AST_30650	0.853916	-0.00107112	-0.184126	0.00581731	0.877964	-0.000893666	-0.153552	0.00581998	3.7537e-16	2.48307e-12	1
right.lateral.orbitofrontal	AST_30650	0.836278	-0.00122924	-0.206658	0.00594821	0.913692	-0.000645125	-0.108384	0.00595222	2.37709e-14	1.57244e-10	1
right.lingual	AST_30650	0.118159	0.00930299	1.56259	0.00595355	0.193473	0.0077486	1.3004	0.0059586	5.35732e-13	3.54387e-09	1
right.medial.orbitofrontal	AST_30650	0.851785	0.00111626	0.186843	0.0059743	0.841695	0.00119313	0.199728	0.00597377	6.6863e-21	4.42299e-17	1
right.middle.temporal	AST_30650	0.0048039	-0.0155587	-2.82011	0.00551706	0.0139239	-0.0135374	-2.45937	0.0055044	3.17319e-42	2.09906e-38	1
right.parahippocampal	AST_30650	0.945175	-0.000403611	-0.0687682	0.00586915	0.929316	-0.000521492	-0.0887065	0.00587885	3.39668e-07	0.0022469	1
right.paracentral	AST_30650	0.0814189	0.0102208	1.74257	0.00586533	0.0450118	0.0117581	2.00463	0.00586545	6.12634e-20	4.05257e-16	1
right.pars.opercularis	AST_30650	0.395932	-0.00479537	-0.848922	0.00564878	0.538159	-0.00347228	-0.615606	0.00564043	4.93871e-34	3.26696e-30	1
right.pars.orbitalis	AST_30650	0.0131878	-0.0139502	-2.47881	0.00562779	0.0179057	-0.0133217	-2.3677	0.00562645	2.77802e-22	1.83766e-18	1
right.pars.triangularis	AST_30650	0.0178077	-0.0131421	-2.36973	0.00554582	0.021802	-0.0127089	-2.29392	0.00554025	2.07187e-29	1.37054e-25	1
right.pericalcarine	AST_30650	0.187346	0.00796672	1.3185	0.00604225	0.240714	0.00709823	1.17323	0.00605017	1.6667e-09	1.10253e-05	1
right.postcentral	AST_30650	0.639878	-0.00259814	-0.467874	0.00555307	0.725348	-0.0019514	-0.351323	0.00555444	5.61295e-18	3.71297e-14	1
right.posterior.cingulate	AST_30650	0.092424	0.010131	1.6828	0.00602029	0.0863752	0.0103374	1.71489	0.00602803	1.36811e-09	9.05002e-06	1
right.precentral	AST_30650	0.339224	0.00541225	0.955715	0.00566304	0.236195	0.00670733	1.18458	0.00566222	2.32764e-21	1.53973e-17	1
right.precuneus	AST_30650	0.454798	0.00422327	0.74745	0.00565024	0.345959	0.00532697	0.942471	0.00565214	4.18408e-17	2.76777e-13	1
right.rostral.anterior.cingulate	AST_30650	0.32958	0.00583117	0.974976	0.00598083	0.312982	0.00604125	1.009	0.00598735	4.00124e-11	2.64682e-07	1
right.rostral.middle.frontal	AST_30650	0.109349	-0.00904775	-1.60117	0.0056507	0.172282	-0.00771452	-1.36494	0.00565191	2.81724e-18	1.86361e-14	1
right.superior.frontal	AST_30650	0.923926	-0.000539548	-0.0954909	0.00565025	0.854839	0.00103415	0.182949	0.00565266	2.05373e-16	1.35854e-12	1
right.superior.parietal	AST_30650	0.345994	-0.00530247	-0.942402	0.00562654	0.44746	-0.0042781	-0.759667	0.00563155	1.0837e-12	7.16869e-09	1
right.superior.temporal	AST_30650	0.11887	-0.00831902	-1.55958	0.00533414	0.181594	-0.00709519	-1.33589	0.00531119	1.73569e-63	1.14816e-59	1
right.supramarginal	AST_30650	0.0491398	-0.0107367	-1.96746	0.00545714	0.083537	-0.00943955	-1.73058	0.00545455	2.15966e-24	1.42861e-20	1
right.transverse.temporal	AST_30650	0.448268	0.0045975	0.758315	0.00606278	0.397171	0.00514181	0.846697	0.00607278	5.7808e-07	0.003824	1
right.insula	AST_30650	0.824808	-0.00133431	-0.221368	0.00602758	0.998949	-7.92473e-06	-0.00131667	0.00601876	7.68229e-34	5.08183e-30	1
mean.cort.thickness	AST_30650	0.222582	-0.00663224	-1.21972	0.00543752	0.342569	-0.00514848	-0.949116	0.0054245	3.02993e-43	2.0043e-39	1
ACR_FA	E119	7.4423e-06	-0.0246731	-4.48145	0.00550561	4.43932e-05	-0.022428	-4.08397	0.00549171	3.03101e-100	3.50081e-96	0.0859585
ALIC_FA	E119	0.0755958	-0.0103048	-1.7769	0.00579932	0.112983	-0.00916646	-1.58497	0.00578335	1.43701e-102	1.65974e-98	1
Average_FA	E119	2.52063e-10	-0.0345768	-6.32796	0.00546413	9.30011e-09	-0.0312708	-5.74472	0.0054434	9.02091e-115	1.04191e-110	2.91133e-06
BCC_FA	E119	3.75597e-09	-0.0343161	-5.89642	0.00581981	2.44186e-07	-0.0300192	-5.16335	0.0058139	1.55998e-83	1.80178e-79	4.33815e-05
CGC_FA	E119	3.30044e-07	-0.0290661	-5.10663	0.00569184	5.71108e-06	-0.0259484	-4.53766	0.00571845	1.93502e-24	2.23494e-20	0.00381201
CGH_FA	E119	0.194412	0.00718543	1.29767	0.00553718	0.302178	0.00574373	1.03179	0.00556675	1.46525e-18	1.69237e-14	1
CST_FA	E119	0.000446223	-0.0202415	-3.51153	0.0057643	0.000917795	-0.0192013	-3.31493	0.00579237	1.07102e-22	1.23703e-18	1
EC_FA	E119	0.000599692	-0.0193633	-3.43213	0.00564176	0.00326496	-0.0165982	-2.94187	0.00564205	1.79545e-71	2.07375e-67	1
FX_FA	E119	2.67881e-11	-0.0328045	-6.66585	0.00492128	4.07324e-08	-0.0271433	-5.48913	0.00494492	2.81888e-23	3.25581e-19	3.09403e-07
FXST_FA	E119	1.0992e-08	-0.0304343	-5.71633	0.00532409	2.01506e-07	-0.0278469	-5.19921	0.00535599	3.08941e-13	3.56827e-09	0.000126958
GCC_FA	E119	4.66352e-12	-0.0387321	-6.91839	0.00559842	3.18971e-10	-0.035172	-6.29148	0.00559042	2.49831e-87	2.88555e-83	5.38636e-08
IFO_FA	E119	0.407512	-0.0048435	-0.828292	0.00584758	0.587487	-0.00319119	-0.542488	0.00588251	2.22456e-13	2.56936e-09	1
PCR_FA	E119	0.0678756	-0.0108559	-1.8259	0.0059455	0.0634466	-0.0110525	-1.85612	0.00595465	2.49252e-55	2.87886e-51	1
PLIC_FA	E119	0.437155	0.00454751	0.777017	0.00585252	0.908003	0.00067818	0.115559	0.00586869	7.19612e-43	8.31152e-39	1
PTR_FA	E119	7.43164e-13	-0.0411831	-7.17451	0.0057402	4.28016e-10	-0.0358481	-6.24562	0.00573971	5.24541e-73	6.05844e-69	8.58355e-09
RLIC_FA	E119	0.00800289	-0.015546	-2.65213	0.00586169	0.00610144	-0.0161146	-2.74248	0.00587591	2.65328e-46	3.06454e-42	1
SCC_FA	E119	0.000481001	-0.0207666	-3.49152	0.00594773	0.000660569	-0.0203692	-3.40582	0.00598071	6.07172e-17	7.01283e-13	1
SCR_FA	E119	0.328999	-0.00575994	-0.976149	0.00590068	0.107851	-0.00951569	-1.60798	0.0059178	1.78537e-41	2.06211e-37	1
SFO_FA	E119	0.0248528	-0.0131166	-2.2438	0.00584571	0.0494806	-0.0114894	-1.96451	0.00584846	6.51249e-67	7.52193e-63	1
SLF_FA	E119	0.000165309	-0.0221094	-3.76736	0.00586867	0.000894389	-0.0195302	-3.32215	0.00587879	1.25871e-53	1.45381e-49	1
SS_FA	E119	1.65848e-11	-0.0392885	-6.73601	0.0058326	8.2852e-10	-0.0358751	-6.14143	0.00584149	1.12806e-55	1.30291e-51	1.91554e-07
UNC_FA	E119	0.0127008	-0.0144965	-2.49221	0.00581671	0.0308309	-0.0126034	-2.15935	0.00583664	2.91708e-36	3.36923e-32	1
ACR_AD	E119	1.93298e-07	0.0293965	5.20695	0.00564563	6.74883e-05	0.0224945	3.98556	0.005644	2.69417e-75	3.11177e-71	0.00223259
ALIC_AD	E119	0.000122376	0.0202802	3.84185	0.00527876	0.00937624	0.0136276	2.5982	0.00524501	1.95102e-144	2.25343e-140	1
Average_AD	E119	1.36723e-10	0.0341913	6.42187	0.0053242	3.63916e-07	0.0270456	5.08812	0.00531544	4.09373e-90	4.72825e-86	1.57915e-06
BCC_AD	E119	2.21688e-05	0.0234659	4.24255	0.00553109	0.000964658	0.0183054	3.30098	0.00554545	9.58338e-45	1.10688e-40	0.25605
CGC_AD	E119	0.0466176	-0.0118406	-1.98984	0.0059505	0.0464552	-0.0119193	-1.99132	0.00598562	2.61035e-14	3.01496e-10	1
CGH_AD	E119	0.325187	0.00555056	0.983871	0.00564155	0.450584	0.00428417	0.754452	0.00567851	2.04714e-09	2.36445e-05	1
CST_AD	E119	0.156746	0.0082833	1.41614	0.00584922	0.568264	0.00334138	0.570616	0.00585573	3.38682e-60	3.91178e-56	1
EC_AD	E119	1.64911e-08	0.031822	5.64691	0.00563529	4.70768e-06	0.0255564	4.57829	0.00558208	2.86898e-181	3.31367e-177	0.000190473
FX_AD	E119	0.000119841	0.0200495	3.84698	0.00521174	0.00729383	0.0140507	2.68331	0.0052363	1.86453e-24	2.15353e-20	1
FXST_AD	E119	0.0105303	-0.0141168	-2.55808	0.00551852	0.00726298	-0.014907	-2.68473	0.00555252	2.81472e-12	3.25101e-08	1
GCC_AD	E119	0.000776387	0.0184042	3.36144	0.0054751	0.0195688	0.012831	2.33465	0.00549589	5.95516e-33	6.87821e-29	1
IFO_AD	E119	0.000613789	0.0202182	3.42583	0.00590171	0.00223961	0.0181267	3.05675	0.00593006	1.1635e-23	1.34384e-19	1
PCR_AD	E119	2.44716e-08	0.0300533	5.57856	0.00538729	5.32177e-05	0.0217822	4.04164	0.00538945	3.31331e-67	3.82688e-63	0.000282647
PLIC_AD	E119	5.35601e-07	0.028523	5.01425	0.0056884	0.000447527	0.0200552	3.51075	0.00571251	1.00529e-28	1.16111e-24	0.00618619
PTR_AD	E119	0.0176716	-0.0133594	-2.37257	0.00563078	0.0100637	-0.0145684	-2.57381	0.00566027	7.7992e-20	9.00807e-16	1
RLIC_AD	E119	4.9887e-05	0.0223294	4.05677	0.00550423	0.00491802	0.015506	2.81257	0.00551311	6.82255e-55	7.88004e-51	0.576195
SCC_AD	E119	2.82195e-05	0.0229633	4.18806	0.00548305	0.000868138	0.0183578	3.33046	0.00551209	2.69057e-19	3.10761e-15	0.325935
SCR_AD	E119	1.21439e-11	0.0357356	6.78127	0.00526975	1.23514e-06	0.0254877	4.85096	0.00525415	9.4241e-104	1.08848e-99	1.40262e-07
SFO_AD	E119	0.000624639	0.0189648	3.42106	0.00554353	0.00971566	0.0143513	2.58596	0.00554971	2.99358e-58	3.45758e-54	1
SLF_AD	E119	0.000201128	0.0205723	3.71808	0.00553304	0.0115216	0.0139676	2.52663	0.00552813	4.30865e-82	4.9765e-78	1
SS_AD	E119	0.162807	0.0078618	1.39573	0.00563275	0.414333	0.00461144	0.816304	0.00564917	1.43131e-41	1.65316e-37	1
UNC_AD	E119	3.27113e-06	0.0256698	4.65394	0.0055157	0.000703865	0.0187038	3.38844	0.00551988	2.01445e-64	2.32669e-60	0.0377815
ACR_MD	E119	1.56058e-10	0.0347938	6.40168	0.0054351	1.26947e-07	0.0285455	5.28454	0.00540169	1.12877e-141	1.30373e-137	1.80247e-06
ALIC_MD	E119	3.37956e-05	0.0227633	4.14692	0.00548921	0.00220748	0.0165818	3.06108	0.00541698	1.21358e-224	1.40169e-220	0.39034
Average_MD	E119	6.51974e-16	0.0434138	8.08387	0.00537043	8.33217e-12	0.0365391	6.83557	0.00534544	1.92341e-124	2.22154e-120	7.5303e-12
BCC_MD	E119	4.83935e-15	0.0425904	7.83528	0.00543573	5.50138e-11	0.0354965	6.55922	0.00541169	2.56686e-121	2.96472e-117	5.58945e-11
CGC_MD	E119	0.000582777	0.0199335	3.43989	0.00579479	0.0048066	0.0163287	2.81994	0.00579043	2.95635e-80	3.41458e-76	1
CGH_MD	E119	0.566356	0.00333626	0.573433	0.00581805	0.64243	0.00271287	0.464309	0.00584281	1.33416e-28	1.54096e-24	1
CST_MD	E119	0.0214561	0.0134833	2.29999	0.00586233	0.11039	0.00937745	1.59649	0.00587378	2.24769e-51	2.59608e-47	1
EC_MD	E119	1.6288e-08	0.0314948	5.64904	0.00557524	3.40842e-06	0.0255612	4.64546	0.0055024	1.86857e-223	2.15819e-219	0.000188127
FX_MD	E119	2.58906e-06	0.0243226	4.70194	0.00517289	0.000465691	0.0182013	3.50016	0.00520012	1.35703e-19	1.56737e-15	0.0299036
FXST_MD	E119	0.0109851	0.0146722	2.54334	0.00576889	0.056544	0.0110461	1.9069	0.0057927	8.30901e-30	9.5969e-26	1
GCC_MD	E119	3.4493e-13	0.0391432	7.27901	0.00537754	8.31389e-10	0.0329069	6.1409	0.00535865	1.05908e-110	1.22323e-106	3.98394e-09
IFO_MD	E119	2.63489e-07	0.0299641	5.14909	0.00581931	9.54597e-06	0.0258077	4.42801	0.00582828	9.25888e-56	1.0694e-51	0.0030433
PCR_MD	E119	6.00259e-08	0.0303883	5.42017	0.00560652	1.24308e-05	0.0244381	4.37066	0.00559139	5.07187e-101	5.85801e-97	0.0006933
PLIC_MD	E119	2.69449e-06	0.0270528	4.69378	0.00576355	0.000232547	0.0212247	3.68122	0.00576567	2.99114e-67	3.45477e-63	0.0311214
PTR_MD	E119	0.00107903	0.0185703	3.2694	0.00568003	0.0126285	0.0141682	2.49424	0.00568039	1.77204e-71	2.0467e-67	1
RLIC_MD	E119	2.07574e-07	0.0300839	5.19369	0.00579238	1.78491e-05	0.0248365	4.29096	0.00578811	1.72413e-80	1.99137e-76	0.00239749
SCC_MD	E119	2.5506e-10	0.0355315	6.32616	0.0056166	5.23626e-08	0.0306774	5.44456	0.0056345	2.45678e-38	2.83758e-34	2.94594e-06
SCR_MD	E119	1.3864e-12	0.0381198	7.08858	0.00537764	1.32885e-08	0.0303121	5.68397	0.0053329	1.29027e-166	1.49026e-162	1.60129e-08
SFO_MD	E119	9.01095e-06	0.0245677	4.44045	0.00553271	0.000689467	0.0186364	3.39411	0.00549082	1.15998e-156	1.33977e-152	0.104076
SLF_MD	E119	1.19387e-06	0.0272682	4.8577	0.00561339	0.000150551	0.0211781	3.79067	0.00558691	6.85737e-124	7.92027e-120	0.0137892
SS_MD	E119	2.24107e-08	0.0320585	5.59386	0.00573103	1.98392e-06	0.0272234	4.75604	0.00572396	1.14059e-85	1.31739e-81	0.000258843
UNC_MD	E119	6.66795e-08	0.0300031	5.40134	0.00555476	1.52472e-05	0.0240204	4.32585	0.00555276	2.03899e-76	2.35503e-72	0.000770148
ACR_MO	E119	0.832861	-0.00124876	-0.211035	0.00591729	0.679346	-0.00246208	-0.41336	0.00595627	3.54697e-09	4.09675e-05	1
ALIC_MO	E119	8.53641e-05	0.0212211	3.92938	0.00540063	0.00307226	0.0160667	2.96067	0.00542672	2.35419e-23	2.71909e-19	0.985955
Average_MO	E119	0.0114635	-0.0133915	-2.52841	0.00529642	0.00736873	-0.0142487	-2.6799	0.00531689	2.82503e-32	3.26291e-28	1
BCC_MO	E119	4.73331e-10	-0.0349067	-6.22986	0.00560312	6.0735e-07	-0.0280492	-4.99	0.00562108	1.49851e-38	1.73077e-34	5.46697e-06
CGC_MO	E119	0.0151387	-0.0141684	-2.42919	0.00583254	0.0291395	-0.0128226	-2.1817	0.00587732	0.00700135	1	1
CGH_MO	E119	0.736543	-0.00196333	-0.336438	0.00583563	0.781226	-0.00163127	-0.277724	0.00587371	1.19362e-09	1.37863e-05	1
CST_MO	E119	0.155421	-0.00842456	-1.42068	0.00592996	0.120363	-0.00927102	-1.5533	0.00596861	1.13524e-09	1.3112e-05	1
EC_MO	E119	0.0362206	-0.0122184	-2.09454	0.00583346	0.0829235	-0.0101871	-1.73403	0.00587479	5.98568e-06	0.0691346	1
FX_MO	E119	3.57252e-08	-0.0309515	-5.51229	0.00561499	2.66052e-05	-0.0237217	-4.20142	0.00564612	6.1406e-17	7.0924e-13	0.000412627
FXST_MO	E119	3.71477e-14	-0.0395784	-7.57446	0.00522525	1.9221e-12	-0.0370416	-7.04314	0.00525924	9.0233e-10	1.04219e-05	4.29056e-10
GCC_MO	E119	2.2225e-06	-0.0277672	-4.73303	0.00586668	1.14968e-05	-0.0259261	-4.3877	0.00590881	3.79274e-05	0.438062	0.0256699
IFO_MO	E119	0.35102	0.00555538	0.932629	0.00595669	0.147948	0.00863987	1.44686	0.00597148	6.94109e-46	8.01695e-42	1
PCR_MO	E119	0.039542	0.0115474	2.0586	0.00560935	0.322841	0.00558036	0.988653	0.00564441	1.22153e-11	1.41087e-07	1
PLIC_MO	E119	7.51974e-05	0.0233098	3.95979	0.00588662	0.00297607	0.0175795	2.97045	0.0059181	7.42451e-19	8.57531e-15	0.86853
PTR_MO	E119	2.85103e-10	-0.0361395	-6.30892	0.00572831	3.55905e-08	-0.0317868	-5.51296	0.00576584	1.82053e-09	2.10272e-05	3.29294e-06
RLIC_MO	E119	0.900035	-0.000727534	-0.125618	0.00579166	0.445971	-0.0044374	-0.76216	0.00582213	1.39796e-19	1.61464e-15	1
SCC_MO	E119	0.00294975	0.0158788	2.97318	0.00534069	0.0150426	0.0130786	2.4315	0.00537881	1.25194e-05	0.144599	1
SCR_MO	E119	6.16188e-07	0.0275424	4.9872	0.00552263	0.000282618	0.02015	3.63118	0.00554917	1.27486e-23	1.47247e-19	0.00711697
SFO_MO	E119	0.0248091	0.013171	2.24448	0.00586817	0.0506272	0.0115601	1.95471	0.00591399	0.0230402	1	1
SLF_MO	E119	0.834153	0.00120517	0.20938	0.00575587	0.784292	-0.00158657	-0.273733	0.00579606	1.41399e-06	0.0163316	1
SS_MO	E119	0.00366398	-0.0166726	-2.90597	0.00573735	0.00342646	-0.016917	-2.92688	0.00577987	0.000379232	1	1
UNC_MO	E119	0.88436	0.000842605	0.145446	0.00579326	0.775297	-0.00166625	-0.285456	0.00583714	0.00181325	1	1
ACR_RD	E119	6.55764e-10	0.0334233	6.17852	0.0054096	1.59833e-07	0.0281798	5.24216	0.00537561	3.60095e-143	4.1591e-139	7.57407e-06
ALIC_RD	E119	0.000409733	0.0202009	3.53415	0.00571591	0.00570973	0.0156205	2.76421	0.00565098	2.92957e-202	3.38365e-198	1
Average_RD	E119	3.47692e-17	0.0451922	8.43462	0.00535794	2.50695e-13	0.0390327	7.32203	0.00533086	3.59805e-129	4.15575e-125	4.01584e-13
BCC_RD	E119	7.4044e-14	0.0419785	7.48422	0.00560894	2.69703e-10	0.0352831	6.31753	0.00558496	3.83071e-120	4.42447e-116	8.55208e-10
CGC_RD	E119	1.09528e-09	0.0341921	6.0969	0.00560812	1.21987e-07	0.0296933	5.29184	0.00561115	2.98044e-66	3.4424e-62	1.26505e-05
CGH_RD	E119	0.983286	0.000120564	0.0209501	0.00575484	0.952176	0.000346597	0.0599746	0.00577907	4.77962e-29	5.52046e-25	1
CST_RD	E119	0.0389427	0.0119936	2.06489	0.00580834	0.0892089	0.00991704	1.69964	0.00583478	5.84458e-26	6.75048e-22	1
EC_RD	E119	1.90702e-07	0.0290002	5.20946	0.00556682	1.47478e-05	0.0238975	4.33317	0.00551502	1.01232e-177	1.16923e-173	0.0022026
FX_RD	E119	1.07581e-06	0.0252604	4.87829	0.00517813	0.000219982	0.0192419	3.69536	0.00520705	4.94925e-17	5.71638e-13	0.0124256
FXST_RD	E119	1.54476e-09	0.0334101	6.0416	0.00553001	1.8305e-07	0.0289622	5.21706	0.00555144	3.10007e-32	3.58058e-28	1.7842e-05
GCC_RD	E119	4.48028e-14	0.0413924	7.55006	0.00548239	4.17657e-11	0.0360495	6.60025	0.00546184	2.72421e-112	3.14647e-108	5.17473e-10
IFO_RD	E119	0.000137474	0.0223333	3.81319	0.00585686	0.00148665	0.018667	3.17759	0.00587458	1.42092e-40	1.64117e-36	1
PCR_RD	E119	2.03043e-05	0.0247758	4.26223	0.00581286	0.000245075	0.0212797	3.66782	0.00580173	2.24079e-92	2.58812e-88	0.234515
PLIC_RD	E119	0.260758	0.00662282	1.12462	0.00588893	0.217674	0.00726733	1.23276	0.00589514	9.93153e-61	1.14709e-56	1
PTR_RD	E119	3.71811e-09	0.0335738	5.89811	0.0056923	7.46236e-07	0.0281373	4.95003	0.00568426	1.06862e-87	1.23426e-83	4.29442e-05
RLIC_RD	E119	2.29829e-06	0.0279414	4.72622	0.005912	1.94045e-05	0.0252568	4.27235	0.00591168	4.98754e-73	5.7606e-69	0.0265453
SCC_RD	E119	1.49836e-07	0.0310764	5.25408	0.00591472	3.42517e-06	0.0275709	4.64444	0.00593632	3.36864e-34	3.89078e-30	0.00173061
SCR_RD	E119	1.87714e-05	0.0246985	4.27975	0.00577102	0.000114586	0.022184	3.85797	0.00575019	1.55923e-111	1.80091e-107	0.21681
SFO_RD	E119	2.07727e-06	0.0269536	4.74674	0.00567835	0.000114	0.0217441	3.85922	0.00563431	1.41344e-159	1.63253e-155	0.0239925
SLF_RD	E119	7.25395e-06	0.0258058	4.48693	0.00575133	0.000241497	0.0210523	3.67158	0.00573385	1.50064e-104	1.73324e-100	0.0837831
SS_RD	E119	1.4786e-12	0.040957	7.07964	0.00578517	3.91497e-10	0.0361707	6.25958	0.00577845	6.63711e-85	7.66587e-81	1.70779e-08
UNC_RD	E119	5.14e-06	0.0258013	4.55987	0.00565834	0.000194916	0.0210976	3.72601	0.00566225	2.23246e-64	2.57849e-60	0.059367
ACR_FA	I10	1.83841e-37	-0.072058	-12.8094	0.00562541	7.50622e-24	-0.05691	-10.0789	0.00564647	8.57233e-89	9.90104e-85	2.12336e-33
ALIC_FA	I10	8.54411e-42	-0.0803008	-13.5661	0.0059192	1.23201e-27	-0.064784	-10.9053	0.00594061	4.55608e-90	5.26227e-86	9.86845e-38
Average_FA	I10	4.80231e-45	-0.0787451	-14.1078	0.00558167	3.18616e-27	-0.0605493	-10.8182	0.005597	4.84813e-100	5.59959e-96	5.54667e-41
BCC_FA	I10	9.65528e-27	-0.0637542	-10.7156	0.00594965	3.40065e-15	-0.047114	-7.87957	0.00597926	4.92213e-75	5.68506e-71	1.11519e-22
CGC_FA	I10	1.17655e-10	-0.0375635	-6.4447	0.00582858	6.55273e-06	-0.0265477	-4.50856	0.00588828	5.5291e-22	6.38611e-18	1.35891e-06
CGH_FA	I10	0.395017	-0.00482444	-0.850568	0.00567202	0.443741	-0.00439029	-0.765902	0.00573217	1.24261e-18	1.43522e-14	1
CST_FA	I10	1.47006e-06	-0.0284363	-4.81627	0.00590422	0.000183292	-0.0223179	-3.74148	0.00596498	1.75102e-21	2.02243e-17	0.0169792
EC_FA	I10	4.41558e-32	-0.0680688	-11.8039	0.00576662	2.03504e-19	-0.0523286	-9.01781	0.0058028	2.81687e-61	3.25348e-57	5.09999e-28
FX_FA	I10	5.02863e-08	-0.0274885	-5.45175	0.00504215	0.00011582	-0.0196357	-3.85534	0.00509311	3.50582e-23	4.04923e-19	0.000580807
FXST_FA	I10	2.12645e-11	-0.036529	-6.69973	0.0054523	7.80962e-08	-0.0296306	-5.37287	0.00551485	7.59664e-12	8.77412e-08	2.45605e-07
GCC_FA	I10	2.55327e-31	-0.0666601	-11.6547	0.0057196	2.55441e-18	-0.0502009	-8.73552	0.00574675	1.57824e-77	1.82287e-73	2.94903e-27
IFO_FA	I10	2.90481e-09	-0.0355499	-5.93875	0.00598608	1.24521e-06	-0.0293615	-4.84934	0.00605474	7.33397e-12	8.47073e-08	3.35506e-05
PCR_FA	I10	2.35547e-20	-0.0562382	-9.2518	0.00607863	1.51106e-13	-0.0452498	-7.38975	0.00612332	9.80316e-50	1.13227e-45	2.72056e-16
PLIC_FA	I10	1.03711e-07	-0.0318874	-5.32145	0.00599224	4.13769e-05	-0.0247712	-4.10029	0.00604134	5.70891e-41	6.59379e-37	0.00119787
PTR_FA	I10	3.26197e-43	-0.0810029	-13.805	0.00586763	1.74792e-28	-0.0654236	-11.0822	0.00590347	9.84134e-63	1.13667e-58	3.76757e-39
RLIC_FA	I10	3.43553e-19	-0.0537362	-8.96007	0.0059973	1.00687e-12	-0.0431286	-7.13278	0.00604653	4.51109e-41	5.2103e-37	3.96804e-15
SCC_FA	I10	1.6017e-08	-0.0344375	-5.65191	0.00609308	5.26367e-06	-0.0280577	-4.55486	0.00615996	2.0093e-15	2.32074e-11	0.000184996
SCR_FA	I10	3.22152e-12	-0.0421047	-6.9707	0.00604024	1.08205e-08	-0.0348368	-5.71901	0.0060914	1.87382e-38	2.16426e-34	3.72085e-08
SFO_FA	I10	6.44152e-20	-0.0546745	-9.14335	0.00597971	2.71457e-11	-0.0401033	-6.66391	0.00601799	7.08683e-60	8.18529e-56	7.43995e-16
SLF_FA	I10	1.17187e-27	-0.0654783	-10.9098	0.00600177	2.63631e-17	-0.0512123	-8.46699	0.00604847	9.50616e-46	1.09796e-41	1.35351e-23
SS_FA	I10	1.43078e-32	-0.0709769	-11.8988	0.00596503	5.38888e-21	-0.0565481	-9.40862	0.00601025	1.56242e-47	1.80459e-43	1.65255e-28
UNC_FA	I10	1.1215e-21	-0.0569578	-9.57272	0.00595001	1.28561e-14	-0.0463053	-7.71129	0.00600487	3.8181e-31	4.4099e-27	1.29534e-17
ACR_AD	I10	9.44708e-18	0.0495864	8.58608	0.0057752	4.22356e-08	0.031835	5.48273	0.00580641	3.5485e-69	4.09852e-65	1.09114e-13
ALIC_AD	I10	9.15705e-21	0.0504134	9.35259	0.00539032	1.17833e-09	0.032782	6.08519	0.00538718	7.96858e-136	9.20371e-132	1.05764e-16
Average_AD	I10	3.82853e-23	0.0539551	9.91695	0.0054407	2.62514e-12	0.0382371	6.99952	0.00546282	1.45554e-83	1.68115e-79	4.42196e-19
BCC_AD	I10	3.11616e-08	0.0313181	5.53631	0.00565686	0.000402636	0.0201768	3.53877	0.00570164	8.34408e-43	9.63741e-39	0.000359916
CGC_AD	I10	0.301667	0.00628733	1.03288	0.00608716	0.850925	0.00115666	0.18794	0.00615441	3.65233e-14	4.21844e-10	1
CGH_AD	I10	0.119564	0.00898188	1.55665	0.00576999	0.255187	0.00664246	1.13786	0.00583766	2.51609e-09	2.90608e-05	1
CST_AD	I10	0.00263631	0.0180041	3.0075	0.00598638	0.0143922	0.0147438	2.44747	0.00602408	6.03536e-60	6.97084e-56	1
EC_AD	I10	3.01698e-56	0.0909763	15.8367	0.00574466	1.18073e-33	0.0693485	12.1065	0.00572821	4.27141e-162	4.93348e-158	3.48461e-52
FX_AD	I10	0.00320634	0.0157223	2.94748	0.00533414	0.107405	0.00867293	1.61002	0.00538685	1.08352e-24	1.25147e-20	1
FXST_AD	I10	0.0354465	0.0118722	2.10332	0.00564451	0.0692753	0.0103707	1.81669	0.0057086	4.88602e-12	5.64335e-08	1
GCC_AD	I10	4.48354e-06	0.0256913	4.58849	0.00559908	0.0113897	0.0142982	2.53067	0.00564998	1.75359e-31	2.0254e-27	0.0517849
IFO_AD	I10	0.789937	0.00160928	0.266396	0.00604094	0.349084	-0.00571288	-0.936383	0.006101	3.68279e-24	4.25362e-20	1
PCR_AD	I10	2.2886e-24	0.0561783	10.1954	0.00551016	3.55419e-13	0.0403354	7.27497	0.00554441	1.68695e-60	1.94843e-56	2.64334e-20
PLIC_AD	I10	5.39236e-06	0.026493	4.54978	0.00582292	0.0015145	0.0186441	3.1722	0.00587735	4.43709e-29	5.12484e-25	0.0622818
PTR_AD	I10	5.66601e-08	0.0312844	5.43048	0.00576089	1.5592e-05	0.0251566	4.3209	0.00582208	4.47824e-18	5.17236e-14	0.000654424
RLIC_AD	I10	1.72538e-13	0.0414763	7.37207	0.00562613	5.79509e-08	0.0307444	5.42646	0.00566565	6.13457e-52	7.08543e-48	1.99282e-09
SCC_AD	I10	4.67881e-06	0.0256813	4.57957	0.0056078	0.00149276	0.018	3.1764	0.00566679	1.23822e-18	1.43014e-14	0.0540403
SCR_AD	I10	4.21947e-25	0.0558047	10.359	0.00538707	7.44271e-13	0.0387532	7.17434	0.00540164	3.21811e-97	3.71692e-93	4.87349e-21
SFO_AD	I10	4.74713e-20	0.0518393	9.17644	0.00564917	4.99764e-12	0.0393003	6.90859	0.00568861	1.53215e-52	1.76964e-48	5.48293e-16
SLF_AD	I10	2.07092e-31	0.0659276	11.6727	0.00564803	1.65287e-18	0.0498679	8.78476	0.00567664	2.58749e-72	2.98856e-68	2.39191e-27
SS_AD	I10	3.85881e-13	0.0418096	7.26383	0.00575586	2.33715e-08	0.0324268	5.58656	0.00580443	4.47844e-38	5.1726e-34	4.45692e-09
UNC_AD	I10	1.75371e-30	0.0649433	11.4888	0.00565278	3.14173e-19	0.0510324	8.97004	0.0056892	7.6233e-57	8.80492e-53	2.02553e-26
ACR_MD	I10	1.40919e-42	0.0759907	13.6987	0.0055473	2.43497e-23	0.0552758	9.96222	0.00554854	1.65608e-126	1.91278e-122	1.62762e-38
ALIC_MD	I10	3.22721e-47	0.0811448	14.4592	0.00561199	2.00342e-25	0.0581588	10.4304	0.00557591	3.3546e-205	3.87456e-201	3.72743e-43
Average_MD	I10	1.04498e-43	0.0761958	13.8875	0.00548663	5.04793e-25	0.0568335	10.3418	0.00549552	4.41204e-111	5.0959e-107	1.20695e-39
BCC_MD	I10	5.01279e-32	0.0654693	11.7933	0.00555139	1.40299e-16	0.0459791	8.2695	0.00556008	6.55831e-111	7.57485e-107	5.78977e-28
CGC_MD	I10	1.72916e-16	0.0488233	8.24447	0.00592195	6.39089e-08	0.0321896	5.40894	0.00595119	1.24385e-73	1.43665e-69	1.99718e-12
CGH_MD	I10	0.00942371	0.0154513	2.59646	0.00595089	0.0404881	0.0123075	2.04883	0.0060071	3.3089e-28	3.82178e-24	1
CST_MD	I10	3.94985e-06	0.0276918	4.6149	0.00600051	0.000128289	0.023149	3.83025	0.00604374	1.11139e-50	1.28365e-46	0.0456208
EC_MD	I10	2.69786e-73	0.102837	18.1616	0.00566233	5.79872e-44	0.0784078	13.9301	0.00562864	3.00789e-197	3.47411e-193	3.11603e-69
FX_MD	I10	0.000264823	0.0193145	3.64794	0.00529462	0.0209672	0.0123512	2.3087	0.00534985	7.12022e-20	8.22386e-16	1
FXST_MD	I10	7.27891e-18	0.0507892	8.61608	0.0058947	1.29329e-12	0.0422456	7.09821	0.00595158	2.04106e-26	2.35742e-22	8.40715e-14
GCC_MD	I10	3.96321e-30	0.0627286	11.4177	0.00549397	8.37238e-16	0.0443572	8.05327	0.00550797	8.28218e-101	9.56592e-97	4.57751e-26
IFO_MD	I10	2.9691e-12	0.0415792	6.98221	0.00595502	4.47051e-06	0.0275212	4.5891	0.00599707	5.51277e-52	6.36725e-48	3.42931e-08
PCR_MD	I10	4.01137e-36	0.0720711	12.5667	0.00573507	8.43683e-21	0.053875	9.36131	0.00575507	2.26878e-89	2.62044e-85	4.63313e-32
PLIC_MD	I10	1.92922e-22	0.0574736	9.75366	0.00589252	9.84723e-13	0.0423078	7.13588	0.00592888	1.24138e-60	1.43379e-56	2.22825e-18
PTR_MD	I10	6.30874e-38	0.0747903	12.8927	0.00580097	8.82246e-25	0.060048	10.288	0.00583672	4.06273e-61	4.69245e-57	7.28659e-34
RLIC_MD	I10	1.00161e-36	0.0749293	12.6765	0.00591087	7.34923e-23	0.0585404	9.85143	0.00594233	4.20294e-70	4.8544e-66	1.15686e-32
SCC_MD	I10	1.03622e-16	0.0476897	8.30564	0.00574184	7.57409e-10	0.0356493	6.1557	0.00579126	8.29946e-35	9.58588e-31	1.19684e-12
SCR_MD	I10	4.28519e-55	0.0859165	15.6674	0.00548377	1.7715e-31	0.0639743	11.6861	0.00547439	4.55438e-148	5.26031e-144	4.94939e-51
SFO_MD	I10	2.26543e-49	0.0831143	14.7991	0.00561617	3.18912e-29	0.0630286	11.2343	0.00561038	1.68357e-139	1.94452e-135	2.61657e-45
SLF_MD	I10	5.55379e-53	0.0877232	15.3524	0.00571397	8.12698e-32	0.0672848	11.7524	0.00572518	1.9684e-106	2.27351e-102	6.41463e-49
SS_MD	I10	3.58337e-38	0.075736	12.9365	0.00585443	5.09479e-24	0.0595188	10.1171	0.005883	5.78558e-75	6.68235e-71	4.13879e-34
UNC_MD	I10	1.35605e-39	0.0751652	13.1875	0.00569971	3.96541e-26	0.0606418	10.5839	0.00572965	8.49689e-67	9.8139e-63	1.56623e-35
ACR_MO	I10	0.000408784	-0.0213915	-3.53476	0.00605176	0.000771932	-0.0205916	-3.36303	0.00612294	5.07926e-09	5.86654e-05	1
ALIC_MO	I10	0.171433	-0.0075565	-1.36765	0.00552518	0.0679493	-0.0101849	-1.82541	0.0055795	1.23856e-24	1.43054e-20	1
Average_MO	I10	2.04743e-12	-0.0380878	-7.03431	0.00541457	1.97724e-08	-0.03069	-5.61558	0.00546515	3.44646e-29	3.98066e-25	2.36479e-08
BCC_MO	I10	2.9823e-10	-0.0360753	-6.30193	0.00572448	5.48597e-06	-0.0262439	-4.54615	0.00577277	1.15119e-37	1.32963e-33	3.44455e-06
CGC_MO	I10	0.414696	0.00486704	0.81567	0.00596693	0.374913	0.00536242	0.887321	0.00604338	0.00563145	1	1
CGH_MO	I10	0.173107	-0.00812709	-1.36232	0.00596561	0.385885	-0.00523341	-0.867117	0.00603541	1.61831e-09	1.86915e-05	1
CST_MO	I10	0.477763	-0.00430628	-0.709914	0.00606591	0.651018	-0.00277607	-0.452353	0.00613696	1.38685e-09	1.60182e-05	1
EC_MO	I10	0.0178655	-0.0141335	-2.36853	0.00596719	0.102712	-0.00985727	-1.6319	0.00604038	8.72486e-06	0.100772	1
FX_MO	I10	0.000341001	-0.0205462	-3.58241	0.00573529	0.0190629	-0.0135874	-2.34443	0.00579562	1.01222e-17	1.16912e-13	1
FXST_MO	I10	7.94044e-06	-0.0239087	-4.4676	0.00535157	0.00047978	-0.0189076	-3.4922	0.00541424	9.32516e-10	1.07706e-05	0.0917121
GCC_MO	I10	2.51203e-06	-0.0282423	-4.7081	0.00599867	1.16355e-05	-0.0266294	-4.38509	0.00607273	3.6134e-05	0.417348	0.0290139
IFO_MO	I10	1.68818e-08	-0.0343774	-5.64287	0.00609218	6.36491e-06	-0.0277202	-4.51474	0.00613995	1.18264e-43	1.36595e-39	0.000194985
PCR_MO	I10	0.817323	0.00132628	0.230991	0.00574167	0.581289	-0.00320265	-0.551509	0.00580707	4.19542e-12	4.84571e-08	1
PLIC_MO	I10	0.690364	-0.00240013	-0.398365	0.00602495	0.797996	-0.00155802	-0.255944	0.00608735	7.22932e-20	8.34986e-16	1
PTR_MO	I10	0.000136795	-0.0223523	-3.81441	0.00585996	0.00356373	-0.0172795	-2.91464	0.0059285	7.11039e-10	8.2125e-06	1
RLIC_MO	I10	0.23995	-0.00696275	-1.17514	0.00592506	0.265103	-0.00667182	-1.11443	0.00598674	1.78309e-19	2.05947e-15	1
SCC_MO	I10	0.654204	0.00244754	0.447934	0.00546407	0.90692	-0.000646712	-0.116926	0.00553097	6.53363e-06	0.0754634	1
SCR_MO	I10	0.0322904	0.0121057	2.1409	0.00565449	0.327044	0.00559661	0.980102	0.00571023	6.89954e-25	7.96897e-21	1
SFO_MO	I10	0.398595	-0.00506882	-0.844146	0.00600466	0.545921	-0.00367317	-0.603891	0.00608251	0.0201837	1	1
SLF_MO	I10	0.255358	0.00670106	1.13745	0.00589129	0.352759	0.00554122	0.929267	0.00596301	1.58646e-06	0.0183236	1
SS_MO	I10	0.109005	-0.00941264	-1.60273	0.00587288	0.145731	-0.00865185	-1.45482	0.00594705	0.00042872	1	1
UNC_MO	I10	0.625966	0.00288999	0.487417	0.00592919	0.907787	-0.000695506	-0.115832	0.00600444	0.00191406	1	1
ACR_RD	I10	2.14171e-47	0.0799621	14.4874	0.00551941	1.07287e-27	0.0602696	10.918	0.00552021	4.44497e-127	5.13394e-123	2.47367e-43
ALIC_RD	I10	6.98038e-53	0.0894877	15.3376	0.00583451	6.06266e-31	0.0672559	11.5807	0.0058076	3.02661e-182	3.49574e-178	8.06234e-49
Average_RD	I10	2.57476e-50	0.0817778	14.9456	0.00547168	1.02004e-29	0.0621058	11.3349	0.00547916	8.89459e-114	1.02732e-109	2.97384e-46
BCC_RD	I10	2.83317e-33	0.0688951	12.034	0.00572503	1.38537e-17	0.0489925	8.54187	0.00573557	4.47556e-109	5.16927e-105	3.27231e-29
CGC_RD	I10	1.15769e-21	0.0548695	9.56948	0.0057338	2.23519e-11	0.0386178	6.69245	0.00577036	2.73984e-59	3.16451e-55	1.33713e-17
CGH_RD	I10	0.0182036	0.0139078	2.36159	0.00588919	0.0568145	0.0113235	1.90481	0.00594469	9.932e-29	1.14715e-24	1
CST_RD	I10	1.19313e-05	0.0260415	4.37961	0.00594607	0.00021331	0.0222362	3.70319	0.00600461	2.60071e-25	3.00382e-21	0.137806
EC_RD	I10	1.48975e-65	0.0970016	17.1438	0.0056581	8.67029e-40	0.0746256	13.2212	0.00564436	4.64011e-155	5.35932e-151	1.72066e-61
FX_RD	I10	0.000231214	0.0195237	3.68269	0.00530147	0.0168778	0.0128044	2.3895	0.0053586	2.31305e-17	2.67158e-13	1
FXST_RD	I10	7.217e-26	0.0595081	10.5272	0.00565279	1.22933e-17	0.0488241	8.5557	0.00570662	1.31502e-27	1.51885e-23	8.33563e-22
GCC_RD	I10	3.66388e-36	0.0702775	12.5739	0.00558916	2.49865e-20	0.0518076	9.24554	0.00560352	1.21078e-100	1.39845e-96	4.23178e-32
IFO_RD	I10	3.28996e-17	0.0505584	8.4411	0.00598955	1.98119e-10	0.0384525	6.3651	0.00604115	4.55121e-36	5.25665e-32	3.7999e-13
PCR_RD	I10	2.15526e-33	0.0716891	12.0567	0.00594599	3.94758e-20	0.0549115	9.19638	0.00597099	1.33718e-81	1.54445e-77	2.48933e-29
PLIC_RD	I10	6.90466e-15	0.046913	7.79041	0.00602189	6.97825e-09	0.0351193	5.7932	0.00606215	1.02014e-55	1.17826e-51	7.97488e-11
PTR_RD	I10	6.81104e-49	0.085564	14.7242	0.00581112	6.99037e-32	0.0687048	11.7652	0.00583966	9.04898e-75	1.04516e-70	7.86675e-45
RLIC_RD	I10	4.01942e-35	0.074813	12.3821	0.00604203	1.96831e-22	0.0592723	9.7516	0.00607821	6.00709e-63	6.93819e-59	4.64242e-31
SCC_RD	I10	1.22867e-16	0.0500706	8.28534	0.00604328	2.63622e-10	0.038552	6.32106	0.00609897	1.98234e-30	2.2896e-26	1.41912e-12
SCR_RD	I10	4.17592e-42	0.0801199	13.6191	0.00588293	6.24478e-26	0.06218	10.5409	0.00589891	1.23659e-97	1.42826e-93	4.82319e-38
SFO_RD	I10	1.67031e-49	0.0856523	14.8197	0.00577962	4.52346e-29	0.0646735	11.2032	0.00577275	5.3214e-142	6.14621e-138	1.92921e-45
SLF_RD	I10	3.94531e-47	0.0845515	14.4451	0.0058533	1.31048e-28	0.06525	11.1082	0.00587405	2.72972e-89	3.15282e-85	4.55684e-43
SS_RD	I10	3.13516e-43	0.0816046	13.8081	0.00590991	1.92275e-27	0.0645324	10.8646	0.00593967	3.2949e-73	3.80561e-69	3.62111e-39
UNC_RD	I10	1.57261e-32	0.069062	11.8912	0.00580784	3.51979e-21	0.0552606	9.45357	0.00584548	4.06814e-56	4.6987e-52	1.81637e-28
ACR_FA	Smoking	0.0261706	-0.0121304	-2.22379	0.00545485	0.069349	-0.0098359	-1.81621	0.00541563	1.1427e-100	1.31982e-96	1
ALIC_FA	Smoking	0.0552337	0.0110063	1.91711	0.00574107	0.0127993	0.0141864	2.48946	0.00569859	4.84441e-103	5.59529e-99	1
Average_FA	Smoking	0.000448072	-0.0190096	-3.51043	0.00541518	0.00316091	-0.0158494	-2.95189	0.00536924	1.3771e-115	1.59055e-111	1
BCC_FA	Smoking	0.00486117	-0.0162328	-2.81631	0.00576386	0.0194233	-0.0133948	-2.33744	0.00573054	1.13037e-84	1.30558e-80	1
CGC_FA	Smoking	0.000301778	-0.02038	-3.61421	0.00563884	0.00108898	-0.0184203	-3.2668	0.00563863	6.14039e-25	7.09214e-21	1
CGH_FA	Smoking	0.11415	-0.00866477	-1.57986	0.00548452	0.0885688	-0.00934653	-1.70305	0.0054881	1.01058e-18	1.16722e-14	1
CST_FA	Smoking	0.688893	-0.00228642	-0.400362	0.00571088	0.813968	-0.0013441	-0.235312	0.005712	7.46475e-23	8.62179e-19	1
EC_FA	Smoking	0.277961	0.00606426	1.08493	0.00558953	0.0930487	0.00934422	1.67959	0.0055634	1.90574e-72	2.20112e-68	1
FX_FA	Smoking	2.11842e-07	-0.0253062	-5.18989	0.00487605	6.18324e-07	-0.024313	-4.98652	0.00487574	3.52518e-25	4.07158e-21	0.00244677
FXST_FA	Smoking	2.29291e-13	-0.0386614	-7.33398	0.00527154	2.37984e-12	-0.0370188	-7.01325	0.00527841	1.94492e-13	2.24639e-09	2.64831e-09
GCC_FA	Smoking	1.14104e-05	-0.024324	-4.38933	0.00554162	0.000100439	-0.0214259	-3.89008	0.00550785	3.25431e-88	3.75873e-84	0.131791
IFO_FA	Smoking	2.50093e-05	0.0244032	4.2154	0.00578906	1.37181e-05	0.025209	4.34908	0.00579641	1.08129e-13	1.24889e-09	0.288858
PCR_FA	Smoking	0.350075	-0.00549999	-0.934459	0.00588575	0.505066	-0.003911	-0.666548	0.00586754	2.57372e-55	2.97265e-51	1
PLIC_FA	Smoking	0.0151626	0.0140801	2.42862	0.0057976	0.00671339	0.0156866	2.71093	0.0057864	3.54966e-43	4.09986e-39	1
PTR_FA	Smoking	5.09022e-05	-0.0230567	-4.05206	0.00569013	0.000158001	-0.0213953	-3.77865	0.00566216	4.70247e-75	5.43135e-71	0.587921
RLIC_FA	Smoking	0.909915	0.000657022	0.113146	0.00580682	0.718123	0.00209145	0.360972	0.00579395	2.95603e-46	3.41422e-42	1
SCC_FA	Smoking	0.838662	-0.00120013	-0.203607	0.00589434	0.906238	-0.000694871	-0.117786	0.00589946	5.80623e-17	6.70619e-13	1
SCR_FA	Smoking	0.819403	-0.0013346	-0.228315	0.00584544	0.915723	0.000617517	0.105824	0.00583532	3.31775e-41	3.832e-37	1
SFO_FA	Smoking	0.276875	-0.00629674	-1.08739	0.00579071	0.626265	-0.00280828	-0.486996	0.00576653	6.49034e-67	7.49635e-63	1
SLF_FA	Smoking	0.620292	-0.00288074	-0.495442	0.00581449	0.983368	-0.000120855	-0.0208474	0.00579711	2.75742e-54	3.18482e-50	1
SS_FA	Smoking	0.00913185	-0.0150729	-2.60725	0.00578115	0.0261515	-0.0128163	-2.22407	0.00576253	8.49562e-57	9.81244e-53	1
UNC_FA	Smoking	0.00188158	-0.0179097	-3.1086	0.00576133	0.00479195	-0.0162323	-2.82092	0.00575425	2.40977e-36	2.78328e-32	1
ACR_AD	Smoking	0.000174757	0.0209727	3.75346	0.00558757	0.00068549	0.0188761	3.39569	0.00555883	5.63123e-77	6.50407e-73	1
ALIC_AD	Smoking	0.0107836	0.0132953	2.5498	0.00521427	0.0221301	0.0117988	2.28825	0.00515623	1.97037e-145	2.27578e-141	1
Average_AD	Smoking	0.0335497	0.0111967	2.12555	0.00526771	0.0468515	0.0104017	1.98773	0.00523296	5.44401e-93	6.28783e-89	1
BCC_AD	Smoking	0.0496814	0.0107386	1.96278	0.00547112	0.0863615	0.00936201	1.71497	0.00545899	7.9655e-46	9.20015e-42	1
CGC_AD	Smoking	0.0575811	-0.0111728	-1.89895	0.00588366	0.06366	-0.0109247	-1.85463	0.00589051	2.68286e-14	3.09871e-10	1
CGH_AD	Smoking	0.387437	-0.00482044	-0.864287	0.00557736	0.444035	-0.00427672	-0.765408	0.00558751	2.0486e-09	2.36613e-05	1
CST_AD	Smoking	5.36923e-07	-0.0290137	-5.01377	0.00578681	4.40237e-06	-0.0264804	-4.59231	0.00576625	9.0538e-60	1.04571e-55	0.00620146
EC_AD	Smoking	0.431133	-0.004382	-0.787266	0.0055661	0.252363	-0.00628012	-1.14465	0.00548649	1.88653e-183	2.17894e-179	1
FX_AD	Smoking	4.32428e-06	0.0236969	4.59604	0.00515593	4.91835e-06	0.0235549	4.56912	0.00515524	1.24899e-25	1.44258e-21	0.0499455
FXST_AD	Smoking	2.85379e-07	-0.028003	-5.13408	0.00545434	5.68964e-07	-0.027326	-5.0026	0.00546235	5.38605e-12	6.22089e-08	0.00329613
GCC_AD	Smoking	0.00473012	0.0152942	2.82508	0.00541373	0.00890175	0.0141479	2.61598	0.00540824	8.45728e-34	9.76816e-30	1
IFO_AD	Smoking	0.000578276	0.0200982	3.44199	0.00583912	0.000251482	0.0213785	3.66121	0.00583918	2.76751e-24	3.19647e-20	1
PCR_AD	Smoking	4.27438e-06	0.0245111	4.59846	0.00533029	1.36182e-05	0.0230867	4.35069	0.00530644	1.26003e-69	1.45534e-65	0.049369
PLIC_AD	Smoking	0.189453	0.00738854	1.31223	0.00563052	0.194006	0.00730805	1.29885	0.00562655	8.37824e-31	9.67686e-27	1
PTR_AD	Smoking	0.750257	0.00177358	0.318304	0.00557196	0.744698	0.00181542	0.325642	0.00557488	1.13834e-19	1.31478e-15	1
RLIC_AD	Smoking	0.401312	0.00456896	0.839293	0.00544382	0.361218	0.00495441	0.913062	0.00542615	1.79506e-56	2.07329e-52	1
SCC_AD	Smoking	1.36535e-06	0.0261881	4.83102	0.00542082	2.38304e-06	0.0255922	4.71885	0.00542339	4.30446e-20	4.97165e-16	0.0157697
SCR_AD	Smoking	4.19354e-05	0.0213464	4.09719	0.00521001	0.00013829	0.0197014	3.81173	0.00516863	1.01949e-107	1.17751e-103	0.484354
SFO_AD	Smoking	0.0260534	0.0121564	2.22553	0.00546227	0.0402842	0.0111633	2.05092	0.00544309	5.47774e-59	6.3268e-55	1
SLF_AD	Smoking	0.00236613	0.0166332	3.04023	0.00547105	0.00521081	0.0151982	2.79392	0.00543972	3.10817e-83	3.58993e-79	1
SS_AD	Smoking	0.882972	-0.000819815	-0.147204	0.00556924	0.919284	-0.000563337	-0.101336	0.0055591	7.77209e-42	8.97677e-38	1
UNC_AD	Smoking	0.00146314	0.0173741	3.18221	0.00545976	0.00239723	0.0165078	3.03629	0.00543682	2.72393e-66	3.14614e-62	1
ACR_MD	Smoking	0.000181165	0.0201265	3.74442	0.00537507	0.000909973	0.0176349	3.31733	0.00531599	8.75331e-144	1.01101e-139	1
ALIC_MD	Smoking	0.224647	0.00658159	1.21429	0.00542011	0.479304	0.00376586	0.707431	0.00532329	4.52842e-226	5.23033e-222	1
Average_MD	Smoking	0.000466205	0.0186165	3.49986	0.00531921	0.0017825	0.0164603	3.12456	0.00526803	9.53095e-128	1.10082e-123	1
BCC_MD	Smoking	6.65062e-05	0.0214442	3.98904	0.00537577	0.000559681	0.0183778	3.45083	0.00532563	2.59281e-124	2.99469e-120	0.768147
CGC_MD	Smoking	0.214294	0.00711766	1.24187	0.0057314	0.34193	0.00541695	0.950375	0.0056998	6.02713e-81	6.96133e-77	1
CGH_MD	Smoking	0.582861	0.00315923	0.549216	0.00575225	0.486956	0.00399691	0.695168	0.00574957	1.28108e-28	1.47965e-24	1
CST_MD	Smoking	5.90402e-06	-0.026295	-4.53065	0.0058038	2.06862e-05	-0.0246444	-4.25807	0.0057877	2.08148e-51	2.40411e-47	0.0681914
EC_MD	Smoking	0.731178	-0.00188428	-0.343563	0.00548452	0.343671	-0.00510128	-0.946953	0.00538704	1.14894e-225	1.32703e-221	1
FX_MD	Smoking	5.95506e-07	0.0255573	4.9938	0.00511781	8.41512e-07	0.025223	4.92657	0.00511978	5.53126e-21	6.38861e-17	0.00687809
FXST_MD	Smoking	0.929739	0.00050303	0.0881744	0.00570495	0.961074	-0.000278262	-0.0488064	0.00570135	3.30223e-30	3.81408e-26	1
GCC_MD	Smoking	2.7221e-06	0.0249633	4.69169	0.00532076	2.63523e-05	0.0221792	4.20358	0.00527626	4.54441e-113	5.2488e-109	0.0314403
IFO_MD	Smoking	0.705939	-0.00217368	-0.377319	0.00576085	0.730051	-0.00198131	-0.345062	0.00574189	5.44768e-57	6.29207e-53	1
PCR_MD	Smoking	9.03573e-05	0.021701	3.91569	0.00554206	0.00031501	0.0198187	3.60308	0.00550048	1.15885e-102	1.33848e-98	1
PLIC_MD	Smoking	0.789172	-0.00152599	-0.267388	0.00570702	0.584301	-0.00310851	-0.547119	0.00568159	8.90276e-69	1.02827e-64	1
PTR_MD	Smoking	0.00243335	0.0170438	3.03178	0.00562172	0.00477347	0.015791	2.82216	0.00559535	3.80591e-72	4.39583e-68	1
RLIC_MD	Smoking	0.378939	0.00504228	0.879866	0.00573074	0.472675	0.00409239	0.718143	0.00569857	4.5983e-82	5.31104e-78	1
