## Supplementary material for "Heart-brain connections: phenotypic and genetic insights from 40,000 cardiac and brain magnetic resonance images": supp_tables: TableS3_Mediation.xlsx (part 2 of 3)

### Sheet: Sheet1 (continued)
Table S3: Mediation analysis of 41 cardiovascular risk factors and biomarkers. See the method section for the rules to build a mediation relationship.
SCC_MD	Smoking	1.34023e-05	0.0241619	4.35419	0.00554912	2.77419e-05	0.0232238	4.19194	0.00554011	7.10632e-40	8.2078e-36	0.154797
SCR_MD	Smoking	9.01925e-05	0.0208126	3.91613	0.00531459	0.000542462	0.0181414	3.45926	0.00524431	1.07769e-169	1.24473e-165	1
SFO_MD	Smoking	0.00553964	0.0150734	2.77407	0.00543368	0.0251008	0.0120213	2.23997	0.00536675	7.39548e-158	8.54178e-154	1
SLF_MD	Smoking	0.0131487	0.0137357	2.47987	0.00553886	0.044436	0.0110284	2.01004	0.00548665	2.16848e-125	2.50459e-121	1
SS_MD	Smoking	0.0655374	0.0104502	1.84165	0.00567437	0.11418	0.00890956	1.57973	0.00563994	2.77904e-87	3.20979e-83	1
UNC_MD	Smoking	1.91166e-05	0.0234389	4.2757	0.00548189	6.42117e-05	0.0217934	3.99738	0.00545193	3.60468e-78	4.16341e-74	0.220796
ACR_MO	Smoking	0.000529384	0.020272	3.46582	0.00584912	0.00131405	0.0188298	3.21321	0.00586012	5.59789e-09	6.46557e-05	1
ALIC_MO	Smoking	2.42727e-12	0.0374134	7.0105	0.00533676	5.11432e-12	0.0368526	6.90531	0.00533685	3.59357e-24	4.15057e-20	2.8035e-08
Average_MO	Smoking	0.0543613	0.0100775	1.92403	0.00523771	0.05146	0.0101929	1.94771	0.00523328	3.71082e-32	4.28599e-28	1
BCC_MO	Smoking	0.000671369	-0.0188286	-3.40139	0.00553558	0.00124238	-0.0178454	-3.22929	0.0055261	9.79277e-41	1.13106e-36	1
CGC_MO	Smoking	0.00791659	-0.0153159	-2.65579	0.00576699	0.00794249	-0.0153542	-2.65469	0.00578381	0.00567398	1	1
CGH_MO	Smoking	0.19183	-0.00752565	-1.30522	0.00576582	0.154654	-0.00822123	-1.42332	0.00577609	1.08217e-09	1.24991e-05	1
CST_MO	Smoking	0.514931	-0.00381823	-0.651187	0.0058635	0.691412	-0.00233169	-0.396943	0.0058741	1.46051e-09	1.68689e-05	1
EC_MO	Smoking	0.113007	0.00914073	1.58487	0.00576749	0.0885949	0.00984434	1.70291	0.00578088	3.93617e-06	0.0454628	1
FX_MO	Smoking	1.30878e-06	-0.0267971	-4.83945	0.00553723	1.71336e-06	-0.0265167	-4.78559	0.00554095	9.80368e-19	1.13233e-14	0.0151164
FXST_MO	Smoking	2.41111e-11	-0.0345494	-6.68134	0.00517103	1.52381e-10	-0.0331786	-6.40533	0.00517985	2.46997e-10	2.85282e-06	2.78484e-07
GCC_MO	Smoking	0.16034	0.00814314	1.40396	0.00580011	0.211176	0.00727005	1.25037	0.00581434	2.05924e-05	0.237842	1
IFO_MO	Smoking	0.00845624	0.0155085	2.63347	0.00588901	0.00339746	0.0172134	2.92953	0.00587583	5.16592e-46	5.96663e-42	1
PCR_MO	Smoking	7.26171e-05	0.0220193	3.96812	0.00554905	0.000138044	0.0211854	3.81216	0.00555733	6.89768e-12	7.96682e-08	0.838727
PLIC_MO	Smoking	3.08703e-06	0.0271573	4.66587	0.00582041	3.40873e-06	0.0270523	4.64544	0.00582342	8.08657e-20	9.33998e-16	0.0356552
PTR_MO	Smoking	0.030525	-0.0122541	-2.16332	0.00566451	0.0348907	-0.0119703	-2.10972	0.00567387	1.49443e-10	1.72607e-06	1
RLIC_MO	Smoking	0.0318834	0.0122883	2.14597	0.0057262	0.0154947	0.013869	2.42075	0.0057292	1.03713e-19	1.19788e-15	1
SCC_MO	Smoking	1.7729e-07	0.0275737	5.22299	0.00527929	4.37635e-07	0.02674	5.05299	0.00529191	9.91609e-06	0.114531	0.0020477
SCR_MO	Smoking	2.92521e-05	0.0228432	4.17989	0.00546503	7.04114e-05	0.0217243	3.97548	0.00546459	3.94037e-25	4.55113e-21	0.337862
SFO_MO	Smoking	4.73806e-07	0.0292284	5.03779	0.00580184	4.04557e-07	0.0294929	5.06799	0.00581945	0.0187769	1	0.00547246
SLF_MO	Smoking	3.66594e-06	0.0263631	4.63038	0.0056935	3.42627e-06	0.0265021	4.64437	0.00570628	1.35858e-06	0.0156915	0.0423416
SS_MO	Smoking	0.153572	-0.00810238	-1.42707	0.00567764	0.194028	-0.00739386	-1.29878	0.00569291	0.000415703	1	1
UNC_MO	Smoking	0.0500548	0.0112246	1.95958	0.00572805	0.0587759	0.0108564	1.88994	0.0057443	0.00191026	1	1
ACR_RD	Smoking	0.00166814	0.01682	3.14402	0.00534982	0.006971	0.014276	2.69842	0.00529051	6.77584e-145	7.82609e-141	1
ALIC_RD	Smoking	0.826264	-0.00123691	-0.219497	0.0056352	0.406076	-0.00460689	-0.830831	0.00554491	2.07037e-203	2.39127e-199	1
Average_RD	Smoking	8.47557e-05	0.0208634	3.9311	0.00530727	0.000525943	0.0182196	3.46758	0.00525426	4.24135e-132	4.89876e-128	0.978928
BCC_RD	Smoking	6.55811e-05	0.0221326	3.99236	0.00554373	0.000594174	0.0188661	3.43464	0.00549289	1.19682e-122	1.38233e-118	0.757462
CGC_RD	Smoking	0.00112373	0.018085	3.2579	0.00555113	0.00430079	0.0157832	2.85544	0.0055274	1.52493e-67	1.7613e-63	1
CGH_RD	Smoking	0.188443	0.00748875	1.31523	0.00569387	0.145788	0.00827809	1.45461	0.00569093	3.96004e-29	4.57385e-25	1
CST_RD	Smoking	0.000252837	-0.021043	-3.65983	0.00574973	0.000365694	-0.020489	-3.56411	0.0057487	4.82199e-26	5.5694e-22	1
EC_RD	Smoking	0.575734	-0.0030673	-0.559633	0.00548091	0.230475	-0.00648047	-1.19916	0.00540417	1.1975e-179	1.38311e-175	1
FX_RD	Smoking	3.93504e-07	0.0260025	5.07326	0.00512541	6.24241e-07	0.0255667	4.98469	0.00512904	2.21448e-18	2.55772e-14	0.00454497
FXST_RD	Smoking	1.20464e-06	0.0265773	4.85591	0.00547319	5.4982e-06	0.0248556	4.54568	0.00546796	2.65498e-33	3.0665e-29	0.0139136
GCC_RD	Smoking	4.41488e-06	0.0248604	4.59172	0.0054142	5.1453e-05	0.02174	4.04954	0.00536851	3.25471e-114	3.75919e-110	0.0509918
IFO_RD	Smoking	0.00165803	-0.0182283	-3.1458	0.0057945	0.00109628	-0.0188845	-3.26491	0.00578407	1.33998e-41	1.54768e-37	1
PCR_RD	Smoking	0.00284088	0.0171565	2.98471	0.00574812	0.00778027	0.0151982	2.66165	0.00571007	5.0302e-93	5.80988e-89	1
PLIC_RD	Smoking	0.0346769	-0.0123111	-2.11221	0.00582853	0.0134834	-0.0143487	-2.47089	0.00580709	6.66506e-61	7.69814e-57	1
PTR_RD	Smoking	9.7789e-05	0.0219633	3.89656	0.00563658	0.00029858	0.0202602	3.61697	0.00560142	2.30502e-89	2.6623e-85	1
RLIC_RD	Smoking	0.575108	0.00328322	0.560551	0.00585714	0.77954	0.00163162	0.279921	0.00582886	9.29558e-74	1.07364e-69	1
SCC_RD	Smoking	0.0205702	0.0135254	2.31591	0.00584021	0.0313704	0.0125569	2.15245	0.00583378	4.73845e-35	5.4729e-31	1
SCR_RD	Smoking	0.0160514	0.0137235	2.40789	0.00569939	0.0531305	0.0109312	1.93394	0.00565229	7.07282e-112	8.16911e-108	1
SFO_RD	Smoking	0.0231729	0.0127038	2.27069	0.00559469	0.102991	0.00900845	1.63057	0.00552471	1.13029e-160	1.30549e-156	1
SLF_RD	Smoking	0.0791746	0.00995577	1.75556	0.005671	0.215215	0.00697434	1.23938	0.00562728	1.12976e-105	1.30487e-101	1
SS_RD	Smoking	0.00521286	0.016008	2.79379	0.00572984	0.0167588	0.0136239	2.3921	0.00569536	1.02922e-86	1.18875e-82	1
UNC_RD	Smoking	0.000480466	0.0195071	3.49182	0.0055865	0.00144342	0.0177245	3.18614	0.00556301	1.88821e-65	2.18088e-61	1
ACR_FA	Drinking	5.55447e-07	-0.0277607	-5.00723	0.00554412	9.07095e-05	-0.021593	-3.91474	0.00551581	4.95658e-99	5.72485e-95	0.00641541
ALIC_FA	Drinking	0.802803	-0.00145779	-0.249723	0.00583763	0.29681	0.00605719	1.04332	0.0058057	4.71842e-103	5.44978e-99	1
Average_FA	Drinking	0.00370753	-0.0159758	-2.90227	0.00550461	0.0976587	-0.00905832	-1.65637	0.00546879	4.71513e-115	5.44597e-111	1
BCC_FA	Drinking	2.70151e-07	-0.0301417	-5.14439	0.00585914	1.4147e-05	-0.0253472	-4.34232	0.00583726	1.84478e-83	2.13072e-79	0.00312024
CGC_FA	Drinking	1.58509e-14	-0.044022	-7.68446	0.00572871	1.01677e-12	-0.040936	-7.13143	0.00574023	5.98368e-24	6.91115e-20	1.83077e-10
CGH_FA	Drinking	0.676191	-0.00232929	-0.41767	0.00557686	0.905452	0.000664146	0.118778	0.00559147	1.28773e-18	1.48733e-14	1
CST_FA	Drinking	2.8358e-08	0.032223	5.55281	0.00580301	2.78768e-09	0.0345723	5.94551	0.00581485	9.88824e-24	1.14209e-19	0.000327535
EC_FA	Drinking	0.471141	0.00409545	0.720632	0.00568313	0.0612687	0.0106074	1.87162	0.00566746	1.22233e-72	1.4118e-68	1
FX_FA	Drinking	5.27941e-14	-0.0373034	-7.52858	0.00495491	4.00949e-15	-0.0390087	-7.85891	0.00496363	2.9587e-26	3.4173e-22	6.09772e-10
FXST_FA	Drinking	2.5367e-05	-0.0225893	-4.21219	0.00536284	6.28002e-05	-0.0215342	-4.00263	0.00538002	9.53986e-14	1.10185e-09	0.292989
GCC_FA	Drinking	4.47427e-13	-0.0407894	-7.24374	0.00563099	2.53142e-10	-0.0354861	-6.32731	0.00560841	1.6573e-86	1.91418e-82	5.16778e-09
IFO_FA	Drinking	0.469206	0.00426245	0.723781	0.00588915	0.283982	0.00633029	1.07144	0.00590823	1.78913e-13	2.06645e-09	1
PCR_FA	Drinking	0.468269	0.00434049	0.725307	0.00598435	0.0551154	0.0114643	1.91804	0.00597706	5.23781e-56	6.04967e-52	1
PLIC_FA	Drinking	0.00104897	0.0193156	3.27739	0.0058936	5.23285e-06	0.0268486	4.55609	0.0058929	1.07237e-44	1.23858e-40	1
PTR_FA	Drinking	0.586273	-0.00314898	-0.544251	0.00578589	0.834625	0.00120431	0.208775	0.00576848	2.17967e-75	2.51752e-71	1
RLIC_FA	Drinking	0.0231188	0.0134079	2.27159	0.00590244	0.000958959	0.0194859	3.30264	0.0059001	2.43422e-47	2.81153e-43	1
SCC_FA	Drinking	0.151003	0.00860768	1.43604	0.00599406	0.0459741	0.0119954	1.99572	0.00601059	3.07267e-17	3.54893e-13	1
SCR_FA	Drinking	0.228154	0.00716348	1.20515	0.00594404	0.0152205	0.0144297	2.42723	0.00594492	6.2062e-42	7.16816e-38	1
SFO_FA	Drinking	0.738843	-0.00196291	-0.333389	0.00588774	0.425293	0.0046836	0.797283	0.00587444	3.4122e-67	3.94109e-63	1
SLF_FA	Drinking	0.418587	0.00478227	0.808887	0.00591216	0.0577887	0.0112052	1.89737	0.00590563	9.00496e-55	1.04007e-50	1
SS_FA	Drinking	0.892674	-0.000793088	-0.134922	0.00587811	0.44605	0.0044733	0.762027	0.00587026	3.67646e-57	4.24631e-53	1
UNC_FA	Drinking	0.340085	-0.00558951	-0.954014	0.00585894	0.795801	-0.0015173	-0.258787	0.00586311	2.13663e-36	2.46781e-32	1
ACR_AD	Drinking	0.0511107	0.0110869	1.95063	0.00568373	0.304985	0.00581146	1.02582	0.00566518	5.22116e-77	6.03043e-73	1
ALIC_AD	Drinking	0.182054	-0.00707908	-1.33449	0.00530471	0.0392005	-0.0108369	-2.06217	0.00525508	1.63979e-146	1.89396e-142	1
Average_AD	Drinking	2.04006e-05	0.0228193	4.26117	0.00535517	0.000476618	0.018624	3.49397	0.00533033	4.51233e-92	5.21174e-88	0.235627
BCC_AD	Drinking	0.0146384	0.0135829	2.44135	0.00556367	0.0600708	0.0104584	1.88035	0.00556197	1.27192e-45	1.46907e-41	1
CGC_AD	Drinking	1.58322e-09	-0.0361076	-6.03762	0.00598042	2.60389e-11	-0.0400063	-6.67005	0.0059979	1.96669e-15	2.27153e-11	1.82862e-05
CGH_AD	Drinking	0.00477205	-0.0160086	-2.82225	0.00567226	0.00229474	-0.0173611	-3.04945	0.00569318	1.17912e-09	1.36188e-05	1
CST_AD	Drinking	3.20315e-06	-0.027417	-4.65827	0.00588566	3.33674e-06	-0.0273198	-4.64984	0.00587543	1.66421e-60	1.92217e-56	0.0369964
EC_AD	Drinking	0.536964	-0.00349672	-0.617419	0.00566346	0.0579476	-0.0106043	-1.89617	0.00559246	2.97865e-184	3.44034e-180	1
FX_AD	Drinking	1.05719e-13	0.0389739	7.43721	0.00524039	8.22961e-15	0.0407755	7.76816	0.00524905	2.26173e-26	2.6123e-22	1.22105e-09
FXST_AD	Drinking	0.00578231	-0.015316	-2.76008	0.00554911	0.00129323	-0.0179149	-3.2178	0.00556743	1.64623e-12	1.9014e-08	1
GCC_AD	Drinking	0.0488707	0.0108458	1.9698	0.00550604	0.174706	0.00747989	1.35727	0.00551098	1.18871e-33	1.37296e-29	1
IFO_AD	Drinking	0.130368	-0.00898567	-1.5127	0.00594016	0.0534939	-0.0114922	-1.93099	0.00595143	2.93928e-24	3.39487e-20	1
PCR_AD	Drinking	3.11371e-07	0.0277526	5.11765	0.00542291	2.9116e-06	0.0253033	4.6779	0.00540911	4.94033e-69	5.70608e-65	0.00359633
PLIC_AD	Drinking	0.58761	-0.00310517	-0.542309	0.00572584	0.839327	-0.00116235	-0.202757	0.00573272	1.10057e-30	1.27116e-26	1
PTR_AD	Drinking	0.0396087	0.0116604	2.0579	0.00566616	0.153756	0.00810204	1.42643	0.00567996	2.05705e-19	2.37589e-15	1
RLIC_AD	Drinking	0.867262	0.000925208	0.167139	0.00553556	0.891562	-0.000753642	-0.13633	0.00552809	1.80747e-56	2.08763e-52	1
SCC_AD	Drinking	5.01091e-10	0.0342853	6.22092	0.0055113	3.61047e-09	0.0326118	5.90297	0.00552464	1.06346e-19	1.2283e-15	5.7876e-06
SCR_AD	Drinking	0.00126957	0.0170842	3.22309	0.00530057	0.00308595	0.0155925	2.9593	0.00526898	1.12415e-107	1.29839e-103	1
SFO_AD	Drinking	0.812903	-0.00131505	-0.236684	0.00555615	0.496732	-0.00377009	-0.67965	0.0055471	3.27166e-59	3.77876e-55	1
SLF_AD	Drinking	2.65917e-06	0.026123	4.69647	0.00556226	4.87924e-05	0.0225086	4.06196	0.00554133	2.06861e-82	2.38925e-78	0.0307134
SS_AD	Drinking	0.809124	0.00136806	0.241559	0.00566346	0.717975	-0.00204555	-0.361171	0.00566366	5.4149e-42	6.25421e-38	1
UNC_AD	Drinking	0.00025118	0.0203399	3.66152	0.00555505	0.0017329	0.0173629	3.13286	0.00554221	1.45529e-65	1.68086e-61	1
ACR_MD	Drinking	4.04882e-05	0.0224419	4.10532	0.00546654	0.00445535	0.0154077	2.84421	0.00541722	1.19973e-142	1.38569e-138	0.467639
ALIC_MD	Drinking	0.314169	-0.00555496	-1.00653	0.00551892	0.0193534	-0.0126992	-2.33879	0.00542984	1.9887e-227	2.29695e-223	1
Average_MD	Drinking	1.15331e-06	0.0263015	4.86454	0.00540677	0.00012742	0.0205597	3.83192	0.00536538	1.63243e-126	1.88545e-122	0.0133207
BCC_MD	Drinking	9.76646e-10	0.0334293	6.11523	0.00546656	1.73181e-07	0.028366	5.22733	0.00542648	7.19515e-123	8.3104e-119	1.12803e-05
CGC_MD	Drinking	0.520195	0.00374805	0.643053	0.00582851	0.607122	-0.00298605	-0.514192	0.00580727	4.66316e-81	5.38594e-77	1
CGH_MD	Drinking	0.0651588	-0.0107897	-1.84424	0.00585048	0.0155179	-0.0141786	-2.42021	0.00585842	4.19474e-29	4.84493e-25	1
CST_MD	Drinking	7.58737e-09	-0.0341016	-5.77912	0.00590083	2.14606e-09	-0.0353023	-5.98828	0.00589523	2.73546e-52	3.15946e-48	8.76341e-05
EC_MD	Drinking	0.612811	-0.00282397	-0.506071	0.0055802	0.0355706	-0.0115408	-2.1019	0.00549065	9.9599e-227	1.15037e-222	1
FX_MD	Drinking	9.43516e-13	0.037154	7.14174	0.00520238	5.42921e-14	0.0392321	7.52495	0.0052136	7.93679e-22	9.16699e-18	1.08976e-08
FXST_MD	Drinking	0.522338	0.00371134	0.639754	0.0058012	0.946854	-0.000387184	-0.0666582	0.00580849	2.98195e-30	3.44416e-26	1
GCC_MD	Drinking	1.25458e-09	0.0328624	6.07512	0.00540935	3.68445e-07	0.0273354	5.08577	0.00537488	1.38209e-111	1.59632e-107	1.44904e-05
IFO_MD	Drinking	0.0551122	-0.0112393	-1.91807	0.00585969	0.00801625	-0.0155146	-2.65157	0.00585109	9.99761e-58	1.15472e-53	1
PCR_MD	Drinking	0.000796322	0.018914	3.35443	0.00563851	0.0212019	0.0129222	2.3045	0.00560741	7.13962e-102	8.24626e-98	1
PLIC_MD	Drinking	0.00152128	-0.0184081	-3.1709	0.00580532	8.31341e-05	-0.0227874	-3.93575	0.00578985	6.89226e-70	7.96056e-66	1
PTR_MD	Drinking	0.0129986	0.014199	2.48396	0.00571626	0.122438	0.00880499	1.54467	0.00570026	9.61493e-72	1.11052e-67	1
RLIC_MD	Drinking	0.372835	-0.00519281	-0.89119	0.00582682	0.0635738	-0.0107688	-1.85523	0.00580456	8.73787e-83	1.00922e-78	1
SCC_MD	Drinking	9.80866e-07	0.0276398	4.89651	0.00564481	2.54987e-05	0.0237782	4.21103	0.00564664	4.63142e-39	5.34929e-35	0.011329
SCR_MD	Drinking	0.037222	0.0112646	2.08342	0.00540679	0.390817	0.00458751	0.858149	0.00534582	1.37189e-169	1.58453e-165	1
SFO_MD	Drinking	0.777817	-0.00156065	-0.282167	0.00553093	0.174725	-0.00742919	-1.35721	0.00547386	9.955e-159	1.1498e-154	1
SLF_MD	Drinking	0.00118291	0.0182724	3.24329	0.0056339	0.0379262	0.0116076	2.07575	0.00559201	1.42538e-124	1.64631e-120	1
SS_MD	Drinking	0.260124	0.00649659	1.12612	0.005769	0.892892	0.000773488	0.134646	0.00574459	2.49666e-87	2.88365e-83	1
UNC_MD	Drinking	0.000157673	0.021092	3.77917	0.00558112	0.00158084	0.0175742	3.15973	0.00556192	1.54641e-77	1.7861e-73	1
ACR_MO	Drinking	0.14085	-0.00876287	-1.47267	0.00595032	0.179877	-0.00801048	-1.34117	0.00597277	3.70177e-09	4.27554e-05	1
ALIC_MO	Drinking	7.49192e-07	0.0268695	4.94926	0.005429	9.69577e-09	0.0312047	5.73767	0.00543858	1.15752e-25	1.33693e-21	0.00865317
Average_MO	Drinking	0.23249	0.00635971	1.19399	0.00532641	0.0377695	0.0110766	2.07744	0.00533183	9.84014e-33	1.13654e-28	1
BCC_MO	Drinking	9.7971e-11	-0.0364243	-6.47247	0.00562758	1.43069e-11	-0.0380326	-6.75752	0.00562818	1.49243e-41	1.72376e-37	1.13156e-06
CGC_MO	Drinking	3.7403e-18	-0.0509168	-8.69222	0.00585774	4.74256e-19	-0.0525261	-8.92442	0.00588567	0.00279057	1	4.32005e-14
CGH_MO	Drinking	0.777665	-0.0016558	-0.282366	0.00586404	0.96079	-0.000289362	-0.0491623	0.00588584	1.34462e-09	1.55304e-05	1
CST_MO	Drinking	0.848354	0.00114029	0.191221	0.00596317	0.694851	0.00234793	0.392285	0.00598526	1.30258e-09	1.50448e-05	1
EC_MO	Drinking	0.657324	-0.00260242	-0.443615	0.00586639	0.697615	-0.00228903	-0.388546	0.00589126	4.11003e-06	0.0474708	1
FX_MO	Drinking	0.000187998	-0.0210276	-3.73511	0.0056297	3.51404e-05	-0.0233536	-4.13797	0.00564373	4.18435e-19	4.83292e-15	1
FXST_MO	Drinking	3.41448e-12	-0.0366122	-6.96252	0.00525847	3.96508e-12	-0.0366305	-6.94141	0.0052771	1.20575e-10	1.39264e-06	3.94372e-08
GCC_MO	Drinking	0.832812	-0.00124531	-0.211098	0.00589921	0.664181	-0.00257231	-0.434153	0.00592491	1.86061e-05	0.214901	1
IFO_MO	Drinking	0.545687	0.00362019	0.604242	0.00599129	0.502407	0.00401723	0.670716	0.00598946	1.50517e-45	1.73847e-41	1
PCR_MO	Drinking	3.85998e-05	0.0232269	4.11635	0.0056426	3.8159e-06	0.0261664	4.62207	0.00566118	1.41055e-12	1.62918e-08	0.445828
PLIC_MO	Drinking	6.03948e-05	0.0237439	4.01186	0.00591843	4.45021e-07	0.0299538	5.04979	0.00593169	2.84608e-21	3.28722e-17	0.697559
PTR_MO	Drinking	0.0586805	-0.0108905	-1.89066	0.00576016	0.0344534	-0.0122251	-2.11483	0.00578067	1.05446e-10	1.2179e-06	1
RLIC_MO	Drinking	0.506168	0.00387177	0.664824	0.00582376	0.216995	0.00720739	1.23459	0.0058379	9.72642e-20	1.1234e-15	1
SCC_MO	Drinking	4.23054e-10	0.0335329	6.24746	0.00536745	3.31609e-10	0.033881	6.28546	0.00539037	6.4596e-06	0.0746084	4.88628e-06
SCR_MO	Drinking	0.00333284	0.016317	2.93549	0.00555852	0.000397013	0.019725	3.54248	0.00556814	7.32649e-26	8.4621e-22	1
SFO_MO	Drinking	0.000756644	0.0198822	3.36855	0.00590231	0.000113969	0.0228904	3.85929	0.00593125	0.0107674	1	1
SLF_MO	Drinking	0.000975153	0.0190986	3.29794	0.00579107	0.000320111	0.0209272	3.5989	0.0058149	8.11861e-07	0.009377	1
SS_MO	Drinking	0.0301096	-0.0125219	-2.16875	0.0057738	0.0395513	-0.0119398	-2.0585	0.00580024	0.000435363	1	1
UNC_MO	Drinking	0.0118726	0.0146555	2.51607	0.00582475	0.0131162	0.014518	2.48075	0.00585227	0.00192143	1	1
ACR_RD	Drinking	2.6567e-06	0.0255503	4.69666	0.00544009	0.000556721	0.01861	3.45226	0.00539067	2.34446e-143	2.70785e-139	0.0306849
ALIC_RD	Drinking	0.650018	-0.00260434	-0.453742	0.00573969	0.0525592	-0.0109684	-1.93861	0.0056579	2.73416e-204	3.15796e-200	1
Average_RD	Drinking	5.04867e-07	0.0271142	5.02561	0.00539521	8.6191e-05	0.0210181	3.92706	0.00535211	7.69973e-131	8.89319e-127	0.00583122
BCC_RD	Drinking	5.43458e-11	0.0369938	6.56104	0.0056384	1.16025e-08	0.0319472	5.70714	0.00559775	4.46961e-121	5.1624e-117	6.27694e-07
CGC_RD	Drinking	6.84663e-10	0.0348247	6.1717	0.00564265	1.30192e-07	0.0297253	5.27991	0.00562989	4.92496e-66	5.68833e-62	7.90786e-06
CGH_RD	Drinking	0.704976	-0.00219286	-0.378616	0.00579178	0.310677	-0.00587965	-1.01382	0.0057995	3.05724e-29	3.53111e-25	1
CST_RD	Drinking	3.7766e-07	-0.0297067	-5.08108	0.00584654	8.34695e-08	-0.031394	-5.36086	0.00585616	1.26312e-26	1.45891e-22	0.00436197
EC_RD	Drinking	0.665793	-0.00240858	-0.431934	0.00557627	0.0492313	-0.0108325	-1.96667	0.00550803	2.12227e-180	2.45123e-176	1
FX_RD	Drinking	1.89694e-11	0.035	6.71644	0.00521108	1.14209e-12	0.0371699	7.11541	0.00522386	3.26104e-19	3.7665e-15	2.19096e-07
FXST_RD	Drinking	0.00060974	0.0190785	3.42763	0.00556611	0.00461048	0.015785	2.83328	0.00557127	3.0848e-33	3.56295e-29	1
GCC_RD	Drinking	9.18262e-13	0.0393278	7.14548	0.00550387	6.72578e-10	0.0337645	6.17452	0.00546835	2.16304e-112	2.49831e-108	1.06059e-08
IFO_RD	Drinking	0.147139	-0.00854571	-1.44975	0.0058946	0.041433	-0.0120214	-2.03926	0.00589496	1.10887e-41	1.28074e-37	1
PCR_RD	Drinking	0.0705428	0.0105748	1.80848	0.00584734	0.551973	0.00346178	0.594813	0.00581995	7.67605e-93	8.86584e-89	1
PLIC_RD	Drinking	7.41512e-05	-0.0234867	-3.96314	0.00592629	1.25939e-07	-0.0312639	-5.286	0.00591447	5.54855e-63	6.40858e-59	0.856446
PTR_RD	Drinking	0.0203911	0.0132929	2.3192	0.00573168	0.154392	0.00812745	1.42423	0.00570657	3.57202e-89	4.12568e-85	1
RLIC_RD	Drinking	0.236347	-0.00705257	-1.18419	0.0059556	0.0214494	-0.0136564	-2.30011	0.00593728	1.00823e-74	1.16451e-70	1
SCC_RD	Drinking	0.0963525	0.0098807	1.66285	0.00594201	0.343232	0.00563618	0.947815	0.0059465	7.86628e-35	9.08556e-31	1
SCR_RD	Drinking	0.59992	0.00304119	0.524521	0.00579803	0.336426	-0.00553779	-0.961267	0.00576093	2.01261e-112	2.32456e-108	1
SFO_RD	Drinking	0.912056	-0.000628858	-0.110447	0.00569377	0.174109	-0.00765633	-1.35915	0.00563317	1.49622e-161	1.72813e-157	1
SLF_RD	Drinking	0.0685612	0.010508	1.82137	0.00576927	0.570319	0.00325565	0.567588	0.00573594	2.24274e-105	2.59037e-101	1
SS_RD	Drinking	0.13005	0.00881996	1.51395	0.00582579	0.629223	0.00280106	0.482826	0.00580139	9.49989e-87	1.09724e-82	1
UNC_RD	Drinking	0.00722244	0.0152728	2.6866	0.00568481	0.0456548	0.0113366	1.99866	0.00567209	4.89289e-65	5.65129e-61	1
ACR_FA	Basal_metabolic_rate_23105	0.170657	-0.0359833	-1.37013	0.0262627	0.0570784	0.0520142	1.90279	0.0273358	2.75982e-101	3.1876e-97	1
ALIC_FA	Basal_metabolic_rate_23105	0.977846	-0.000767597	-0.0277699	0.0276414	0.000363443	0.102557	3.56572	0.028762	3.65239e-105	4.21851e-101	1
Average_FA	Basal_metabolic_rate_23105	5.63352e-06	-0.118362	-4.54055	0.0260677	0.511968	-0.0177761	-0.655785	0.0271066	3.84398e-112	4.4398e-108	0.0650671
BCC_FA	Basal_metabolic_rate_23105	1.40617e-06	-0.133861	-4.82514	0.0277424	0.0186954	-0.0680231	-2.35168	0.0289253	9.34061e-82	1.07884e-77	0.0162413
CGC_FA	Basal_metabolic_rate_23105	0.168541	-0.0373889	-1.37694	0.0271536	0.661312	0.012472	0.438108	0.0284679	4.56349e-25	5.27083e-21	1
CGH_FA	Basal_metabolic_rate_23105	0.00130315	-0.0849036	-3.2156	0.0264037	0.185711	-0.0366641	-1.3234	0.0277044	2.39949e-17	2.77141e-13	1
CST_FA	Basal_metabolic_rate_23105	0.00120674	0.0890021	3.2376	0.0274901	4.93819e-06	0.131665	4.56826	0.0288217	1.85047e-24	2.1373e-20	1
EC_FA	Basal_metabolic_rate_23105	0.147475	-0.0389777	-1.44855	0.0269082	0.0892599	0.0477204	1.69937	0.0280812	3.93371e-72	4.54343e-68	1
FX_FA	Basal_metabolic_rate_23105	0.0210444	0.0541776	2.30731	0.0234808	0.236247	0.029158	1.18444	0.0246175	5.04449e-25	5.82639e-21	1
FXST_FA	Basal_metabolic_rate_23105	0.245599	-0.0294955	-1.16113	0.0254025	0.600706	-0.0139571	-0.523391	0.0266667	7.49922e-14	8.6616e-10	1
GCC_FA	Basal_metabolic_rate_23105	0.00183622	-0.0831309	-3.11581	0.0266804	0.73295	-0.00948718	-0.341208	0.0278047	4.0817e-87	4.71436e-83	1
IFO_FA	Basal_metabolic_rate_23105	0.0796646	0.0488719	1.7527	0.0278838	0.0311368	0.0630942	2.15543	0.0292723	1.21624e-13	1.40475e-09	1
PCR_FA	Basal_metabolic_rate_23105	2.12203e-06	-0.134352	-4.74241	0.02833	0.33502	-0.0285571	-0.964069	0.0296215	2.77003e-51	3.19939e-47	0.0245094
PLIC_FA	Basal_metabolic_rate_23105	0.209793	-0.0350072	-1.25416	0.0279128	0.0328125	0.0623412	2.13447	0.0292068	2.05201e-43	2.37008e-39	1
PTR_FA	Basal_metabolic_rate_23105	0.82323	0.0061213	0.223394	0.0274013	0.00498706	0.0802628	2.80809	0.0285828	6.75019e-77	7.79646e-73	1
RLIC_FA	Basal_metabolic_rate_23105	0.070953	-0.0504845	-1.80584	0.0279562	0.208643	0.0367724	1.25733	0.0292463	7.52119e-46	8.68697e-42	1
SCC_FA	Basal_metabolic_rate_23105	0.0393517	-0.0584757	-2.06058	0.0283782	0.725032	-0.0104755	-0.351745	0.0297816	2.19479e-16	2.53498e-12	1
SCR_FA	Basal_metabolic_rate_23105	0.0036719	-0.0817408	-2.90529	0.0281351	0.512594	0.0192851	0.654812	0.0294513	1.29259e-39	1.49294e-35	1
SFO_FA	Basal_metabolic_rate_23105	0.418238	-0.0225686	-0.809494	0.0278799	0.0475123	0.0576832	1.98179	0.0291066	1.33786e-67	1.54523e-63	1
SLF_FA	Basal_metabolic_rate_23105	0.00014882	-0.106169	-3.79354	0.0279868	0.741323	-0.00965986	-0.330106	0.0292629	1.19981e-51	1.38579e-47	1
SS_FA	Basal_metabolic_rate_23105	0.00624114	-0.0761265	-2.73504	0.0278338	0.83196	0.00617305	0.21219	0.029092	1.1598e-55	1.33957e-51	1
UNC_FA	Basal_metabolic_rate_23105	0.392767	-0.0237077	-0.854622	0.0277406	0.248411	0.0335292	1.15424	0.0290487	1.57787e-36	1.82244e-32	1
ACR_AD	Basal_metabolic_rate_23105	1.69888e-05	0.115751	4.30192	0.0269068	0.0123018	0.0702682	2.50352	0.0280677	3.96965e-75	4.58495e-71	0.196221
ALIC_AD	Basal_metabolic_rate_23105	0.233142	-0.0299496	-1.19233	0.0251186	0.0281589	-0.0571482	-2.19518	0.0260335	5.55901e-147	6.42066e-143	1
Average_AD	Basal_metabolic_rate_23105	0.0105125	0.0649084	2.55867	0.0253681	0.40151	0.022163	0.838939	0.0264178	5.73282e-92	6.6214e-88	1
BCC_AD	Basal_metabolic_rate_23105	0.00711305	-0.0709183	-2.6917	0.0263471	6.49966e-05	-0.110062	-3.99449	0.0275535	1.89053e-47	2.18356e-43	1
CGC_AD	Basal_metabolic_rate_23105	0.0225008	0.0646599	2.28193	0.0283356	0.174598	0.0403721	1.35761	0.0297377	8.02241e-14	9.26589e-10	1
CGH_AD	Basal_metabolic_rate_23105	0.301317	-0.0277659	-1.03363	0.0268625	0.0484795	-0.0556568	-1.97323	0.028206	8.31946e-10	9.60897e-06	1
CST_AD	Basal_metabolic_rate_23105	0.000108517	-0.107874	-3.87125	0.0278654	2.31312e-05	-0.123182	-4.233	0.0291004	5.67314e-61	6.55248e-57	1
EC_AD	Basal_metabolic_rate_23105	0.710208	-0.0099666	-0.37158	0.0268222	0.00212462	-0.0851288	-3.07252	0.0277065	9.71832e-186	1.12247e-181	1
FX_AD	Basal_metabolic_rate_23105	0.0258989	-0.055319	-2.22784	0.0248308	0.407855	-0.021542	-0.827686	0.0260267	4.75068e-25	5.48704e-21	1
FXST_AD	Basal_metabolic_rate_23105	0.525305	-0.0166922	-0.635197	0.0262787	0.0635556	-0.0511756	-1.85536	0.0275826	1.2958e-12	1.49665e-08	1
GCC_AD	Basal_metabolic_rate_23105	0.807396	-0.00635707	-0.24379	0.0260761	0.12433	-0.041964	-1.5369	0.0273044	2.67851e-34	3.09367e-30	1
IFO_AD	Basal_metabolic_rate_23105	3.33353e-06	0.130719	4.65004	0.0281113	0.000424812	0.103881	3.52458	0.0294734	1.40663e-22	1.62465e-18	0.0385023
PCR_AD	Basal_metabolic_rate_23105	0.108265	0.0412285	1.60609	0.0256701	0.326189	0.0263008	0.981835	0.0267873	8.28276e-70	9.56659e-66	1
PLIC_AD	Basal_metabolic_rate_23105	0.000298979	-0.0980368	-3.61663	0.0271073	0.0878239	-0.0484776	-1.70705	0.0283985	3.41419e-29	3.94339e-25	1
PTR_AD	Basal_metabolic_rate_23105	5.50243e-05	0.108208	4.0338	0.0268252	0.0242896	0.063384	2.25264	0.0281377	5.03808e-18	5.81899e-14	0.63553
RLIC_AD	Basal_metabolic_rate_23105	0.174607	0.0355882	1.35758	0.0262144	0.241318	0.0320925	1.17172	0.0273891	2.12612e-56	2.45567e-52	1
SCC_AD	Basal_metabolic_rate_23105	0.597573	-0.0137858	-0.527899	0.0261144	0.325096	-0.0269488	-0.984058	0.0273854	2.54687e-20	2.94163e-16	1
SCR_AD	Basal_metabolic_rate_23105	0.332055	-0.0243433	-0.97	0.0250962	0.433335	-0.020454	-0.783509	0.0261057	2.31771e-108	2.67696e-104	1
SFO_AD	Basal_metabolic_rate_23105	0.416989	0.0213497	0.811668	0.0263036	0.99678	0.000110882	0.00403591	0.0274738	2.90109e-59	3.35076e-55	1
SLF_AD	Basal_metabolic_rate_23105	0.517366	0.0170584	0.647419	0.0263483	0.838415	-0.00559971	-0.203923	0.0274599	1.53866e-83	1.77715e-79	1
SS_AD	Basal_metabolic_rate_23105	0.0164949	0.0643068	2.39792	0.0268177	0.395836	0.0238267	0.849094	0.0280614	6.51165e-41	7.52096e-37	1
UNC_AD	Basal_metabolic_rate_23105	0.801472	0.00660973	0.251445	0.026287	0.370739	-0.0245626	-0.895104	0.0274411	1.85449e-66	2.14193e-62	1
ACR_MD	Basal_metabolic_rate_23105	0.000225318	0.0954929	3.68927	0.025884	0.552304	0.0159516	0.594319	0.0268402	1.14553e-141	1.32309e-137	1
ALIC_MD	Basal_metabolic_rate_23105	0.374333	-0.0231968	-0.8884	0.0261108	0.000215215	-0.099465	-3.70093	0.0268756	2.60747e-229	3.01162e-225	1
Average_MD	Basal_metabolic_rate_23105	0.000133382	0.0978525	3.82065	0.0256115	0.346768	0.0250224	0.940891	0.0265943	1.9026e-125	2.19751e-121	1
BCC_MD	Basal_metabolic_rate_23105	0.159069	0.0364667	1.40825	0.0258951	0.232204	-0.0321247	-1.19473	0.0268888	8.23198e-125	9.50794e-121	1
CGC_MD	Basal_metabolic_rate_23105	0.000501437	0.0960536	3.48039	0.0275986	0.338229	0.0275574	0.957687	0.028775	7.8627e-79	9.08142e-75	1
CGH_MD	Basal_metabolic_rate_23105	0.177282	0.0373803	1.3492	0.0277054	0.424621	-0.0231785	-0.798442	0.0290297	2.15836e-28	2.49291e-24	1
CST_MD	Basal_metabolic_rate_23105	4.37637e-06	-0.128362	-4.59354	0.0279439	2.46014e-08	-0.162861	-5.57764	0.029199	1.13777e-53	1.31412e-49	0.0505471
EC_MD	Basal_metabolic_rate_23105	0.478041	0.0187426	0.709467	0.0264179	0.00251223	-0.082184	-3.02213	0.027194	1.11588e-227	1.28884e-223	1
FX_MD	Basal_metabolic_rate_23105	0.0346774	-0.0520624	-2.11221	0.0246484	0.447253	-0.0196452	-0.760013	0.0258485	1.40226e-20	1.61961e-16	1
FXST_MD	Basal_metabolic_rate_23105	0.982418	-0.000605426	-0.0220376	0.0274724	0.0624434	-0.0536151	-1.86321	0.0287757	8.50369e-31	9.82176e-27	1
GCC_MD	Basal_metabolic_rate_23105	0.0681647	0.0467518	1.82399	0.0256317	0.359484	-0.0244129	-0.916364	0.0266411	3.20226e-113	3.69861e-109	1
IFO_MD	Basal_metabolic_rate_23105	0.21105	0.0346904	1.25071	0.0277366	0.801685	-0.0072788	-0.251169	0.0289797	9.17709e-57	1.05995e-52	1
PCR_MD	Basal_metabolic_rate_23105	1.61843e-06	0.128032	4.79704	0.0266897	0.0426955	0.0563019	2.02677	0.0277792	2.24459e-99	2.5925e-95	0.0186929
PLIC_MD	Basal_metabolic_rate_23105	0.056269	-0.0524713	-1.90902	0.0274859	0.00241963	-0.0869749	-3.03349	0.0286716	5.4228e-70	6.26333e-66	1
PTR_MD	Basal_metabolic_rate_23105	0.00484868	0.0762572	2.81714	0.027069	0.937914	-0.00220008	-0.0778929	0.028245	8.50538e-71	9.82371e-67	1
RLIC_MD	Basal_metabolic_rate_23105	0.0312886	0.0594124	2.15349	0.0275889	0.903894	-0.00347242	-0.120745	0.0287584	2.89374e-81	3.34227e-77	1
SCC_MD	Basal_metabolic_rate_23105	0.181397	0.0357336	1.3365	0.0267367	0.722581	-0.00993288	-0.355015	0.0279788	8.92777e-40	1.03116e-35	1
SCR_MD	Basal_metabolic_rate_23105	0.106201	0.0413463	1.61556	0.0255926	0.328645	-0.0258631	-0.976863	0.0264756	4.15674e-170	4.80104e-166	1
SFO_MD	Basal_metabolic_rate_23105	0.551885	0.0155752	0.594945	0.0261792	0.0621339	-0.0505613	-1.86541	0.0271046	2.28866e-159	2.6434e-155	1
SLF_MD	Basal_metabolic_rate_23105	0.00341332	0.0780854	2.92808	0.0266678	0.907318	-0.00322394	-0.116423	0.0276917	3.56984e-124	4.12317e-120	1
SS_MD	Basal_metabolic_rate_23105	0.000906689	0.0906559	3.31833	0.0273197	0.740642	0.00942372	0.331007	0.0284699	3.24082e-85	3.74315e-81	1
UNC_MD	Basal_metabolic_rate_23105	0.345589	0.0249208	0.943195	0.0264217	0.361255	-0.0251488	-0.912991	0.0275455	2.57798e-78	2.97757e-74	1
ACR_MO	Basal_metabolic_rate_23105	3.37231e-05	0.116821	4.14741	0.0281673	3.5636e-06	0.137128	4.63625	0.0295773	1.10465e-09	1.27587e-05	0.389502
ALIC_MO	Basal_metabolic_rate_23105	0.495173	-0.0175444	-0.682113	0.0257207	0.0429131	0.0545805	2.02464	0.026958	5.18788e-25	5.992e-21	1
Average_MO	Basal_metabolic_rate_23105	0.816423	-0.00585735	-0.232151	0.0252308	0.0177474	0.0626432	2.37098	0.0264208	4.2571e-33	4.91695e-29	1
BCC_MO	Basal_metabolic_rate_23105	0.777346	-0.00753856	-0.282781	0.0266586	0.318662	-0.0278172	-0.997228	0.0278945	3.92158e-41	4.52943e-37	1
CGC_MO	Basal_metabolic_rate_23105	0.748622	0.0089008	0.32046	0.0277751	0.839185	-0.00592548	-0.202938	0.0291985	0.00574488	1	1
CGH_MO	Basal_metabolic_rate_23105	0.901738	0.00342831	0.123467	0.0277669	0.568842	0.0166125	0.569765	0.0291568	1.09153e-09	1.26072e-05	1
CST_MO	Basal_metabolic_rate_23105	0.547371	0.0169891	0.601711	0.0282346	0.311855	0.0299843	1.01135	0.0296477	1.0839e-09	1.2519e-05	1
EC_MO	Basal_metabolic_rate_23105	0.976596	0.000814918	0.0293371	0.0277777	0.627143	0.0141763	0.485757	0.029184	4.2946e-06	0.0496026	1
FX_MO	Basal_metabolic_rate_23105	0.155086	0.0379176	1.42183	0.0266681	0.698114	0.0108513	0.387872	0.0279766	1.39982e-18	1.61679e-14	1
FXST_MO	Basal_metabolic_rate_23105	0.122355	-0.0384977	-1.54501	0.0249174	0.0975096	-0.0433532	-1.6571	0.026162	9.24015e-11	1.06724e-06	1
GCC_MO	Basal_metabolic_rate_23105	0.161741	0.0390832	1.39928	0.027931	0.47548	0.0209431	0.713601	0.0293485	2.43355e-05	0.281075	1
IFO_MO	Basal_metabolic_rate_23105	4.41529e-09	0.166424	5.86965	0.0283534	3.44842e-08	0.163663	5.51852	0.029657	6.40444e-45	7.39713e-41	5.09966e-05
PCR_MO	Basal_metabolic_rate_23105	0.425905	-0.0212813	-0.796229	0.0267276	0.336239	0.0269813	0.96164	0.0280576	3.89816e-12	4.50238e-08	1
PLIC_MO	Basal_metabolic_rate_23105	0.249014	-0.0323284	-1.15277	0.0280441	0.0562215	0.0561526	1.90939	0.0294086	3.20414e-20	3.70079e-16	1
PTR_MO	Basal_metabolic_rate_23105	0.000941105	0.0902407	3.30791	0.0272803	0.00479535	0.0807924	2.82069	0.0286428	2.7719e-10	3.20154e-06	1
RLIC_MO	Basal_metabolic_rate_23105	0.446036	-0.0210153	-0.76205	0.0275774	0.164975	0.0401584	1.38857	0.0289207	1.30337e-19	1.5054e-15	1
SCC_MO	Basal_metabolic_rate_23105	0.022021	0.0582391	2.29013	0.0254305	0.00756849	0.0713621	2.67093	0.0267181	4.60114e-06	0.0531431	1
SCR_MO	Basal_metabolic_rate_23105	0.72701	-0.00918955	-0.349109	0.0263229	0.0795561	0.048371	1.75333	0.0275881	6.91226e-26	7.98366e-22	1
SFO_MO	Basal_metabolic_rate_23105	0.00611827	0.0766104	2.74158	0.0279439	1.67181e-05	0.126478	4.30548	0.029376	0.0029399	1	1
SLF_MO	Basal_metabolic_rate_23105	0.0133844	-0.0678336	-2.47353	0.0274238	0.380902	-0.0252471	-0.876249	0.0288127	5.50553e-06	0.0635889	1
SS_MO	Basal_metabolic_rate_23105	0.0122619	0.0684663	2.50468	0.0273354	0.00180735	0.0896456	3.12048	0.0287281	0.000198547	1	1
UNC_MO	Basal_metabolic_rate_23105	0.903642	-0.003339	-0.121063	0.0275806	0.860246	-0.00510473	-0.176063	0.0289938	0.00176068	1	1
ACR_RD	Basal_metabolic_rate_23105	0.00795346	0.0683771	2.65423	0.0257616	0.494499	-0.0182474	-0.68318	0.0267095	4.90223e-144	5.66208e-140	1
ALIC_RD	Basal_metabolic_rate_23105	0.91426	0.00292261	0.107668	0.0271447	0.000715255	-0.0947399	-3.38404	0.0279961	7.57927e-206	8.75405e-202	1
Average_RD	Basal_metabolic_rate_23105	3.03338e-05	0.106594	4.17162	0.0255523	0.36867	0.0238454	0.898982	0.0265249	2.23449e-129	2.58084e-125	0.350356
BCC_RD	Basal_metabolic_rate_23105	0.000688532	0.0906161	3.39448	0.0266952	0.427623	0.0219982	0.793277	0.0277308	3.29026e-121	3.80025e-117	1
CGC_RD	Basal_metabolic_rate_23105	0.0105169	0.0683941	2.55852	0.0267319	0.876586	0.00433342	0.1553	0.0279036	8.77806e-67	1.01387e-62	1
CGH_RD	Basal_metabolic_rate_23105	0.00467148	0.0775741	2.82908	0.0274203	0.612268	0.014563	0.506845	0.0287326	9.82908e-28	1.13526e-23	1
CST_RD	Basal_metabolic_rate_23105	0.000400458	-0.0979857	-3.5402	0.027678	1.12583e-06	-0.141213	-4.86932	0.0290006	5.6415e-28	6.51593e-24	1
EC_RD	Basal_metabolic_rate_23105	0.248876	0.0304418	1.15311	0.0263998	0.010727	-0.0696145	-2.55164	0.0272823	1.32369e-180	1.52886e-176	1
FX_RD	Basal_metabolic_rate_23105	0.061382	-0.0461874	-1.87081	0.0246885	0.566955	-0.0148273	-0.572549	0.025897	3.85997e-18	4.45827e-14	1
FXST_RD	Basal_metabolic_rate_23105	0.625866	0.0128547	0.487559	0.0263654	0.290128	-0.0292054	-1.05786	0.027608	7.50268e-34	8.66559e-30	1
GCC_RD	Basal_metabolic_rate_23105	0.0126959	0.0649889	2.49234	0.0260754	0.664719	-0.0117459	-0.433411	0.0271011	8.96212e-114	1.03512e-109	1
IFO_RD	Basal_metabolic_rate_23105	0.062082	-0.0520716	-1.86578	0.0279087	0.00357881	-0.0850705	-2.91332	0.0292005	3.08832e-42	3.56701e-38	1
PCR_RD	Basal_metabolic_rate_23105	4.98021e-07	0.139155	5.02823	0.0276748	0.112806	0.0457208	1.58576	0.0288322	7.67323e-89	8.86258e-85	0.00575215
PLIC_RD	Basal_metabolic_rate_23105	0.645944	0.0129023	0.459409	0.0280844	0.00841235	-0.0772665	-2.63524	0.0293205	6.90901e-62	7.97991e-58	1
PTR_RD	Basal_metabolic_rate_23105	0.0717182	0.0488832	1.80097	0.0271427	0.265584	-0.0314786	-1.11331	0.0282748	2.71257e-89	3.13301e-85	1
RLIC_RD	Basal_metabolic_rate_23105	0.0206771	0.0652519	2.31396	0.0281993	0.474164	-0.0210559	-0.715729	0.0294189	7.59913e-73	8.777e-69	1
SCC_RD	Basal_metabolic_rate_23105	0.00843566	0.0740936	2.6343	0.0281265	0.512898	0.019272	0.65434	0.0294527	4.4991e-34	5.19646e-30	1
SCR_RD	Basal_metabolic_rate_23105	0.00947463	0.0711906	2.59461	0.0274379	0.259119	-0.0321939	-1.1285	0.0285281	5.44763e-111	6.29201e-107	1
SFO_RD	Basal_metabolic_rate_23105	0.744897	0.00877349	0.325379	0.0269639	0.00581875	-0.07698	-2.75803	0.0279112	7.34241e-163	8.48049e-159	1
SLF_RD	Basal_metabolic_rate_23105	0.000102062	0.106101	3.88618	0.0273021	0.792423	0.00747541	0.263169	0.0284054	5.21311e-103	6.02114e-99	1
SS_RD	Basal_metabolic_rate_23105	0.00110714	0.0899988	3.26211	0.0275891	0.999076	3.33123e-05	0.00115861	0.028752	6.77343e-85	7.82332e-81	1
UNC_RD	Basal_metabolic_rate_23105	0.267985	0.0297911	1.10774	0.0268937	0.338196	-0.0268977	-0.957752	0.0280842	1.67438e-65	1.93391e-61	1
ACR_FA	Diastolic_blood_pressure_4079	1.03817e-53	-0.0925413	-15.4633	0.00598456	2.65535e-21	-0.0606995	-9.48341	0.00640059	3.4085e-65	3.93681e-61	1.19909e-49
ALIC_FA	Diastolic_blood_pressure_4079	3.14889e-65	-0.107985	-17.1019	0.00631421	8.53938e-28	-0.073875	-10.9394	0.00675312	7.31638e-63	8.45041e-59	3.63696e-61
Average_FA	Diastolic_blood_pressure_4079	3.2267e-47	-0.0860358	-14.4604	0.00594976	4.48193e-18	-0.0550901	-8.67192	0.00635271	3.25273e-82	3.7569e-78	3.72684e-43
BCC_FA	Diastolic_blood_pressure_4079	4.77953e-28	-0.069757	-10.9921	0.00634612	3.50594e-09	-0.040104	-5.90791	0.00678818	1.70546e-63	1.9698e-59	5.52035e-24
CGC_FA	Diastolic_blood_pressure_4079	1.15011e-09	-0.0378723	-6.08918	0.00621961	0.000748879	-0.0225382	-3.37141	0.00668508	2.59698e-18	2.99951e-14	1.32838e-05
CGH_FA	Diastolic_blood_pressure_4079	0.000219719	0.0223974	3.69569	0.00606042	0.0133543	0.0161207	2.47434	0.00651514	9.2299e-17	1.06605e-12	1
CST_FA	Diastolic_blood_pressure_4079	0.319425	-0.00627743	-0.995659	0.0063048	0.0818136	0.0117888	1.74032	0.00677393	6.45527e-22	7.45584e-18	1
EC_FA	Diastolic_blood_pressure_4079	4.3969e-44	-0.0858009	-13.9511	0.00615013	6.72287e-23	-0.0649567	-9.86085	0.00658733	3.41477e-50	3.94405e-46	5.07842e-40
FX_FA	Diastolic_blood_pressure_4079	3.25708e-06	-0.0250037	-4.65487	0.00537151	0.085533	-0.00992497	-1.71951	0.00577198	1.79932e-20	2.07821e-16	0.0376193
FXST_FA	Diastolic_blood_pressure_4079	2.38639e-06	-0.0274921	-4.71861	0.00582631	0.0177036	-0.0148683	-2.3719	0.0062685	7.32111e-11	8.45588e-07	0.0275627
GCC_FA	Diastolic_blood_pressure_4079	8.4684e-35	-0.0749442	-12.3227	0.00608181	4.21969e-11	-0.0429464	-6.59886	0.00650816	2.68272e-60	3.09854e-56	9.781e-31
IFO_FA	Diastolic_blood_pressure_4079	5.53199e-10	-0.0395694	-6.20547	0.00637653	6.16207e-06	-0.0310223	-4.52164	0.00686084	1.6946e-10	1.95727e-06	6.38945e-06
PCR_FA	Diastolic_blood_pressure_4079	1.79306e-15	-0.0515666	-7.95958	0.00647855	4.60222e-05	-0.0282941	-4.07562	0.00694227	1.40505e-45	1.62283e-41	2.07098e-11
PLIC_FA	Diastolic_blood_pressure_4079	6.85619e-11	-0.0417491	-6.52638	0.00639698	0.00163466	-0.0216118	-3.14997	0.00686096	9.4306e-38	1.08923e-33	7.9189e-07
PTR_FA	Diastolic_blood_pressure_4079	2.06924e-38	-0.081205	-12.9799	0.00625622	8.18795e-15	-0.0520547	-7.76902	0.00670029	9.56774e-51	1.10507e-46	2.38998e-34
RLIC_FA	Diastolic_blood_pressure_4079	7.86207e-18	-0.0551402	-8.60751	0.00640605	2.67949e-09	-0.040895	-5.95211	0.00687068	1.31481e-36	1.51861e-32	9.0807e-14
SCC_FA	Diastolic_blood_pressure_4079	0.0439892	-0.0130887	-2.01429	0.00649795	0.322877	-0.00690725	-0.988582	0.00698703	4.70345e-15	5.43249e-11	1
SCR_FA	Diastolic_blood_pressure_4079	5.32027e-10	-0.0399974	-6.21161	0.00643914	0.00032157	-0.0248471	-3.59774	0.00690632	9.24831e-38	1.06818e-33	6.14491e-06
SFO_FA	Diastolic_blood_pressure_4079	8.47782e-45	-0.0895297	-14.0688	0.0063637	6.5586e-18	-0.0588821	-8.62835	0.00682426	8.00311e-39	9.24359e-35	9.79188e-41
SLF_FA	Diastolic_blood_pressure_4079	4.11364e-34	-0.0777955	-12.1939	0.00637988	9.80993e-18	-0.0587272	-8.58205	0.00684303	1.46422e-35	1.69118e-31	4.75126e-30
SS_FA	Diastolic_blood_pressure_4079	5.05104e-27	-0.0684725	-10.7763	0.00635399	8.60591e-12	-0.0465415	-6.83107	0.00681321	7.97285e-40	9.20865e-36	5.83395e-23
UNC_FA	Diastolic_blood_pressure_4079	4.15233e-22	-0.0612419	-9.67568	0.00632947	7.8054e-08	-0.0365298	-5.37305	0.00679872	1.84143e-23	2.12685e-19	4.79594e-18
ACR_AD	Diastolic_blood_pressure_4079	7.12375e-22	0.0592736	9.62019	0.00616137	4.93574e-05	0.0267814	4.05931	0.00659753	5.76537e-56	6.659e-52	8.22793e-18
ALIC_AD	Diastolic_blood_pressure_4079	1.46975e-49	0.0851834	14.83	0.005744	3.22962e-11	0.0406526	6.63848	0.00612378	1.18377e-99	1.36725e-95	1.69756e-45
Average_AD	Diastolic_blood_pressure_4079	1.43815e-28	0.0645161	11.1005	0.005812	4.46148e-07	0.0313877	5.04937	0.00621615	5.67119e-65	6.55022e-61	1.66106e-24
BCC_AD	Diastolic_blood_pressure_4079	6.9884e-18	0.0520518	8.62109	0.00603773	0.000510064	0.0225216	3.47584	0.00647948	1.32474e-32	1.53007e-28	8.0716e-14
CGC_AD	Diastolic_blood_pressure_4079	3.27885e-06	0.0303068	4.65351	0.00651268	0.127457	0.0106796	1.52425	0.00700642	2.17161e-12	2.50821e-08	0.0378707
CGH_AD	Diastolic_blood_pressure_4079	0.635423	0.00292555	0.474113	0.00617057	0.870264	-0.00108479	-0.163324	0.00664194	1.0645e-08	0.000122949	1
CST_AD	Diastolic_blood_pressure_4079	9.54496e-05	0.024943	3.90246	0.0063916	0.0947167	0.0114356	1.67108	0.00684321	2.35624e-55	2.72146e-51	1
EC_AD	Diastolic_blood_pressure_4079	1.29323e-92	0.125161	20.4919	0.00610785	6.33395e-29	0.0727016	11.174	0.00650635	9.57508e-109	1.10592e-104	1.49368e-88
FX_AD	Diastolic_blood_pressure_4079	1.4858e-08	0.0322472	5.66493	0.00569243	0.026111	0.0136083	2.22468	0.00611699	3.87288e-21	4.47317e-17	0.00017161
FXST_AD	Diastolic_blood_pressure_4079	7.63759e-07	0.0298338	4.94557	0.00603243	3.01908e-05	0.0270926	4.17274	0.00649277	3.62872e-09	4.19117e-05	0.00882142
GCC_AD	Diastolic_blood_pressure_4079	1.0871e-08	0.0342163	5.71833	0.00598363	0.229755	0.00771814	1.20102	0.00642633	5.82747e-26	6.73073e-22	0.00012556
IFO_AD	Diastolic_blood_pressure_4079	0.109414	0.0103368	1.60089	0.00645692	0.261151	-0.00779698	-1.1237	0.00693867	3.03516e-21	3.5056e-17	1
PCR_AD	Diastolic_blood_pressure_4079	7.9165e-46	0.0836298	14.237	0.00587413	1.11678e-18	0.0555974	8.82922	0.00629698	1.85891e-42	2.14704e-38	9.14355e-42
PLIC_AD	Diastolic_blood_pressure_4079	6.76151e-08	0.0336247	5.3989	0.00622806	0.00656289	0.0181838	2.71846	0.00668901	8.19277e-26	9.46265e-22	0.000780955
PTR_AD	Diastolic_blood_pressure_4079	4.87655e-17	0.0514892	8.39518	0.00613319	2.98795e-09	0.0391578	5.93425	0.00659861	5.65579e-12	6.53244e-08	5.63242e-13
RLIC_AD	Diastolic_blood_pressure_4079	6.83982e-32	0.0706739	11.7678	0.00600568	1.63344e-10	0.0412046	6.39484	0.00644342	3.61716e-35	4.17782e-31	7.89999e-28
SCC_AD	Diastolic_blood_pressure_4079	9.78597e-10	0.036614	6.11503	0.00598755	0.0202236	0.0149568	2.32231	0.00644047	1.84532e-13	2.13135e-09	1.13028e-05
SCR_AD	Diastolic_blood_pressure_4079	4.23544e-47	0.0828368	14.4418	0.00573592	4.13306e-15	0.0481423	7.8554	0.00612856	2.92223e-74	3.37518e-70	4.89193e-43
SFO_AD	Diastolic_blood_pressure_4079	2.18528e-26	0.0640424	10.6402	0.00601891	1.56471e-07	0.033859	5.24617	0.00645404	8.03096e-40	9.27576e-36	2.524e-22
SLF_AD	Diastolic_blood_pressure_4079	5.55646e-58	0.0968677	16.0902	0.00602028	2.80417e-22	0.0626661	9.71598	0.0064498	9.54462e-49	1.1024e-44	6.41771e-54
SS_AD	Diastolic_blood_pressure_4079	5.44886e-27	0.0661409	10.7694	0.00614158	6.164e-11	0.0431493	6.54236	0.00659537	7.64867e-27	8.83421e-23	6.29343e-23
UNC_AD	Diastolic_blood_pressure_4079	2.94124e-64	0.102003	16.9703	0.00601066	2.02601e-31	0.0752761	11.6755	0.00644736	1.65056e-35	1.9064e-31	3.39713e-60
ACR_MD	Diastolic_blood_pressure_4079	1.83774e-57	0.0945542	16.0153	0.00590398	1.42536e-17	0.0537693	8.5389	0.00629698	1.40486e-96	1.62262e-92	2.12259e-53
ALIC_MD	Diastolic_blood_pressure_4079	2.34453e-106	0.130858	22.0032	0.00594722	1.62047e-33	0.0763036	12.0813	0.00631582	8.47712e-141	9.79107e-137	2.70793e-102
Average_MD	Diastolic_blood_pressure_4079	8.02679e-47	0.0842472	14.3972	0.00585162	1.35389e-13	0.0462459	7.40461	0.00624555	3.07142e-87	3.54749e-83	9.27094e-43
BCC_MD	Diastolic_blood_pressure_4079	8.31289e-43	0.0813155	13.7385	0.00591879	1.57077e-10	0.0404319	6.40083	0.00631667	1.6154e-87	1.86579e-83	9.60139e-39
CGC_MD	Diastolic_blood_pressure_4079	2.12267e-31	0.0738876	11.6714	0.00633065	4.38267e-08	0.0371104	5.47627	0.00677659	3.85926e-57	4.45745e-53	2.45168e-27
CGH_MD	Diastolic_blood_pressure_4079	0.0669536	-0.0116702	-1.83206	0.00637001	0.0690097	-0.0124403	-1.81843	0.00684126	8.01961e-26	9.26265e-22	1
CST_MD	Diastolic_blood_pressure_4079	6.0829e-05	0.0257133	4.01021	0.00641195	0.19498	0.00890368	1.29602	0.00687002	6.45967e-46	7.46092e-42	0.702574
EC_MD	Diastolic_blood_pressure_4079	2.44662e-120	0.140661	23.4442	0.00599984	4.52903e-45	0.0900009	14.1138	0.0063768	2.08684e-136	2.4103e-132	2.82585e-116
FX_MD	Diastolic_blood_pressure_4079	3.20595e-06	0.0262941	4.65814	0.00564476	0.0702865	0.010984	1.81013	0.00606809	5.15587e-18	5.95503e-14	0.0370288
FXST_MD	Diastolic_blood_pressure_4079	1.22464e-23	0.0630985	10.031	0.00629033	5.87137e-12	0.0465658	6.88583	0.00676256	2.48865e-17	2.8744e-13	1.41446e-19
GCC_MD	Diastolic_blood_pressure_4079	2.73203e-35	0.0726864	12.4142	0.0058551	2.91158e-08	0.0346981	5.54831	0.00625381	1.34493e-79	1.55339e-75	3.1555e-31
IFO_MD	Diastolic_blood_pressure_4079	2.28797e-17	0.0539581	8.48387	0.00636008	0.0010635	0.0223234	3.27352	0.00681939	7.13942e-41	8.24603e-37	2.64261e-13
PCR_MD	Diastolic_blood_pressure_4079	2.00453e-55	0.0959355	15.7181	0.00610349	2.11694e-20	0.0604781	9.26375	0.00652847	3.08983e-66	3.56875e-62	2.31523e-51
PLIC_MD	Diastolic_blood_pressure_4079	1.75918e-31	0.0739	11.6875	0.00632297	3.59979e-09	0.0400013	5.90358	0.00677576	1.51379e-45	1.74842e-41	2.03185e-27
PTR_MD	Diastolic_blood_pressure_4079	1.3731e-49	0.0916504	14.8346	0.00617817	7.25482e-22	0.0636943	9.61833	0.00662218	8.1996e-44	9.47054e-40	1.58593e-45
RLIC_MD	Diastolic_blood_pressure_4079	4.87333e-52	0.0959906	15.2115	0.00631039	9.91218e-20	0.0614938	9.09697	0.00675982	4.82616e-48	5.57422e-44	5.62869e-48
SCC_MD	Diastolic_blood_pressure_4079	1.99035e-13	0.0450371	7.35319	0.00612484	0.00247791	0.0198982	3.02631	0.00657507	1.65677e-29	1.91357e-25	2.29885e-09
SCR_MD	Diastolic_blood_pressure_4079	4.06514e-82	0.112569	19.261	0.00584436	2.79417e-28	0.0687305	11.0408	0.00622515	3.11832e-109	3.60166e-105	4.69524e-78
SFO_MD	Diastolic_blood_pressure_4079	3.20674e-76	0.110716	18.5352	0.00597329	1.82499e-24	0.0650795	10.2181	0.00636906	3.3237e-97	3.83887e-93	3.70378e-72
SLF_MD	Diastolic_blood_pressure_4079	2.06577e-82	0.117239	19.2965	0.00607564	5.04254e-35	0.0802863	12.3648	0.00649311	1.68311e-73	1.94399e-69	2.38596e-78
SS_MD	Diastolic_blood_pressure_4079	4.56684e-49	0.0922151	14.753	0.00625059	5.22852e-20	0.0613413	9.16642	0.00669196	1.49494e-55	1.72665e-51	5.2747e-45
UNC_MD	Diastolic_blood_pressure_4079	1.35794e-62	0.101079	16.7419	0.00603749	2.66783e-27	0.0700985	10.8354	0.00646937	2.48154e-43	2.86618e-39	1.56842e-58
ACR_MO	Diastolic_blood_pressure_4079	3.22116e-11	-0.0428558	-6.63885	0.0064553	5.29081e-07	-0.0348747	-5.01667	0.00695176	1.14425e-05	0.13216	3.72044e-07
ALIC_MO	Diastolic_blood_pressure_4079	0.0192997	-0.0138186	-2.33983	0.00590583	0.00093934	-0.0209905	-3.30846	0.0063445	1.04625e-23	1.20842e-19	1
Average_MO	Diastolic_blood_pressure_4079	8.80848e-11	-0.0375168	-6.48869	0.00578187	0.0062751	-0.0169743	-2.73326	0.00621028	2.81504e-24	3.25137e-20	1.01738e-06
BCC_MO	Diastolic_blood_pressure_4079	6.71016e-13	-0.0438009	-7.18871	0.006093	6.75927e-05	-0.0260492	-3.98523	0.00653645	4.46083e-36	5.15226e-32	7.75024e-09
CGC_MO	Diastolic_blood_pressure_4079	0.00644529	0.0173561	2.72444	0.00637053	0.0268351	0.0151965	2.21403	0.00686375	0.00278263	1	1
CGH_MO	Diastolic_blood_pressure_4079	0.000672401	0.0216812	3.40099	0.00637498	0.000102005	0.0266608	3.88635	0.00686011	2.26324e-10	2.61404e-06	1
CST_MO	Diastolic_blood_pressure_4079	0.536833	0.00399791	0.617617	0.00647312	0.0218656	0.0159705	2.29283	0.00696542	4.73628e-11	5.4704e-07	1
EC_MO	Diastolic_blood_pressure_4079	5.05622e-06	-0.0290748	-4.56336	0.00637135	0.00283035	-0.0204892	-2.98586	0.00686208	4.11664e-05	0.475472	0.0583994
FX_MO	Diastolic_blood_pressure_4079	0.323696	-0.00601725	-0.98691	0.00609706	0.969404	-0.000251491	-0.0383562	0.00655674	3.50957e-18	4.05355e-14	1
FXST_MO	Diastolic_blood_pressure_4079	0.880687	-0.000858033	-0.150099	0.00571644	0.0407428	0.0125857	2.04624	0.00615064	3.19418e-11	3.68928e-07	1
GCC_MO	Diastolic_blood_pressure_4079	1.44819e-05	-0.0277326	-4.33722	0.00639409	4.30656e-05	-0.0281732	-4.09106	0.00688654	1.20477e-05	0.139151	0.167266
IFO_MO	Diastolic_blood_pressure_4079	9.87127e-18	-0.055702	-8.58135	0.00649105	8.22255e-06	-0.0310703	-4.46017	0.00696617	2.25391e-32	2.60327e-28	1.14013e-13
PCR_MO	Diastolic_blood_pressure_4079	0.00394013	0.0176774	2.88316	0.00613126	0.0245463	0.0148325	2.2486	0.00659633	7.01239e-12	8.09931e-08	1
PLIC_MO	Diastolic_blood_pressure_4079	0.0728629	-0.0115282	-1.79376	0.00642685	0.409917	-0.00569067	-0.824053	0.00690571	5.2016e-21	6.00785e-17	1
PTR_MO	Diastolic_blood_pressure_4079	0.00013391	-0.0238584	-3.8197	0.00624613	0.040667	-0.0137636	-2.04701	0.00672379	1.15817e-08	0.000133769	1
RLIC_MO	Diastolic_blood_pressure_4079	0.0155475	0.0153414	2.41952	0.00634068	0.113515	0.0107865	1.58264	0.0068155	3.49801e-18	4.04021e-14	1
SCC_MO	Diastolic_blood_pressure_4079	0.121402	0.00904128	1.54896	0.00583699	0.927209	0.000574272	0.0913573	0.006286	1.43405e-05	0.165632	1
SCR_MO	Diastolic_blood_pressure_4079	0.00132008	0.0193854	3.21192	0.00603548	0.316274	0.00649782	1.00216	0.0064838	2.10576e-23	2.43215e-19	1
SFO_MO	Diastolic_blood_pressure_4079	0.000255704	-0.0234596	-3.65697	0.00641503	0.000778678	-0.0232345	-3.36065	0.0069137	0.0206926	1	1
SLF_MO	Diastolic_blood_pressure_4079	0.0127601	0.0156639	2.49056	0.00628932	0.0536832	0.0130675	1.92947	0.00677258	7.25311e-06	0.0837735	1
SS_MO	Diastolic_blood_pressure_4079	0.357416	0.00576471	0.920315	0.00626385	0.539172	0.00414321	0.614073	0.00674709	0.000144403	1	1
UNC_MO	Diastolic_blood_pressure_4079	2.16534e-06	0.0299066	4.73838	0.00631157	0.000443046	0.0239023	3.51345	0.00680308	0.0301872	1	0.0250097
ACR_RD	Diastolic_blood_pressure_4079	1.19931e-65	0.10074	17.1591	0.00587094	2.56145e-22	0.060907	9.72523	0.00626278	5.77348e-95	6.66838e-91	1.38521e-61
ALIC_RD	Diastolic_blood_pressure_4079	1.77557e-112	0.139883	22.6449	0.00617724	3.8904e-41	0.0884371	13.4555	0.00657257	1.63914e-120	1.89321e-116	2.05078e-108
Average_RD	Diastolic_blood_pressure_4079	5.00767e-50	0.0869344	14.9026	0.00583349	1.46628e-15	0.0496956	7.98454	0.00622397	7.26696e-91	8.39333e-87	5.78386e-46
BCC_RD	Diastolic_blood_pressure_4079	4.23984e-38	0.0788019	12.9246	0.00609702	4.16406e-10	0.0406622	6.25007	0.00650587	8.96806e-90	1.03581e-85	4.89701e-34
CGC_RD	Diastolic_blood_pressure_4079	2.54899e-27	0.066381	10.8394	0.00612405	1.17679e-08	0.0374352	5.70483	0.00656202	7.8624e-47	9.08107e-43	2.94408e-23
CGH_RD	Diastolic_blood_pressure_4079	0.00479643	-0.0177786	-2.82063	0.00630306	0.0206703	-0.0156641	-2.31409	0.00676902	3.07822e-26	3.55535e-22	1
CST_RD	Diastolic_blood_pressure_4079	0.00136781	0.0203545	3.20169	0.00635741	0.31943	0.00679982	0.995647	0.00682955	1.31683e-22	1.52094e-18	1
EC_RD	Diastolic_blood_pressure_4079	3.11378e-102	0.129464	21.5602	0.00600476	4.33021e-42	0.087108	13.6178	0.00639661	5.99141e-110	6.92008e-106	3.59642e-98
FX_RD	Diastolic_blood_pressure_4079	2.55699e-05	0.023791	4.21044	0.00565049	0.0898527	0.0103056	1.69624	0.0060756	4.61525e-16	5.33062e-12	0.295333
FXST_RD	Diastolic_blood_pressure_4079	1.04827e-23	0.0606388	10.0464	0.00603585	8.44191e-10	0.0398202	6.13859	0.00648686	7.55609e-20	8.72728e-16	1.21075e-19
GCC_RD	Diastolic_blood_pressure_4079	4.2851e-40	0.078911	13.2756	0.00594407	3.32652e-11	0.042127	6.63411	0.00635005	5.52213e-79	6.37806e-75	4.94929e-36
IFO_RD	Diastolic_blood_pressure_4079	3.72537e-21	0.0603192	9.44794	0.00638438	6.67518e-07	0.0340812	4.97177	0.00685494	4.90026e-28	5.6598e-24	4.3028e-17
PCR_RD	Diastolic_blood_pressure_4079	4.6388e-44	0.0883212	13.9475	0.00633242	1.23791e-15	0.0542327	8.00547	0.00677446	2.47602e-64	2.8598e-60	5.35781e-40
PLIC_RD	Diastolic_blood_pressure_4079	3.08453e-22	0.0625267	9.70621	0.00644193	1.99518e-06	0.0328211	4.75495	0.00690251	2.7263e-46	3.14888e-42	3.56263e-18
PTR_RD	Diastolic_blood_pressure_4079	1.07994e-53	0.0958407	15.4611	0.00619885	4.24498e-22	0.0641847	9.67351	0.0066351	1.75722e-56	2.02959e-52	1.24733e-49
RLIC_RD	Diastolic_blood_pressure_4079	9.44299e-41	0.086393	13.3891	0.00645248	4.25674e-17	0.058139	8.41119	0.0069121	1.44951e-48	1.67419e-44	1.09066e-36
SCC_RD	Diastolic_blood_pressure_4079	3.6549e-09	0.0380006	5.90106	0.00643963	0.00504736	0.0193889	2.80423	0.00691417	5.67394e-28	6.5534e-24	4.22141e-05
SCR_RD	Diastolic_blood_pressure_4079	7.94477e-51	0.0942271	15.0262	0.00627086	1.00236e-17	0.0574731	8.57961	0.00669881	1.14331e-77	1.32052e-73	9.17622e-47
SFO_RD	Diastolic_blood_pressure_4079	1.66349e-84	0.120012	19.5478	0.0061394	2.57926e-29	0.0736641	11.2538	0.00654568	5.43162e-98	6.27352e-94	1.92133e-80
SLF_RD	Diastolic_blood_pressure_4079	2.88057e-67	0.108059	17.3767	0.00621863	2.33409e-30	0.0762663	11.4647	0.00665227	9.00614e-64	1.04021e-59	3.32706e-63
SS_RD	Diastolic_blood_pressure_4079	2.63695e-45	0.0892255	14.152	0.00630481	4.07556e-19	0.0603429	8.9416	0.00674855	2.41804e-57	2.79284e-53	3.04567e-41
UNC_RD	Diastolic_blood_pressure_4079	6.57821e-45	0.0867597	14.0874	0.00615868	2.36302e-17	0.0559891	8.48019	0.00660234	2.2817e-39	2.63536e-35	7.59783e-41
ACR_FA	Systolic_blood_pressure_4080	2.99387e-32	-0.072025	-11.8376	0.00608443	1.76511e-10	-0.0422121	-6.38295	0.00661325	1.87951e-74	2.17083e-70	3.45792e-28
ALIC_FA	Systolic_blood_pressure_4080	1.12886e-38	-0.0836662	-13.0265	0.00642276	1.6431e-13	-0.0515028	-7.37879	0.00697984	1.70552e-73	1.96987e-69	1.30384e-34
Average_FA	Systolic_blood_pressure_4080	7.79965e-39	-0.0788934	-13.0549	0.00604322	1.75731e-10	-0.0418958	-6.38363	0.006563	5.70344e-83	6.58747e-79	9.0086e-35
BCC_FA	Systolic_blood_pressure_4080	5.00156e-15	-0.050494	-7.83135	0.00644767	0.00755192	-0.0187329	-2.67167	0.00701169	2.15514e-69	2.48919e-65	5.77681e-11
CGC_FA	Systolic_blood_pressure_4080	7.22069e-09	-0.0365357	-5.78754	0.00631283	0.00672534	-0.018707	-2.71036	0.00690204	3.03154e-18	3.50143e-14	8.33989e-05
CGH_FA	Systolic_blood_pressure_4080	0.19029	-0.00805841	-1.30975	0.00615262	0.562607	-0.00389466	-0.578981	0.00672674	1.17245e-17	1.35419e-13	1
CST_FA	Systolic_blood_pressure_4080	0.0837287	-0.0110665	-1.72951	0.0063986	0.0526751	0.0135499	1.93766	0.0069929	1.01455e-21	1.17181e-17	1
EC_FA	Systolic_blood_pressure_4080	3.08744e-42	-0.0851664	-13.6424	0.00624279	3.03328e-15	-0.0537184	-7.89413	0.00680485	1.83605e-45	2.12063e-41	3.566e-38
FX_FA	Systolic_blood_pressure_4080	1.9153e-05	-0.0233089	-4.2753	0.00545199	0.0258339	-0.0132808	-2.22882	0.00595865	2.68504e-21	3.10122e-17	0.221218
FXST_FA	Systolic_blood_pressure_4080	1.14098e-11	-0.0401359	-6.79043	0.00591066	9.84557e-06	-0.0286054	-4.42137	0.0064698	1.29447e-09	1.49512e-05	1.31783e-07
GCC_FA	Systolic_blood_pressure_4080	3.46649e-24	-0.0627441	-10.1553	0.00617846	1.10772e-05	-0.0295511	-4.39583	0.00672253	8.4122e-65	9.7161e-61	4.0038e-20
IFO_FA	Systolic_blood_pressure_4080	1.87437e-09	-0.0388989	-6.01038	0.00647196	7.04577e-05	-0.0281597	-3.97535	0.00708358	3.29472e-10	3.8054e-06	2.16489e-05
PCR_FA	Systolic_blood_pressure_4080	4.23554e-11	-0.0434039	-6.59829	0.00657806	0.0207515	-0.0165791	-2.31261	0.007169	4.3449e-47	5.01836e-43	4.89204e-07
PLIC_FA	Systolic_blood_pressure_4080	1.5177e-06	-0.0312402	-4.80996	0.00649491	0.41232	-0.00580747	-0.819831	0.00708374	1.66227e-39	1.91992e-35	0.0175294
PTR_FA	Systolic_blood_pressure_4080	7.37434e-35	-0.0783597	-12.3339	0.0063532	6.46347e-12	-0.0475567	-6.87209	0.00692027	2.62456e-51	3.03137e-47	8.51736e-31
RLIC_FA	Systolic_blood_pressure_4080	1.48286e-19	-0.0588543	-9.0529	0.00650116	4.10687e-06	-0.0326871	-4.60684	0.00709534	7.23515e-33	8.3566e-29	1.7127e-15
SCC_FA	Systolic_blood_pressure_4080	0.01276	-0.0164265	-2.49056	0.00659551	0.88038	0.00108568	0.150489	0.00721437	1.28478e-14	1.48392e-10	1
SCR_FA	Systolic_blood_pressure_4080	1.70631e-08	-0.0368706	-5.64111	0.00653605	0.0144916	-0.017433	-2.445	0.00713008	1.01344e-37	1.17052e-33	0.000197079
SFO_FA	Systolic_blood_pressure_4080	2.79778e-25	-0.0672721	-10.3989	0.00646917	4.34128e-08	-0.0386234	-5.47794	0.00705072	1.09144e-46	1.26061e-42	3.23143e-21
SLF_FA	Systolic_blood_pressure_4080	1.41367e-34	-0.0795262	-12.2811	0.00647551	2.34838e-14	-0.053955	-7.63412	0.00706761	1.32232e-32	1.52728e-28	1.63278e-30
SS_FA	Systolic_blood_pressure_4080	3.24104e-23	-0.0640842	-9.93407	0.00645095	3.0635e-07	-0.0360318	-5.12078	0.00703639	2.7495e-39	3.17567e-35	3.7434e-19
UNC_FA	Systolic_blood_pressure_4080	1.00307e-18	-0.0568109	-8.84118	0.00642571	6.24715e-06	-0.0317214	-4.51874	0.00701997	1.48588e-24	1.71619e-20	1.15855e-14
ACR_AD	Systolic_blood_pressure_4080	1.32626e-23	0.0626336	10.0231	0.0062489	0.00158784	0.0214995	3.15845	0.00680699	2.4476e-53	2.82698e-49	1.53183e-19
ALIC_AD	Systolic_blood_pressure_4080	4.60571e-51	0.0877627	15.0626	0.00582655	3.73791e-12	0.043901	6.94993	0.00631676	3.95046e-99	4.56278e-95	5.3196e-47
Average_AD	Systolic_blood_pressure_4080	2.2721e-35	0.0732385	12.429	0.00589254	1.12812e-07	0.0340261	5.30621	0.0064125	1.09131e-59	1.26046e-55	2.62427e-31
BCC_AD	Systolic_blood_pressure_4080	1.24313e-10	0.0394444	6.4365	0.00612825	0.0807652	0.0116739	1.74633	0.00668482	1.2508e-36	1.44468e-32	1.43581e-06
CGC_AD	Systolic_blood_pressure_4080	0.0378437	0.0137235	2.07665	0.00660851	0.115164	-0.0113865	-1.57545	0.00722747	8.59855e-15	9.93133e-11	1
CGH_AD	Systolic_blood_pressure_4080	0.000105814	0.0242634	3.87743	0.00625759	0.0346513	0.0144725	2.11252	0.00685083	1.74567e-07	0.00201625	1
CST_AD	Systolic_blood_pressure_4080	1.24474e-14	0.0499752	7.71569	0.00647709	7.19619e-06	0.031672	4.48868	0.00705596	1.75775e-50	2.0302e-46	1.43767e-10
EC_AD	Systolic_blood_pressure_4080	9.93892e-109	0.137742	22.2535	0.00618968	7.82683e-36	0.0839628	12.5145	0.00670923	2.34769e-100	2.71158e-96	1.14794e-104
FX_AD	Systolic_blood_pressure_4080	6.70667e-09	0.0334894	5.79997	0.00577406	0.00080833	0.0211396	3.35031	0.00630975	7.20446e-22	8.32115e-18	7.7462e-05
FXST_AD	Systolic_blood_pressure_4080	0.00278245	0.0183082	2.99108	0.00612093	0.0341313	0.0141929	2.11862	0.00669913	1.76516e-09	2.03877e-05	1
GCC_AD	Systolic_blood_pressure_4080	4.61912e-10	0.0378324	6.23382	0.00606889	0.180612	0.0088753	1.33891	0.00662875	4.91698e-25	5.67911e-21	5.33508e-06
IFO_AD	Systolic_blood_pressure_4080	4.65879e-08	0.0357763	5.46542	0.00654594	0.132384	0.0107706	1.50481	0.00715742	2.66046e-17	3.07283e-13	0.000538091
PCR_AD	Systolic_blood_pressure_4080	1.53047e-43	0.082614	13.8614	0.00596	2.76364e-16	0.0532073	8.18839	0.0064979	2.21423e-42	2.55743e-38	1.7677e-39
PLIC_AD	Systolic_blood_pressure_4080	2.06193e-13	0.0464024	7.34846	0.00631457	4.80041e-06	0.0315541	4.57426	0.00689819	5.01265e-24	5.78961e-20	2.38153e-09
PTR_AD	Systolic_blood_pressure_4080	2.40577e-22	0.0605155	9.7316	0.00621846	1.83667e-11	0.045744	6.72133	0.0068058	3.87467e-10	4.47524e-06	2.77867e-18
RLIC_AD	Systolic_blood_pressure_4080	5.361e-26	0.064339	10.5559	0.00609508	4.76845e-10	0.0414022	6.22884	0.00664685	1.98241e-39	2.28968e-35	6.19195e-22
SCC_AD	Systolic_blood_pressure_4080	2.74698e-07	0.0312321	5.14133	0.00607471	0.0666629	0.0121845	1.83401	0.00664361	1.07134e-14	1.2374e-10	0.00317276
SCR_AD	Systolic_blood_pressure_4080	5.29949e-34	0.0709395	12.1733	0.00582749	5.73846e-09	0.0368689	5.8261	0.00632824	2.0591e-80	2.37825e-76	6.12091e-30
SFO_AD	Systolic_blood_pressure_4080	3.32011e-22	0.0592421	9.69869	0.00610826	7.61939e-06	0.0298152	4.47648	0.00666041	7.70967e-42	8.90467e-38	3.83472e-18
SLF_AD	Systolic_blood_pressure_4080	1.4795e-43	0.0847718	13.8638	0.0061146	2.59188e-13	0.048724	7.31776	0.00665833	2.60587e-53	3.00978e-49	1.70883e-39
SS_AD	Systolic_blood_pressure_4080	2.28963e-36	0.0785095	12.6122	0.00622488	1.5592e-16	0.0561536	8.25717	0.00680059	4.68377e-24	5.40975e-20	2.64453e-32
UNC_AD	Systolic_blood_pressure_4080	1.24812e-62	0.10204	16.7464	0.00609324	2.58908e-31	0.0774756	11.6545	0.00664769	1.06223e-36	1.22688e-32	1.44158e-58
ACR_MD	Systolic_blood_pressure_4080	1.11928e-43	0.0832677	13.884	0.00599739	6.46265e-09	0.0377505	5.80619	0.00650177	2.70412e-101	3.12326e-97	1.29276e-39
ALIC_MD	Systolic_blood_pressure_4080	3.47257e-84	0.117942	19.5099	0.00604524	7.09242e-23	0.0642715	9.85559	0.00652132	1.08345e-151	1.25139e-147	4.01082e-80
Average_MD	Systolic_blood_pressure_4080	1.62776e-47	0.0861091	14.508	0.0059353	3.74729e-11	0.0426401	6.61649	0.00644452	1.75616e-84	2.02837e-80	1.88006e-43
BCC_MD	Systolic_blood_pressure_4080	3.86791e-25	0.0623433	10.3679	0.00601309	0.00100525	0.0214462	3.28942	0.00651977	2.12008e-97	2.44869e-93	4.46744e-21
CGC_MD	Systolic_blood_pressure_4080	1.9338e-17	0.0546712	8.50346	0.00642929	0.161358	0.00979523	1.40056	0.0069938	1.01057e-63	1.16721e-59	2.23354e-13
CGH_MD	Systolic_blood_pressure_4080	1.08663e-06	0.0315031	4.87638	0.00646035	0.00899254	0.018439	2.61253	0.00705791	3.77047e-23	4.35489e-19	0.0125506
CST_MD	Systolic_blood_pressure_4080	5.03087e-12	0.0448938	6.90782	0.00649899	0.00174741	0.0221806	3.13042	0.0070855	8.8386e-42	1.02086e-37	5.81065e-08
EC_MD	Systolic_blood_pressure_4080	9.89565e-127	0.146695	24.0756	0.00609309	6.20769e-42	0.0895509	13.5914	0.00658881	1.62959e-127	1.88218e-123	1.14295e-122
FX_MD	Systolic_blood_pressure_4080	4.8081e-07	0.0288281	5.03504	0.00572549	0.00306826	0.0185346	2.96108	0.00625941	2.7388e-18	3.16331e-14	0.00555335
FXST_MD	Systolic_blood_pressure_4080	7.661e-24	0.0642981	10.0774	0.00638041	1.09757e-11	0.047408	6.79606	0.0069758	5.14215e-17	5.93919e-13	8.84846e-20
GCC_MD	Systolic_blood_pressure_4080	3.35487e-29	0.0667396	11.2304	0.00594274	4.15516e-05	0.0264548	4.09936	0.00645339	2.9426e-82	3.3987e-78	3.87488e-25
IFO_MD	Systolic_blood_pressure_4080	3.5008e-33	0.0774185	12.0173	0.00644223	1.67323e-08	0.0396906	5.6445	0.00703172	3.64297e-32	4.20763e-28	4.04342e-29
PCR_MD	Systolic_blood_pressure_4080	3.79947e-47	0.0895294	14.4494	0.00619608	5.43574e-14	0.0507001	7.52504	0.00673752	7.03192e-68	8.12186e-64	4.38839e-43
PLIC_MD	Systolic_blood_pressure_4080	3.17904e-32	0.075881	11.8327	0.00641281	7.35611e-08	0.0376323	5.38375	0.00698997	6.62512e-44	7.65201e-40	3.6718e-28
PTR_MD	Systolic_blood_pressure_4080	9.38378e-53	0.0959895	15.3199	0.00626567	1.28325e-21	0.0653118	9.55928	0.00683229	4.5518e-41	5.25733e-37	1.08383e-48
RLIC_MD	Systolic_blood_pressure_4080	3.59276e-49	0.0946009	14.7693	0.00640522	1.9948e-16	0.0574057	8.22763	0.00697719	1.06263e-47	1.22734e-43	4.14963e-45
SCC_MD	Systolic_blood_pressure_4080	2.45136e-13	0.0455191	7.32525	0.006214	0.0246289	0.0152446	2.2473	0.00678351	6.72934e-29	7.77239e-25	2.83132e-09
SCR_MD	Systolic_blood_pressure_4080	1.47244e-61	0.0986188	16.5973	0.00594184	2.45072e-15	0.0509402	7.92079	0.0064312	2.85449e-116	3.29694e-112	1.70066e-57
SFO_MD	Systolic_blood_pressure_4080	3.83373e-53	0.0934719	15.3787	0.00607802	6.24552e-14	0.0494096	7.50684	0.00658194	1.21336e-108	1.40143e-104	4.42795e-49
SLF_MD	Systolic_blood_pressure_4080	1.50392e-70	0.109896	17.8098	0.00617051	8.51752e-24	0.0674988	10.067	0.00670495	4.50674e-74	5.20529e-70	1.73702e-66
SS_MD	Systolic_blood_pressure_4080	5.94674e-55	0.0991747	15.6483	0.00633772	5.08899e-21	0.0649968	9.41515	0.00690343	1.74567e-51	2.01625e-47	6.86848e-51
UNC_MD	Systolic_blood_pressure_4080	7.87254e-56	0.0966588	15.7782	0.00612609	1.97964e-24	0.06814	10.2103	0.00667368	1.68964e-46	1.95153e-42	9.09278e-52
ACR_MO	Systolic_blood_pressure_4080	0.000938303	-0.0216781	-3.30877	0.00655171	0.00955297	-0.0185908	-2.59179	0.00717298	3.02036e-07	0.00348852	1
ALIC_MO	Systolic_blood_pressure_4080	0.992421	-5.69074e-05	-0.00949877	0.00599103	0.77488	-0.00187201	-0.286	0.00654548	7.38848e-23	8.5337e-19	1
Average_MO	Systolic_blood_pressure_4080	3.8734e-09	-0.0345549	-5.89146	0.00586525	0.0348179	-0.0135207	-2.11058	0.00640616	5.73737e-25	6.62666e-21	4.47378e-05
BCC_MO	Systolic_blood_pressure_4080	2.11101e-10	-0.0392877	-6.35547	0.00618172	3.94431e-05	-0.0277195	-4.1114	0.00674212	3.48152e-38	4.02115e-34	2.43822e-06
CGC_MO	Systolic_blood_pressure_4080	0.23091	0.0077423	1.19805	0.00646244	0.825406	0.00156193	0.220599	0.00708038	0.00225892	1	1
CGH_MO	Systolic_blood_pressure_4080	0.00295293	-0.0192249	-2.97287	0.0064668	0.384066	-0.00616124	-0.870442	0.00707828	6.35384e-09	7.33868e-05	1
CST_MO	Systolic_blood_pressure_4080	0.389579	0.00564887	0.860395	0.00656543	0.0368356	0.0149997	2.08769	0.00718483	6.89179e-11	7.96002e-07	1
EC_MO	Systolic_blood_pressure_4080	0.342529	-0.00613653	-0.949197	0.00646497	0.836985	-0.00145657	-0.205753	0.0070792	3.02108e-06	0.0348935	1
FX_MO	Systolic_blood_pressure_4080	2.21911e-06	-0.0292734	-4.7334	0.00618443	0.00246212	-0.0204883	-3.02825	0.00676574	2.15204e-16	2.48561e-12	0.0256308
FXST_MO	Systolic_blood_pressure_4080	6.03107e-09	-0.0337126	-5.81777	0.00579476	0.000826154	-0.0212166	-3.34426	0.00634419	6.54378e-08	0.000755806	6.96588e-05
GCC_MO	Systolic_blood_pressure_4080	0.0044973	-0.0184304	-2.84123	0.00648675	0.00379454	-0.0205663	-2.89501	0.00710406	6.86289e-06	0.0792664	1
IFO_MO	Systolic_blood_pressure_4080	1.77044e-06	-0.0314959	-4.77906	0.0065904	0.00490844	-0.0202194	-2.81321	0.00718728	5.83002e-39	6.73367e-35	0.0204486
PCR_MO	Systolic_blood_pressure_4080	0.00189623	0.0193183	3.10633	0.006219	0.00990184	0.0175519	2.57942	0.0068046	6.46709e-12	7.46949e-08	1
PLIC_MO	Systolic_blood_pressure_4080	0.150371	-0.00937478	-1.43826	0.00651813	0.655304	0.00317961	0.446412	0.0071226	4.11023e-21	4.74732e-17	1
PTR_MO	Systolic_blood_pressure_4080	0.000324812	-0.0227825	-3.59513	0.00633705	0.0137491	-0.0170911	-2.46392	0.00693656	4.30602e-09	4.97345e-05	1
RLIC_MO	Systolic_blood_pressure_4080	0.925043	0.000605119	0.0940843	0.00643167	0.455062	0.00525177	0.747013	0.00703036	9.23619e-19	1.06678e-14	1
SCC_MO	Systolic_blood_pressure_4080	0.445801	0.00451423	0.762444	0.00592074	0.878581	0.000990535	0.15277	0.00648381	9.28542e-06	0.107247	1
SCR_MO	Systolic_blood_pressure_4080	0.0673464	0.0112012	1.82943	0.00612279	0.530841	0.00419207	0.62673	0.0066888	2.10207e-24	2.42789e-20	1
SFO_MO	Systolic_blood_pressure_4080	0.00979207	-0.0168094	-2.58327	0.00650702	0.133856	-0.0106905	-1.49911	0.0071312	0.0296552	1	1
SLF_MO	Systolic_blood_pressure_4080	0.26607	0.0070963	1.11218	0.00638052	0.604996	0.00361392	0.517235	0.006987	5.04807e-06	0.0583052	1
SS_MO	Systolic_blood_pressure_4080	0.418617	0.00513903	0.808836	0.00635362	0.541721	0.00424719	0.61022	0.00696009	0.00013863	1	1
UNC_MO	Systolic_blood_pressure_4080	0.0004492	0.0224719	3.50978	0.00640265	0.00612464	0.0192346	2.74125	0.00701672	0.0132905	1	1
ACR_RD	Systolic_blood_pressure_4080	8.84518e-45	0.083931	14.066	0.00596694	8.2528e-11	0.0420295	6.49853	0.00646754	1.69607e-103	1.95896e-99	1.02162e-40
ALIC_RD	Systolic_blood_pressure_4080	9.19603e-78	0.117712	18.7279	0.0062854	1.63328e-23	0.0679247	10.0026	0.00679073	1.94138e-136	2.24229e-132	1.06214e-73
Average_RD	Systolic_blood_pressure_4080	3.03212e-46	0.0846653	14.3044	0.00591884	3.16369e-11	0.0426585	6.64152	0.00642299	2.06435e-90	2.38433e-86	3.5021e-42
BCC_RD	Systolic_blood_pressure_4080	1.59043e-23	0.0619627	10.0051	0.0061931	0.000595014	0.0230655	3.43428	0.00671625	1.85425e-97	2.14165e-93	1.83695e-19
CGC_RD	Systolic_blood_pressure_4080	1.18926e-19	0.0564249	9.07707	0.0062162	0.00117165	0.0219838	3.24604	0.00677249	3.85263e-49	4.44979e-45	1.37359e-15
CGH_RD	Systolic_blood_pressure_4080	9.64076e-05	0.0249369	3.90004	0.00639402	0.0463406	0.0139142	1.99237	0.00698377	7.38345e-25	8.52788e-21	1
CST_RD	Systolic_blood_pressure_4080	3.21518e-05	0.0268089	4.15837	0.00644698	0.198316	0.00906239	1.2864	0.0070448	1.27728e-21	1.47526e-17	0.371354
EC_RD	Systolic_blood_pressure_4080	2.34062e-101	0.130969	21.465	0.00610148	4.31035e-34	0.0806013	12.1903	0.00661193	1.85682e-103	2.14462e-99	2.70342e-97
FX_RD	Systolic_blood_pressure_4080	4.32764e-06	0.026347	4.59593	0.00573268	0.00555821	0.017383	2.77299	0.00626867	2.87105e-16	3.31606e-12	0.0499843
FXST_RD	Systolic_blood_pressure_4080	1.41375e-32	0.072811	11.9008	0.00611815	2.99694e-15	0.0528109	7.89567	0.0066886	1.72024e-17	1.98688e-13	1.63289e-28
GCC_RD	Systolic_blood_pressure_4080	3.03078e-30	0.069072	11.4419	0.00603675	2.84064e-06	0.0307021	4.68302	0.00655606	2.13281e-83	2.4634e-79	3.50055e-26
IFO_RD	Systolic_blood_pressure_4080	1.13775e-27	0.0706378	10.9133	0.00647265	2.63842e-09	0.0421031	5.95466	0.00707062	5.50837e-25	6.36217e-21	1.31411e-23
PCR_RD	Systolic_blood_pressure_4080	6.22571e-35	0.0794008	12.3478	0.00643038	1.57121e-09	0.0422259	6.03899	0.00699222	5.57419e-67	6.43819e-63	7.19069e-31
PLIC_RD	Systolic_blood_pressure_4080	2.74768e-18	0.0570513	8.72763	0.00653686	0.00321144	0.0209898	2.947	0.00712244	5.23634e-47	6.04798e-43	3.17357e-14
PTR_RD	Systolic_blood_pressure_4080	6.90491e-53	0.0964737	15.34	0.00628902	9.12105e-20	0.0623491	9.10603	0.00684701	3.29874e-55	3.81005e-51	7.97517e-49
RLIC_RD	Systolic_blood_pressure_4080	2.15072e-41	0.0883692	13.4993	0.00654621	3.09013e-13	0.0520396	7.29407	0.0071345	6.50516e-45	7.51347e-41	2.48408e-37
SCC_RD	Systolic_blood_pressure_4080	2.89412e-10	0.0411969	6.30673	0.00653221	0.0676645	0.0130362	1.82731	0.0071341	1.94056e-26	2.24135e-22	3.34271e-06
SCR_RD	Systolic_blood_pressure_4080	4.57781e-40	0.0845297	13.2706	0.00636969	4.94022e-10	0.0430474	6.22329	0.00691714	1.98805e-80	2.2962e-76	5.28738e-36
SFO_RD	Systolic_blood_pressure_4080	3.18922e-56	0.098941	15.8353	0.00624813	5.58968e-16	0.0548121	8.10297	0.00676445	1.23353e-111	1.42472e-107	3.68355e-52
SLF_RD	Systolic_blood_pressure_4080	4.45682e-62	0.105222	16.6696	0.00631221	1.92454e-22	0.0669973	9.75439	0.00686842	1.84746e-61	2.13381e-57	5.14763e-58
SS_RD	Systolic_blood_pressure_4080	1.43392e-46	0.0918115	14.3568	0.00639499	1.50779e-16	0.057529	8.26119	0.00696377	3.8517e-54	4.44871e-50	1.65618e-42
UNC_RD	Systolic_blood_pressure_4080	2.74733e-40	0.0831451	13.3093	0.00624715	2.22676e-15	0.0540229	7.93277	0.00681009	1.73355e-41	2.00225e-37	3.17316e-36
ACR_FA	Cholesterol_30690	0.0651876	0.0105395	1.84404	0.00571541	0.236487	0.00674791	1.18384	0.00570002	1.43523e-93	1.65769e-89	1
ALIC_FA	Cholesterol_30690	0.00100039	0.0197993	3.29077	0.00601662	0.00591969	0.0165108	2.75241	0.00599866	1.20178e-96	1.38806e-92	1
Average_FA	Cholesterol_30690	1.23985e-05	0.0248041	4.37125	0.00567437	0.000642494	0.0192936	3.4134	0.0056523	1.11849e-106	1.29185e-102	0.143202
BCC_FA	Cholesterol_30690	6.66089e-06	0.0272519	4.50511	0.0060491	0.000279515	0.0219576	3.63405	0.00604219	7.79242e-77	9.00024e-73	0.0769333
CGC_FA	Cholesterol_30690	0.00437866	0.0168348	2.84974	0.00590748	0.0269449	0.0131289	2.21243	0.00593416	1.89664e-21	2.19062e-17	1
CGH_FA	Cholesterol_30690	0.493789	0.00393237	0.684303	0.00574653	0.972445	-0.000199452	-0.0345423	0.00577412	5.24386e-19	6.05666e-15	1
CST_FA	Cholesterol_30690	3.95971e-06	0.0275916	4.61441	0.00597944	2.23041e-06	0.0284258	4.73234	0.0060067	4.34083e-21	5.01366e-17	0.0457347
EC_FA	Cholesterol_30690	1.93563e-05	0.0250285	4.27293	0.00585747	0.000496354	0.0204034	3.48313	0.00585778	2.24427e-64	2.59213e-60	0.223565
FX_FA	Cholesterol_30690	0.749512	-0.00163176	-0.319285	0.00511067	0.934029	-0.000424869	-0.0827776	0.00513266	2.7994e-23	3.2333e-19	1
FXST_FA	Cholesterol_30690	0.63227	0.0026458	0.47854	0.0055289	0.768198	0.00163868	0.294736	0.00555983	8.45609e-13	9.76678e-09	1
GCC_FA	Cholesterol_30690	0.0025865	0.0175014	3.01331	0.00580803	0.0154177	0.01405	2.42257	0.00579965	1.20902e-79	1.39641e-75	1
IFO_FA	Cholesterol_30690	0.00624029	0.0165918	2.73509	0.00606626	0.0121013	0.0153098	2.50934	0.00610114	1.18554e-11	1.3693e-07	1
PCR_FA	Cholesterol_30690	6.88569e-07	0.0305964	4.96571	0.00616155	4.87155e-05	0.025061	4.06235	0.00616908	2.01097e-52	2.32267e-48	0.00795298
PLIC_FA	Cholesterol_30690	0.00147766	0.0193062	3.17935	0.00607237	0.00840019	0.0160439	2.63574	0.00608708	1.82481e-40	2.10766e-36	1
PTR_FA	Cholesterol_30690	0.0101765	0.0153141	2.56995	0.00595892	0.0577675	0.0113019	1.89754	0.00595608	5.42807e-70	6.26942e-66	1
RLIC_FA	Cholesterol_30690	9.43259e-07	0.0298137	4.90423	0.00607919	1.80873e-05	0.0261264	4.28803	0.00609287	3.2001e-42	3.69611e-38	0.0108946
SCC_FA	Cholesterol_30690	0.000247528	0.0226418	3.66528	0.00617736	0.00196762	0.0192215	3.09537	0.00620977	2.24031e-15	2.58756e-11	1
SCR_FA	Cholesterol_30690	6.71216e-06	0.0275606	4.50348	0.00611985	0.000435361	0.0215875	3.51809	0.00613614	2.93106e-38	3.38537e-34	0.0775255
SFO_FA	Cholesterol_30690	0.0827748	0.0105204	1.73487	0.00606406	0.228108	0.00730971	1.20527	0.00606477	1.14634e-63	1.32403e-59	1
SLF_FA	Cholesterol_30690	0.0173572	0.0144809	2.3792	0.00608645	0.12044	0.00946438	1.55298	0.00609435	1.13356e-51	1.30926e-47	1
SS_FA	Cholesterol_30690	0.00193428	0.0187736	3.10044	0.00605514	0.0279212	0.0133283	2.19851	0.00606242	1.3645e-52	1.576e-48	1
UNC_FA	Cholesterol_30690	0.000763102	0.0202922	3.36622	0.0060282	0.00306862	0.0179053	2.96104	0.00604697	5.31847e-34	6.14284e-30	1
ACR_AD	Cholesterol_30690	3.55759e-08	-0.032302	-5.51308	0.00585916	1.08362e-07	-0.0311107	-5.31352	0.00585501	1.39103e-71	1.60665e-67	0.000410902
ALIC_AD	Cholesterol_30690	0.0964422	-0.00909612	-1.66241	0.00547165	0.035548	-0.0114236	-2.10216	0.00543423	2.10285e-138	2.42879e-134	1
Average_AD	Cholesterol_30690	0.000424299	-0.0194378	-3.52492	0.00551441	0.000494828	-0.019171	-3.48396	0.00550266	4.7624e-87	5.50057e-83	1
BCC_AD	Cholesterol_30690	0.187975	-0.00755401	-1.31663	0.0057374	0.134825	-0.00859735	-1.49539	0.00574925	1.01982e-43	1.1779e-39	1
CGC_AD	Cholesterol_30690	0.364013	-0.00560087	-0.90776	0.00616999	0.180497	-0.00830783	-1.33926	0.0062033	2.98367e-14	3.44614e-10	1
CGH_AD	Cholesterol_30690	0.315652	0.00586059	1.00345	0.00584043	0.292702	0.00618334	1.05223	0.0058764	7.20434e-09	8.32101e-05	1
CST_AD	Cholesterol_30690	0.486804	-0.00421214	-0.69541	0.00605707	0.373109	-0.00539792	-0.89068	0.00606045	1.45473e-58	1.68022e-54	1
EC_AD	Cholesterol_30690	0.000181169	-0.0218595	-3.74443	0.00583787	0.000106344	-0.0223968	-3.87621	0.00577801	1.92282e-177	2.22086e-173	1
FX_AD	Cholesterol_30690	0.168067	0.00745465	1.37848	0.00540789	0.311314	0.00549892	1.01249	0.0054311	2.70067e-23	3.11927e-19	1
FXST_AD	Cholesterol_30690	0.134017	-0.00855462	-1.49849	0.00570883	0.183271	-0.00763971	-1.33078	0.00574076	7.43892e-13	8.59195e-09	1
GCC_AD	Cholesterol_30690	0.00367618	-0.0164914	-2.90494	0.00567701	0.00214142	-0.0174867	-3.07018	0.00569568	3.10093e-32	3.58157e-28	1
IFO_AD	Cholesterol_30690	0.910769	-0.000686206	-0.112069	0.00612304	0.9908	7.09131e-05	0.0115312	0.00614965	7.6309e-23	8.81369e-19	1
PCR_AD	Cholesterol_30690	0.208731	-0.00703314	-1.25709	0.00559477	0.211109	-0.006997	-1.25055	0.00559514	3.12498e-64	3.60936e-60	1
PLIC_AD	Cholesterol_30690	0.555438	0.00348259	0.589638	0.00590632	0.92506	0.000557537	0.094063	0.00592728	1.39375e-29	1.60978e-25	1
PTR_AD	Cholesterol_30690	0.13337	-0.00876211	-1.50099	0.00583757	0.232047	-0.00701034	-1.19513	0.00586576	9.52146e-19	1.09973e-14	1
RLIC_AD	Cholesterol_30690	0.273852	-0.00624566	-1.09426	0.00570768	0.204519	-0.00724962	-1.26881	0.00571372	8.20636e-54	9.47834e-50	1
SCC_AD	Cholesterol_30690	0.2333	-0.00677046	-1.19193	0.00568027	0.175249	-0.00773687	-1.35557	0.00570748	4.13905e-19	4.7806e-15	1
SCR_AD	Cholesterol_30690	0.474661	-0.00391087	-0.714926	0.00547031	0.205633	-0.00689872	-1.26569	0.00545054	4.29933e-102	4.96573e-98	1
SFO_AD	Cholesterol_30690	0.0138738	-0.0140922	-2.46067	0.00572699	0.00839108	-0.0151071	-2.63611	0.00573083	7.22211e-57	8.34153e-53	1
SLF_AD	Cholesterol_30690	0.0118717	-0.0144297	-2.5161	0.00573496	0.00958681	-0.014839	-2.59057	0.0057281	6.56507e-77	7.58265e-73	1
SS_AD	Cholesterol_30690	0.143811	-0.00852411	-1.46179	0.0058313	0.176942	-0.0078942	-1.35026	0.0058464	7.26272e-39	8.38844e-35	1
UNC_AD	Cholesterol_30690	0.380616	-0.00501355	-0.876777	0.00571816	0.4016	-0.00479678	-0.83878	0.00571875	2.70632e-63	3.12579e-59	1
ACR_MD	Cholesterol_30690	8.98955e-08	-0.0301118	-5.34748	0.00563102	9.80673e-07	-0.0273982	-4.89659	0.00559535	7.02245e-133	8.11093e-129	0.00103829
ALIC_MD	Cholesterol_30690	0.000902702	-0.0188588	-3.31958	0.00568107	0.000669678	-0.0190692	-3.40209	0.00560514	2.43728e-213	2.81506e-209	1
Average_MD	Cholesterol_30690	4.36728e-06	-0.0255851	-4.59401	0.00556924	3.94041e-05	-0.0227835	-4.11162	0.00554124	2.30034e-118	2.65689e-114	0.0504421
BCC_MD	Cholesterol_30690	1.94076e-05	-0.0240991	-4.27234	0.00564071	0.000161025	-0.0211866	-3.77394	0.00561393	1.98508e-115	2.29277e-111	0.224158
CGC_MD	Cholesterol_30690	0.000112827	-0.0231965	-3.86177	0.00600669	0.000182702	-0.0224547	-3.74232	0.0060002	1.83016e-75	2.11384e-71	1
CGH_MD	Cholesterol_30690	0.802279	0.00150689	0.250401	0.00601789	0.421843	0.00485192	0.803241	0.00604044	3.9959e-28	4.61526e-24	1
CST_MD	Cholesterol_30690	0.00175159	-0.0189978	-3.12971	0.00607015	0.0011958	-0.019698	-3.24022	0.00607923	4.94951e-49	5.71669e-45	1
EC_MD	Cholesterol_30690	3.05248e-07	-0.0294522	-5.12145	0.00575077	1.20911e-06	-0.0275478	-4.85523	0.00567384	1.87454e-214	2.16509e-210	0.00352562
FX_MD	Cholesterol_30690	0.334028	0.0051848	0.966049	0.00536702	0.500878	0.00362994	0.673118	0.00539273	4.17355e-19	4.82044e-15	1
FXST_MD	Cholesterol_30690	0.0151204	-0.0145051	-2.42963	0.00597006	0.0299217	-0.0130089	-2.17124	0.00599146	1.40312e-29	1.62061e-25	1
GCC_MD	Cholesterol_30690	6.97498e-05	-0.02219	-3.97774	0.00557854	0.00023242	-0.0204628	-3.68138	0.00555845	5.14024e-103	5.93698e-99	0.80561
IFO_MD	Cholesterol_30690	0.00956957	-0.0156458	-2.59119	0.0060381	0.0165605	-0.014486	-2.39647	0.00604473	2.49886e-53	2.88619e-49	1
PCR_MD	Cholesterol_30690	8.82033e-05	-0.0227637	-3.92153	0.00580481	0.000666785	-0.0196962	-3.40327	0.00578743	3.33195e-96	3.8484e-92	1
PLIC_MD	Cholesterol_30690	0.0267632	-0.0132573	-2.21507	0.00598505	0.0181936	-0.0141357	-2.3618	0.00598515	3.93623e-64	4.54635e-60	1
PTR_MD	Cholesterol_30690	0.00633004	-0.0160745	-2.73039	0.00588727	0.0392623	-0.0121309	-2.06153	0.00588444	1.15186e-69	1.3304e-65	1
RLIC_MD	Cholesterol_30690	8.23923e-06	-0.0267756	-4.45972	0.00600388	3.50715e-05	-0.0248128	-4.13844	0.00599568	1.11662e-78	1.28969e-74	0.0951631
SCC_MD	Cholesterol_30690	0.000533006	-0.0201635	-3.46401	0.00582085	0.00138702	-0.0186631	-3.19767	0.00583647	3.88186e-37	4.48355e-33	1
SCR_MD	Cholesterol_30690	1.12571e-05	-0.024472	-4.39231	0.00557156	3.1171e-05	-0.0230098	-4.16544	0.005524	5.02939e-158	5.80895e-154	0.13002
SFO_MD	Cholesterol_30690	7.04879e-05	-0.0226223	-3.97524	0.00569079	8.90491e-05	-0.0221259	-3.91923	0.00564548	9.23681e-150	1.06685e-145	0.814135
SLF_MD	Cholesterol_30690	0.00227963	-0.0176946	-3.05144	0.00579878	0.0123162	-0.0144438	-2.50312	0.00577031	2.58726e-117	2.98828e-113	1
SS_MD	Cholesterol_30690	0.00263765	-0.0178721	-3.00736	0.00594279	0.0199823	-0.0138035	-2.32682	0.00593236	6.39919e-83	7.39106e-79	1
UNC_MD	Cholesterol_30690	0.0419701	-0.0116818	-2.03391	0.00574351	0.0576137	-0.0108937	-1.89871	0.00573741	2.82788e-75	3.2662e-71	1
ACR_MO	Cholesterol_30690	0.305948	-0.0062843	-1.02378	0.00613833	0.272927	-0.00677146	-1.09637	0.00617626	1.12148e-08	0.000129531	1
ALIC_MO	Cholesterol_30690	0.00134989	0.0179457	3.20548	0.00559843	0.00925159	0.0146298	2.6028	0.00562081	7.2063e-26	8.32328e-22	1
Average_MO	Cholesterol_30690	0.0137658	0.0135229	2.46348	0.00548937	0.0950413	0.00919507	1.66944	0.00550787	1.70285e-31	1.9668e-27	1
BCC_MO	Cholesterol_30690	0.381108	0.00508272	0.875871	0.00580305	0.418844	0.00470413	0.80844	0.00581877	2.6501e-37	3.06086e-33	1
CGC_MO	Cholesterol_30690	0.421126	0.00486613	0.804481	0.00604878	0.562387	0.00352917	0.579306	0.00609207	0.00328223	1	1
CGH_MO	Cholesterol_30690	0.342213	0.0057364	0.949819	0.00603947	0.525435	0.0038584	0.634998	0.00607623	2.18986e-09	2.52928e-05	1
CST_MO	Cholesterol_30690	0.175273	0.00832696	1.35549	0.00614314	0.0903969	0.0104656	1.69337	0.00618037	1.44242e-09	1.66599e-05	1
EC_MO	Cholesterol_30690	0.53539	0.00374896	0.619806	0.0060486	0.704866	0.00230647	0.378764	0.00608945	3.18512e-05	0.367881	1
FX_MO	Cholesterol_30690	0.719	-0.00208863	-0.359799	0.005805	0.866269	-0.000982419	-0.168402	0.00583379	1.59141e-16	1.83808e-12	1
FXST_MO	Cholesterol_30690	0.595276	-0.00287924	-0.531212	0.00542014	0.682088	-0.00223317	-0.40962	0.00545181	5.35843e-11	6.18899e-07	1
GCC_MO	Cholesterol_30690	0.477236	0.00432627	0.710765	0.00608678	0.566822	0.0035097	0.572745	0.00612786	5.81308e-05	0.671411	1
IFO_MO	Cholesterol_30690	0.856647	0.00111292	0.180646	0.00616079	0.611683	0.0031347	0.507678	0.00617459	5.66118e-42	6.53866e-38	1
PCR_MO	Cholesterol_30690	0.0688178	0.0105878	1.81969	0.00581845	0.150556	0.00841239	1.43761	0.00585165	5.8882e-12	6.80087e-08	1
PLIC_MO	Cholesterol_30690	0.015568	0.0147609	2.41904	0.00610198	0.0390501	0.0126529	2.06376	0.00613099	1.75801e-19	2.0305e-15	1
PTR_MO	Cholesterol_30690	0.719772	0.0021304	0.358767	0.00593812	0.820152	0.00135838	0.227351	0.00597482	6.76109e-09	7.80906e-05	1
RLIC_MO	Cholesterol_30690	0.000163683	0.0226289	3.76986	0.0060026	0.00074094	0.0203558	3.37434	0.00603251	1.14233e-17	1.31939e-13	1
SCC_MO	Cholesterol_30690	0.536683	0.00342121	0.617844	0.00553734	0.647917	0.00254579	0.456663	0.00557476	3.60669e-05	0.416572	1
SCR_MO	Cholesterol_30690	0.03144	0.0123258	2.15157	0.00572875	0.117621	0.00900259	1.56488	0.00575287	5.93186e-24	6.8513e-20	1
SFO_MO	Cholesterol_30690	0.920572	0.000607111	0.0997137	0.00608855	0.972152	0.0002141	0.0349092	0.00613305	0.0122742	1	1
SLF_MO	Cholesterol_30690	0.448067	0.00453549	0.758653	0.00597835	0.822136	0.00135264	0.2248	0.00601708	9.81341e-07	0.0113345	1
SS_MO	Cholesterol_30690	0.797297	-0.00152798	-0.256849	0.00594894	0.409757	-0.00493822	-0.824334	0.00599056	0.00058918	1	1
UNC_MO	Cholesterol_30690	0.0434623	0.0121283	2.01933	0.0060061	0.102355	0.00988118	1.6336	0.00604873	0.000889196	1	1
ACR_RD	Cholesterol_30690	9.57915e-06	-0.0248065	-4.42729	0.0056031	0.000102444	-0.0216307	-3.8853	0.00556733	1.66611e-133	1.92436e-129	0.110639
ALIC_RD	Cholesterol_30690	0.000145948	-0.0224208	-3.7984	0.00590269	0.000270955	-0.0212495	-3.64207	0.00583445	2.86058e-192	3.30397e-188	1
Average_RD	Cholesterol_30690	5.78605e-07	-0.0277893	-4.9994	0.00555852	1.40064e-05	-0.0240206	-4.34455	0.00552891	9.20444e-122	1.06311e-117	0.00668289
BCC_RD	Cholesterol_30690	3.33231e-06	-0.0270667	-4.65015	0.00582061	8.06646e-05	-0.022847	-3.94301	0.0057943	8.24023e-113	9.51747e-109	0.0384882
CGC_RD	Cholesterol_30690	9.95276e-05	-0.0226302	-3.89231	0.00581408	0.000764932	-0.0195759	-3.36556	0.00581653	3.48695e-60	4.02743e-56	1
CGH_RD	Cholesterol_30690	0.661626	-0.00260947	-0.437674	0.00596215	0.76602	0.00178071	0.297588	0.00598382	7.46295e-29	8.61971e-25	1
CST_RD	Cholesterol_30690	2.16759e-05	-0.0255336	-4.24762	0.00601128	2.7736e-05	-0.0253029	-4.19201	0.00603598	1.82079e-24	2.10301e-20	0.250357
EC_RD	Cholesterol_30690	2.61495e-07	-0.0295902	-5.15056	0.00574504	2.50029e-06	-0.0267994	-4.7091	0.00569098	3.75663e-168	4.33891e-164	0.00302027
FX_RD	Cholesterol_30690	0.402892	0.00449597	0.836481	0.00537486	0.565783	0.00310238	0.574281	0.00540221	7.40722e-17	8.55534e-13	1
FXST_RD	Cholesterol_30690	0.0368529	-0.0119771	-2.08749	0.00573758	0.0620789	-0.0107415	-1.86581	0.00575701	2.94898e-31	3.40607e-27	1
GCC_RD	Cholesterol_30690	0.000524987	-0.0196865	-3.46808	0.00567647	0.00248935	-0.0171073	-3.02491	0.00565548	2.19522e-103	2.53548e-99	1
IFO_RD	Cholesterol_30690	0.00248561	-0.0183678	-3.02537	0.00607125	0.00392412	-0.0175594	-2.88444	0.00608762	1.18467e-37	1.36829e-33	1
PCR_RD	Cholesterol_30690	9.5696e-07	-0.0295038	-4.9014	0.00601947	3.44225e-05	-0.0248827	-4.14273	0.00600636	2.85995e-87	3.30325e-83	0.0110529
PLIC_RD	Cholesterol_30690	0.00270202	-0.0183278	-3.00002	0.00610921	0.00846715	-0.0160981	-2.63304	0.0061139	1.48612e-56	1.71647e-52	1
PTR_RD	Cholesterol_30690	0.0022388	-0.0180409	-3.05686	0.00590177	0.0206376	-0.0136343	-2.31468	0.00589034	4.07879e-85	4.711e-81	1
RLIC_RD	Cholesterol_30690	2.13172e-08	-0.0343731	-5.6026	0.0061352	3.60025e-07	-0.0312162	-5.09021	0.00613259	3.91934e-69	4.52684e-65	0.000246214
SCC_RD	Cholesterol_30690	3.50889e-05	-0.0253369	-4.13833	0.0061225	0.000322079	-0.0220989	-3.59732	0.00614317	2.82714e-31	3.26535e-27	0.405277
SCR_RD	Cholesterol_30690	2.15951e-08	-0.033431	-5.60036	0.00596944	1.20157e-06	-0.0288825	-4.85647	0.00594722	1.86333e-103	2.15215e-99	0.000249423
SFO_RD	Cholesterol_30690	0.00022838	-0.0215972	-3.68585	0.0058595	0.000605177	-0.0199355	-3.42968	0.00581263	4.51781e-151	5.21807e-147	1
SLF_RD	Cholesterol_30690	0.00321812	-0.0174915	-2.94636	0.00593667	0.0292955	-0.0128971	-2.1796	0.00591719	1.12835e-99	1.30324e-95	1
SS_RD	Cholesterol_30690	0.000639552	-0.0205017	-3.41465	0.00600403	0.0111937	-0.0152056	-2.53676	0.00599408	6.54687e-82	7.56164e-78	1
UNC_RD	Cholesterol_30690	0.019	-0.0137234	-2.34567	0.00585052	0.0364202	-0.0122442	-2.09231	0.00585199	1.83502e-62	2.11945e-58	1
ACR_FA	LDL_30780	0.00752407	0.0151575	2.67291	0.00567079	0.0609559	0.0106205	1.87389	0.00566759	2.18495e-93	2.52362e-89	1
ALIC_FA	LDL_30780	0.00159782	0.0188398	3.15662	0.00596836	0.0137465	0.014693	2.46398	0.00596313	1.21554e-96	1.40395e-92	1
Average_FA	LDL_30780	4.62815e-07	0.0283842	5.04232	0.0056292	0.000103978	0.0218135	3.88168	0.0056196	8.17383e-106	9.44077e-102	0.00534551
BCC_FA	LDL_30780	1.93164e-07	0.0312407	5.20712	0.00599962	2.461e-05	0.0253385	4.21906	0.00600571	2.64889e-76	3.05947e-72	0.00223105
CGC_FA	LDL_30780	0.000123978	0.0224973	3.83867	0.0058607	0.00145532	0.0187832	3.18377	0.00589969	1.87699e-21	2.16793e-17	1
CGH_FA	LDL_30780	0.40625	0.00473516	0.830524	0.00570141	0.944237	-0.000401552	-0.0699457	0.00574091	4.24021e-19	4.89745e-15	1
CST_FA	LDL_30780	0.000606183	0.0203463	3.42923	0.0059332	0.00055547	0.0206235	3.45288	0.00597283	3.23625e-21	3.73787e-17	1
EC_FA	LDL_30780	6.84961e-06	0.0261355	4.49917	0.00580897	0.000359803	0.0207741	3.56838	0.00582173	3.94927e-64	4.56141e-60	0.0791129
FX_FA	LDL_30780	0.221817	0.0061937	1.22174	0.00506958	0.111771	0.00811421	1.59033	0.00510221	2.64921e-23	3.05983e-19	1
FXST_FA	LDL_30780	0.382795	0.00478695	0.872772	0.00548476	0.527349	0.00349352	0.632066	0.00552714	7.50013e-13	8.66265e-09	1
GCC_FA	LDL_30780	1.04775e-05	0.0253897	4.40789	0.00576005	0.000204982	0.0214051	3.71329	0.00576445	1.06419e-78	1.22915e-74	0.121015
IFO_FA	LDL_30780	0.00082463	0.0201194	3.34476	0.00601519	0.00169621	0.0190313	3.13914	0.00606258	9.68729e-12	1.11888e-07	1
PCR_FA	LDL_30780	1.69175e-06	0.0292727	4.78817	0.00611354	0.00030958	0.0221299	3.60761	0.00613424	5.14744e-52	5.94529e-48	0.0195397
PLIC_FA	LDL_30780	0.00301814	0.0178682	2.96615	0.00602406	0.0292204	0.0131964	2.18061	0.0060517	3.74967e-40	4.33087e-36	1
PTR_FA	LDL_30780	0.00612797	0.0162015	2.74106	0.00591064	0.0621001	0.0110458	1.86566	0.00592057	1.29367e-69	1.49419e-65	1
RLIC_FA	LDL_30780	2.48957e-05	0.0254306	4.21646	0.00603127	0.000725505	0.0204756	3.38013	0.00605763	3.11513e-42	3.59797e-38	0.287546
SCC_FA	LDL_30780	0.00268536	0.0183942	3.0019	0.00612752	0.0243997	0.0138942	2.2509	0.00617275	2.80522e-15	3.24002e-11	1
SCR_FA	LDL_30780	6.78694e-06	0.0273273	4.50113	0.00607122	0.00109605	0.0199177	3.26498	0.00610042	4.00057e-38	4.62066e-34	0.0783892
SFO_FA	LDL_30780	0.0861374	0.0103243	1.7162	0.00601581	0.282019	0.00648633	1.07582	0.00602921	8.8956e-64	1.02744e-59	1
SLF_FA	LDL_30780	0.0092395	0.0157214	2.60325	0.00603914	0.114688	0.00955985	1.57752	0.00606006	3.68541e-51	4.25665e-47	1
SS_FA	LDL_30780	0.00537412	0.0167204	2.78393	0.00600606	0.0859579	0.0103478	1.71718	0.00602606	1.61985e-52	1.87093e-48	1
UNC_FA	LDL_30780	0.000471241	0.0209077	3.49701	0.00597873	0.00320395	0.0177165	2.94772	0.00601025	9.62617e-34	1.11182e-29	1
ACR_AD	LDL_30780	8.87555e-08	-0.0310924	-5.3498	0.00581188	4.3269e-07	-0.029422	-5.0552	0.00582014	4.07731e-71	4.70929e-67	0.00102513
ALIC_AD	LDL_30780	0.154759	-0.00772384	-1.42296	0.005428	0.0724378	-0.00970445	-1.79643	0.00540209	1.58722e-138	1.83324e-134	1
Average_AD	LDL_30780	1.28168e-05	-0.0238707	-4.364	0.00546991	2.86101e-05	-0.022891	-4.18496	0.00546982	1.17965e-86	1.3625e-82	0.148034
BCC_AD	LDL_30780	0.0368527	-0.0118789	-2.08749	0.00569051	0.0249231	-0.0128154	-2.24272	0.00571424	1.35991e-43	1.5707e-39	1
CGC_AD	LDL_30780	0.945118	0.000421335	0.0688397	0.00612052	0.81034	-0.00147994	-0.239989	0.00616671	6.43726e-14	7.43503e-10	1
CGH_AD	LDL_30780	0.363044	0.00527013	0.909594	0.00579394	0.295733	0.00610841	1.04565	0.00584175	6.15191e-09	7.10546e-05	1
CST_AD	LDL_30780	0.947219	0.000397764	0.0661995	0.00600857	0.889994	0.000833307	0.138313	0.00602477	4.39935e-58	5.08125e-54	1
EC_AD	LDL_30780	4.13931e-05	-0.0237458	-4.10023	0.00579133	4.78065e-05	-0.0233604	-4.06675	0.00574425	1.10402e-176	1.27515e-172	0.478091
FX_AD	LDL_30780	0.856566	-0.000969471	-0.180749	0.00536364	0.506685	-0.00358429	-0.664016	0.00539789	2.32822e-23	2.6891e-19	1
FXST_AD	LDL_30780	0.138838	-0.00838377	-1.48018	0.00566404	0.197568	-0.00735465	-1.28854	0.00570772	9.88156e-13	1.14132e-08	1
GCC_AD	LDL_30780	0.00110458	-0.0183683	-3.26278	0.00562964	0.000649527	-0.0193023	-3.41043	0.00565978	1.59631e-32	1.84373e-28	1
IFO_AD	LDL_30780	0.77718	-0.00171923	-0.282998	0.00607507	0.98676	0.000101458	0.0165944	0.00611401	3.63665e-23	4.20033e-19	1
PCR_AD	LDL_30780	0.072485	-0.00996797	-1.79613	0.00554969	0.0795631	-0.00975141	-1.75329	0.00556177	8.58597e-64	9.91679e-60	1
PLIC_AD	LDL_30780	0.426634	0.00465797	0.794977	0.00585925	0.824687	0.00130532	0.221523	0.00589247	2.21426e-29	2.55747e-25	1
PTR_AD	LDL_30780	0.0388965	-0.0119601	-2.06538	0.00579078	0.104199	-0.00947492	-1.62488	0.00583114	1.93223e-18	2.23172e-14	1
RLIC_AD	LDL_30780	0.065596	-0.0104236	-1.84125	0.00566114	0.0482853	-0.011216	-1.97494	0.00567916	1.60796e-53	1.85719e-49	1
SCC_AD	LDL_30780	0.00239921	-0.0171042	-3.03605	0.0056337	0.00133788	-0.0181972	-3.20806	0.00567234	2.28359e-19	2.63755e-15	1
SCR_AD	LDL_30780	0.433485	-0.004249	-0.783254	0.0054248	0.163143	-0.0075539	-1.39461	0.00541648	1.11691e-101	1.29003e-97	1
SFO_AD	LDL_30780	0.0401166	-0.0116607	-2.05264	0.00568082	0.0306905	-0.0123112	-2.16117	0.00569652	7.36588e-57	8.50759e-53	1
SLF_AD	LDL_30780	0.00311445	-0.0168182	-2.95647	0.00568862	0.00292926	-0.01694	-2.97533	0.00569348	3.8258e-77	4.41879e-73	1
SS_AD	LDL_30780	0.0314811	-0.0124441	-2.15105	0.00578512	0.0578882	-0.0110236	-1.89662	0.00581224	8.06527e-39	9.31538e-35	1
UNC_AD	LDL_30780	0.101564	-0.00928811	-1.63737	0.00567257	0.121744	-0.00879753	-1.54754	0.00568483	2.14315e-63	2.47533e-59	1
ACR_MD	LDL_30780	1.95443e-08	-0.0313817	-5.61765	0.00558626	4.95113e-07	-0.027977	-5.0294	0.00556269	2.96261e-132	3.42181e-128	0.000225736
ALIC_MD	LDL_30780	0.00482809	-0.0158866	-2.81852	0.00563653	0.0061936	-0.0152554	-2.73757	0.00557261	2.91389e-213	3.36555e-209	1
Average_MD	LDL_30780	1.59001e-08	-0.0312331	-5.65325	0.00552481	5.56529e-07	-0.0275826	-5.00691	0.00550891	2.0674e-117	2.38785e-113	0.000183646
BCC_MD	LDL_30780	3.94899e-08	-0.0307381	-5.49467	0.00559417	8.45473e-07	-0.0274835	-4.9257	0.00557961	1.67793e-114	1.93801e-110	0.000456108
CGC_MD	LDL_30780	0.000134109	-0.0227558	-3.81933	0.00595805	0.000386752	-0.0211694	-3.5494	0.00596422	4.54867e-75	5.25371e-71	1
CGH_MD	LDL_30780	0.99795	-1.53432e-05	-0.00256945	0.00597142	0.453137	0.00450596	0.750206	0.00600631	4.71595e-28	5.44692e-24	1
CST_MD	LDL_30780	0.0575296	-0.0114395	-1.89934	0.00602286	0.0847943	-0.0104188	-1.72358	0.00604485	1.95787e-48	2.26134e-44	1
EC_MD	LDL_30780	2.31859e-08	-0.0318744	-5.58802	0.00570406	3.01145e-07	-0.0288992	-5.12401	0.00563997	1.53042e-213	1.76764e-209	0.000267797
FX_MD	LDL_30780	0.635482	-0.00252319	-0.474031	0.00532284	0.374066	-0.00476405	-0.888897	0.0053595	3.78087e-19	4.3669e-15	1
FXST_MD	LDL_30780	0.00539807	-0.0164785	-2.78249	0.00592222	0.0139238	-0.0146483	-2.45938	0.00595608	3.11486e-29	3.59766e-25	1
GCC_MD	LDL_30780	1.98529e-07	-0.0287841	-5.20204	0.00553324	1.27222e-06	-0.0267698	-4.84512	0.00552509	2.14653e-102	2.47924e-98	0.00229301
IFO_MD	LDL_30780	0.000973748	-0.019757	-3.29836	0.00598996	0.00308541	-0.0177832	-2.95936	0.00600914	2.83198e-53	3.27094e-49	1
PCR_MD	LDL_30780	2.94357e-05	-0.0240644	-4.17849	0.00575911	0.000534916	-0.0199267	-3.46304	0.00575411	1.59298e-95	1.83989e-91	0.339982
PLIC_MD	LDL_30780	0.0715917	-0.0106935	-1.80178	0.00593498	0.0672082	-0.0108864	-1.83035	0.00594772	1.1108e-63	1.28298e-59	1
PTR_MD	LDL_30780	0.000836726	-0.0195116	-3.34072	0.00584054	0.0140741	-0.0143654	-2.45552	0.00585025	4.26713e-69	4.92854e-65	1
RLIC_MD	LDL_30780	2.9631e-06	-0.0278428	-4.67433	0.00595654	3.12424e-05	-0.0248271	-4.16491	0.00596103	3.21785e-78	3.71661e-74	0.0342238
SCC_MD	LDL_30780	3.28645e-06	-0.0268672	-4.65301	0.00577414	1.99949e-05	-0.0247493	-4.26569	0.00580194	1.11314e-36	1.28568e-32	0.0379585
SCR_MD	LDL_30780	8.73341e-06	-0.0245791	-4.44721	0.00552686	4.68718e-05	-0.0223576	-4.07135	0.00549143	3.64672e-157	4.21197e-153	0.100871
SFO_MD	LDL_30780	0.000518667	-0.0195993	-3.47134	0.00564605	0.000959878	-0.0185354	-3.30239	0.00561272	1.36702e-149	1.57891e-145	1
SLF_MD	LDL_30780	0.000277308	-0.0209175	-3.63609	0.00575275	0.00373968	-0.0166338	-2.89957	0.00573665	9.88716e-117	1.14197e-112	1
SS_MD	LDL_30780	0.000398935	-0.0208804	-3.54122	0.00589639	0.00769536	-0.0157216	-2.66535	0.0058985	1.3537e-82	1.56353e-78	1
UNC_MD	LDL_30780	0.00703176	-0.0153645	-2.69554	0.00569998	0.0132391	-0.0141349	-2.47744	0.00570545	1.31944e-75	1.52395e-71	1
ACR_MO	LDL_30780	0.419284	-0.00491954	-0.807677	0.00609098	0.339434	-0.00586698	-0.955301	0.0061415	1.39435e-08	0.000161048	1
ALIC_MO	LDL_30780	0.016515	0.0133194	2.39748	0.0055556	0.119676	0.00869807	1.55619	0.00558935	4.82341e-26	5.57104e-22	1
Average_MO	LDL_30780	0.0111038	0.0138311	2.53959	0.00544621	0.1357	0.0081705	1.49204	0.00547605	2.34122e-31	2.70411e-27	1
BCC_MO	LDL_30780	0.0804969	0.010065	1.74787	0.00575844	0.0772264	0.0102245	1.76708	0.00578609	3.46859e-37	4.00623e-33	1
CGC_MO	LDL_30780	0.0277157	0.0132102	2.2014	0.00600081	0.0377274	0.0125847	2.07791	0.00605644	0.00356935	1	1
CGH_MO	LDL_30780	0.188977	0.00786852	1.31364	0.00598985	0.407947	0.00499743	0.827524	0.00603901	2.92038e-09	3.37304e-05	1
CST_MO	LDL_30780	0.3132	0.00614705	1.00855	0.00609495	0.166207	0.00850747	1.38453	0.00614465	1.29517e-09	1.49592e-05	1
EC_MO	LDL_30780	0.645036	0.0027644	0.460675	0.00600077	0.780822	0.00168447	0.278251	0.00605377	2.27239e-05	0.262461	1
FX_MO	LDL_30780	0.838502	0.00117368	0.203812	0.00575864	0.652547	0.00261101	0.450232	0.00579926	1.74486e-16	2.01532e-12	1
FXST_MO	LDL_30780	0.663142	0.00234294	0.435584	0.00537885	0.606907	0.00278945	0.5145	0.00542167	6.58707e-11	7.60806e-07	1
GCC_MO	LDL_30780	0.494825	0.0041224	0.682664	0.0060387	0.616227	0.0030535	0.50121	0.00609225	6.99986e-05	0.808484	1
IFO_MO	LDL_30780	0.896978	0.000791365	0.129481	0.00611181	0.538672	0.00377377	0.614831	0.0061379	1.36112e-42	1.57209e-38	1
PCR_MO	LDL_30780	0.202027	0.00736551	1.27583	0.00577311	0.471286	0.00419147	0.720398	0.00581826	7.38806e-12	8.53321e-08	1
PLIC_MO	LDL_30780	0.048774	0.0119331	1.97065	0.00605542	0.155292	0.00866484	1.42112	0.00609717	3.63152e-19	4.1944e-15	1
PTR_MO	LDL_30780	0.283532	0.00631823	1.07244	0.00589146	0.345792	0.00560056	0.942799	0.00594036	8.65881e-09	0.000100009	1
RLIC_MO	LDL_30780	0.00080267	0.0199606	3.35224	0.00595439	0.00484353	0.0168959	2.81749	0.0059968	2.12399e-17	2.45321e-13	1
SCC_MO	LDL_30780	0.379219	-0.00483016	-0.879351	0.00549287	0.24946	-0.00638194	-1.15169	0.00554139	2.50809e-05	0.289684	1
SCR_MO	LDL_30780	0.0737601	0.0101634	1.78817	0.00568368	0.325816	0.00562012	0.982595	0.00571967	9.65788e-24	1.11549e-19	1
SFO_MO	LDL_30780	0.359291	-0.00553754	-0.916733	0.00604052	0.278763	-0.00660435	-1.08312	0.00609751	0.0126495	1	1
SLF_MO	LDL_30780	0.506741	0.00393734	0.663929	0.00593036	0.995457	3.40524e-05	0.00569336	0.00598107	6.20536e-07	0.0071672	1
SS_MO	LDL_30780	0.938556	0.000454914	0.0770852	0.00590144	0.599387	-0.0031282	-0.525289	0.00595519	0.00059911	1	1
UNC_MO	LDL_30780	0.108828	0.00955638	1.60354	0.00595957	0.237696	0.00710164	1.18079	0.00601431	0.00066958	1	1
ACR_RD	LDL_30780	9.48323e-07	-0.027257	-4.90318	0.00555904	2.40219e-05	-0.0233837	-4.22452	0.00553524	5.06733e-133	5.85277e-129	0.0109531
ALIC_RD	LDL_30780	0.000868516	-0.0195065	-3.33035	0.00585718	0.00263643	-0.0174476	-3.0075	0.00580135	3.05857e-192	3.53265e-188	1
Average_RD	LDL_30780	1.05459e-09	-0.0336545	-6.10304	0.00551439	1.28761e-07	-0.0290348	-5.28199	0.00549693	1.14653e-120	1.32425e-116	1.21806e-05
BCC_RD	LDL_30780	7.04157e-09	-0.0334368	-5.79175	0.00577317	5.54767e-07	-0.0288405	-5.00752	0.00575944	5.91379e-112	6.83043e-108	8.13302e-05
CGC_RD	LDL_30780	2.47271e-06	-0.0271756	-4.71136	0.00576809	3.9633e-05	-0.0237686	-4.11028	0.00578272	6.35101e-60	7.33542e-56	0.0285598
CGH_RD	LDL_30780	0.456406	-0.00440673	-0.744788	0.00591676	0.836729	0.00122634	0.206081	0.00595075	1.00745e-28	1.1636e-24	1
CST_RD	LDL_30780	0.00273099	-0.0178741	-2.99677	0.00596444	0.00668038	-0.0162799	-2.71258	0.00600162	3.90145e-24	4.50618e-20	1
EC_RD	LDL_30780	2.45595e-08	-0.0317857	-5.578	0.00569841	6.8512e-07	-0.0280959	-4.9667	0.00565686	1.69435e-167	1.95697e-163	0.000283662
FX_RD	LDL_30780	0.645109	-0.00245492	-0.460572	0.00533015	0.400095	-0.00451749	-0.841464	0.00536861	7.24898e-17	8.37257e-13	1
FXST_RD	LDL_30780	0.00792017	-0.0151153	-2.65565	0.00569177	0.0181208	-0.0135254	-2.36328	0.00572316	5.57825e-31	6.44287e-27	1
GCC_RD	LDL_30780	9.46159e-07	-0.0276094	-4.90363	0.0056304	1.17269e-05	-0.0246427	-4.38341	0.00562181	1.92802e-102	2.22687e-98	0.0109281
IFO_RD	LDL_30780	0.000164418	-0.0226915	-3.76874	0.00602097	0.000346834	-0.0216465	-3.578	0.0060499	1.26074e-37	1.45615e-33	1
PCR_RD	LDL_30780	6.15422e-07	-0.0297878	-4.98749	0.0059725	6.90472e-05	-0.0237703	-3.98016	0.00597221	1.15819e-86	1.33771e-82	0.00710813
PLIC_RD	LDL_30780	0.00647263	-0.0165001	-2.72303	0.00605944	0.0336525	-0.0129093	-2.12432	0.0060769	3.53563e-56	4.08365e-52	1
PTR_RD	LDL_30780	0.0004261	-0.0206317	-3.5238	0.00585496	0.0100165	-0.0150819	-2.57544	0.00585604	1.55992e-84	1.80171e-80	1
RLIC_RD	LDL_30780	1.0651e-07	-0.032365	-5.31666	0.00608746	4.6281e-06	-0.0279388	-4.58189	0.00609766	6.50268e-69	7.5106e-65	0.00123019
SCC_RD	LDL_30780	1.52033e-05	-0.0262792	-4.3265	0.00607401	0.00030689	-0.0220474	-3.60988	0.00610752	8.14412e-31	9.40646e-27	0.175599
SCR_RD	LDL_30780	2.8125e-08	-0.0329014	-5.55433	0.00592355	5.07021e-06	-0.026984	-4.56277	0.00591396	7.56671e-103	8.73956e-99	0.000324844
SFO_RD	LDL_30780	0.00117108	-0.0188685	-3.24617	0.00581254	0.00404469	-0.0166114	-2.8749	0.00577807	4.68401e-151	5.41004e-147	1
SLF_RD	LDL_30780	0.000498909	-0.0205093	-3.48176	0.00589049	0.0125275	-0.0146923	-2.49709	0.00588376	6.87602e-99	7.9418e-95	1
SS_RD	LDL_30780	0.000155068	-0.0225355	-3.78334	0.00595651	0.00661521	-0.0161842	-2.71583	0.0059592	1.45288e-81	1.67807e-77	1
UNC_RD	LDL_30780	0.00433698	-0.0165687	-2.85279	0.00580791	0.0122848	-0.0145765	-2.50402	0.00582123	1.20667e-62	1.3937e-58	1
ACR_FA	HDL_30760	0.0341485	-0.014528	-2.11843	0.0068579	0.0342508	-0.0146155	-2.11722	0.00690317	7.19102e-84	8.30562e-80	1
ALIC_FA	HDL_30760	0.102352	0.0117982	1.63362	0.00722211	0.0796118	0.0127399	1.75301	0.00726743	7.62113e-87	8.80241e-83	1
Average_FA	HDL_30760	0.213589	-0.00845773	-1.24379	0.00679998	0.266529	-0.00759772	-1.11112	0.00683791	6.30173e-94	7.27849e-90	1
BCC_FA	HDL_30760	0.713732	-0.00265955	-0.366852	0.00724966	0.644432	-0.00337359	-0.461517	0.00730979	3.58303e-67	4.1384e-63	1
CGC_FA	HDL_30760	0.0074974	-0.0189208	-2.67412	0.00707552	0.00240795	-0.0217737	-3.03498	0.00717426	6.07664e-18	7.01852e-14	1
CGH_FA	HDL_30760	0.0942056	-0.0115563	-1.67368	0.0069047	0.648633	-0.00318981	-0.455667	0.00700031	9.9902e-19	1.15387e-14	1
CST_FA	HDL_30760	8.12712e-06	0.0320144	4.46272	0.00717375	2.62005e-06	0.0341818	4.69962	0.00727332	1.54132e-18	1.78023e-14	0.0938683
EC_FA	HDL_30760	0.977486	0.000198311	0.0282205	0.00702718	0.889221	0.00098815	0.139292	0.00709409	7.38723e-56	8.53226e-52	1
FX_FA	HDL_30760	0.00012444	-0.0235444	-3.8378	0.00613488	2.90226e-07	-0.0319043	-5.13106	0.00621787	3.46804e-21	4.00559e-17	1
FXST_FA	HDL_30760	0.959918	-0.000333234	-0.0502575	0.00663053	0.749551	-0.00214862	-0.319235	0.00673054	4.32404e-10	4.99427e-06	1
GCC_FA	HDL_30760	0.0114744	-0.0176118	-2.52809	0.00696645	0.00573598	-0.0194009	-2.76274	0.00702235	7.44615e-70	8.6003e-66	1
IFO_FA	HDL_30760	0.283225	-0.00782628	-1.07313	0.00729297	0.197128	-0.00954805	-1.28981	0.00740268	2.42843e-10	2.80484e-06	1
PCR_FA	HDL_30760	0.341243	0.00702598	0.95173	0.00738233	0.0570767	0.0141918	1.90281	0.00745833	1.40845e-48	1.62676e-44	1
PLIC_FA	HDL_30760	0.393164	0.00622201	0.853908	0.00728651	0.041871	0.0150008	2.0349	0.00737175	1.59335e-36	1.84031e-32	1
PTR_FA	HDL_30760	0.0871215	0.0122306	1.71085	0.00714888	0.0930411	0.0121164	1.67963	0.00721372	5.10256e-60	5.89346e-56	1
RLIC_FA	HDL_30760	0.000131609	0.0278651	3.82401	0.00728689	7.29113e-06	0.0330609	4.48594	0.00736991	6.7355e-39	7.7795e-35	1
SCC_FA	HDL_30760	8.40169e-05	0.0291165	3.93328	0.00740261	1.90274e-06	0.0357698	4.7646	0.00750741	8.64071e-16	9.98001e-12	0.970395
SCR_FA	HDL_30760	0.696579	0.00286204	0.389947	0.00733958	0.100032	0.0122117	1.64476	0.0074246	3.21041e-37	3.70803e-33	1
SFO_FA	HDL_30760	0.30257	0.00749553	1.03096	0.00727045	0.325745	0.00721285	0.982739	0.00733954	3.36029e-56	3.88113e-52	1
SLF_FA	HDL_30760	0.410615	0.00600044	0.822825	0.00729249	0.254387	0.00840027	1.13978	0.00737006	2.30619e-45	2.66365e-41	1
SS_FA	HDL_30760	0.00411601	0.0208242	2.86939	0.00725738	0.00224538	0.0224115	3.05601	0.0073336	8.56224e-47	9.88939e-43	1
UNC_FA	HDL_30760	0.982672	0.000156722	0.0217195	0.00721572	0.917114	0.000760321	0.10407	0.00730583	1.60234e-29	1.8507e-25	1
ACR_AD	HDL_30760	0.00826964	-0.0185607	-2.64106	0.00702773	0.0408077	-0.0144983	-2.04558	0.00708759	1.22492e-63	1.41478e-59	1
ALIC_AD	HDL_30760	0.403651	-0.00548582	-0.835132	0.0065688	0.838381	0.00134311	0.203966	0.00658494	3.57001e-123	4.12336e-119	1
Average_AD	HDL_30760	0.0121016	0.0165965	2.50935	0.00661387	0.00577035	0.0183918	2.76079	0.0066618	3.75471e-76	4.33669e-72	1
BCC_AD	HDL_30760	0.0239581	0.0155512	2.25794	0.00688737	0.00403287	0.0200279	2.87584	0.0069642	6.11643e-40	7.06448e-36	1
CGC_AD	HDL_30760	0.000605799	-0.0253972	-3.42943	0.00740564	0.00022623	-0.0277093	-3.6883	0.00751277	2.36305e-13	2.72932e-09	1
CGH_AD	HDL_30760	0.633974	0.00333962	0.476147	0.00701384	0.795784	0.00184282	0.25881	0.00712036	9.72504e-09	0.000112324	1
CST_AD	HDL_30760	0.177276	-0.00979563	-1.34923	0.00726018	0.0321372	-0.015708	-2.14282	0.00733053	8.41545e-53	9.71984e-49	1
EC_AD	HDL_30760	0.533902	0.0043639	0.622069	0.00701514	0.200647	0.0089681	1.27974	0.00700773	2.52263e-159	2.91364e-155	1
FX_AD	HDL_30760	4.65898e-06	0.0296777	4.58057	0.00647903	5.67109e-09	0.0382672	5.82819	0.00656589	3.66548e-21	4.23363e-17	0.0538112
FXST_AD	HDL_30760	0.409466	0.00565027	0.824848	0.00685008	0.610806	0.00353717	0.508929	0.00695022	2.27144e-12	2.62351e-08	1
GCC_AD	HDL_30760	0.402339	0.00571036	0.837465	0.00681862	0.128922	0.0104812	1.51842	0.00690271	9.12703e-30	1.05417e-25	1
IFO_AD	HDL_30760	0.28662	0.00784968	1.06559	0.00736653	0.402984	0.00624432	0.836319	0.00746644	6.62165e-20	7.64801e-16	1
PCR_AD	HDL_30760	0.151812	0.00960171	1.4332	0.00669948	0.023455	0.0153257	2.26608	0.0067631	7.8284e-54	9.0418e-50	1
PLIC_AD	HDL_30760	0.312583	-0.00715228	-1.00984	0.00708261	0.83133	0.001528	0.212998	0.00717376	2.41892e-25	2.79385e-21	1
PTR_AD	HDL_30760	0.00538332	0.0195013	2.78339	0.0070063	0.0175783	0.0168719	2.37454	0.00710533	1.09021e-15	1.25919e-11	1
RLIC_AD	HDL_30760	0.00144145	0.0218453	3.18657	0.00685543	0.000214423	0.0256395	3.70192	0.00692598	1.35068e-47	1.56003e-43	1
SCC_AD	HDL_30760	4.92303e-11	0.0448994	6.5761	0.00682766	6.37968e-13	0.0498122	7.19585	0.00692235	1.14629e-17	1.32397e-13	5.6861e-07
SCR_AD	HDL_30760	0.155209	-0.00932997	-1.42141	0.00656387	0.783559	0.00181337	0.274687	0.0066016	5.72007e-90	6.60668e-86	1
SFO_AD	HDL_30760	0.0469745	-0.0136297	-1.98663	0.00686071	0.163539	-0.00965024	-1.39331	0.00692614	1.33298e-54	1.53959e-50	1
SLF_AD	HDL_30760	0.10435	0.0111839	1.62418	0.0068859	0.0137679	0.0170964	2.46344	0.00694007	2.76433e-69	3.1928e-65	1
SS_AD	HDL_30760	0.00171238	0.0219633	3.13639	0.00700274	0.00228006	0.0216172	3.05141	0.00708432	1.40391e-35	1.62151e-31	1
UNC_AD	HDL_30760	0.108268	0.0109678	1.60608	0.00682894	0.0178428	0.0163262	2.36902	0.00689155	6.5674e-56	7.58534e-52	1
ACR_MD	HDL_30760	0.289284	-0.00715953	-1.05972	0.00675608	0.557153	-0.00397809	-0.587083	0.00677603	4.32694e-118	4.99762e-114	1
ALIC_MD	HDL_30760	0.0139591	-0.0167479	-2.45849	0.00681228	0.0670328	-0.0124244	-1.83153	0.00678362	1.43474e-190	1.65712e-186	1
Average_MD	HDL_30760	0.00881048	0.0174687	2.61952	0.00666867	0.00464199	0.0189639	2.83113	0.00669836	1.2237e-103	1.41337e-99	1
BCC_MD	HDL_30760	0.0350648	0.01426	2.10772	0.0067656	0.00559657	0.0188286	2.77076	0.00679545	7.34931e-104	8.48845e-100	1
CGC_MD	HDL_30760	0.347103	-0.00677381	-0.940242	0.00720433	0.383693	-0.00632725	-0.871126	0.0072633	4.87569e-67	5.63142e-63	1
CGH_MD	HDL_30760	0.0597389	0.013601	1.8828	0.00722383	0.357381	0.00673295	0.920384	0.00731537	4.9388e-27	5.70431e-23	1
CST_MD	HDL_30760	0.00419486	-0.0208331	-2.86338	0.0072757	0.000107594	-0.0284789	-3.87341	0.00735242	2.13939e-45	2.47099e-41	1
EC_MD	HDL_30760	0.435838	0.00537784	0.779253	0.00690128	0.215109	0.00852066	1.23967	0.00687332	7.16115e-191	8.27113e-187	1
FX_MD	HDL_30760	5.81517e-05	0.0258605	4.02087	0.00643158	1.41102e-07	0.0343364	5.2653	0.00652126	4.06027e-17	4.68962e-13	0.671652
FXST_MD	HDL_30760	0.410177	0.00589765	0.823595	0.00716087	0.422887	0.0058123	0.801435	0.00725237	3.94094e-26	4.55179e-22	1
GCC_MD	HDL_30760	0.0421725	0.0136062	2.03192	0.00669624	0.00591877	0.0185304	2.75248	0.00673225	2.23037e-93	2.57608e-89	1
IFO_MD	HDL_30760	0.0890774	0.0123397	1.70035	0.00725715	0.0664857	0.0134579	1.83521	0.00733316	6.76922e-46	7.81845e-42	1
PCR_MD	HDL_30760	0.504559	0.00463896	0.667343	0.00695139	0.467529	0.0050815	0.726516	0.00699434	1.35565e-84	1.56577e-80	1
PLIC_MD	HDL_30760	0.0494327	-0.0141083	-1.96493	0.00718002	0.102148	-0.0118444	-1.63459	0.00724612	3.03389e-57	3.50415e-53	1
PTR_MD	HDL_30760	0.204144	0.00895458	1.26987	0.0070516	0.28404	0.00762077	1.07131	0.00711349	7.86878e-61	9.08844e-57	1
RLIC_MD	HDL_30760	0.877345	0.00111125	0.154337	0.00720016	0.902288	0.000890865	0.122773	0.00725618	3.66188e-70	4.22947e-66	1
SCC_MD	HDL_30760	0.00108654	0.0228291	3.26748	0.00698677	0.000977389	0.023311	3.29734	0.00706963	3.31072e-32	3.82388e-28	1
SCR_MD	HDL_30760	0.124273	-0.0102671	-1.53713	0.00667937	0.359014	-0.00613018	-0.917262	0.00668312	1.07423e-142	1.24073e-138	1
SFO_MD	HDL_30760	0.000747232	-0.0230226	-3.37205	0.00682748	0.0090558	-0.0178392	-2.61014	0.00683456	1.33313e-136	1.53977e-132	1
SLF_MD	HDL_30760	0.207661	0.0087678	1.26006	0.00695826	0.114859	0.0110185	1.57678	0.006988	3.60553e-103	4.16439e-99	1
SS_MD	HDL_30760	0.281664	0.00766513	1.07661	0.00711968	0.326109	0.00704324	0.982	0.00717235	6.24092e-74	7.20826e-70	1
UNC_MD	HDL_30760	0.199721	0.00882741	1.28238	0.00688361	0.0572693	0.0131918	1.90134	0.00693815	1.59355e-66	1.84055e-62	1
ACR_MO	HDL_30760	0.0471046	-0.0145968	-1.98545	0.00735187	0.145483	-0.0108645	-1.45572	0.0074633	7.05348e-09	8.14677e-05	1
ALIC_MO	HDL_30760	0.176616	0.00908396	1.35128	0.00672246	0.00132288	0.0218718	3.21133	0.00681083	2.9485e-23	3.40552e-19	1
Average_MO	HDL_30760	0.4336	-0.0051402	-0.783059	0.00656425	0.812299	0.00157817	0.237463	0.00664594	8.62901e-29	9.96651e-25	1
BCC_MO	HDL_30760	0.140574	-0.0102536	-1.4737	0.00695769	0.0116464	-0.0177679	-2.52287	0.00704273	1.8624e-30	2.15107e-26	1
CGC_MO	HDL_30760	1.53876e-07	-0.038044	-5.24933	0.00724741	1.90396e-08	-0.0414071	-5.62232	0.00736478	0.00180375	1	0.00177727
CGH_MO	HDL_30760	0.553491	-0.00429737	-0.592545	0.00725239	0.846252	0.00142779	0.193905	0.00736333	4.28282e-08	0.000494666	1
CST_MO	HDL_30760	0.0321929	0.0158016	2.14212	0.00737659	0.0476192	0.0148347	1.98085	0.00748905	1.84997e-08	0.000213671	1
EC_MO	HDL_30760	0.589885	0.0039208	0.539009	0.00727409	0.863612	0.00126958	0.171779	0.00739073	0.000325759	1	1
FX_MO	HDL_30760	0.390596	-0.00597178	-0.858551	0.00695565	0.0718237	-0.0127025	-1.80031	0.00705572	4.06746e-14	4.69792e-10	1
FXST_MO	HDL_30760	0.627671	-0.00315388	-0.485013	0.00650267	0.350171	-0.00616796	-0.934276	0.00660186	2.29597e-08	0.000265184	1
GCC_MO	HDL_30760	0.61387	0.00367461	0.504563	0.00728275	0.414505	0.00603817	0.816005	0.00739967	0.000590242	1	1
IFO_MO	HDL_30760	0.0145556	0.0180988	2.44342	0.00740716	0.147682	0.01085	1.44781	0.00749409	1.47125e-35	1.6993e-31	1
PCR_MO	HDL_30760	0.413254	0.00571158	0.818194	0.00698071	0.0350951	0.0149308	2.10737	0.00708503	3.18615e-10	3.68e-06	1
PLIC_MO	HDL_30760	0.123712	0.0112682	1.53943	0.00731969	0.00361707	0.0215973	2.91003	0.00742169	3.99986e-17	4.61984e-13	1
PTR_MO	HDL_30760	0.0943527	-0.0119257	-1.67293	0.00712863	0.0277707	-0.0159283	-2.20064	0.00723805	8.16921e-08	0.000943544	1
RLIC_MO	HDL_30760	0.00622922	0.0196839	2.73569	0.00719522	0.000306504	0.0263438	3.61024	0.00729696	8.1376e-16	9.39893e-12	1
SCC_MO	HDL_30760	1.69107e-10	0.0423637	6.38968	0.00663001	2.18846e-13	0.0494273	7.34072	0.0067333	1.98741e-06	0.0229546	1.95319e-06
SCR_MO	HDL_30760	0.950092	0.000430896	0.0625914	0.00688428	0.0571167	0.0132719	1.9025	0.00697604	1.00332e-21	1.15883e-17	1
SFO_MO	HDL_30760	0.000158624	0.027619	3.77773	0.007311	9.12238e-06	0.0329792	4.4379	0.00743127	0.0153568	1	1
SLF_MO	HDL_30760	0.608284	0.00367247	0.512531	0.00716536	0.161498	0.0101883	1.40009	0.00727689	1.59896e-06	0.018468	1
SS_MO	HDL_30760	0.914461	0.000765637	0.107414	0.00712788	0.767096	0.00214565	0.296179	0.00724445	0.00652094	1	1
UNC_MO	HDL_30760	0.228533	0.00863167	1.20418	0.00716812	0.0877106	0.0124393	1.70767	0.00728439	0.00143454	1	1
ACR_RD	HDL_30760	0.980177	-0.000167063	-0.0248479	0.00672344	0.731938	0.00230992	0.342553	0.00674323	3.53582e-118	4.08388e-114	1
ALIC_RD	HDL_30760	0.00534147	-0.0197171	-2.78593	0.00707738	0.0146244	-0.0172386	-2.44172	0.00706003	4.76966e-172	5.50896e-168	1
Average_RD	HDL_30760	0.015182	0.0161604	2.42817	0.00665537	0.00928771	0.0173857	2.60148	0.00668303	1.89634e-106	2.19027e-102	1
BCC_RD	HDL_30760	0.154791	0.00992682	1.42285	0.0069767	0.048532	0.0138284	1.97278	0.00700963	2.08209e-100	2.40481e-96	1
CGC_RD	HDL_30760	0.0594329	0.0131199	1.88506	0.00695993	0.0236108	0.0159089	2.26354	0.00702833	1.21237e-51	1.40029e-47	1
CGH_RD	HDL_30760	0.0178808	0.0169638	2.36823	0.00716305	0.241963	0.00848703	1.17012	0.00725312	9.67025e-28	1.11691e-23	1
CST_RD	HDL_30760	0.00192208	-0.0223582	-3.10234	0.00720688	3.8286e-05	-0.0300711	-4.11832	0.0073018	4.03916e-23	4.66523e-19	1
EC_RD	HDL_30760	0.536773	0.00425929	0.617709	0.0068953	0.342308	0.0065471	0.949633	0.00689434	1.88828e-149	2.18097e-145	1
FX_RD	HDL_30760	0.000338033	0.0230948	3.58475	0.00644251	1.57308e-06	0.0313828	4.80286	0.0065342	6.29804e-15	7.27423e-11	1
FXST_RD	HDL_30760	0.627601	0.00333865	0.485111	0.00688224	0.449634	0.00527008	0.756037	0.00697066	1.53849e-25	1.77695e-21	1
GCC_RD	HDL_30760	0.0113899	0.0172308	2.53069	0.00680876	0.00197022	0.0211884	3.09501	0.006846	3.20853e-92	3.70585e-88	1
IFO_RD	HDL_30760	0.173861	0.00991261	1.35994	0.00728901	0.0929961	0.0123921	1.67986	0.00737687	4.15259e-32	4.79624e-28	1
PCR_RD	HDL_30760	0.957469	0.000384445	0.0533299	0.00720882	0.73856	-0.00242262	-0.333765	0.00725845	2.88752e-78	3.33508e-74	1
PLIC_RD	HDL_30760	0.231597	-0.00877666	-1.19628	0.0073366	0.0489682	-0.0145893	-1.96896	0.00740962	3.45811e-51	3.99411e-47	1
PTR_RD	HDL_30760	0.967652	-0.000287191	-0.0405537	0.00708175	0.979881	-0.000179915	-0.025219	0.0071341	2.2213e-73	2.5656e-69	1
RLIC_RD	HDL_30760	0.0343019	-0.0155631	-2.11662	0.00735282	0.0139784	-0.0182289	-2.45799	0.00741618	1.67091e-62	1.9299e-58	1
SCC_RD	HDL_30760	0.385177	-0.00637063	-0.868412	0.00733595	0.191192	-0.00970783	-1.30709	0.00742703	1.04934e-27	1.21199e-23	1
SCR_RD	HDL_30760	0.244581	-0.00832291	-1.16364	0.00715248	0.109392	-0.0115094	-1.60099	0.00718895	8.73406e-96	1.00878e-91	1
SFO_RD	HDL_30760	0.00069414	-0.0238535	-3.3923	0.00703165	0.00576729	-0.0194381	-2.76096	0.00704033	5.27581e-134	6.09356e-130	1
SLF_RD	HDL_30760	0.458088	0.00528374	0.74201	0.00712084	0.462754	0.00525977	0.734331	0.00716267	7.40508e-88	8.55286e-84	1
SS_RD	HDL_30760	0.693957	-0.00282965	-0.393495	0.00719105	0.634626	-0.00344317	-0.475231	0.00724526	9.30058e-73	1.07422e-68	1
UNC_RD	HDL_30760	0.681317	0.00287793	0.410672	0.00700785	0.390823	0.00606879	0.858141	0.00707201	4.67846e-55	5.40362e-51	1
ACR_FA	Triglycerides_30870	0.351151	0.00562788	0.932374	0.00603608	0.142229	0.00901415	1.46758	0.00614217	3.28553e-94	3.79479e-90	1
ALIC_FA	Triglycerides_30870	0.0898586	0.0107766	1.6962	0.00635338	0.0260409	0.0143843	2.22572	0.00646275	1.01081e-97	1.16748e-93	1
Average_FA	Triglycerides_30870	0.0439457	0.0120744	2.0147	0.00599315	0.00914005	0.0158776	2.60695	0.00609046	1.41137e-108	1.63013e-104	1
BCC_FA	Triglycerides_30870	0.51532	0.00415686	0.650584	0.00638943	0.196747	0.00840547	1.29091	0.00651129	2.34698e-78	2.71077e-74	1
CGC_FA	Triglycerides_30870	0.74047	0.00206615	0.331234	0.00623773	0.339	0.00611283	0.95616	0.0063931	3.34091e-22	3.85875e-18	1
CGH_FA	Triglycerides_30870	2.2384e-05	0.025716	4.2404	0.00606451	0.0052497	0.0173598	2.79152	0.00621875	1.03154e-17	1.19143e-13	0.258535
CST_FA	Triglycerides_30870	0.407253	0.00523562	0.82875	0.0063175	0.238642	0.00763097	1.17841	0.00647563	5.2141e-21	6.02229e-17	1
EC_FA	Triglycerides_30870	0.0331218	0.0131766	2.13071	0.00618414	0.0117088	0.0159067	2.52097	0.00630974	1.21333e-65	1.40139e-61	1
FX_FA	Triglycerides_30870	0.00149571	-0.0171336	-3.17583	0.005395	0.199968	-0.0070871	-1.28167	0.00552957	6.56326e-22	7.58057e-18	1
FXST_FA	Triglycerides_30870	0.0786591	-0.0102665	-1.75858	0.00583795	0.283569	-0.00642402	-1.07236	0.00599056	1.73825e-12	2.00768e-08	1
GCC_FA	Triglycerides_30870	0.964199	-0.000275251	-0.0448855	0.0061323	0.444662	0.00477558	0.764356	0.00624784	2.26566e-80	2.61684e-76	1
IFO_FA	Triglycerides_30870	0.192069	0.0083541	1.30451	0.006404	0.0690626	0.0119481	1.81808	0.00657179	4.71442e-12	5.44516e-08	1
PCR_FA	Triglycerides_30870	0.000108289	0.0251951	3.87179	0.00650735	0.0012299	0.021487	3.23219	0.00664782	5.4749e-53	6.32351e-49	1
PLIC_FA	Triglycerides_30870	0.000335673	0.0229971	3.58654	0.00641207	0.0118685	0.0165035	2.5162	0.0065589	6.7948e-40	7.84799e-36	1
PTR_FA	Triglycerides_30870	0.0674482	-0.0115083	-1.82875	0.006293	0.276955	-0.00697781	-1.08721	0.00641811	3.36994e-70	3.89228e-66	1
RLIC_FA	Triglycerides_30870	0.0591845	0.0121161	1.8869	0.00642117	0.112144	0.0104315	1.58868	0.00656613	2.51838e-43	2.90872e-39	1
SCC_FA	Triglycerides_30870	0.906275	0.000768464	0.117739	0.00652683	0.590846	-0.00359894	-0.537616	0.00669425	5.10695e-16	5.89852e-12	1
SCR_FA	Triglycerides_30870	2.47187e-05	0.0272635	4.21807	0.00646351	0.00507303	0.0185328	2.80258	0.00661275	4.28467e-38	4.94879e-34	0.285501
SFO_FA	Triglycerides_30870	0.844611	0.00125489	0.196001	0.00640245	0.480504	0.00460952	0.705502	0.00653368	7.36907e-64	8.51127e-60	1
SLF_FA	Triglycerides_30870	0.92188	-0.000630401	-0.0980664	0.00642831	0.951976	0.000395524	0.0602257	0.00656737	4.01399e-52	4.63615e-48	1
SS_FA	Triglycerides_30870	0.415383	-0.00520765	-0.81447	0.00639391	0.606243	-0.00336666	-0.51545	0.00653151	1.88062e-53	2.17211e-49	1
UNC_FA	Triglycerides_30870	0.0527869	0.0123291	1.93674	0.0063659	0.0171522	0.0155295	2.38357	0.00651523	5.63258e-35	6.50564e-31	1
ACR_AD	Triglycerides_30870	0.80238	-0.00154942	-0.250271	0.00619095	0.0427658	-0.0127882	-2.02608	0.00631176	1.94534e-72	2.24687e-68	1
ALIC_AD	Triglycerides_30870	0.659933	0.00254296	0.44001	0.00577933	0.0272107	-0.0129333	-2.2086	0.00585586	1.09016e-138	1.25913e-134	1
Average_AD	Triglycerides_30870	0.0160475	-0.0140219	-2.40798	0.00582308	3.64336e-05	-0.0244785	-4.12968	0.00592746	8.6705e-89	1.00144e-84	1
BCC_AD	Triglycerides_30870	0.165021	-0.00840997	-1.38842	0.00605723	0.00192386	-0.0192091	-3.10204	0.00619239	2.33616e-44	2.69827e-40	1
CGC_AD	Triglycerides_30870	0.204708	-0.00826289	-1.26828	0.00651503	0.076564	-0.0118358	-1.77105	0.00668294	3.26624e-14	3.77251e-10	1
CGH_AD	Triglycerides_30870	0.798352	-0.00157633	-0.255483	0.00616999	0.693676	-0.00249472	-0.393875	0.0063338	6.87019e-09	7.93507e-05	1
CST_AD	Triglycerides_30870	0.0158205	-0.0154385	-2.41318	0.00639757	0.0114612	-0.0165128	-2.52848	0.00653073	6.17919e-59	7.13696e-55	1
EC_AD	Triglycerides_30870	0.297388	-0.00642865	-1.04207	0.00616911	0.000692577	-0.0211327	-3.39289	0.00622854	5.42397e-179	6.26468e-175	1
FX_AD	Triglycerides_30870	0.00508535	0.0159987	2.8018	0.00571016	0.362247	0.00533153	0.911107	0.0058517	2.4885e-22	2.87421e-18	1
FXST_AD	Triglycerides_30870	0.00222957	-0.0184453	-3.0581	0.00603161	0.00304235	-0.0183406	-2.96369	0.00618844	1.19865e-12	1.38444e-08	1
GCC_AD	Triglycerides_30870	0.0392475	-0.0123583	-2.06168	0.00599428	0.00011615	-0.0236484	-3.85467	0.00613501	1.88146e-33	2.17309e-29	1
IFO_AD	Triglycerides_30870	0.576114	-0.00361656	-0.559076	0.00646881	0.408108	-0.00548359	-0.827241	0.00662877	7.02214e-23	8.11057e-19	1
PCR_AD	Triglycerides_30870	0.878584	-0.00090282	-0.152765	0.00590985	0.0226112	-0.0137466	-2.28007	0.00602902	5.04739e-65	5.82974e-61	1
PLIC_AD	Triglycerides_30870	0.00330792	0.0183376	2.93783	0.0062419	0.498483	0.0043263	0.676888	0.00639145	3.13515e-28	3.6211e-24	1
PTR_AD	Triglycerides_30870	4.68457e-06	-0.0282313	-4.57935	0.0061649	2.24481e-06	-0.0299012	-4.73104	0.00632021	5.45528e-19	6.30085e-15	0.0541068
RLIC_AD	Triglycerides_30870	0.0371594	-0.0125639	-2.08411	0.00602843	0.000169275	-0.0231559	-3.76146	0.0061561	2.1631e-55	2.49838e-51	1
SCC_AD	Triglycerides_30870	0.0233275	-0.0136082	-2.26815	0.00599966	0.000258277	-0.0224739	-3.65439	0.00614985	5.35283e-20	6.18252e-16	1
SCR_AD	Triglycerides_30870	0.00240311	0.0175308	3.03556	0.00577515	0.717893	-0.00212142	-0.36128	0.00587196	1.59083e-99	1.83741e-95	1
SFO_AD	Triglycerides_30870	0.61322	0.00305604	0.505488	0.00604573	0.251364	-0.00708088	-1.14707	0.00617303	5.15583e-57	5.95498e-53	1
SLF_AD	Triglycerides_30870	0.0621353	-0.0113034	-1.86541	0.00605951	5.31885e-05	-0.0249514	-4.04179	0.00617335	4.06915e-79	4.69987e-75	1
SS_AD	Triglycerides_30870	0.000193964	-0.0229523	-3.72725	0.00615796	5.81093e-06	-0.0285574	-4.53404	0.00629845	5.42222e-40	6.26267e-36	1
UNC_AD	Triglycerides_30870	0.652014	0.0027231	0.450971	0.00603831	0.146657	-0.00894191	-1.45148	0.00616053	1.25221e-63	1.4463e-59	1
ACR_MD	Triglycerides_30870	0.521471	-0.00381339	-0.641088	0.00594831	0.0225029	-0.0137593	-2.2819	0.00602976	1.86974e-134	2.15955e-130	1
ALIC_MD	Triglycerides_30870	0.636118	-0.00283794	-0.473138	0.00599813	0.00469532	-0.0170693	-2.82746	0.00603696	1.05245e-214	1.21558e-210	1
Average_MD	Triglycerides_30870	0.0290084	-0.0128476	-2.18349	0.00588399	0.000213782	-0.0221124	-3.70264	0.00597207	1.49563e-120	1.72745e-116	1
BCC_MD	Triglycerides_30870	0.590543	-0.00320508	-0.538055	0.00595678	0.0205645	-0.0140073	-2.31602	0.00604801	1.4098e-116	1.62832e-112	1
CGC_MD	Triglycerides_30870	0.0859089	-0.0108933	-1.71745	0.00634274	0.00343942	-0.0189113	-2.92572	0.00646382	2.52718e-76	2.91889e-72	1
CGH_MD	Triglycerides_30870	0.00109653	-0.020745	-3.26486	0.00635402	0.0128494	-0.0161907	-2.48808	0.00650732	1.91675e-27	2.21384e-23	1
CST_MD	Triglycerides_30870	0.000834344	-0.021426	-3.34151	0.00641206	0.00138627	-0.0209517	-3.19782	0.00655185	5.85972e-49	6.76798e-45	1
EC_MD	Triglycerides_30870	0.0366169	-0.0126985	-2.09011	0.00607551	3.20864e-05	-0.0254289	-4.15883	0.00611445	4.15499e-217	4.79902e-213	1
FX_MD	Triglycerides_30870	0.00210968	0.0174235	3.07463	0.00566684	0.211836	0.00725459	1.24856	0.00581035	5.73077e-18	6.61903e-14	1
FXST_MD	Triglycerides_30870	0.0799912	-0.0110425	-1.7508	0.00630709	0.0156211	-0.0156131	-2.4178	0.00645756	4.29955e-30	4.96598e-26	1
GCC_MD	Triglycerides_30870	0.476384	-0.00419658	-0.712141	0.00589291	0.0128125	-0.0149102	-2.4891	0.00599018	3.47811e-104	4.01722e-100	1
IFO_MD	Triglycerides_30870	0.218212	-0.00785583	-1.23132	0.00637999	0.0227146	-0.014846	-2.27833	0.00651619	7.17482e-54	8.28692e-50	1
PCR_MD	Triglycerides_30870	0.00947439	-0.0159018	-2.59463	0.00612874	0.000133228	-0.0238143	-3.82096	0.00623255	2.44059e-98	2.81889e-94	1
PLIC_MD	Triglycerides_30870	0.973176	0.000212666	0.0336258	0.00632449	0.118193	-0.0100805	-1.56245	0.0064517	5.12212e-64	5.91605e-60	1
PTR_MD	Triglycerides_30870	0.0408732	-0.0127186	-2.04491	0.00621966	0.0072758	-0.0170233	-2.68415	0.00634214	8.57419e-71	9.90319e-67	1
RLIC_MD	Triglycerides_30870	0.00303464	-0.0188039	-2.96447	0.00634309	4.2519e-05	-0.0264541	-4.09401	0.00646167	1.33946e-80	1.54708e-76	1
SCC_MD	Triglycerides_30870	0.0298364	-0.0133552	-2.17237	0.00614775	0.00243473	-0.0190651	-3.03162	0.00628876	6.04077e-38	6.97709e-34	1
SCR_MD	Triglycerides_30870	0.396119	-0.00499186	-0.848587	0.00588256	0.00286081	-0.017745	-2.98258	0.00594955	1.3403e-159	1.54805e-155	1
SFO_MD	Triglycerides_30870	0.59296	0.0032112	0.534557	0.00600721	0.124556	-0.00933845	-1.53597	0.00607982	3.0948e-150	3.5745e-146	1
SLF_MD	Triglycerides_30870	0.112453	-0.00972801	-1.58731	0.0061286	0.00189879	-0.0193217	-3.10592	0.00622092	4.13444e-119	4.77528e-115	1
SS_MD	Triglycerides_30870	0.057073	-0.0119459	-1.90283	0.00627797	0.0065063	-0.0173979	-2.72132	0.00639317	2.36123e-84	2.72722e-80	1
UNC_MD	Triglycerides_30870	0.53415	-0.00377279	-0.621692	0.00606858	0.0168417	-0.0147843	-2.39029	0.00618514	1.70668e-76	1.97122e-72	1
ACR_MO	Triglycerides_30870	0.172093	0.00885594	1.36555	0.00648528	0.431382	0.00523855	0.78684	0.00665771	1.60083e-08	0.000184896	1
ALIC_MO	Triglycerides_30870	1.02906e-08	0.0338614	5.72762	0.00591194	0.000664457	0.0206219	3.40423	0.00605773	5.0401e-23	5.82131e-19	0.000118856
Average_MO	Triglycerides_30870	0.00235212	0.0176394	3.04203	0.00579857	0.0337596	0.0126028	2.12304	0.00593619	4.23844e-31	4.89539e-27	1
BCC_MO	Triglycerides_30870	0.00765548	-0.01635	-2.66709	0.00613025	0.278866	-0.00679206	-1.08289	0.00627215	2.88162e-36	3.32827e-32	1
CGC_MO	Triglycerides_30870	0.628464	0.0030919	0.483896	0.0063896	0.506334	0.00436328	0.664565	0.00656561	0.00279742	1	1
CGH_MO	Triglycerides_30870	0.301129	0.00659546	1.03403	0.00637838	0.760388	0.00199672	0.304975	0.00654718	2.59999e-09	3.00299e-05	1
CST_MO	Triglycerides_30870	0.049019	-0.0127715	-1.96851	0.00648789	0.104166	-0.0108227	-1.62504	0.00665994	3.14172e-09	3.62869e-05	1
EC_MO	Triglycerides_30870	0.841828	0.00127471	0.199558	0.0063877	0.506791	0.00435548	0.663851	0.00656093	2.47452e-05	0.285807	1
FX_MO	Triglycerides_30870	0.00288718	-0.0182685	-2.97977	0.00613086	0.160199	-0.00883047	-1.40444	0.00628754	1.18951e-15	1.37388e-11	1
FXST_MO	Triglycerides_30870	1.88976e-05	-0.0244957	-4.27828	0.00572559	0.000807195	-0.0196914	-3.35069	0.00587683	7.23633e-10	8.35796e-06	0.218267
GCC_MO	Triglycerides_30870	0.508691	-0.0042482	-0.660886	0.00642804	0.287795	-0.00701877	-1.06299	0.00660285	4.5562e-05	0.526241	1
IFO_MO	Triglycerides_30870	0.00424019	-0.0186029	-2.85996	0.00650461	0.203018	-0.00846835	-1.27303	0.00665212	5.05658e-41	5.84035e-37	1
PCR_MO	Triglycerides_30870	0.000723453	0.0207755	3.38091	0.00614492	0.108155	0.0101318	1.60659	0.00630641	7.9773e-11	9.21378e-07	1
PLIC_MO	Triglycerides_30870	9.56098e-05	0.0251485	3.90205	0.00644496	0.0197086	0.0154095	2.33199	0.00660786	4.94259e-18	5.70869e-14	1
PTR_MO	Triglycerides_30870	0.0322971	-0.0134299	-2.14082	0.00627326	0.155477	-0.00914838	-1.42049	0.0064403	1.30271e-08	0.000150463	1
RLIC_MO	Triglycerides_30870	0.346518	0.00596979	0.941382	0.00634152	0.825687	-0.00143198	-0.220238	0.00650194	4.94951e-18	5.71668e-14	1
SCC_MO	Triglycerides_30870	0.400934	-0.00491403	-0.839966	0.00585027	0.0514772	-0.0117025	-1.94757	0.00600878	1.67739e-05	0.193738	1
SCR_MO	Triglycerides_30870	2.72776e-07	0.0311138	5.14263	0.00605017	0.0113325	0.015704	2.53245	0.00620112	5.39825e-21	6.23497e-17	0.00315056
SFO_MO	Triglycerides_30870	0.260948	-0.00723121	-1.12418	0.00643245	0.0658063	-0.0121613	-1.83981	0.00661006	0.00905889	1	1
SLF_MO	Triglycerides_30870	0.71003	0.00234808	0.37182	0.00631509	0.36747	-0.00584444	-0.901236	0.00648491	9.77084e-07	0.0112853	1
SS_MO	Triglycerides_30870	0.00585509	-0.0173166	-2.756	0.00628324	0.000734491	-0.0217977	-3.37675	0.00645524	0.000305681	1	1
UNC_MO	Triglycerides_30870	0.121055	0.00982909	1.55041	0.00633968	0.627415	0.0031616	0.485374	0.00651373	0.000860773	1	1
ACR_RD	Triglycerides_30870	0.463459	-0.00433959	-0.733174	0.00591891	0.0363953	-0.012555	-2.09259	0.00599978	5.86593e-135	6.77515e-131	1
ALIC_RD	Triglycerides_30870	0.448131	-0.00473057	-0.758545	0.00623638	0.012239	-0.0157548	-2.50534	0.0062885	9.6261e-194	1.11181e-189	1
Average_RD	Triglycerides_30870	0.048894	-0.0115674	-1.9696	0.00587298	0.00104275	-0.01954	-3.27908	0.00595898	5.12275e-124	5.91678e-120	1
BCC_RD	Triglycerides_30870	0.976099	-0.000184193	-0.0299608	0.0061478	0.149672	-0.00899512	-1.44073	0.00624344	4.29269e-114	4.95806e-110	1
CGC_RD	Triglycerides_30870	0.385644	-0.00532861	-0.867558	0.00614208	0.0457799	-0.0125216	-1.99751	0.00626862	2.2755e-61	2.6282e-57	1
CGH_RD	Triglycerides_30870	1.45898e-05	-0.0272888	-4.33557	0.00629416	0.00172072	-0.0202078	-3.13494	0.006446	1.40299e-27	1.62045e-23	0.168513
CST_RD	Triglycerides_30870	0.000722778	-0.0214566	-3.38117	0.00634591	0.00387642	-0.0187782	-2.88829	0.0065015	3.64075e-24	4.20507e-20	1
EC_RD	Triglycerides_30870	0.0216718	-0.0139397	-2.2962	0.00607076	8.65151e-05	-0.0240836	-3.92619	0.0061341	1.07365e-170	1.24006e-166	1
FX_RD	Triglycerides_30870	0.00240306	0.0172189	3.03557	0.00567239	0.2086	0.00731564	1.25745	0.00581782	9.13234e-16	1.05478e-11	1
FXST_RD	Triglycerides_30870	0.748253	0.00194528	0.320946	0.00606106	0.455892	-0.0046265	-0.745638	0.00620475	2.23188e-31	2.57782e-27	1
GCC_RD	Triglycerides_30870	0.990504	-7.13484e-05	-0.0119017	0.00599479	0.159417	-0.00857466	-1.40707	0.00609397	4.02597e-104	4.65e-100	1
IFO_RD	Triglycerides_30870	0.273353	-0.00702545	-1.09539	0.00641363	0.0290433	-0.0143225	-2.18301	0.0065609	2.77339e-38	3.20327e-34	1
PCR_RD	Triglycerides_30870	0.000827059	-0.0212498	-3.34395	0.00635472	0.000151452	-0.0245103	-3.78921	0.00646844	4.53695e-89	5.24017e-85	1
PLIC_RD	Triglycerides_30870	0.00410117	-0.0185182	-2.87051	0.00645118	0.00670179	-0.0178607	-2.71152	0.00658698	1.61025e-56	1.85984e-52	1
PTR_RD	Triglycerides_30870	0.915672	-0.000660316	-0.105889	0.00623595	0.345692	-0.00598739	-0.942994	0.00634935	4.93256e-86	5.69711e-82	1
RLIC_RD	Triglycerides_30870	0.00724786	-0.0174078	-2.68544	0.00648228	0.00131419	-0.0212395	-3.21319	0.00661009	7.53504e-71	8.70298e-67	1
SCC_RD	Triglycerides_30870	0.34125	-0.00615339	-0.951715	0.00646558	0.2999	-0.00686155	-1.03667	0.00661886	5.43449e-32	6.27683e-28	1
SCR_RD	Triglycerides_30870	0.000606929	-0.0216233	-3.4289	0.00630621	0.000154205	-0.024256	-3.78473	0.00640891	2.48401e-105	2.86903e-101	1
SFO_RD	Triglycerides_30870	0.632633	0.00295702	0.478029	0.00618586	0.208212	-0.00787927	-1.25853	0.00626071	1.63898e-151	1.89302e-147	1
SLF_RD	Triglycerides_30870	0.343857	-0.00593862	-0.946588	0.00627371	0.0661255	-0.0117226	-1.83765	0.00637916	1.03372e-100	1.19395e-96	1
SS_RD	Triglycerides_30870	0.678984	-0.00262476	-0.413854	0.00634223	0.285525	-0.00689871	-1.06801	0.00645941	3.60268e-83	4.1611e-79	1
UNC_RD	Triglycerides_30870	0.407346	-0.00511447	-0.828586	0.00617253	0.026953	-0.0139339	-2.21232	0.00629835	1.23126e-63	1.4221e-59	1
ACR_FA	ApolipoproteinA_30630	0.20505	-0.00832623	-1.26733	0.00656992	0.362376	-0.0059794	-0.910864	0.00656454	6.93541e-83	8.0104e-79	1
ALIC_FA	ApolipoproteinA_30630	0.0623871	0.0128866	1.86362	0.00691481	0.0188574	0.0162192	2.34849	0.00690622	4.99842e-87	5.77318e-83	1
Average_FA	ApolipoproteinA_30630	0.902481	-0.00079831	-0.122529	0.00651527	0.713242	0.00238982	0.36751	0.00650275	8.36015e-94	9.65597e-90	1
BCC_FA	ApolipoproteinA_30630	0.958207	0.000363975	0.0524046	0.00694548	0.813253	0.00164218	0.236235	0.00695147	2.05728e-66	2.37616e-62	1
CGC_FA	ApolipoproteinA_30630	0.038262	-0.0140462	-2.07214	0.00677859	0.0280963	-0.0149824	-2.19606	0.00682237	1.2735e-17	1.47089e-13	1
CGH_FA	ApolipoproteinA_30630	0.518045	-0.00427348	-0.646372	0.00661149	0.872575	0.00106709	0.16039	0.00665311	7.71479e-19	8.91058e-15	1
CST_FA	ApolipoproteinA_30630	1.01257e-06	0.0336057	4.89037	0.0068718	1.0082e-07	0.0368372	5.32678	0.00691547	2.08086e-18	2.40339e-14	0.0116952
EC_FA	ApolipoproteinA_30630	0.318452	0.00671633	0.997664	0.00673206	0.184408	0.00895363	1.32734	0.00674554	8.62172e-56	9.95808e-52	1
FX_FA	ApolipoproteinA_30630	2.32649e-05	-0.0248636	-4.23179	0.00587544	5.89172e-07	-0.0295327	-4.99601	0.00591125	2.21043e-20	2.55304e-16	0.26871
FXST_FA	ApolipoproteinA_30630	0.550903	-0.00378744	-0.596416	0.00635033	0.524087	-0.00407597	-0.637068	0.00639802	2.65404e-10	3.06541e-06	1
GCC_FA	ApolipoproteinA_30630	0.0127451	-0.0166225	-2.49099	0.00667305	0.0180509	-0.0157894	-2.36473	0.00667705	4.68561e-69	5.41188e-65	1
IFO_FA	ApolipoproteinA_30630	0.642625	-0.00324417	-0.464037	0.00699117	0.605632	-0.00363702	-0.516325	0.00704405	5.93878e-10	6.85929e-06	1
PCR_FA	ApolipoproteinA_30630	0.0153782	0.0171346	2.42351	0.00707014	0.000669817	0.0241195	3.40207	0.00708967	1.12835e-48	1.30325e-44	1
PLIC_FA	ApolipoproteinA_30630	0.154515	0.00992835	1.42381	0.0069731	0.0130345	0.0173859	2.483	0.00700197	1.32529e-36	1.53071e-32	1
PTR_FA	ApolipoproteinA_30630	0.10525	0.0110929	1.61997	0.00684759	0.0487576	0.0135168	1.9708	0.00685855	1.33564e-59	1.54266e-55	1
RLIC_FA	ApolipoproteinA_30630	1.72732e-06	0.0333923	4.78408	0.00697988	5.1297e-08	0.0381749	5.4484	0.00700663	3.95428e-39	4.56719e-35	0.0199505
SCC_FA	ApolipoproteinA_30630	8.02461e-05	0.0279728	3.9443	0.00709194	3.36044e-06	0.0331882	4.6485	0.00713956	2.51176e-15	2.90109e-11	0.926842
SCR_FA	ApolipoproteinA_30630	0.0450608	0.014085	2.00418	0.0070278	0.00257106	0.0212754	3.01515	0.00705617	2.18201e-37	2.52022e-33	1
SFO_FA	ApolipoproteinA_30630	0.222763	0.00849002	1.21924	0.00696334	0.155904	0.00990106	1.41903	0.00697737	7.7639e-56	8.9673e-52	1
SLF_FA	ApolipoproteinA_30630	0.118318	0.010916	1.56192	0.0069888	0.0380942	0.0145392	2.07395	0.00701038	1.13937e-45	1.31597e-41	1
SS_FA	ApolipoproteinA_30630	0.0027951	0.0207893	2.98971	0.00695362	0.000776617	0.0234436	3.3614	0.00697434	8.58535e-47	9.91608e-43	1
UNC_FA	ApolipoproteinA_30630	0.327071	0.0067773	0.98005	0.00691526	0.169792	0.00954093	1.37291	0.00694941	1.08107e-29	1.24864e-25	1
ACR_AD	ApolipoproteinA_30630	0.0413118	-0.0137392	-2.04049	0.00673331	0.0404111	-0.0138146	-2.04963	0.00674004	3.46271e-63	3.99943e-59	1
ALIC_AD	ApolipoproteinA_30630	0.630229	-0.0030288	-0.481411	0.00629149	0.715798	-0.00227937	-0.364084	0.00626055	1.3084e-121	1.5112e-117	1
Average_AD	ApolipoproteinA_30630	0.00188871	0.0196765	3.10752	0.00633189	0.00619907	0.0173304	2.73729	0.00633121	3.8834e-74	4.48533e-70	1
BCC_AD	ApolipoproteinA_30630	0.024781	0.0148079	2.24493	0.00659615	0.0258673	0.0147533	2.22833	0.00662079	1.23068e-38	1.42143e-34	1
CGC_AD	ApolipoproteinA_30630	0.000943015	-0.0234619	-3.30739	0.00709378	0.000133278	-0.0272933	-3.82091	0.00714313	5.66283e-13	6.54057e-09	1
CGH_AD	ApolipoproteinA_30630	0.347682	0.00631156	0.939113	0.00672076	0.529441	0.00425869	0.628869	0.00677199	1.11626e-08	0.000128928	1
CST_AD	ApolipoproteinA_30630	0.366983	-0.00626887	-0.902156	0.00694877	0.0776741	-0.0122875	-1.76442	0.00696405	3.3748e-52	3.89789e-48	1
EC_AD	ApolipoproteinA_30630	0.0964435	0.0111647	1.66241	0.00671596	0.149443	0.00960019	1.44155	0.00665965	2.08499e-157	2.40817e-153	1
FX_AD	ApolipoproteinA_30630	2.9975e-06	0.0289861	4.67204	0.00620417	1.03035e-07	0.0332217	5.32283	0.00624135	6.23654e-20	7.2032e-16	0.0346211
FXST_AD	ApolipoproteinA_30630	0.227392	0.00791711	1.20713	0.0065586	0.371101	0.00590749	0.894429	0.00660476	2.00045e-12	2.31052e-08	1
GCC_AD	ApolipoproteinA_30630	0.637384	0.00307795	0.471366	0.00652986	0.55965	0.00382792	0.583369	0.00656174	8.71518e-29	1.0066e-24	1
IFO_AD	ApolipoproteinA_30630	0.111637	0.0112274	1.59093	0.0070571	0.238388	0.0083709	1.17905	0.00709967	1.37979e-19	1.59365e-15	1
PCR_AD	ApolipoproteinA_30630	0.083084	0.0111086	1.73313	0.00640953	0.0590381	0.0121269	1.88799	0.00642318	1.16619e-52	1.34695e-48	1
PLIC_AD	ApolipoproteinA_30630	0.734526	0.0022977	0.339115	0.00677556	0.340874	0.0064872	0.952458	0.00681101	1.48629e-25	1.71667e-21	1
PTR_AD	ApolipoproteinA_30630	0.0110783	0.0170483	2.54041	0.00671084	0.0430055	0.0136712	2.02376	0.00675535	3.52409e-15	4.07033e-11	1
RLIC_AD	ApolipoproteinA_30630	0.000104929	0.0254456	3.87952	0.00655897	0.000157292	0.0248641	3.77984	0.0065781	5.4974e-46	6.3495e-42	1
SCC_AD	ApolipoproteinA_30630	3.75576e-10	0.040968	6.26634	0.00653779	1.75856e-10	0.0420051	6.38371	0.00658005	1.88568e-16	2.17796e-12	4.33791e-06
SCR_AD	ApolipoproteinA_30630	0.989518	8.25417e-05	0.0131383	0.00628254	0.492395	0.00430562	0.686515	0.00627171	2.41148e-89	2.78526e-85	1
SFO_AD	ApolipoproteinA_30630	0.113467	-0.0103974	-1.58286	0.00656877	0.108075	-0.0105773	-1.60696	0.00658219	8.726e-54	1.00785e-49	1
SLF_AD	ApolipoproteinA_30630	0.0222825	0.0150599	2.28566	0.00658886	0.0163529	0.0158294	2.4011	0.00659256	2.73615e-67	3.16026e-63	1
SS_AD	ApolipoproteinA_30630	0.00181196	0.0209271	3.11977	0.0067079	0.00733915	0.0180607	2.68127	0.00673589	8.96408e-35	1.03535e-30	1
UNC_AD	ApolipoproteinA_30630	0.0352807	0.0137543	2.10524	0.00653337	0.0254055	0.014631	2.23531	0.00654537	1.70448e-54	1.96867e-50	1
ACR_MD	ApolipoproteinA_30630	0.275059	-0.00706507	-1.09151	0.00647275	0.203226	-0.00819922	-1.27245	0.00644366	3.01211e-117	3.47899e-113	1
ALIC_MD	ApolipoproteinA_30630	0.013051	-0.0161872	-2.48255	0.00652037	0.00570721	-0.0178174	-2.76438	0.00644536	2.0831e-189	2.40598e-185	1
Average_MD	ApolipoproteinA_30630	0.0120962	0.016024	2.50951	0.00638533	0.0356543	0.013376	2.10096	0.00636661	7.37589e-102	8.51915e-98	1
BCC_MD	ApolipoproteinA_30630	0.0677352	0.011835	1.82684	0.0064784	0.0710872	0.011659	1.805	0.00645928	5.52998e-102	6.38713e-98	1
CGC_MD	ApolipoproteinA_30630	0.161466	-0.00966022	-1.4002	0.00689918	0.0634568	-0.012814	-1.85606	0.00690388	1.6801e-66	1.94052e-62	1
CGH_MD	ApolipoproteinA_30630	0.118564	0.0107971	1.56088	0.00691729	0.445826	0.00530065	0.762403	0.00695256	3.45156e-27	3.98655e-23	1
CST_MD	ApolipoproteinA_30630	0.00691783	-0.0188148	-2.701	0.00696587	0.000171537	-0.0262582	-3.75818	0.00698695	2.43965e-45	2.81779e-41	1
EC_MD	ApolipoproteinA_30630	0.288104	0.00701468	1.06231	0.00660322	0.479101	0.00462005	0.707759	0.00652772	1.42798e-189	1.64932e-185	1
FX_MD	ApolipoproteinA_30630	3.69332e-05	0.0254174	4.12661	0.00615939	1.42255e-06	0.0298995	4.82298	0.00619939	3.37727e-16	3.90075e-12	0.426578
FXST_MD	ApolipoproteinA_30630	0.0854198	0.011792	1.72014	0.0068553	0.146755	0.0100002	1.45114	0.00689129	8.47918e-26	9.79345e-22	1
GCC_MD	ApolipoproteinA_30630	0.0573154	0.0121866	1.90098	0.00641068	0.0486813	0.0126135	1.97147	0.00639802	9.55545e-92	1.10365e-87	1
IFO_MD	ApolipoproteinA_30630	0.0597223	0.0130963	1.88292	0.00695533	0.114708	0.0110044	1.57744	0.0069761	2.65456e-45	3.06602e-41	1
PCR_MD	ApolipoproteinA_30630	0.893936	0.000886816	0.133327	0.00665145	0.731296	-0.00228157	-0.343406	0.00664395	2.98612e-83	3.44897e-79	1
PLIC_MD	ApolipoproteinA_30630	0.130177	-0.0103938	-1.51345	0.00686763	0.0793317	-0.0120684	-1.75465	0.00687795	1.72403e-57	1.99125e-53	1
PTR_MD	ApolipoproteinA_30630	0.274139	0.0073827	1.09361	0.0067508	0.582329	0.00371774	0.549993	0.00675962	3.89035e-60	4.49336e-56	1
RLIC_MD	ApolipoproteinA_30630	0.973366	0.000230097	0.0333871	0.00689179	0.627967	-0.00334088	-0.484596	0.00689416	2.50646e-69	2.89496e-65	1
SCC_MD	ApolipoproteinA_30630	0.00332491	0.019638	2.93626	0.00668809	0.00986698	0.0173371	2.58065	0.00671812	2.04254e-31	2.35913e-27	1
SCR_MD	ApolipoproteinA_30630	0.199761	-0.00820129	-1.28227	0.00639594	0.137318	-0.00943842	-1.4859	0.00635199	8.59057e-142	9.92211e-138	1
SFO_MD	ApolipoproteinA_30630	0.00112025	-0.0212967	-3.25882	0.0065351	0.00111678	-0.0211657	-3.2597	0.00649313	1.85411e-136	2.14149e-132	1
SLF_MD	ApolipoproteinA_30630	0.25138	0.00763872	1.14703	0.00665956	0.409711	0.00547349	0.824417	0.00663923	6.03196e-102	6.96692e-98	1
SS_MD	ApolipoproteinA_30630	0.315434	0.00684633	1.00391	0.0068197	0.60673	0.00351016	0.514754	0.00681911	2.62762e-73	3.03491e-69	1
UNC_MD	ApolipoproteinA_30630	0.274976	0.0071934	1.0917	0.00658919	0.293125	0.00693117	1.05131	0.00659287	2.70969e-65	3.12969e-61	1
ACR_MO	ApolipoproteinA_30630	0.280307	-0.00760478	-1.07965	0.00704372	0.543077	-0.00431648	-0.608174	0.00709744	1.12504e-08	0.000129942	1
ALIC_MO	ApolipoproteinA_30630	0.00504825	0.0180437	2.80418	0.00643458	4.31789e-05	0.0264683	4.09049	0.00647069	5.71045e-23	6.59557e-19	1
Average_MO	ApolipoproteinA_30630	0.0736075	0.0112472	1.78912	0.00628647	0.00554986	0.0175199	2.77349	0.0063169	3.5266e-29	4.07322e-25	1
BCC_MO	ApolipoproteinA_30630	0.0465494	-0.0132616	-1.99047	0.00666254	0.00878718	-0.0175414	-2.62043	0.00669411	6.0194e-30	6.95241e-26	1
CGC_MO	ApolipoproteinA_30630	4.22972e-07	-0.0351119	-5.05965	0.0069396	5.20838e-08	-0.0381197	-5.4457	0.00699996	0.00347362	1	0.00488533
CGH_MO	ApolipoproteinA_30630	0.711981	-0.00256305	-0.369201	0.00694216	0.770193	0.00204367	0.292126	0.00699584	4.60379e-08	0.000531738	1
CST_MO	ApolipoproteinA_30630	0.0370484	0.0147319	2.08534	0.00706453	0.0343389	0.0150649	2.11618	0.00711888	2.57834e-08	0.000297798	1
EC_MO	ApolipoproteinA_30630	0.301393	0.00719993	1.03347	0.00696674	0.430683	0.00553671	0.788035	0.00702596	0.000479024	1	1
FX_MO	ApolipoproteinA_30630	0.209471	-0.00835715	-1.25505	0.00665881	0.0647916	-0.0123807	-1.84677	0.00670393	3.72706e-14	4.30476e-10	1
FXST_MO	ApolipoproteinA_30630	0.170728	-0.00852699	-1.36991	0.0062245	0.123735	-0.00965498	-1.53934	0.00627217	1.71359e-08	0.00019792	1
GCC_MO	ApolipoproteinA_30630	0.935298	-0.000566692	-0.0811813	0.00698058	0.907482	0.000818171	0.116217	0.00704005	0.000755239	1	1
IFO_MO	ApolipoproteinA_30630	0.335625	0.00683278	0.962863	0.00709632	0.648032	0.003253	0.456504	0.00712589	1.80066e-35	2.07976e-31	1
PCR_MO	ApolipoproteinA_30630	0.133816	0.0100199	1.49927	0.00668316	0.0173519	0.0160186	2.37932	0.00673242	2.86406e-10	3.30799e-06	1
PLIC_MO	ApolipoproteinA_30630	0.0185889	0.016496	2.35383	0.00700818	0.000816359	0.0236115	3.34759	0.00705329	1.20003e-16	1.38604e-12	1
PTR_MO	ApolipoproteinA_30630	0.0289005	-0.0149102	-2.18497	0.006824	0.015183	-0.0167005	-2.42815	0.00687787	3.43408e-07	0.00396637	1
RLIC_MO	ApolipoproteinA_30630	0.000624211	0.0235488	3.4213	0.006883	8.12766e-05	0.0273057	3.94125	0.00692817	7.95529e-16	9.18836e-12	1
SCC_MO	ApolipoproteinA_30630	2.26266e-09	0.0379683	5.9799	0.00634932	4.8982e-11	0.0420986	6.57688	0.00640099	9.46714e-06	0.109346	2.61338e-05
SCR_MO	ApolipoproteinA_30630	0.125748	0.0100908	1.53114	0.00659042	0.00756073	0.0177068	2.6713	0.00662854	1.32314e-21	1.52823e-17	1
SFO_MO	ApolipoproteinA_30630	0.000776805	0.0235421	3.36134	0.0070038	0.000139009	0.0269276	3.81051	0.00706665	0.0284852	1	1
SLF_MO	ApolipoproteinA_30630	0.184331	0.00910739	1.32757	0.00686018	0.0546741	0.0132883	1.92155	0.00691541	2.95272e-06	0.0341039	1
SS_MO	ApolipoproteinA_30630	0.663801	-0.00296623	-0.434676	0.006824	0.71077	-0.00255286	-0.370826	0.00688426	0.0106839	1	1
UNC_MO	ApolipoproteinA_30630	0.0438757	0.0138358	2.01538	0.00686514	0.0228191	0.0157647	2.27659	0.0069247	0.00211717	1	1
ACR_RD	ApolipoproteinA_30630	0.734054	-0.00218797	-0.339742	0.00644009	0.567535	-0.00366518	-0.571693	0.0064111	2.78484e-117	3.21649e-113	1
ALIC_RD	ApolipoproteinA_30630	0.00263827	-0.0203648	-3.00731	0.00677175	0.000626484	-0.0229338	-3.42031	0.00670517	9.10387e-172	1.0515e-167	1
Average_RD	ApolipoproteinA_30630	0.0424214	0.0129341	2.02947	0.00637315	0.103648	0.0103383	1.62748	0.00635236	4.53046e-105	5.23268e-101	1
BCC_RD	ApolipoproteinA_30630	0.251107	0.0076666	1.14769	0.00668003	0.250914	0.00764928	1.14816	0.00666222	7.2377e-99	8.35954e-95	1
CGC_RD	ApolipoproteinA_30630	0.225193	0.00808291	1.21287	0.00666431	0.259588	0.00753085	1.12739	0.00667989	5.53114e-51	6.38847e-47	1
CGH_RD	ApolipoproteinA_30630	0.114764	0.0108137	1.57719	0.0068563	0.49736	0.00467619	0.67866	0.00689033	3.72153e-28	4.29837e-24	1
CST_RD	ApolipoproteinA_30630	0.000671409	-0.0234747	-3.40142	0.00690146	1.17072e-05	-0.0304234	-4.38385	0.00693988	2.40034e-23	2.77239e-19	1
EC_RD	ApolipoproteinA_30630	0.568797	0.00375999	0.569832	0.00659843	0.801957	0.00164249	0.250818	0.00654853	8.85951e-149	1.02327e-144	1
FX_RD	ApolipoproteinA_30630	0.000279536	0.0224238	3.63407	0.00617044	1.48297e-05	0.0269118	4.33205	0.00621224	3.79209e-14	4.37986e-10	1
FXST_RD	ApolipoproteinA_30630	0.148111	0.00952892	1.44628	0.00658857	0.178231	0.00891698	1.34626	0.00662352	2.46794e-25	2.85048e-21	1
GCC_RD	ApolipoproteinA_30630	0.0128281	0.0162242	2.48868	0.00651918	0.0122423	0.0163012	2.50526	0.00650679	7.38681e-91	8.53176e-87	1
IFO_RD	ApolipoproteinA_30630	0.23497	0.00829584	1.18768	0.00698491	0.271609	0.0077143	1.09939	0.0070169	2.11749e-31	2.4457e-27	1
PCR_RD	ApolipoproteinA_30630	0.392181	-0.00590413	-0.855684	0.00689989	0.110662	-0.0110013	-1.59528	0.00689613	1.82631e-77	2.10939e-73	1
PLIC_RD	ApolipoproteinA_30630	0.103975	-0.0114062	-1.62594	0.00701515	0.0109134	-0.0178995	-2.54565	0.00703143	2.72732e-51	3.15005e-47	1
PTR_RD	ApolipoproteinA_30630	0.882078	-0.00100534	-0.148337	0.00677741	0.574633	-0.00380366	-0.561249	0.00677714	8.27992e-73	9.56331e-69	1
RLIC_RD	ApolipoproteinA_30630	0.00629772	-0.0192371	-2.73209	0.00704115	0.000779272	-0.0236866	-3.36046	0.0070486	1.16012e-62	1.33994e-58	1
SCC_RD	ApolipoproteinA_30630	0.225852	-0.00850794	-1.21114	0.00702473	0.0738401	-0.0126203	-1.78768	0.00705961	2.49752e-27	2.88463e-23	1
SCR_RD	ApolipoproteinA_30630	0.0330115	-0.0146018	-2.13206	0.00684867	0.00372824	-0.0198186	-2.90056	0.0068327	2.33857e-95	2.70105e-91	1
SFO_RD	ApolipoproteinA_30630	0.00089245	-0.0223623	-3.3228	0.00672995	0.000794092	-0.0224401	-3.35525	0.00668805	5.53861e-134	6.3971e-130	1
SLF_RD	ApolipoproteinA_30630	0.772612	0.00197027	0.288963	0.00681843	0.851482	-0.0012746	-0.18723	0.00680767	1.88305e-87	2.17492e-83	1
SS_RD	ApolipoproteinA_30630	0.635809	-0.00326197	-0.473572	0.00688802	0.371242	-0.00615911	-0.894166	0.00688811	1.76161e-72	2.03466e-68	1
UNC_RD	ApolipoproteinA_30630	0.969837	-0.000253777	-0.0378133	0.00671132	0.87867	-0.00102632	-0.152657	0.00672307	2.32354e-54	2.68369e-50	1
ACR_FA	ApolipoproteinB_30640	0.0066241	0.0154739	2.71538	0.00569861	0.0308642	0.0123287	2.15893	0.00571054	1.53862e-92	1.77711e-88	1
ALIC_FA	ApolipoproteinB_30640	0.000984828	0.0197769	3.29518	0.00600176	0.00494543	0.0168982	2.81079	0.00601191	1.14853e-96	1.32656e-92	1
Average_FA	ApolipoproteinB_30640	3.94194e-07	0.0286971	5.07297	0.00565687	2.60375e-05	0.0238155	4.20633	0.00566183	1.11266e-105	1.28513e-101	0.00455294
BCC_FA	ApolipoproteinB_30640	1.46665e-06	0.0290599	4.81678	0.00603306	3.88373e-05	0.0249149	4.11496	0.00605473	2.51906e-76	2.90952e-72	0.0169398
CGC_FA	ApolipoproteinB_30640	0.000327639	0.0211715	3.59286	0.00589266	0.0013959	0.0190068	3.19582	0.0059474	2.76034e-21	3.18819e-17	1
CGH_FA	ApolipoproteinB_30640	0.160843	0.00803398	1.40228	0.00572922	0.732959	0.0019735	0.341195	0.00578408	8.14411e-19	9.40645e-15	1
CST_FA	ApolipoproteinB_30640	0.00336054	0.0174965	2.93293	0.00596553	0.002586	0.0181438	3.01337	0.00602111	4.84042e-21	5.59069e-17	1
EC_FA	ApolipoproteinB_30640	6.45418e-06	0.026347	4.51181	0.00583957	0.000118882	0.022583	3.84897	0.00586727	1.32388e-64	1.52908e-60	0.0745457
FX_FA	ApolipoproteinB_30640	0.799914	0.00129169	0.25346	0.00509622	0.31651	0.00515138	1.00167	0.00514277	1.35478e-22	1.56477e-18	1
FXST_FA	ApolipoproteinB_30640	0.921429	-0.000543917	-0.0986353	0.00551442	0.91419	-0.000600384	-0.107757	0.00557167	1.2842e-12	1.48326e-08	1
GCC_FA	ApolipoproteinB_30640	3.11908e-05	0.0241189	4.16528	0.00579045	0.000159658	0.0219382	3.77607	0.0058098	6.4732e-79	7.47655e-75	0.360254
IFO_FA	ApolipoproteinB_30640	0.000441254	0.021254	3.51452	0.00604748	0.000588333	0.0210063	3.43734	0.00611123	1.85404e-11	2.14142e-07	1
PCR_FA	ApolipoproteinB_30640	3.79638e-07	0.031206	5.08012	0.00614277	9.0744e-05	0.0241892	3.91467	0.00617911	1.15065e-52	1.329e-48	0.00438482
PLIC_FA	ApolipoproteinB_30640	0.000443137	0.0212735	3.51339	0.00605497	0.00934083	0.015854	2.5995	0.00609885	1.60406e-39	1.85269e-35	1
PTR_FA	ApolipoproteinB_30640	0.0403205	0.0121873	2.05055	0.00594343	0.144927	0.00870102	1.45773	0.00596888	1.94134e-69	2.24225e-65	1
RLIC_FA	ApolipoproteinB_30640	4.61753e-05	0.0247051	4.07484	0.00606286	0.000842463	0.0203842	3.33882	0.00610521	3.52773e-42	4.07453e-38	0.533325
SCC_FA	ApolipoproteinB_30640	0.00206652	0.0189818	3.08079	0.00616133	0.0197383	0.0145083	2.33142	0.00622292	2.84671e-15	3.28795e-11	1
SCR_FA	ApolipoproteinB_30640	7.76829e-06	0.0272825	4.47232	0.0061003	0.00174079	0.0192461	3.13153	0.0061459	1.76513e-37	2.03873e-33	0.0897237
SFO_FA	ApolipoproteinB_30640	0.189663	0.00793113	1.31161	0.00604686	0.36557	0.00549834	0.904817	0.00607674	1.46237e-62	1.68904e-58	1
SLF_FA	ApolipoproteinB_30640	0.00961874	0.0157173	2.58942	0.00606983	0.0801355	0.0106861	1.74996	0.00610649	2.37248e-51	2.74021e-47	1
SS_FA	ApolipoproteinB_30640	0.0492328	0.0118787	1.96666	0.00604006	0.258411	0.00686641	1.13018	0.0060755	4.40248e-53	5.08486e-49	1
UNC_FA	ApolipoproteinB_30640	0.00114884	0.0195564	3.25163	0.00601434	0.00429112	0.0173125	2.85617	0.00606146	3.52651e-34	4.07312e-30	1
ACR_AD	ApolipoproteinB_30640	9.95859e-06	-0.0258261	-4.4189	0.00584448	6.00864e-06	-0.0265609	-4.52697	0.00586726	2.68135e-72	3.09696e-68	0.115022
ALIC_AD	ApolipoproteinB_30640	0.351501	-0.00508405	-0.931698	0.00545675	0.0731304	-0.00975857	-1.79208	0.00544537	6.40092e-137	7.39306e-133	1
Average_AD	ApolipoproteinB_30640	6.13638e-05	-0.0220362	-4.00813	0.00549787	3.04315e-05	-0.02299	-4.17091	0.00551197	1.82575e-86	2.10875e-82	0.708752
BCC_AD	ApolipoproteinB_30640	0.359608	-0.00524087	-0.916128	0.00572067	0.188022	-0.00758243	-1.31649	0.00575959	3.69138e-43	4.26354e-39	1
CGC_AD	ApolipoproteinB_30640	0.919513	0.000621509	0.101048	0.00615064	0.822455	-0.00139415	-0.224391	0.00621302	5.25239e-14	6.06651e-10	1
CGH_AD	ApolipoproteinB_30640	0.419793	0.00469452	0.806792	0.00581875	0.358906	0.00539648	0.917467	0.00588194	5.14397e-09	5.94128e-05	1
CST_AD	ApolipoproteinB_30640	0.619799	-0.00299569	-0.496141	0.00603799	0.662059	-0.00265271	-0.437078	0.00606921	2.04485e-59	2.36181e-55	1
EC_AD	ApolipoproteinB_30640	0.000128621	-0.0223007	-3.82963	0.00582321	2.11502e-05	-0.0246295	-4.25313	0.0057909	2.39052e-176	2.76105e-172	1
FX_AD	ApolipoproteinB_30640	0.946525	0.000361421	0.0670713	0.00538861	0.464265	-0.00397926	-0.731852	0.00543725	4.05993e-23	4.68922e-19	1
FXST_AD	ApolipoproteinB_30640	0.014463	-0.0139198	-2.44571	0.00569154	0.02826	-0.012615	-2.19377	0.00575038	1.18061e-12	1.3636e-08	1
GCC_AD	ApolipoproteinB_30640	0.0220393	-0.0129631	-2.28982	0.00566117	0.00637916	-0.0155662	-2.72784	0.00570641	4.00109e-32	4.62126e-28	1
IFO_AD	ApolipoproteinB_30640	0.661335	-0.0026743	-0.438075	0.00610467	0.795425	-0.00159718	-0.259275	0.00616017	1.32796e-22	1.5338e-18	1
PCR_AD	ApolipoproteinB_30640	0.259081	-0.00629868	-1.12859	0.00558102	0.130843	-0.00847211	-1.51083	0.00560757	7.33197e-64	8.46842e-60	1
PLIC_AD	ApolipoproteinB_30640	0.189291	0.00772812	1.31271	0.00588714	0.738814	0.0019794	0.333428	0.00593652	3.70748e-28	4.28214e-24	1
PTR_AD	ApolipoproteinB_30640	0.00369589	-0.0168893	-2.90326	0.00581734	0.011663	-0.0148131	-2.52235	0.00587273	5.78035e-19	6.67631e-15	1
RLIC_AD	ApolipoproteinB_30640	0.0139329	-0.0139955	-2.45915	0.00569121	0.00450207	-0.0162605	-2.84089	0.00572372	4.48844e-54	5.18415e-50	1
SCC_AD	ApolipoproteinB_30640	0.00981591	-0.0146284	-2.58243	0.00566458	0.00329186	-0.0168075	-2.93934	0.00571813	1.87897e-19	2.17021e-15	1
SCR_AD	ApolipoproteinB_30640	0.861988	0.0009479	0.173846	0.00545252	0.309964	-0.0055426	-1.01532	0.00545898	2.16314e-100	2.49842e-96	1
SFO_AD	ApolipoproteinB_30640	0.112084	-0.00907758	-1.58894	0.00571296	0.0466685	-0.0114269	-1.98939	0.00574391	9.70985e-57	1.12149e-52	1
SLF_AD	ApolipoproteinB_30640	0.00633733	-0.0156114	-2.73001	0.00571846	0.00161668	-0.0180929	-3.1532	0.00573795	3.51416e-77	4.05886e-73	1
SS_AD	ApolipoproteinB_30640	0.00157708	-0.0183735	-3.16043	0.0058136	0.00232315	-0.0178355	-3.04576	0.00585583	4.387e-39	5.06699e-35	1
UNC_AD	ApolipoproteinB_30640	0.208041	-0.00718496	-1.259	0.00570687	0.118175	-0.0089593	-1.56253	0.00573385	2.3942e-63	2.76531e-59	1
ACR_MD	ApolipoproteinB_30640	9.7105e-07	-0.0275062	-4.89853	0.00561519	2.31782e-06	-0.0264847	-4.72454	0.00560577	1.17775e-132	1.3603e-128	0.0112156
ALIC_MD	ApolipoproteinB_30640	0.0105982	-0.0144773	-2.55585	0.00566439	0.00318956	-0.0165602	-2.94912	0.0056153	7.36017e-212	8.50099e-208	1
Average_MD	ApolipoproteinB_30640	1.06121e-07	-0.0295168	-5.31734	0.00555106	4.44892e-07	-0.0280237	-5.04989	0.00554936	3.69116e-117	4.26329e-113	0.00122569
BCC_MD	ApolipoproteinB_30640	1.40829e-05	-0.0244248	-4.34335	0.0056235	3.16931e-05	-0.0234014	-4.16164	0.00562311	1.14273e-114	1.31986e-110	0.162658
CGC_MD	ApolipoproteinB_30640	0.000455217	-0.0209897	-3.50624	0.00598638	0.000468219	-0.0210216	-3.49873	0.00600834	2.36899e-74	2.73618e-70	1
CGH_MD	ApolipoproteinB_30640	0.604301	-0.00310796	-0.518231	0.00599724	0.766532	0.00179576	0.296917	0.00604803	1.04925e-27	1.21188e-23	1
CST_MD	ApolipoproteinB_30640	0.0240824	-0.013658	-2.25594	0.00605425	0.040471	-0.0124826	-2.04901	0.00609205	1.16002e-48	1.33982e-44	1
EC_MD	ApolipoproteinB_30640	7.69496e-08	-0.0308171	-5.37561	0.00573276	6.82888e-08	-0.0306716	-5.39711	0.00568296	1.78883e-213	2.0661e-209	0.000888767
FX_MD	ApolipoproteinB_30640	0.885447	-0.000770423	-0.144069	0.0053476	0.380105	-0.00473849	-0.877717	0.00539866	8.83259e-19	1.02016e-14	1
FXST_MD	ApolipoproteinB_30640	0.00309991	-0.0176019	-2.95792	0.00595079	0.0055467	-0.0166423	-2.77366	0.00600014	1.73521e-29	2.00417e-25	1
GCC_MD	ApolipoproteinB_30640	1.46704e-05	-0.0241011	-4.33436	0.00556048	1.21723e-05	-0.0243548	-4.37528	0.00556645	1.46918e-102	1.6969e-98	0.169444
IFO_MD	ApolipoproteinB_30640	0.000735643	-0.0203291	-3.37632	0.00602109	0.000915471	-0.0200807	-3.31566	0.00605633	1.03141e-52	1.19128e-48	1
PCR_MD	ApolipoproteinB_30640	7.64505e-05	-0.0229038	-3.95586	0.00578984	0.000359757	-0.0206943	-3.56842	0.0057993	7.47499e-96	8.63361e-92	0.883004
PLIC_MD	ApolipoproteinB_30640	0.160995	-0.00835989	-1.40177	0.0059638	0.0761952	-0.0106251	-1.77327	0.00599182	2.61359e-63	3.01869e-59	1
PTR_MD	ApolipoproteinB_30640	0.000665809	-0.0199739	-3.40367	0.00586835	0.00596653	-0.0162041	-2.74983	0.00589278	6.1361e-70	7.0872e-66	1
RLIC_MD	ApolipoproteinB_30640	7.22582e-07	-0.0296647	-4.95635	0.0059852	2.37658e-06	-0.0283403	-4.71944	0.006005	2.84326e-78	3.28396e-74	0.00834583
SCC_MD	ApolipoproteinB_30640	1.09847e-05	-0.0255266	-4.39764	0.00580461	2.61843e-05	-0.0245897	-4.20506	0.00584765	1.26366e-36	1.45953e-32	0.126874
SCR_MD	ApolipoproteinB_30640	0.000399918	-0.0196686	-3.54058	0.00555521	0.000280646	-0.0201051	-3.63301	0.005534	8.65571e-157	9.99734e-153	1
SFO_MD	ApolipoproteinB_30640	0.00617523	-0.0155464	-2.73854	0.0056769	0.00247595	-0.0171264	-3.02655	0.00565872	4.16526e-148	4.81088e-144	1
SLF_MD	ApolipoproteinB_30640	0.000492988	-0.0201486	-3.48496	0.00578161	0.00172664	-0.0181144	-3.13393	0.00578008	7.34598e-117	8.48461e-113	1
SS_MD	ApolipoproteinB_30640	0.00028685	-0.021488	-3.62736	0.00592387	0.00262903	-0.0178724	-3.00836	0.00594092	3.37093e-83	3.89343e-79	1
UNC_MD	ApolipoproteinB_30640	0.0224569	-0.0130815	-2.28268	0.00573076	0.0169152	-0.0137385	-2.3887	0.00575145	1.99318e-75	2.30212e-71	1
ACR_MO	ApolipoproteinB_30640	0.699223	-0.00236461	-0.386374	0.00612	0.516192	-0.00401669	-0.649236	0.00618681	1.74971e-08	0.000202091	1
ALIC_MO	ApolipoproteinB_30640	0.000131744	0.0213412	3.82372	0.00558126	0.00942096	0.0146203	2.59657	0.00563063	1.50021e-24	1.73274e-20	1
Average_MO	ApolipoproteinB_30640	0.0015769	0.0173044	3.16046	0.00547526	0.0437575	0.0111311	2.0165	0.00552	2.3332e-30	2.69485e-26	1
BCC_MO	ApolipoproteinB_30640	0.278458	0.00627082	1.08381	0.0057859	0.153465	0.00832071	1.42744	0.00582911	1.83456e-36	2.11892e-32	1
CGC_MO	ApolipoproteinB_30640	0.0833395	0.0104434	1.73169	0.00603072	0.0903146	0.0103361	1.6938	0.00610234	0.00331375	1	1
CGH_MO	ApolipoproteinB_30640	0.303027	0.00619848	1.02998	0.00601805	0.636468	0.00287507	0.472649	0.0060829	1.45633e-09	1.68206e-05	1
CST_MO	ApolipoproteinB_30640	0.659767	0.00269527	0.440239	0.00612228	0.402719	0.00517819	0.836787	0.00618818	1.01198e-09	1.16884e-05	1
EC_MO	ApolipoproteinB_30640	0.746027	0.00195297	0.323886	0.00602981	0.781494	0.00169169	0.277376	0.00609891	2.76672e-05	0.319557	1
FX_MO	ApolipoproteinB_30640	0.888677	-0.000809665	-0.139979	0.00578417	0.678124	0.00242409	0.415029	0.00584077	1.01425e-15	1.17146e-11	1
FXST_MO	ApolipoproteinB_30640	0.199408	-0.00693546	-1.28327	0.00540452	0.328688	-0.00533498	-0.976778	0.00546182	9.34878e-11	1.07978e-06	1
GCC_MO	ApolipoproteinB_30640	0.321524	0.00601377	0.991348	0.00606626	0.442122	0.00471644	0.768626	0.00613619	0.000103715	1	1
IFO_MO	ApolipoproteinB_30640	0.739413	-0.00204205	-0.332634	0.00613904	0.711993	0.00228219	0.369185	0.00618169	1.20679e-41	1.39384e-37	1
PCR_MO	ApolipoproteinB_30640	0.0752251	0.0103183	1.77916	0.00579955	0.365075	0.0053077	0.905752	0.00585999	5.64723e-12	6.52255e-08	1
PLIC_MO	ApolipoproteinB_30640	0.00642361	0.0165755	2.72555	0.00608155	0.0568405	0.011694	1.90462	0.00613979	1.81942e-18	2.10143e-14	1
PTR_MO	ApolipoproteinB_30640	0.85519	0.0010803	0.182502	0.0059194	0.859288	0.00106095	0.177282	0.00598456	2.97412e-08	0.000343511	1
RLIC_MO	ApolipoproteinB_30640	0.00715156	0.0160988	2.6899	0.00598491	0.0419375	0.0122934	2.03424	0.00604324	2.8663e-17	3.31058e-13	1
SCC_MO	ApolipoproteinB_30640	0.580113	-0.00305462	-0.553226	0.00552147	0.313021	-0.0056346	-1.00892	0.00558478	3.30796e-05	0.382069	1
SCR_MO	ApolipoproteinB_30640	0.0187129	0.0134261	2.35134	0.00570997	0.244515	0.00670533	1.1638	0.00576158	6.74118e-23	7.78606e-19	1
SFO_MO	ApolipoproteinB_30640	0.470019	-0.00438696	-0.722458	0.00607226	0.322595	-0.00607879	-0.989158	0.00614541	0.0137231	1	1
SLF_MO	ApolipoproteinB_30640	0.677827	0.00247597	0.415434	0.00595995	0.657879	-0.00266881	-0.442848	0.00602645	5.63532e-07	0.00650879	1
SS_MO	ApolipoproteinB_30640	0.397594	-0.0050169	-0.845939	0.00593057	0.134598	-0.00897734	-1.49626	0.00599987	0.000342599	1	1
UNC_MO	ApolipoproteinB_30640	0.0748683	0.0106683	1.78134	0.00598893	0.246806	0.00701864	1.15817	0.00606013	0.00139757	1	1
ACR_RD	ApolipoproteinB_30640	1.17279e-05	-0.0244855	-4.38339	0.00558597	4.61314e-05	-0.0227246	-4.07506	0.00557651	8.50422e-133	9.82238e-129	0.135458
ALIC_RD	ApolipoproteinB_30640	0.0015541	-0.0186281	-3.16471	0.0058862	0.00125476	-0.0188605	-3.22647	0.00584555	6.14297e-192	7.09513e-188	1
Average_RD	ApolipoproteinB_30640	8.71819e-09	-0.031886	-5.75574	0.00553987	1.14199e-07	-0.0293655	-5.30396	0.00553652	1.86263e-120	2.15133e-116	0.000100695
BCC_RD	ApolipoproteinB_30640	1.05044e-06	-0.0283351	-4.88305	0.00580275	7.5666e-06	-0.0259886	-4.47795	0.00580368	3.11598e-112	3.59896e-108	0.0121325
CGC_RD	ApolipoproteinB_30640	1.40724e-05	-0.0251705	-4.34351	0.00579497	4.8094e-05	-0.023681	-4.06535	0.00582509	3.32075e-59	3.83547e-55	0.162536
CGH_RD	ApolipoproteinB_30640	0.1699	-0.00815536	-1.37256	0.0059417	0.753155	-0.0018843	-0.314485	0.00599168	3.92091e-28	4.52865e-24	1
CST_RD	ApolipoproteinB_30640	0.00115694	-0.0194716	-3.24963	0.00599195	0.00402121	-0.0173894	-2.87674	0.00604485	2.87847e-24	3.32463e-20	1
EC_RD	ApolipoproteinB_30640	5.26007e-08	-0.0311737	-5.44381	0.00572644	1.37999e-07	-0.0300306	-5.26928	0.00569918	9.25293e-168	1.06871e-163	0.000607538
FX_RD	ApolipoproteinB_30640	0.803614	-0.0013311	-0.248675	0.00535279	0.348254	-0.00507001	-0.937997	0.00540515	5.55916e-17	6.42083e-13	1
FXST_RD	ApolipoproteinB_30640	0.045326	-0.0114485	-2.00171	0.00571937	0.0490763	-0.0113472	-1.96802	0.00576581	6.11364e-31	7.06125e-27	1
GCC_RD	ApolipoproteinB_30640	1.33802e-05	-0.0246314	-4.35459	0.00565643	2.62101e-05	-0.023809	-4.20484	0.00566229	9.9636e-103	1.1508e-98	0.154541
IFO_RD	ApolipoproteinB_30640	0.000141128	-0.0230366	-3.80672	0.00605157	0.000109561	-0.0235871	-3.86894	0.00609653	2.04452e-37	2.36142e-33	1
PCR_RD	ApolipoproteinB_30640	7.29946e-07	-0.0297358	-4.95438	0.00600192	3.26351e-05	-0.0249997	-4.15495	0.00601686	4.45169e-87	5.1417e-83	0.00843087
PLIC_RD	ApolipoproteinB_30640	0.00244611	-0.0184473	-3.03021	0.0060878	0.0132974	-0.0151551	-2.47586	0.00612113	5.97475e-56	6.90083e-52	1
PTR_RD	ApolipoproteinB_30640	0.00166167	-0.0185073	-3.14517	0.00588436	0.0129069	-0.014671	-2.48649	0.00590029	7.72263e-85	8.91964e-81	1
RLIC_RD	ApolipoproteinB_30640	1.88783e-07	-0.0318702	-5.21139	0.00611549	2.72035e-06	-0.0288161	-4.69186	0.00614171	1.13844e-68	1.31489e-64	0.00218044
SCC_RD	ApolipoproteinB_30640	1.97439e-05	-0.0260575	-4.26852	0.00610459	0.000233882	-0.0226467	-3.67978	0.00615437	1.22278e-30	1.41232e-26	0.228042
SCR_RD	ApolipoproteinB_30640	4.96423e-07	-0.0299241	-5.0289	0.00595044	2.18144e-05	-0.025291	-4.2462	0.00595615	1.136e-102	1.31207e-98	0.00573369
SFO_RD	ApolipoproteinB_30640	0.013647	-0.0144136	-2.46658	0.00584356	0.0113104	-0.0147553	-2.53313	0.00582492	4.44378e-149	5.13256e-145	1
SLF_RD	ApolipoproteinB_30640	0.000701521	-0.0200604	-3.38937	0.00591863	0.00665433	-0.0160852	-2.71387	0.00592704	5.63613e-99	6.50973e-95	1
SS_RD	ApolipoproteinB_30640	0.000999586	-0.0196968	-3.291	0.00598505	0.0125767	-0.0149813	-2.4957	0.00600284	3.07843e-82	3.55559e-78	1
UNC_RD	ApolipoproteinB_30640	0.0191482	-0.013681	-2.34277	0.00583966	0.0228902	-0.0133523	-2.27539	0.00586815	1.36003e-62	1.57083e-58	1
ACR_FA	C_reactive_protein_30710	0.00339603	-0.0166013	-2.92967	0.00566663	0.00164494	-0.0177192	-3.14813	0.0056285	2.04226e-94	2.35881e-90	1
ALIC_FA	C_reactive_protein_30710	0.0231588	-0.0135466	-2.27093	0.00596522	0.0131521	-0.014689	-2.47978	0.0059235	2.53346e-97	2.92615e-93	1
Average_FA	C_reactive_protein_30710	0.0342729	-0.0119155	-2.11695	0.00562861	0.0189674	-0.013101	-2.34631	0.00558366	3.25557e-108	3.76018e-104	1
BCC_FA	C_reactive_protein_30710	0.600491	-0.00314149	-0.5237	0.00599865	0.535181	-0.00370053	-0.620124	0.0059674	5.48662e-78	6.33705e-74	1
CGC_FA	C_reactive_protein_30710	0.684937	-0.00237628	-0.405739	0.00585666	0.674544	-0.00246047	-0.419925	0.00585931	3.54659e-22	4.09631e-18	1
CGH_FA	C_reactive_protein_30710	0.484772	-0.00398046	-0.698657	0.0056973	0.258185	-0.00644745	-1.13072	0.0057021	6.75011e-19	7.79638e-15	1
CST_FA	C_reactive_protein_30710	0.246127	0.006877	1.15983	0.0059293	0.250893	0.00681216	1.14821	0.00593286	6.53808e-21	7.55149e-17	1
EC_FA	C_reactive_protein_30710	0.202666	-0.00740106	-1.27402	0.00580921	0.139983	-0.00853922	-1.4759	0.00578579	1.63214e-65	1.88512e-61	1
FX_FA	C_reactive_protein_30710	8.18173e-05	-0.0199605	-3.9396	0.00506663	0.000632974	-0.0173222	-3.41747	0.00506871	1.53814e-22	1.77655e-18	0.944989
FXST_FA	C_reactive_protein_30710	0.0640932	-0.0101504	-1.85161	0.00548195	0.110427	-0.00876531	-1.59633	0.00549093	1.29958e-12	1.50101e-08	1
GCC_FA	C_reactive_protein_30710	0.0331624	-0.0122653	-2.13022	0.00575776	0.0244882	-0.0128823	-2.24951	0.00572672	7.57224e-80	8.74594e-76	1
IFO_FA	C_reactive_protein_30710	0.976785	0.000175062	0.0291004	0.00601579	0.996003	-3.01906e-05	-0.00500983	0.00602627	7.73623e-12	8.93535e-08	1
PCR_FA	C_reactive_protein_30710	0.85848	0.00108976	0.178311	0.00611159	0.874975	-0.000958849	-0.157344	0.00609397	9.81977e-54	1.13418e-49	1
PLIC_FA	C_reactive_protein_30710	0.0742403	0.0107514	1.7852	0.00602253	0.209246	0.00755038	1.25567	0.00601303	1.05637e-40	1.2201e-36	1
PTR_FA	C_reactive_protein_30710	0.00135171	-0.0189335	-3.2051	0.00590732	0.0017778	-0.0183792	-3.12535	0.00588068	1.45907e-70	1.68523e-66	1
RLIC_FA	C_reactive_protein_30710	0.614479	-0.00303732	-0.503696	0.00603006	0.338206	-0.00576471	-0.957733	0.00601912	4.03962e-43	4.66577e-39	1
SCC_FA	C_reactive_protein_30710	0.874124	0.000972639	0.158424	0.00613948	0.905994	-0.000725954	-0.118094	0.00614725	1.00727e-15	1.1634e-11	1
SCR_FA	C_reactive_protein_30710	0.263075	0.00679259	1.11918	0.00606928	0.560214	0.00353052	0.582531	0.00606065	2.50952e-39	2.8985e-35	1
SFO_FA	C_reactive_protein_30710	0.222073	-0.00734212	-1.22106	0.00601289	0.1796	-0.00803831	-1.34202	0.00598971	9.4704e-64	1.09383e-59	1
SLF_FA	C_reactive_protein_30710	0.0427882	-0.0122255	-2.02586	0.00603472	0.0258721	-0.0134106	-2.22825	0.00601844	7.16316e-52	8.27345e-48	1
SS_FA	C_reactive_protein_30710	4.22166e-05	-0.0245904	-4.09566	0.00600401	2.71548e-05	-0.0251256	-4.19681	0.00598683	1.66808e-53	1.92663e-49	0.487602
UNC_FA	C_reactive_protein_30710	0.679714	-0.00246726	-0.412858	0.00597604	0.718431	-0.00215288	-0.36056	0.00597092	5.77466e-34	6.66973e-30	1
ACR_AD	C_reactive_protein_30710	0.233443	0.00692515	1.19156	0.00581182	0.335189	0.00557458	0.963732	0.00578437	7.84431e-72	9.06017e-68	1
ALIC_AD	C_reactive_protein_30710	0.158653	0.00764685	1.40965	0.00542462	0.393082	0.00458381	0.854054	0.00536712	8.97128e-137	1.03618e-132	1
Average_AD	C_reactive_protein_30710	0.0493097	0.0107508	1.96599	0.0054684	0.0887953	0.00924955	1.70185	0.00543501	1.72002e-86	1.98663e-82	1
BCC_AD	C_reactive_protein_30710	0.346915	0.00535235	0.940607	0.00569032	0.619108	0.00282355	0.497121	0.00567981	5.22576e-43	6.03575e-39	1
CGC_AD	C_reactive_protein_30710	0.895388	0.000804352	0.131491	0.00611716	0.827403	0.00133567	0.218035	0.00612595	5.86026e-14	6.7686e-10	1
CGH_AD	C_reactive_protein_30710	0.710286	0.00215047	0.371476	0.00578899	0.773165	0.00167207	0.28824	0.00580095	2.99798e-09	3.46267e-05	1
CST_AD	C_reactive_protein_30710	0.454641	-0.00448888	-0.74771	0.0060035	0.414119	-0.00488608	-0.816678	0.00598288	1.5557e-58	1.79684e-54	1
EC_AD	C_reactive_protein_30710	0.092055	0.00975125	1.68471	0.00578807	0.163363	0.00795444	1.39389	0.00570667	6.98262e-176	8.06493e-172	1
FX_AD	C_reactive_protein_30710	0.000303002	0.0193702	3.61318	0.00536099	0.00182193	0.0167218	3.11813	0.00536276	9.60532e-23	1.10941e-18	1
FXST_AD	C_reactive_protein_30710	0.376509	-0.00500434	-0.884361	0.00565871	0.447363	-0.00430642	-0.75983	0.00566761	9.48277e-13	1.09526e-08	1
GCC_AD	C_reactive_protein_30710	0.130184	0.00852264	1.51342	0.00563137	0.215445	0.0069713	1.23876	0.00562764	7.33762e-32	8.47495e-28	1
IFO_AD	C_reactive_protein_30710	0.0889437	0.0103262	1.70106	0.00607046	0.0820896	0.0105585	1.73875	0.00607244	8.63231e-23	9.97032e-19	1
PCR_AD	C_reactive_protein_30710	0.00522035	0.0154805	2.79334	0.00554195	0.0212891	0.0127134	2.30295	0.00552047	4.52836e-63	5.23026e-59	1
PLIC_AD	C_reactive_protein_30710	0.0353797	0.0123293	2.10409	0.00585969	0.199225	0.00752004	1.28379	0.00585767	8.02076e-29	9.26398e-25	1
PTR_AD	C_reactive_protein_30710	0.232196	-0.00691488	-1.19475	0.00578773	0.317919	-0.00578519	-0.998762	0.00579236	9.05527e-19	1.04588e-14	1
RLIC_AD	C_reactive_protein_30710	0.0292396	0.0123406	2.18035	0.00565992	0.0885356	0.00961282	1.70323	0.00564387	7.5911e-53	8.76772e-49	1
SCC_AD	C_reactive_protein_30710	0.722971	0.00199651	0.354495	0.00563199	0.979209	-0.000146899	-0.0260612	0.00563668	8.80013e-19	1.01641e-14	1
SCR_AD	C_reactive_protein_30710	5.55857e-05	0.0218588	4.03144	0.00542209	0.00100949	0.017698	3.28822	0.00538222	9.40841e-100	1.08667e-95	0.642015
SFO_AD	C_reactive_protein_30710	0.367797	0.00511659	0.900623	0.00568117	0.563046	0.00327484	0.57833	0.00566257	1.59858e-56	1.84636e-52	1
SLF_AD	C_reactive_protein_30710	0.202368	0.00725139	1.27487	0.00568796	0.306547	0.00578569	1.02251	0.00565831	6.11953e-77	7.06806e-73	1
SS_AD	C_reactive_protein_30710	0.399919	-0.00486812	-0.84178	0.00578313	0.43015	-0.00455598	-0.788946	0.00577476	6.50619e-39	7.51465e-35	1
UNC_AD	C_reactive_protein_30710	0.0621018	0.0105787	1.86564	0.00567028	0.135887	0.00842354	1.49133	0.00564835	6.19175e-63	7.15147e-59	1
ACR_MD	C_reactive_protein_30710	0.00399154	0.0160739	2.87907	0.005583	0.00466378	0.0156334	2.82962	0.00552491	6.14988e-134	7.10311e-130	1
ALIC_MD	C_reactive_protein_30710	0.039296	0.0117065	2.06117	0.00567952	0.0597426	0.0105095	1.88277	0.00558195	5.50879e-212	6.36265e-208	1
Average_MD	C_reactive_protein_30710	0.00481004	0.0155755	2.81972	0.0055238	0.00672609	0.0148356	2.71032	0.00547377	9.32581e-119	1.07713e-114	1
BCC_MD	C_reactive_protein_30710	0.104101	0.00909237	1.62534	0.00559412	0.17426	0.0075342	1.35868	0.00554525	1.40823e-115	1.62651e-111	1
CGC_MD	C_reactive_protein_30710	0.403134	0.00498056	0.83605	0.00595725	0.36666	0.00535091	0.902763	0.00592726	1.77468e-75	2.04976e-71	1
CGH_MD	C_reactive_protein_30710	0.253486	0.00681167	1.14195	0.00596495	0.175818	0.00807303	1.35378	0.00596333	2.83331e-28	3.27248e-24	1
CST_MD	C_reactive_protein_30710	0.0539643	-0.0115948	-1.92721	0.0060164	0.0535283	-0.0115868	-1.93072	0.00600132	5.34349e-49	6.17174e-45	1
EC_MD	C_reactive_protein_30710	0.0250625	0.0127809	2.24056	0.00570435	0.0299007	0.0121726	2.17152	0.00560558	9.92641e-214	1.1465e-209	1
FX_MD	C_reactive_protein_30710	9.86827e-05	0.0207176	3.89438	0.00531988	0.0006752	0.0181018	3.39985	0.00532431	1.54835e-18	1.78834e-14	1
FXST_MD	C_reactive_protein_30710	0.4699	0.0042765	0.722652	0.00591778	0.531646	0.00369997	0.625504	0.00591519	1.59735e-29	1.84494e-25	1
GCC_MD	C_reactive_protein_30710	0.0146271	0.0135078	2.44164	0.00553227	0.0192824	0.0128476	2.34016	0.00549004	5.39381e-103	6.22985e-99	1
IFO_MD	C_reactive_protein_30710	0.0344057	0.0126633	2.11539	0.00598625	0.034633	0.0126101	2.11273	0.00596862	1.8173e-53	2.09898e-49	1
PCR_MD	C_reactive_protein_30710	0.312344	0.0058427	1.01033	0.00578293	0.395558	0.00487707	0.849594	0.00574047	6.43104e-97	7.42785e-93	1
PLIC_MD	C_reactive_protein_30710	0.221866	0.00725861	1.22161	0.00594184	0.404879	0.00492976	0.832952	0.00591842	3.23722e-63	3.73899e-59	1
PTR_MD	C_reactive_protein_30710	0.156456	0.00827061	1.41713	0.00583616	0.137398	0.00863061	1.48559	0.00580954	3.40677e-70	3.93482e-66	1
RLIC_MD	C_reactive_protein_30710	0.0495019	0.0116972	1.96433	0.00595481	0.0571884	0.0112648	1.90195	0.00592276	7.15959e-79	8.26933e-75	1
SCC_MD	C_reactive_protein_30710	0.833152	0.00121797	0.210663	0.00578161	0.970324	0.000214833	0.0372024	0.00577471	5.21092e-37	6.01861e-33	1
SCR_MD	C_reactive_protein_30710	0.000936095	0.0182738	3.30942	0.00552175	0.00240218	0.0165523	3.03568	0.00545259	2.19911e-157	2.53997e-153	1
SFO_MD	C_reactive_protein_30710	0.0498632	0.0110812	1.96122	0.00565013	0.084203	0.0096421	1.72687	0.00558358	3.08223e-149	3.55997e-145	1
SLF_MD	C_reactive_protein_30710	0.0159472	0.0138532	2.41027	0.00574757	0.0164872	0.0136593	2.3981	0.00569588	8.15099e-118	9.41439e-114	1
SS_MD	C_reactive_protein_30710	0.0724452	0.0105896	1.79638	0.00589499	0.0578873	0.0111152	1.89663	0.00586052	7.42182e-84	8.5722e-80	1
UNC_MD	C_reactive_protein_30710	0.241924	0.00672022	1.17022	0.00574272	0.331954	0.00554292	0.970204	0.00571315	8.86084e-75	1.02343e-70	1
ACR_MO	C_reactive_protein_30710	0.56918	-0.0034655	-0.569266	0.00608766	0.476859	-0.00434008	-0.711373	0.00610099	1.27877e-08	0.000147698	1
ALIC_MO	C_reactive_protein_30710	0.0131016	0.0137794	2.48116	0.00555364	0.0783768	0.00977574	1.76025	0.00555361	6.5174e-26	7.5276e-22	1
Average_MO	C_reactive_protein_30710	0.34426	-0.00515	-0.945799	0.00544513	0.197669	-0.00700974	-1.28825	0.00544127	2.89635e-32	3.34528e-28	1
BCC_MO	C_reactive_protein_30710	0.0247723	-0.0129174	-2.24506	0.00575372	0.0732885	-0.010293	-1.7911	0.00574677	6.11924e-37	7.06772e-33	1
CGC_MO	C_reactive_protein_30710	0.851768	0.00112069	0.186865	0.00599732	0.696536	0.00234639	0.390004	0.00601633	0.00367701	1	1
CGH_MO	C_reactive_protein_30710	0.590221	0.00322493	0.538522	0.00598849	0.677225	0.00249794	0.416257	0.00600096	2.45964e-09	2.84088e-05	1
CST_MO	C_reactive_protein_30710	0.131936	0.00917396	1.50656	0.00608936	0.10143	0.00999515	1.63802	0.00610198	3.46441e-09	4.00139e-05	1
EC_MO	C_reactive_protein_30710	0.0486415	-0.0118282	-1.97181	0.00599867	0.0650437	-0.0110981	-1.84503	0.00601511	2.80712e-05	0.324222	1
FX_MO	C_reactive_protein_30710	0.0221011	-0.0131609	-2.28876	0.00575022	0.0692741	-0.0104583	-1.8167	0.00575678	4.72823e-16	5.4611e-12	1
FXST_MO	C_reactive_protein_30710	0.277758	-0.00583294	-1.08539	0.00537405	0.481019	-0.00379403	-0.704675	0.00538409	1.38045e-10	1.59442e-06	1
GCC_MO	C_reactive_protein_30710	0.982785	-0.000130256	-0.0215775	0.00603664	0.979757	0.000153603	0.0253741	0.00605352	5.49627e-05	0.634819	1
IFO_MO	C_reactive_protein_30710	0.775222	-0.00174427	-0.285553	0.00610838	0.965905	0.00026065	0.0427448	0.00609782	9.45248e-42	1.09176e-37	1
PCR_MO	C_reactive_protein_30710	0.00392956	0.0166364	2.88401	0.0057685	0.016544	0.0138498	2.39684	0.00577836	9.68685e-12	1.11883e-07	1
PLIC_MO	C_reactive_protein_30710	0.180119	0.00811696	1.34042	0.00605553	0.55879	0.00354293	0.584646	0.00605996	1.51335e-19	1.74792e-15	1
PTR_MO	C_reactive_protein_30710	0.00182116	-0.0183548	-3.11825	0.00588624	0.0052712	-0.0164592	-2.7902	0.00589892	1.49983e-08	0.00017323	1
RLIC_MO	C_reactive_protein_30710	0.0797209	0.0104259	1.75237	0.00594958	0.225059	0.00722523	1.21321	0.00595546	2.81272e-17	3.2487e-13	1
SCC_MO	C_reactive_protein_30710	0.631352	0.00263543	0.47983	0.00549243	0.905586	0.000653259	0.118609	0.00550767	4.31835e-05	0.498769	1
SCR_MO	C_reactive_protein_30710	0.00156816	0.0179584	3.16208	0.00567931	0.0141135	0.0139435	2.45452	0.00568076	2.24038e-23	2.58764e-19	1
SFO_MO	C_reactive_protein_30710	0.512373	0.00395439	0.655156	0.0060358	0.727475	0.00211037	0.34849	0.00605574	0.0134922	1	1
SLF_MO	C_reactive_protein_30710	0.447631	0.00450147	0.759381	0.00592782	0.641437	0.00276734	0.465696	0.00594236	9.35194e-07	0.0108015	1
SS_MO	C_reactive_protein_30710	0.105916	-0.00953741	-1.61688	0.00589866	0.12095	-0.00917539	-1.55085	0.00591638	0.000937145	1	1
UNC_MO	C_reactive_protein_30710	0.144256	0.00869606	1.46017	0.00595553	0.185385	0.00791139	1.32439	0.00597362	0.000887297	1	1
ACR_RD	C_reactive_protein_30710	0.000759266	0.0187047	3.36761	0.0055543	0.000640335	0.0187655	3.41432	0.00549612	9.33989e-135	1.07876e-130	1
ALIC_RD	C_reactive_protein_30710	0.0375171	0.0122845	2.08019	0.00590546	0.0325987	0.0124247	2.1371	0.00581381	3.8388e-192	4.43382e-188	1
Average_RD	C_reactive_protein_30710	0.00220638	0.0168783	3.06124	0.00551356	0.00232294	0.0166352	3.04579	0.00546171	9.69886e-123	1.12022e-118	1
BCC_RD	C_reactive_protein_30710	0.193019	0.00751345	1.30173	0.00577189	0.239222	0.00673481	1.17696	0.00572221	1.07539e-113	1.24207e-109	1
CGC_RD	C_reactive_protein_30710	0.315146	0.00579167	1.0045	0.00576571	0.316031	0.00575983	1.00267	0.00574452	5.05405e-61	5.83743e-57	1
CGH_RD	C_reactive_protein_30710	0.264768	0.00659123	1.11522	0.00591027	0.141922	0.00867738	1.46871	0.00590816	8.97681e-29	1.03682e-24	1
CST_RD	C_reactive_protein_30710	0.00695444	-0.0160865	-2.69922	0.00595968	0.0093707	-0.0154873	-2.59841	0.00596031	1.44806e-24	1.67251e-20	1
EC_RD	C_reactive_protein_30710	0.0518242	0.0110969	1.94468	0.00570629	0.0498546	0.011042	1.9613	0.00562997	2.85286e-168	3.29505e-164	1
FX_RD	C_reactive_protein_30710	9.29566e-05	0.0208179	3.90885	0.00532582	0.00060373	0.0182897	3.43033	0.00533177	2.62201e-16	3.02842e-12	1
FXST_RD	C_reactive_protein_30710	0.0548836	0.0109215	1.91988	0.00568862	0.0969657	0.00943643	1.6598	0.00568527	6.95796e-31	8.03644e-27	1
GCC_RD	C_reactive_protein_30710	0.0123737	0.0140768	2.50147	0.0056274	0.0118324	0.0140567	2.51727	0.00558411	1.86785e-103	2.15736e-99	1
IFO_RD	C_reactive_protein_30710	0.174423	0.00817806	1.35816	0.00602141	0.183858	0.00799173	1.329	0.00601332	8.17876e-38	9.44646e-34	1
PCR_RD	C_reactive_protein_30710	0.801776	0.00150541	0.251052	0.00599642	0.773323	0.00171589	0.288034	0.00595724	4.22136e-88	4.87568e-84	1
PLIC_RD	C_reactive_protein_30710	0.261367	-0.00680306	-1.12319	0.00605691	0.386452	-0.00522873	-0.866083	0.00603721	1.68552e-56	1.94677e-52	1
PTR_RD	C_reactive_protein_30710	0.00913862	0.0152527	2.60701	0.00585065	0.00948276	0.0150868	2.59432	0.00581531	8.3195e-86	9.60902e-82	1
RLIC_RD	C_reactive_protein_30710	0.150446	0.00875222	1.438	0.0060864	0.0984811	0.010011	1.65232	0.00605874	5.24418e-70	6.05703e-66	1
SCC_RD	C_reactive_protein_30710	0.827511	0.00132476	0.217897	0.00607973	0.778547	0.0017086	0.281216	0.00607576	1.41603e-31	1.63551e-27	1
SCR_RD	C_reactive_protein_30710	0.16001	0.0083139	1.40508	0.00591705	0.122434	0.00906852	1.54469	0.00587079	5.80943e-105	6.70989e-101	1
SFO_RD	C_reactive_protein_30710	0.0417997	0.0118417	2.0356	0.0058173	0.0548214	0.0110388	1.92037	0.00574825	9.8523e-151	1.13794e-146	1
SLF_RD	C_reactive_protein_30710	0.0146802	0.01436	2.44033	0.00588444	0.0106411	0.0149204	2.55445	0.00584096	3.41287e-100	3.94186e-96	1
SS_RD	C_reactive_protein_30710	0.00206248	0.0183494	3.08138	0.00595493	0.00141315	0.0188998	3.19228	0.00592047	4.02162e-83	4.64498e-79	1
UNC_RD	C_reactive_protein_30710	0.488836	0.00405158	0.69217	0.00585345	0.549283	0.00349175	0.598843	0.00583083	3.35247e-62	3.8721e-58	1
ACR_FA	LipoproteinA_30790	0.642056	-0.0028452	-0.464833	0.00612091	0.796048	-0.00156907	-0.258468	0.00607064	8.81827e-73	1.01851e-68	1
ALIC_FA	LipoproteinA_30790	0.622592	0.00319149	0.492187	0.00648431	0.539669	0.00394238	0.613323	0.0064279	4.8674e-77	5.62185e-73	1
Average_FA	LipoproteinA_30790	0.382702	0.0053219	0.872946	0.00609648	0.309062	0.00614204	1.01722	0.0060381	1.07089e-84	1.23688e-80	1
BCC_FA	LipoproteinA_30790	0.887526	-0.000920082	-0.141437	0.00650526	0.935784	-0.00052059	-0.0805704	0.00646131	2.45e-60	2.82975e-56	1
CGC_FA	LipoproteinA_30790	0.736931	0.00213029	0.335924	0.00634158	0.768324	0.00186639	0.294571	0.00633594	1.75465e-15	2.02662e-11	1
CGH_FA	LipoproteinA_30790	0.269526	-0.0068248	-1.10418	0.00618086	0.320656	-0.0061336	-0.993133	0.00617601	8.11494e-15	9.37276e-11	1
CST_FA	LipoproteinA_30790	0.819417	0.00146656	0.228298	0.00642388	0.763919	0.0019275	0.300342	0.00641769	5.94933e-16	6.87147e-12	1
EC_FA	LipoproteinA_30790	0.46638	0.00459009	0.728395	0.00630165	0.459044	0.00464087	0.740435	0.00626775	6.50089e-49	7.50852e-45	1
FX_FA	LipoproteinA_30790	0.73238	0.00188061	0.341966	0.00549941	0.752725	0.0017316	0.315052	0.00549623	1.5819e-13	1.82709e-09	1
FXST_FA	LipoproteinA_30790	0.0196506	0.0138314	2.33312	0.00592828	0.0191623	0.0138911	2.34253	0.00592997	1.69391e-08	0.000195646	1
GCC_FA	LipoproteinA_30790	0.605603	0.00321938	0.516367	0.00623467	0.559258	0.00361636	0.583953	0.0061929	7.64227e-60	8.82682e-56	1
IFO_FA	LipoproteinA_30790	0.966441	0.000273807	0.0420732	0.00650788	0.967824	0.000262619	0.0403379	0.00651048	6.80095e-08	0.000785509	1
PCR_FA	LipoproteinA_30790	0.658899	0.00292123	0.44144	0.00661751	0.524433	0.0041906	0.636536	0.00658343	4.52939e-47	5.23144e-43	1
PLIC_FA	LipoproteinA_30790	0.454024	-0.00488541	-0.748736	0.00652488	0.557712	-0.00381239	-0.586252	0.00650298	8.34936e-33	9.64351e-29	1
PTR_FA	LipoproteinA_30790	0.105226	0.0103908	1.62009	0.00641369	0.0613618	0.0119265	1.87097	0.00637449	5.61965e-55	6.49069e-51	1
RLIC_FA	LipoproteinA_30790	0.924384	0.00062036	0.0949138	0.00653603	0.712183	0.00240337	0.36893	0.00651443	1.29076e-32	1.49083e-28	1
SCC_FA	LipoproteinA_30790	0.979818	0.00016788	0.0252969	0.00663639	0.951941	0.000399529	0.06027	0.00662898	5.69548e-17	6.57828e-13	1
SCR_FA	LipoproteinA_30790	0.809906	-0.00157749	-0.24055	0.00655783	0.939198	-0.000498541	-0.076279	0.00653575	5.16368e-33	5.96405e-29	1
SFO_FA	LipoproteinA_30790	0.355048	-0.00603098	-0.924862	0.00652095	0.425842	-0.00516581	-0.796341	0.00648693	1.29144e-47	1.49161e-43	1
SLF_FA	LipoproteinA_30790	0.372937	0.00583933	0.891002	0.00655367	0.318162	0.006515	0.998264	0.00652633	2.82719e-39	3.2654e-35	1
SS_FA	LipoproteinA_30790	0.0440385	0.0131026	2.01384	0.0065063	0.029043	0.014145	2.18304	0.00647947	6.73852e-39	7.783e-35	1
UNC_FA	LipoproteinA_30790	0.820535	-0.00147081	-0.226859	0.00648335	0.872317	-0.00103904	-0.160718	0.00646497	4.69772e-29	5.42586e-25	1
ACR_AD	LipoproteinA_30790	0.742556	-0.00206694	-0.328475	0.00629255	0.747222	-0.00201625	-0.322308	0.00625565	3.77072e-53	4.35518e-49	1
ALIC_AD	LipoproteinA_30790	0.341859	0.00557369	0.950519	0.00586384	0.278149	0.0062833	1.08451	0.00579366	4.88242e-106	5.63919e-102	1
Average_AD	LipoproteinA_30790	0.49686	0.00401162	0.679449	0.00590422	0.455696	0.00437226	0.745966	0.00586121	5.98441e-65	6.912e-61	1
BCC_AD	LipoproteinA_30790	0.567941	-0.00351576	-0.571095	0.00615618	0.606876	-0.00315921	-0.514545	0.00613982	4.44491e-28	5.13387e-24	1
CGC_AD	LipoproteinA_30790	0.395411	0.00562648	0.849862	0.00662047	0.425025	0.00528306	0.797748	0.00662246	8.2294e-09	9.50495e-05	1
CGH_AD	LipoproteinA_30790	0.920963	-0.000622342	-0.0992216	0.00627224	0.978387	0.000170058	0.0270919	0.00627709	2.22235e-06	0.0256682	1
CST_AD	LipoproteinA_30790	0.407749	0.00538261	0.827877	0.00650171	0.417776	0.00524476	0.810301	0.00647261	7.21544e-42	8.33383e-38	1
EC_AD	LipoproteinA_30790	0.459619	0.00464153	0.739487	0.00627669	0.417159	0.0050163	0.811375	0.00618247	2.37567e-133	2.74389e-129	1
FX_AD	LipoproteinA_30790	0.945714	0.000394644	0.0680912	0.00579581	0.913607	0.000628484	0.108491	0.00579295	2.21353e-13	2.55663e-09	1
FXST_AD	LipoproteinA_30790	0.633011	0.00292649	0.4775	0.00612877	0.56034	0.00356843	0.582345	0.00612769	1.69464e-11	1.95731e-07	1
GCC_AD	LipoproteinA_30790	0.530029	0.00382301	0.627971	0.00608788	0.442232	0.00467092	0.768444	0.00607842	2.7674e-20	3.19635e-16	1
IFO_AD	LipoproteinA_30790	0.877046	-0.00101649	-0.154717	0.00657002	0.8556	-0.00119485	-0.18198	0.00656581	2.68262e-14	3.09843e-10	1
PCR_AD	LipoproteinA_30790	0.832905	0.0012625	0.210979	0.00598402	0.83669	0.00122757	0.206131	0.00595531	1.79955e-44	2.07848e-40	1
PLIC_AD	LipoproteinA_30790	0.440294	-0.00491127	-0.77171	0.00636414	0.557967	-0.00372061	-0.585873	0.00635054	3.49161e-24	4.03281e-20	1
PTR_AD	LipoproteinA_30790	0.24132	0.00736103	1.17173	0.00628222	0.247127	0.00726487	1.15739	0.00627696	1.51498e-15	1.74981e-11	1
RLIC_AD	LipoproteinA_30790	0.869258	-0.00101073	-0.164603	0.00614038	0.966008	-0.000260331	-0.0426157	0.0061088	3.55561e-47	4.10672e-43	1
SCC_AD	LipoproteinA_30790	0.744856	-0.00198665	-0.325433	0.00610463	0.796013	-0.00157768	-0.258513	0.00610288	3.85596e-12	4.45363e-08	1
SCR_AD	LipoproteinA_30790	0.586077	-0.00319223	-0.544537	0.00586228	0.602359	-0.00302748	-0.521019	0.00581068	9.2062e-78	1.06332e-73	1
SFO_AD	LipoproteinA_30790	0.804799	-0.00151581	-0.247144	0.00613329	0.863086	-0.00105254	-0.172449	0.00610351	5.79632e-45	6.69475e-41	1
SLF_AD	LipoproteinA_30790	0.751613	-0.00194955	-0.316518	0.00615936	0.731273	-0.00210121	-0.343437	0.00611818	6.59212e-60	7.6139e-56	1
SS_AD	LipoproteinA_30790	0.474657	0.00448022	0.714935	0.00626662	0.474057	0.00447448	0.715906	0.0062501	6.04785e-28	6.98527e-24	1
UNC_AD	LipoproteinA_30790	0.363836	-0.0055665	-0.908098	0.00612984	0.35155	-0.00568268	-0.931606	0.00609988	6.25586e-45	7.22552e-41	1
ACR_MD	LipoproteinA_30790	0.928463	-0.000543054	-0.0897799	0.00604872	0.860705	-0.0010491	-0.175479	0.00597849	1.48322e-102	1.71312e-98	1
ALIC_MD	LipoproteinA_30790	0.623563	0.00298639	0.490813	0.00608457	0.596148	0.00316364	0.529955	0.00596964	1.04229e-169	1.20384e-165	1
Average_MD	LipoproteinA_30790	0.968609	-0.000234872	-0.0393532	0.00596831	0.958844	-0.000304875	-0.0516043	0.00590794	1.99585e-89	2.3052e-85	1
BCC_MD	LipoproteinA_30790	0.734934	-0.00204318	-0.338574	0.00603467	0.746521	-0.0019316	-0.323234	0.00597586	3.45919e-86	3.99536e-82	1
CGC_MD	LipoproteinA_30790	0.442737	0.00493705	0.767594	0.00643186	0.486525	0.00444787	0.695858	0.00639192	5.42612e-56	6.26717e-52	1
CGH_MD	LipoproteinA_30790	0.52364	0.00413209	0.637754	0.00647912	0.501207	0.00435051	0.672603	0.00646817	3.23339e-21	3.73457e-17	1
CST_MD	LipoproteinA_30790	0.317412	0.00652158	0.999812	0.0065228	0.359139	0.00595944	0.917026	0.00649866	7.31718e-36	8.45134e-32	1
EC_MD	LipoproteinA_30790	0.866165	-0.00103758	-0.168534	0.00615649	0.911658	-0.000670436	-0.110949	0.00604273	5.3793e-166	6.21309e-162	1
FX_MD	LipoproteinA_30790	0.804971	-0.00142051	-0.246922	0.00575285	0.840413	-0.00115837	-0.201368	0.0057525	8.28762e-11	9.5722e-07	1
FXST_MD	LipoproteinA_30790	0.361386	-0.00584537	-0.912745	0.00640416	0.421658	-0.00513563	-0.803564	0.00639107	1.02163e-23	1.17998e-19	1
GCC_MD	LipoproteinA_30790	0.886596	-0.000850794	-0.142614	0.00596571	0.929125	-0.000526085	-0.0889473	0.00591457	6.28661e-76	7.26104e-72	1
IFO_MD	LipoproteinA_30790	0.834225	0.00135712	0.209288	0.00648448	0.834865	0.00134591	0.208469	0.00645617	3.42999e-41	3.96163e-37	1
PCR_MD	LipoproteinA_30790	0.79396	-0.00162128	-0.261175	0.00620765	0.721136	-0.00219738	-0.356946	0.00615605	1.80133e-73	2.08053e-69	1
PLIC_MD	LipoproteinA_30790	0.60588	0.00332823	0.515971	0.00645042	0.603337	0.00333279	0.519615	0.00641396	4.89935e-51	5.65875e-47	1
PTR_MD	LipoproteinA_30790	0.582483	-0.0034847	-0.549769	0.00633848	0.490804	-0.00434112	-0.689041	0.00630023	2.36599e-54	2.73272e-50	1
RLIC_MD	LipoproteinA_30790	0.649206	-0.0029357	-0.454871	0.00645391	0.586692	-0.00348285	-0.543644	0.00640649	1.38565e-65	1.60043e-61	1
SCC_MD	LipoproteinA_30790	0.59712	-0.00329811	-0.528555	0.00623987	0.603453	-0.00323194	-0.519449	0.00622186	6.70673e-30	7.74628e-26	1
SCR_MD	LipoproteinA_30790	0.698655	-0.00230752	-0.387142	0.00596039	0.636435	-0.00277853	-0.472695	0.00587807	1.38046e-122	1.59443e-118	1
SFO_MD	LipoproteinA_30790	0.809577	-0.00146769	-0.240975	0.00609065	0.775026	-0.00171781	-0.285811	0.00601032	1.67682e-116	1.93673e-112	1
SLF_MD	LipoproteinA_30790	0.400807	-0.00523134	-0.840196	0.00622633	0.341281	-0.00586468	-0.951657	0.0061626	2.16476e-90	2.5003e-86	1
SS_MD	LipoproteinA_30790	0.418757	-0.00516909	-0.808594	0.00639269	0.376875	-0.00560908	-0.883687	0.00634737	4.97429e-63	5.74531e-59	1
UNC_MD	LipoproteinA_30790	0.585593	-0.00334997	-0.545242	0.00614401	0.581819	-0.00336079	-0.550738	0.00610235	2.90446e-59	3.35465e-55	1
ACR_MO	LipoproteinA_30790	0.751048	-0.00209192	-0.317262	0.00659368	0.847927	-0.00126558	-0.191767	0.00659958	8.44603e-06	0.0975517	1
ALIC_MO	LipoproteinA_30790	0.327255	0.00587786	0.97968	0.00599977	0.28548	0.00640139	1.06812	0.00599317	2.90345e-17	3.35349e-13	1
Average_MO	LipoproteinA_30790	0.107092	0.00948353	1.61147	0.00588502	0.0892032	0.00998381	1.69969	0.0058739	1.42311e-22	1.64369e-18	1
BCC_MO	LipoproteinA_30790	0.407507	0.00515581	0.828304	0.00622454	0.408872	0.00512895	0.825896	0.00621016	1.34538e-25	1.55392e-21	1
CGC_MO	LipoproteinA_30790	0.731338	-0.0022261	-0.34335	0.00648348	0.722663	-0.00230541	-0.354907	0.00649582	0.0513881	1	1
CGH_MO	LipoproteinA_30790	0.734827	-0.00219749	-0.338716	0.00648771	0.829526	-0.00139755	-0.215312	0.0064908	7.05489e-08	0.000814839	1
CST_MO	LipoproteinA_30790	0.619626	-0.00326491	-0.496388	0.00657735	0.642414	-0.00305613	-0.464333	0.00658175	7.02433e-07	0.0081131	1
EC_MO	LipoproteinA_30790	0.110931	0.0103424	1.59409	0.00648798	0.141035	0.00956397	1.472	0.00649725	0.00150726	1	1
FX_MO	LipoproteinA_30790	0.178314	0.00838161	1.34601	0.00622701	0.199579	0.00798423	1.28279	0.00622411	4.07575e-13	4.70749e-09	1
FXST_MO	LipoproteinA_30790	0.281257	0.00626291	1.07753	0.00581231	0.2811	0.00626544	1.07788	0.00581275	5.09237e-10	5.88169e-06	1
GCC_MO	LipoproteinA_30790	0.77625	0.00185433	0.284213	0.00652446	0.662733	0.00284942	0.436149	0.00653313	0.000711016	1	1
IFO_MO	LipoproteinA_30790	0.625466	-0.00323142	-0.488125	0.00662007	0.548022	-0.00396327	-0.600737	0.00659734	7.38771e-34	8.5328e-30	1
PCR_MO	LipoproteinA_30790	0.73691	-0.00209493	-0.335952	0.0062358	0.792133	-0.00164359	-0.263545	0.00623647	7.63201e-10	8.81497e-06	1
PLIC_MO	LipoproteinA_30790	0.170577	-0.00897996	-1.3704	0.00655282	0.215299	-0.00811322	-1.23916	0.00654735	1.89879e-15	2.1931e-11	1
PTR_MO	LipoproteinA_30790	0.0196752	0.0148305	2.33265	0.00635779	0.0214252	0.0146301	2.30057	0.00635935	3.66297e-09	4.23073e-05	1
RLIC_MO	LipoproteinA_30790	0.701551	0.00247241	0.383233	0.00645145	0.608161	0.00330565	0.512708	0.00644743	3.49443e-14	4.03606e-10	1
SCC_MO	LipoproteinA_30790	0.545716	-0.00359894	-0.604202	0.00595653	0.5565	-0.00350743	-0.588057	0.00596443	0.000612539	1	1
SCR_MO	LipoproteinA_30790	0.239414	-0.00724101	-1.17648	0.00615479	0.270264	-0.00677742	-1.10248	0.00614741	7.06275e-18	8.15748e-14	1
SFO_MO	LipoproteinA_30790	0.136692	-0.0097059	-1.48828	0.00652156	0.151226	-0.00937913	-1.43526	0.00653478	0.0988526	1	1
SLF_MO	LipoproteinA_30790	0.757929	0.00197961	0.308205	0.00642303	0.739534	0.00213734	0.332475	0.00642856	5.96054e-06	0.0688443	1
SS_MO	LipoproteinA_30790	0.0307793	0.01372	2.16005	0.00635169	0.0286825	0.0139195	2.18796	0.00636184	0.00613499	1	1
UNC_MO	LipoproteinA_30790	0.593876	-0.0034369	-0.533235	0.00644537	0.569467	-0.00367307	-0.568845	0.00645708	0.031666	1	1
ACR_RD	LipoproteinA_30790	0.996999	2.26149e-05	0.00376172	0.00601185	0.900505	-0.000742859	-0.125025	0.0059417	4.48428e-103	5.17935e-99	1
ALIC_RD	LipoproteinA_30790	0.926997	0.000578655	0.0916247	0.00631549	0.941594	0.000454792	0.0732675	0.00620728	1.12779e-152	1.3026e-148	1
Average_RD	LipoproteinA_30790	0.668015	-0.00255814	-0.428879	0.0059647	0.62762	-0.00286285	-0.485086	0.00590173	2.70783e-93	3.12754e-89	1
BCC_RD	LipoproteinA_30790	0.919141	-0.000633296	-0.101517	0.00623832	0.908425	-0.000710678	-0.115027	0.00617834	5.93261e-85	6.85217e-81	1
CGC_RD	LipoproteinA_30790	0.804869	0.00153795	0.247053	0.00622518	0.841287	0.00124071	0.20025	0.00619583	7.90172e-44	9.12649e-40	1
CGH_RD	LipoproteinA_30790	0.318409	0.00640546	0.997756	0.00641987	0.338918	0.00612826	0.956325	0.00640814	3.66628e-22	4.23456e-18	1
CST_RD	LipoproteinA_30790	0.429857	0.00509328	0.789451	0.00645167	0.514077	0.00420395	0.652513	0.00644271	3.68796e-19	4.2596e-15	1
EC_RD	LipoproteinA_30790	0.548155	-0.00369532	-0.600537	0.00615336	0.566231	-0.00347787	-0.573619	0.00606303	2.75361e-130	3.18042e-126	1
FX_RD	LipoproteinA_30790	0.846955	-0.00111118	-0.193008	0.00575719	0.885365	-0.00083012	-0.144173	0.00575781	7.25495e-10	8.37946e-06	1
FXST_RD	LipoproteinA_30790	0.0812324	-0.0107216	-1.74366	0.0061489	0.0928645	-0.0103142	-1.68055	0.00613737	1.65411e-22	1.91049e-18	1
GCC_RD	LipoproteinA_30790	0.587904	-0.00329578	-0.541884	0.00608208	0.575203	-0.00337872	-0.560414	0.00602898	1.4529e-77	1.6781e-73	1
IFO_RD	LipoproteinA_30790	0.557919	0.00381232	0.585944	0.00650629	0.543446	0.00394215	0.607619	0.00648786	2.43358e-29	2.81079e-25	1
PCR_RD	LipoproteinA_30790	0.634271	-0.00306402	-0.475731	0.00644066	0.539315	-0.00392158	-0.613859	0.0063884	1.12133e-71	1.29514e-67	1
PLIC_RD	LipoproteinA_30790	0.424287	0.00523977	0.79902	0.00655775	0.488688	0.00451823	0.692409	0.00652538	2.35802e-45	2.72351e-41	1
PTR_RD	LipoproteinA_30790	0.251375	-0.007278	-1.14705	0.006345	0.178059	-0.00848154	-1.3468	0.00629756	2.25188e-66	2.60093e-62	1
RLIC_RD	LipoproteinA_30790	0.603572	-0.00342179	-0.519277	0.00658953	0.471216	-0.00471904	-0.720514	0.00654955	6.56052e-55	7.5774e-51	1
SCC_RD	LipoproteinA_30790	0.706311	-0.00247091	-0.376819	0.00655728	0.653931	-0.00293151	-0.448314	0.00653897	4.82017e-29	5.5673e-25	1
SCR_RD	LipoproteinA_30790	0.924706	-0.000604497	-0.0945087	0.0063962	0.813691	-0.00149323	-0.23567	0.00633611	3.50694e-83	4.05051e-79	1
SFO_RD	LipoproteinA_30790	0.772667	-0.00181503	-0.288892	0.00628274	0.708731	-0.00231658	-0.373566	0.00620125	1.24132e-114	1.43373e-110	1
SLF_RD	LipoproteinA_30790	0.339839	-0.0060841	-0.954503	0.0063741	0.278517	-0.00684868	-1.08368	0.00631981	2.40184e-75	2.77413e-71	1
SS_RD	LipoproteinA_30790	0.0856145	-0.0110874	-1.71908	0.00644965	0.0670379	-0.01173	-1.83151	0.00640457	3.17018e-62	3.66156e-58	1
UNC_RD	LipoproteinA_30790	0.940246	0.0004694	0.074961	0.00626192	0.983571	0.000128239	0.020593	0.00622732	1.35646e-49	1.56671e-45	1
ACR_FA	VitaminD_30890	0.652555	0.00258174	0.450221	0.00573438	0.270563	0.00630261	1.10179	0.00572034	2.23335e-90	2.57951e-86	1
ALIC_FA	VitaminD_30890	0.0801047	0.010552	1.75015	0.0060292	0.0171068	0.0143381	2.38455	0.00601291	8.29536e-93	9.58114e-89	1
Average_FA	VitaminD_30890	0.758773	0.00174427	0.307096	0.00567991	0.266884	0.00628263	1.11029	0.00565855	3.89354e-104	4.49704e-100	1
BCC_FA	VitaminD_30890	0.349964	0.00567439	0.934675	0.00607097	0.119215	0.00944995	1.55813	0.00606494	2.31998e-75	2.67958e-71	1
CGC_FA	VitaminD_30890	0.733823	-0.00201652	-0.340048	0.00593012	0.865922	0.00100584	0.168842	0.00595727	1.46273e-22	1.68945e-18	1
CGH_FA	VitaminD_30890	0.194807	-0.00748527	-1.29652	0.00577335	0.593624	-0.00309608	-0.533598	0.00580226	5.36214e-19	6.19328e-15	1
CST_FA	VitaminD_30890	0.617159	0.00299957	0.499886	0.00600049	0.622213	0.00297128	0.492722	0.00603034	2.67275e-19	3.08703e-15	1
EC_FA	VitaminD_30890	0.114362	0.00926383	1.57894	0.00586713	0.0239388	0.0132507	2.25824	0.00586772	2.6125e-64	3.01744e-60	1
FX_FA	VitaminD_30890	0.506541	0.00340381	0.664242	0.00512436	0.95502	-0.00029042	-0.0564041	0.00514892	8.32287e-21	9.61291e-17	1
FXST_FA	VitaminD_30890	0.979672	0.000141356	0.0254806	0.0055476	0.979001	-0.000146894	-0.0263217	0.00558073	8.23159e-12	9.50749e-08	1
GCC_FA	VitaminD_30890	0.73975	-0.00193604	-0.332188	0.00582815	0.872765	0.00093209	0.160148	0.00582017	3.87418e-79	4.47468e-75	1
IFO_FA	VitaminD_30890	0.0501375	0.0119313	1.95888	0.00609091	0.0337006	0.0130134	2.12375	0.00612759	1.88474e-11	2.17687e-07	1
PCR_FA	VitaminD_30890	0.682314	-0.00252958	-0.409312	0.00618007	0.605588	0.00319553	0.516388	0.00618823	4.86531e-52	5.61944e-48	1
PLIC_FA	VitaminD_30890	0.455316	0.0045454	0.746592	0.0060882	0.124326	0.00938197	1.53691	0.00610442	1.76388e-39	2.03728e-35	1
PTR_FA	VitaminD_30890	0.420079	0.00481851	0.806296	0.00597611	0.354218	0.00553612	0.926455	0.0059756	5.24298e-66	6.05564e-62	1
RLIC_FA	VitaminD_30890	0.312459	0.00616093	1.0101	0.00609936	0.073349	0.0109486	1.79072	0.00611404	1.25375e-41	1.44808e-37	1
SCC_FA	VitaminD_30890	0.0618511	0.0115765	1.86744	0.00619913	0.0161195	0.0150006	2.40635	0.00623373	1.40672e-14	1.62476e-10	1
SCR_FA	VitaminD_30890	0.808675	0.00148514	0.242139	0.00613342	0.182326	0.00820264	1.33366	0.00615046	1.86216e-38	2.15079e-34	1
SFO_FA	VitaminD_30890	0.108297	0.00976328	1.60595	0.00607944	0.0262799	0.0135134	2.22217	0.00608116	2.81702e-62	3.25366e-58	1
SLF_FA	VitaminD_30890	0.964761	0.000269491	0.0441806	0.00609977	0.424629	0.00487746	0.798428	0.00610882	1.64746e-50	1.90281e-46	1
SS_FA	VitaminD_30890	0.526368	0.00385023	0.633569	0.00607706	0.229478	0.00731393	1.20173	0.00608615	1.51864e-50	1.75403e-46	1
UNC_FA	VitaminD_30890	0.644642	0.00278645	0.461224	0.00604142	0.414889	0.0049429	0.815334	0.00606242	5.015e-32	5.79232e-28	1
ACR_AD	VitaminD_30890	0.239022	0.0069074	1.17746	0.00586634	0.269134	0.00647983	1.10508	0.00586366	1.0702e-69	1.23608e-65	1
ALIC_AD	VitaminD_30890	3.7177e-06	-0.0253486	-4.62755	0.00547775	7.44644e-05	-0.0215734	-3.96218	0.00544483	6.29162e-128	7.26682e-124	0.0429395
Average_AD	VitaminD_30890	0.880746	0.000828749	0.150025	0.00552407	0.569594	0.00313512	0.568656	0.00551321	8.28373e-85	9.56771e-81	1
BCC_AD	VitaminD_30890	0.0213425	0.0132135	2.30201	0.00573997	0.00598039	0.0158169	2.74908	0.00575353	5.93804e-42	6.85844e-38	1
CGC_AD	VitaminD_30890	0.0504209	-0.0120923	-1.95646	0.00618069	0.0705374	-0.0112432	-1.80852	0.00621682	9.68105e-13	1.11816e-08	1
CGH_AD	VitaminD_30890	0.0396014	0.0120576	2.05798	0.00585894	0.0385288	0.0122044	2.06929	0.00589787	1.84776e-07	0.00213417	1
CST_AD	VitaminD_30890	0.00500857	-0.0170625	-2.80672	0.00607918	0.0473615	-0.0120664	-1.98315	0.0060845	3.28347e-56	3.79241e-52	1
EC_AD	VitaminD_30890	0.0307512	-0.0126379	-2.16039	0.00584982	0.0643376	-0.0107209	-1.84991	0.00579534	6.59125e-165	7.6129e-161	1
FX_AD	VitaminD_30890	0.955252	-0.000304219	-0.0561136	0.00542148	0.419305	0.00439936	0.80764	0.00544719	3.01196e-21	3.47881e-17	1
FXST_AD	VitaminD_30890	0.115086	0.00902214	1.57579	0.00572547	0.165642	0.00798468	1.38638	0.00575937	3.22601e-12	3.72604e-08	1
GCC_AD	VitaminD_30890	0.0126379	0.0141726	2.49398	0.00568273	0.00731725	0.0152989	2.68226	0.00570375	4.49005e-30	5.18601e-26	1
IFO_AD	VitaminD_30890	0.240186	0.00720991	1.17455	0.00613845	0.218283	0.00759345	1.23114	0.00616784	6.57184e-21	7.59047e-17	1
PCR_AD	VitaminD_30890	0.622643	-0.00275536	-0.492113	0.00559903	0.969804	-0.000212025	-0.037855	0.00560099	1.79533e-61	2.0736e-57	1
PLIC_AD	VitaminD_30890	0.0396231	-0.0122012	-2.05776	0.00592938	0.360272	-0.00544618	-0.914862	0.00595301	1.86776e-27	2.15726e-23	1
PTR_AD	VitaminD_30890	0.0901175	0.00992315	1.69484	0.00585492	0.133978	0.00881782	1.49864	0.00588387	2.01456e-19	2.32681e-15	1
RLIC_AD	VitaminD_30890	0.561032	-0.00332807	-0.581317	0.00572505	0.853085	0.00106189	0.185186	0.00573421	2.97606e-49	3.43735e-45	1
SCC_AD	VitaminD_30890	0.00107843	0.0186029	3.26958	0.0056897	0.000318728	0.0205898	3.60006	0.0057193	1.53323e-17	1.77088e-13	1
SCR_AD	VitaminD_30890	0.238607	-0.0064481	-1.1785	0.00547143	0.819662	-0.00124377	-0.227982	0.00545554	9.83312e-95	1.13573e-90	1
SFO_AD	VitaminD_30890	0.077468	-0.0101321	-1.76564	0.00573849	0.213471	-0.00714777	-1.24411	0.0057453	1.23964e-53	1.43179e-49	1
SLF_AD	VitaminD_30890	0.313706	-0.00579031	-1.0075	0.00574723	0.541089	-0.00350973	-0.611174	0.0057426	4.90777e-73	5.66848e-69	1
SS_AD	VitaminD_30890	0.295193	0.00612562	1.04682	0.00585166	0.236455	0.00694861	1.18392	0.00586915	2.54598e-36	2.9406e-32	1
UNC_AD	VitaminD_30890	0.11673	0.0090008	1.5687	0.00573775	0.0665321	0.0105327	1.8349	0.00574023	5.571e-61	6.43451e-57	1
ACR_MD	VitaminD_30890	0.505259	0.00375873	0.666247	0.00564165	0.762776	0.0016926	0.30184	0.0056076	2.06418e-128	2.38413e-124	1
ALIC_MD	VitaminD_30890	1.68263e-06	-0.0272453	-4.78931	0.00568877	3.51355e-06	-0.026062	-4.63925	0.00561772	4.9206e-200	5.6833e-196	0.0194343
Average_MD	VitaminD_30890	0.836499	-0.00115037	-0.206376	0.00557414	0.81325	-0.00131049	-0.236238	0.00554736	9.85848e-115	1.13865e-110	1
BCC_MD	VitaminD_30890	0.455156	0.00421428	0.746857	0.00564268	0.507069	0.00372605	0.663417	0.00561645	4.94375e-113	5.71003e-109	1
CGC_MD	VitaminD_30890	0.0937038	-0.0100856	-1.67624	0.00601679	0.0579347	-0.011399	-1.89627	0.00601129	4.89421e-74	5.65281e-70	1
CGH_MD	VitaminD_30890	0.00686478	0.0163255	2.70354	0.00603856	0.0243788	0.0136509	2.25124	0.00606373	6.38777e-26	7.37787e-22	1
CST_MD	VitaminD_30890	0.0104165	-0.0156084	-2.56187	0.00609258	0.0560061	-0.0116645	-1.91107	0.00610364	5.26334e-47	6.07916e-43	1
EC_MD	VitaminD_30890	0.013796	-0.0141671	-2.4627	0.00575267	0.00860408	-0.0149231	-2.62759	0.00567939	2.65531e-203	3.06688e-199	1
FX_MD	VitaminD_30890	0.822517	-0.0012066	-0.224311	0.00537914	0.548982	0.00324073	0.599294	0.00540759	6.31778e-17	7.29704e-13	1
FXST_MD	VitaminD_30890	0.115907	0.00941706	1.57224	0.00598959	0.132048	0.00905535	1.50612	0.00601236	4.89473e-29	5.65341e-25	1
GCC_MD	VitaminD_30890	0.0951224	0.00932625	1.66903	0.00558781	0.140726	0.0082029	1.47314	0.00556832	8.73133e-101	1.00847e-96	1
IFO_MD	VitaminD_30890	0.698789	-0.00234133	-0.38696	0.00605057	0.745447	-0.00196731	-0.324652	0.00605976	2.98719e-50	3.4502e-46	1
PCR_MD	VitaminD_30890	0.940482	-0.000434615	-0.0746648	0.00582089	0.777334	-0.00164163	-0.282798	0.00580498	3.47607e-93	4.01486e-89	1
PLIC_MD	VitaminD_30890	0.00398479	-0.0173027	-2.87962	0.00600867	0.015177	-0.0145982	-2.42829	0.00601171	3.45075e-59	3.98562e-55	1
PTR_MD	VitaminD_30890	0.483459	0.00413402	0.700761	0.00589933	0.637185	0.00278164	0.471644	0.00589775	1.24049e-67	1.43276e-63	1
RLIC_MD	VitaminD_30890	0.235721	-0.0071404	-1.18578	0.00602171	0.249868	-0.00692226	-1.1507	0.00601572	7.09403e-75	8.1936e-71	1
SCC_MD	VitaminD_30890	0.210859	0.00728714	1.25124	0.00582394	0.245058	0.00679125	1.16246	0.00584212	4.65107e-35	5.37199e-31	1
SCR_MD	VitaminD_30890	0.291356	-0.00588889	-1.05517	0.00558097	0.299419	-0.00574525	-1.0377	0.00553652	2.12588e-149	2.4554e-145	1
SFO_MD	VitaminD_30890	0.00354905	-0.0166163	-2.91595	0.00569843	0.00393276	-0.0163112	-2.88376	0.00565621	4.05503e-144	4.68356e-140	1
SLF_MD	VitaminD_30890	0.487608	-0.00402952	-0.694127	0.00580516	0.339307	-0.00552182	-0.955553	0.00577866	1.6064e-112	1.85539e-108	1
SS_MD	VitaminD_30890	0.713113	0.00218985	0.367683	0.00595582	0.91086	0.000665808	0.111955	0.0059471	1.30282e-79	1.50476e-75	1
UNC_MD	VitaminD_30890	0.366508	0.00518776	0.903049	0.00574471	0.337008	0.00551268	0.960111	0.00574171	2.03159e-71	2.34649e-67	1
ACR_MO	VitaminD_30890	0.24473	0.00716701	1.16327	0.00616108	0.238828	0.00730514	1.17795	0.00620158	5.85571e-08	0.000676335	1
ALIC_MO	VitaminD_30890	0.415087	0.00458021	0.814986	0.00561999	0.083388	0.0097732	1.73142	0.0056446	2.84892e-24	3.2905e-20	1
Average_MO	VitaminD_30890	0.559595	0.00321313	0.583451	0.00550712	0.246361	0.00640665	1.15926	0.00552651	9.38308e-32	1.08375e-27	1
BCC_MO	VitaminD_30890	0.396835	0.00493138	0.847301	0.0058201	0.726905	0.0020391	0.349249	0.00583854	8.8445e-35	1.02154e-30	1
CGC_MO	VitaminD_30890	0.0186448	-0.0142671	-2.3527	0.00606412	0.0183358	-0.0144128	-2.35891	0.00610992	0.00686304	1	1
CGH_MO	VitaminD_30890	0.716213	0.00220408	0.363529	0.00606301	0.735624	0.00206021	0.337658	0.00610148	2.37156e-09	2.73915e-05	1
CST_MO	VitaminD_30890	0.0594568	-0.0116171	-1.88488	0.00616328	0.0404375	-0.0127111	-2.04935	0.00620252	2.687e-09	3.10348e-05	1
EC_MO	VitaminD_30890	0.581934	0.00333813	0.550568	0.00606306	0.625471	0.00298031	0.488117	0.00610572	2.76102e-05	0.318898	1
FX_MO	VitaminD_30890	0.205103	0.00738086	1.26718	0.00582465	0.599874	0.00307248	0.524588	0.00585694	7.49577e-16	8.65761e-12	1
FXST_MO	VitaminD_30890	0.698568	-0.00210626	-0.387258	0.0054389	0.409437	-0.00451419	-0.824899	0.00547242	1.18567e-10	1.36945e-06	1
GCC_MO	VitaminD_30890	0.267146	0.00677116	1.10968	0.00610189	0.397428	0.00520112	0.846237	0.00614618	0.000422273	1	1
IFO_MO	VitaminD_30890	0.163227	0.00861921	1.39434	0.00618158	0.396753	0.0052519	0.847448	0.00619731	2.03743e-40	2.35324e-36	1
PCR_MO	VitaminD_30890	0.290056	-0.00617085	-1.05802	0.00583246	0.685459	-0.00237655	-0.40503	0.00586759	1.20867e-11	1.39602e-07	1
PLIC_MO	VitaminD_30890	0.622822	-0.00301223	-0.491861	0.00612414	0.640172	0.00287703	0.467463	0.00615456	1.80528e-19	2.0851e-15	1
PTR_MO	VitaminD_30890	0.13429	0.00890306	1.49744	0.00594551	0.289256	0.00634205	1.05978	0.00598432	4.22282e-08	0.000487736	1
RLIC_MO	VitaminD_30890	0.516077	-0.00390739	-0.649412	0.00601681	0.919601	0.000610463	0.100937	0.00604796	8.47449e-18	9.78804e-14	1
SCC_MO	VitaminD_30890	0.868102	0.000921112	0.166072	0.00554647	0.768503	0.00164412	0.294337	0.00558583	6.12075e-05	0.706946	1
SCR_MO	VitaminD_30890	0.6432	-0.00266221	-0.463235	0.00574699	0.55724	0.00338828	0.586954	0.00577266	1.22226e-23	1.41171e-19	1
SFO_MO	VitaminD_30890	0.0204942	0.0141604	2.31731	0.0061107	0.00448898	0.0174951	2.84183	0.00615627	0.0031086	1	1
SLF_MO	VitaminD_30890	0.0698593	-0.0108485	-1.8129	0.00598408	0.206228	-0.00761449	-1.26404	0.00602394	2.02216e-07	0.00233559	1
SS_MO	VitaminD_30890	0.955799	0.000330725	0.0554271	0.00596684	0.784011	0.00164755	0.274099	0.00601077	0.00108864	1	1
UNC_MO	VitaminD_30890	0.00456152	0.017087	2.83671	0.00602353	0.0018412	0.018904	3.11503	0.00606864	0.0010826	1	1
ACR_RD	VitaminD_30890	0.772685	0.0016212	0.288868	0.00561223	0.851082	-0.00104723	-0.18774	0.00557808	6.34613e-129	7.32978e-125	1
ALIC_RD	VitaminD_30890	7.26928e-05	-0.0234756	-3.96793	0.00591634	2.63918e-05	-0.0245976	-4.2033	0.00585198	1.80881e-182	2.08917e-178	0.839602
Average_RD	VitaminD_30890	0.698026	-0.00215841	-0.387991	0.00556304	0.524206	-0.00352486	-0.636884	0.00553454	3.48552e-118	4.02578e-114	1
BCC_RD	VitaminD_30890	0.612811	-0.00295311	-0.50607	0.00583538	0.391615	-0.0049773	-0.856706	0.00580981	3.00485e-110	3.4706e-106	1
CGC_RD	VitaminD_30890	0.793537	-0.00152576	-0.261723	0.00582968	0.507248	-0.00386719	-0.663138	0.00583165	1.36766e-61	1.57965e-57	1
CGH_RD	VitaminD_30890	0.0215882	0.0137527	2.29767	0.00598549	0.100918	0.00985793	1.64048	0.00600919	9.13702e-28	1.05533e-23	1
CST_RD	VitaminD_30890	0.103847	-0.00980724	-1.62654	0.00602951	0.19759	-0.00780354	-1.28848	0.00605639	1.27073e-23	1.46769e-19	1
EC_RD	VitaminD_30890	0.0447335	-0.0115407	-2.00725	0.0057495	0.0172569	-0.0135685	-2.38134	0.00569785	2.83034e-161	3.26904e-157	1
FX_RD	VitaminD_30890	0.85425	-0.000989663	-0.1837	0.00538739	0.542392	0.00330036	0.609208	0.00541745	8.04585e-15	9.29295e-11	1
FXST_RD	VitaminD_30890	0.366441	0.00520036	0.903175	0.00575786	0.32276	0.00571442	0.988821	0.00577902	3.84913e-30	4.44575e-26	1
GCC_RD	VitaminD_30890	0.325249	0.00559623	0.983748	0.00568868	0.535318	0.00351389	0.619916	0.00566833	9.70563e-102	1.121e-97	1
IFO_RD	VitaminD_30890	0.176038	-0.00823756	-1.35309	0.00608795	0.187873	-0.00804155	-1.31693	0.00610628	2.95837e-36	3.41692e-32	1
PCR_RD	VitaminD_30890	0.843246	0.0011939	0.197745	0.0060376	0.720453	-0.00215625	-0.357857	0.00602546	3.0107e-85	3.47736e-81	1
PLIC_RD	VitaminD_30890	0.11193	-0.00973432	-1.58963	0.00612364	0.040067	-0.0125859	-2.05316	0.00613003	1.42149e-54	1.64182e-50	1
PTR_RD	VitaminD_30890	0.864687	-0.00100728	-0.170412	0.00591084	0.71365	-0.00216557	-0.366962	0.00590136	3.68406e-81	4.25509e-77	1
RLIC_RD	VitaminD_30890	0.214681	-0.00763729	-1.24083	0.00615501	0.0947098	-0.0102832	-1.67112	0.00615346	1.82744e-67	2.1107e-63	1
SCC_RD	VitaminD_30890	0.270203	-0.00677455	-1.10262	0.00614405	0.133284	-0.00925892	-1.50132	0.00616717	3.1057e-30	3.58709e-26	1
SCR_RD	VitaminD_30890	0.52863	-0.00376877	-0.630107	0.00598115	0.198671	-0.00766179	-1.28538	0.00596072	3.73069e-100	4.30894e-96	1
SFO_RD	VitaminD_30890	0.00332667	-0.0172243	-2.93609	0.00586641	0.00110437	-0.0189967	-3.26285	0.00582213	1.03506e-145	1.19549e-141	1
SLF_RD	VitaminD_30890	0.708216	-0.00222378	-0.374257	0.00594186	0.346103	-0.00558143	-0.942192	0.00592388	2.78675e-96	3.21869e-92	1
SS_RD	VitaminD_30890	0.994134	-4.42343e-05	-0.00735175	0.00601684	0.642892	-0.00278589	-0.463664	0.00600841	5.75747e-79	6.64987e-75	1
UNC_RD	VitaminD_30890	0.618067	0.00291476	0.498598	0.00584592	0.725737	0.00205219	0.350805	0.00584994	2.79592e-59	3.22929e-55	1
ACR_FA	Rheumatoid_factor_30820	0.0752989	-0.0329903	-1.7794	0.0185401	0.0452077	-0.0373741	-2.00379	0.0186517	7.0681e-05	0.816366	1
ALIC_FA	Rheumatoid_factor_30820	0.161005	-0.0276797	-1.40213	0.0197412	0.195698	-0.0257293	-1.29427	0.0198793	0.00020236	1	1
Average_FA	Rheumatoid_factor_30820	0.371485	-0.0166907	-0.893861	0.0186726	0.547259	-0.0112949	-0.60196	0.0187636	1.926e-05	0.222453	1
BCC_FA	Rheumatoid_factor_30820	0.402669	0.0167676	0.83701	0.0200327	0.339921	0.019338	0.954516	0.0202594	0.011489	1	1
CGC_FA	Rheumatoid_factor_30820	0.593706	-0.0105445	-0.533544	0.0197631	0.461832	-0.014712	-0.735955	0.0199904	0.01329	1	1
CGH_FA	Rheumatoid_factor_30820	0.250398	0.0211341	1.14966	0.018383	0.381515	0.0163426	0.875272	0.0186715	0.198529	1	1
CST_FA	Rheumatoid_factor_30820	0.282672	-0.0213619	-1.07457	0.0198794	0.387716	-0.017388	-0.863928	0.0201267	0.0260736	1	1
EC_FA	Rheumatoid_factor_30820	0.473479	-0.0132795	-0.716941	0.0185224	0.589758	-0.0100461	-0.53926	0.0186294	5.3716e-05	0.62042	1
FX_FA	Rheumatoid_factor_30820	0.987703	-0.000259361	-0.0154144	0.0168259	0.864848	0.00291928	0.170225	0.0171496	0.678124	1	1
FXST_FA	Rheumatoid_factor_30820	0.679779	-0.00744922	-0.412815	0.0180449	0.960225	-0.000913302	-0.0498769	0.0183111	0.121134	1	1
GCC_FA	Rheumatoid_factor_30820	0.462306	-0.0141623	-0.735171	0.019264	0.465814	-0.0141929	-0.729426	0.0194577	0.00395298	1	1
IFO_FA	Rheumatoid_factor_30820	0.911744	-0.00214461	-0.110851	0.0193468	0.869585	-0.00322866	-0.164203	0.0196626	0.265638	1	1
PCR_FA	Rheumatoid_factor_30820	0.689308	-0.00801896	-0.399842	0.0200553	0.682666	-0.00824594	-0.408879	0.0201672	4.41487e-05	0.509918	1
PLIC_FA	Rheumatoid_factor_30820	0.649604	-0.00913735	-0.454369	0.02011	0.581353	-0.0112485	-0.551487	0.0203968	0.0939057	1	1
PTR_FA	Rheumatoid_factor_30820	0.412937	0.0157831	0.818876	0.0192741	0.322454	0.0192487	0.989637	0.0194503	0.00169349	1	1
RLIC_FA	Rheumatoid_factor_30820	0.272938	-0.0218214	-1.09657	0.0198997	0.333985	-0.0194847	-0.966317	0.0201639	0.0488499	1	1
SCC_FA	Rheumatoid_factor_30820	0.582017	-0.0110595	-0.550515	0.0200894	0.609597	-0.0104037	-0.510718	0.0203707	0.0788253	1	1
SCR_FA	Rheumatoid_factor_30820	0.358234	-0.0187307	-0.918911	0.0203836	0.272609	-0.0225671	-1.09733	0.0205654	0.00140326	1	1
SFO_FA	Rheumatoid_factor_30820	0.513758	-0.0130294	-0.653094	0.0199503	0.531058	-0.012622	-0.626485	0.0201473	0.0033614	1	1
SLF_FA	Rheumatoid_factor_30820	0.656858	-0.00890084	-0.444311	0.0200329	0.556132	-0.011896	-0.588681	0.0202079	0.00117119	1	1
SS_FA	Rheumatoid_factor_30820	0.580789	0.0109162	0.552308	0.0197647	0.552745	0.0118071	0.593737	0.0198862	8.59093e-05	0.992253	1
UNC_FA	Rheumatoid_factor_30820	0.932805	-0.00161698	-0.0843248	0.0191756	0.953229	0.00114205	0.0586592	0.0194692	0.163493	1	1
ACR_AD	Rheumatoid_factor_30820	0.11549	-0.0305414	-1.57456	0.0193968	0.0423044	-0.0396136	-2.03164	0.0194984	2.29899e-05	0.265533	1
ALIC_AD	Rheumatoid_factor_30820	0.371335	0.0164078	0.894142	0.0183503	0.712447	0.00674376	0.368617	0.0182948	1.9498e-10	2.25201e-06	1
Average_AD	Rheumatoid_factor_30820	0.528931	0.0114904	0.62973	0.0182466	0.780713	0.00513345	0.278423	0.0184376	0.00449553	1	1
BCC_AD	Rheumatoid_factor_30820	0.700534	-0.00740843	-0.384645	0.0192604	0.513128	-0.012674	-0.654076	0.0193769	5.55548e-05	0.641658	1
CGC_AD	Rheumatoid_factor_30820	0.751544	0.00648004	0.316641	0.0204649	0.818672	-0.00475441	-0.229279	0.0207363	0.0393551	1	1
CGH_AD	Rheumatoid_factor_30820	0.768852	0.00561697	0.29391	0.0191112	0.659984	0.00853303	0.439992	0.0193936	0.108952	1	1
CST_AD	Rheumatoid_factor_30820	0.52926	-0.0124744	-0.629227	0.019825	0.499081	-0.0136088	-0.676042	0.0201302	0.148424	1	1
EC_AD	Rheumatoid_factor_30820	0.403211	0.0170142	0.836048	0.0203508	0.810553	0.00489784	0.239741	0.0204298	1.96094e-06	0.0226488	1
FX_AD	Rheumatoid_factor_30820	0.863398	-0.00298219	-0.172069	0.0173314	0.82067	-0.00400286	-0.226709	0.0176563	0.569248	1	1
FXST_AD	Rheumatoid_factor_30820	0.176564	0.025743	1.35181	0.0190434	0.160058	0.0271992	1.40533	0.0193544	0.240476	1	1
GCC_AD	Rheumatoid_factor_30820	0.217324	-0.0232419	-1.234	0.0188346	0.173985	-0.0258062	-1.35993	0.0189762	0.000272895	1	1
IFO_AD	Rheumatoid_factor_30820	0.375871	0.0181644	0.885695	0.0205086	0.542567	0.0127302	0.609025	0.0209026	0.636654	1	1
PCR_AD	Rheumatoid_factor_30820	0.643192	0.00852359	0.463299	0.0183976	0.845287	0.00362443	0.195157	0.0185719	0.00151375	1	1
PLIC_AD	Rheumatoid_factor_30820	0.956989	0.00108196	0.0539385	0.0200591	0.769773	-0.00597076	-0.292705	0.0203985	0.316419	1	1
PTR_AD	Rheumatoid_factor_30820	0.261106	0.021483	1.12405	0.0191122	0.31943	0.0193558	0.995843	0.0194366	0.316538	1	1
RLIC_AD	Rheumatoid_factor_30820	0.723303	0.00665349	0.354089	0.0187904	0.904667	0.00227081	0.119782	0.018958	0.00120548	1	1
SCC_AD	Rheumatoid_factor_30820	0.109873	-0.0295864	-1.59936	0.0184989	0.070863	-0.0337755	-1.80718	0.0186896	0.00427189	1	1
SCR_AD	Rheumatoid_factor_30820	0.964252	-0.000816313	-0.0448231	0.0182119	0.624466	-0.00897313	-0.489596	0.0183276	3.63603e-05	0.419961	1
SFO_AD	Rheumatoid_factor_30820	0.217903	0.0234748	1.23245	0.0190473	0.267339	0.0213203	1.10948	0.0192165	0.000505738	1	1
SLF_AD	Rheumatoid_factor_30820	0.14613	0.0273856	1.45381	0.0188372	0.381494	0.0166456	0.875314	0.0190167	0.00194582	1	1
SS_AD	Rheumatoid_factor_30820	0.215117	0.023394	1.23994	0.018867	0.302068	0.0196781	1.03224	0.0190635	0.00470788	1	1
UNC_AD	Rheumatoid_factor_30820	0.823868	-0.00408944	-0.222597	0.0183715	0.834977	-0.00382897	-0.208346	0.0183779	6.09665e-08	0.000704163	1
ACR_MD	Rheumatoid_factor_30820	0.763736	0.00556196	0.300612	0.0185021	0.981303	0.000434198	0.0234374	0.0185258	2.4639e-07	0.0028458	1
ALIC_MD	Rheumatoid_factor_30820	0.443302	0.0146999	0.766757	0.0191715	0.736364	0.00643339	0.336712	0.0191065	1.36835e-10	1.58045e-06	1
Average_MD	Rheumatoid_factor_30820	0.339637	0.0176068	0.955072	0.018435	0.548118	0.0111366	0.600671	0.0185402	4.38381e-05	0.50633	1
BCC_MD	Rheumatoid_factor_30820	0.448746	-0.0142108	-0.757631	0.0187569	0.291848	-0.0197823	-1.05432	0.0187631	5.90957e-08	0.000682555	1
CGC_MD	Rheumatoid_factor_30820	0.268277	0.0221816	1.1073	0.0200322	0.524607	0.0128493	0.636356	0.0201919	0.000434917	1	1
CGH_MD	Rheumatoid_factor_30820	0.608519	-0.00992523	-0.512256	0.0193755	0.846346	-0.00380723	-0.193805	0.0196447	0.0639471	1	1
CST_MD	Rheumatoid_factor_30820	0.875516	-0.00306879	-0.156673	0.0195872	0.727453	-0.0069165	-0.348558	0.0198432	0.0358641	1	1
EC_MD	Rheumatoid_factor_30820	0.84834	0.00375759	0.191258	0.0196467	0.739565	-0.00654451	-0.33247	0.0196845	2.14918e-07	0.0024823	1
FX_MD	Rheumatoid_factor_30820	0.90343	-0.00211883	-0.121342	0.0174616	0.855665	-0.00323857	-0.181916	0.0178026	0.681544	1	1
FXST_MD	Rheumatoid_factor_30820	0.049241	0.0384796	1.9675	0.0195576	0.0862002	0.0341236	1.71652	0.0198795	0.254824	1	1
GCC_MD	Rheumatoid_factor_30820	0.745682	-0.00599481	-0.324375	0.0184811	0.670841	-0.00789048	-0.425048	0.0185637	1.06864e-05	0.123428	1
IFO_MD	Rheumatoid_factor_30820	0.213219	0.0249328	1.24509	0.0200248	0.333585	0.0197097	0.967119	0.0203798	0.416769	1	1
PCR_MD	Rheumatoid_factor_30820	0.385307	0.0161524	0.868319	0.0186019	0.601754	0.00968136	0.521952	0.0185484	6.1739e-10	7.13086e-06	1
PLIC_MD	Rheumatoid_factor_30820	0.579616	0.0112321	0.554022	0.0202737	0.718541	0.00738621	0.360453	0.0204914	0.00624896	1	1
PTR_MD	Rheumatoid_factor_30820	0.667759	0.00810565	0.429278	0.0188821	0.831098	0.00407597	0.213318	0.0191075	0.0161803	1	1
RLIC_MD	Rheumatoid_factor_30820	0.21756	0.0240329	1.23337	0.0194856	0.339956	0.0187703	0.954449	0.0196661	0.0016595	1	1
SCC_MD	Rheumatoid_factor_30820	0.505615	-0.0125979	-0.665781	0.018922	0.392753	-0.0163608	-0.854796	0.01914	0.0105008	1	1
SCR_MD	Rheumatoid_factor_30820	0.302052	0.0189096	1.03227	0.0183186	0.4586	0.0135266	0.741279	0.0182477	1.34202e-10	1.55003e-06	1
SFO_MD	Rheumatoid_factor_30820	0.191628	0.0242536	1.30615	0.0185688	0.234764	0.0221339	1.18849	0.0186236	5.44489e-07	0.00628885	1
SLF_MD	Rheumatoid_factor_30820	0.136158	0.0286304	1.49075	0.0192053	0.2444	0.02247	1.16435	0.0192983	1.71504e-05	0.198087	1
SS_MD	Rheumatoid_factor_30820	0.531556	0.0117806	0.625724	0.0188271	0.678119	0.00787752	0.415084	0.0189781	0.000536243	1	1
UNC_MD	Rheumatoid_factor_30820	0.94175	0.00133918	0.073078	0.0183253	0.941665	-0.00134371	-0.0731852	0.0183605	5.04183e-07	0.00582331	1
ACR_MO	Rheumatoid_factor_30820	0.000652114	-0.0670247	-3.41344	0.0196355	0.000172003	-0.0747428	-3.76307	0.0198622	0.0119499	1	1
ALIC_MO	Rheumatoid_factor_30820	0.877337	-0.00274906	-0.154362	0.0178092	0.666889	-0.00776306	-0.430477	0.0180336	0.0286033	1	1
Average_MO	Rheumatoid_factor_30820	0.582394	-0.00978905	-0.549966	0.0177994	0.724662	-0.0063686	-0.352278	0.0180783	0.17589	1	1
BCC_MO	Rheumatoid_factor_30820	0.918896	0.00194834	0.101836	0.0191322	0.885377	0.00278971	0.144173	0.0193498	0.0104414	1	1
CGC_MO	Rheumatoid_factor_30820	0.780246	-0.00548906	-0.27903	0.0196719	0.483235	-0.0140156	-0.701222	0.0199874	0.210057	1	1
CGH_MO	Rheumatoid_factor_30820	0.305185	0.0205002	1.0256	0.0199886	0.304223	0.020848	1.02765	0.0202871	0.118889	1	1
CST_MO	Rheumatoid_factor_30820	0.450399	-0.015263	-0.754874	0.0202193	0.577489	-0.0114347	-0.557136	0.0205241	0.128811	1	1
EC_MO	Rheumatoid_factor_30820	0.494441	0.0134091	0.683368	0.0196221	0.478738	0.0141889	0.708448	0.0200281	0.826183	1	1
FX_MO	Rheumatoid_factor_30820	0.710682	0.00709771	0.370985	0.0191321	0.610719	0.00991801	0.509117	0.0194808	0.476107	1	1
FXST_MO	Rheumatoid_factor_30820	0.79784	0.0046345	0.256172	0.0180914	0.563415	0.0105947	0.57786	0.0183343	0.0473279	1	1
GCC_MO	Rheumatoid_factor_30820	0.297984	-0.0208536	-1.04099	0.0200325	0.238159	-0.0240756	-1.17991	0.0204047	0.543069	1	1
IFO_MO	Rheumatoid_factor_30820	0.870187	0.0033011	0.163438	0.0201979	0.759505	0.00629171	0.306167	0.02055	0.368627	1	1
PCR_MO	Rheumatoid_factor_30820	0.861378	-0.0033971	-0.174638	0.0194522	0.761815	-0.00598535	-0.303134	0.0197449	0.126694	1	1
PLIC_MO	Rheumatoid_factor_30820	0.700402	0.00790691	0.384824	0.0205468	0.970036	0.000786367	0.0375677	0.020932	0.568619	1	1
PTR_MO	Rheumatoid_factor_30820	0.138297	0.0293519	1.48266	0.0197968	0.123475	0.0310264	1.54091	0.0201351	0.331079	1	1
RLIC_MO	Rheumatoid_factor_30820	0.73377	-0.0066825	-0.340154	0.0196455	0.635913	-0.00943197	-0.473483	0.0199204	0.0681749	1	1
SCC_MO	Rheumatoid_factor_30820	0.38516	-0.015571	-0.868586	0.0179268	0.272499	-0.0199523	-1.09759	0.0181783	0.0697948	1	1
SCR_MO	Rheumatoid_factor_30820	0.272059	-0.0205412	-1.09859	0.0186979	0.187	-0.0249749	-1.3199	0.0189219	0.0167867	1	1
SFO_MO	Rheumatoid_factor_30820	0.464036	0.0142481	0.732335	0.0194557	0.55826	0.0116052	0.585512	0.0198206	0.569831	1	1
SLF_MO	Rheumatoid_factor_30820	0.0910367	0.034269	1.69063	0.0202699	0.219521	0.0253388	1.22814	0.020632	0.437673	1	1
SS_MO	Rheumatoid_factor_30820	0.723431	0.00685227	0.353918	0.0193612	0.878813	0.00299788	0.152491	0.0196594	0.153511	1	1
UNC_MO	Rheumatoid_factor_30820	0.47147	0.0143354	0.720203	0.0199047	0.59834	0.010677	0.526862	0.0202653	0.467119	1	1
ACR_RD	Rheumatoid_factor_30820	0.232211	0.0218133	1.19499	0.0182541	0.28845	0.0194217	1.06177	0.0182918	6.72213e-07	0.00776406	1
ALIC_RD	Rheumatoid_factor_30820	0.342305	0.0186919	0.94981	0.0196796	0.437642	0.0152841	0.776316	0.019688	4.90048e-08	0.000566006	1
Average_RD	Rheumatoid_factor_30820	0.317054	0.018413	1.00074	0.0183994	0.513601	0.0120725	0.653341	0.0184782	8.53387e-06	0.0985662	1
BCC_RD	Rheumatoid_factor_30820	0.43151	-0.0151611	-0.786744	0.0192706	0.289918	-0.0204979	-1.05854	0.0193642	1.78152e-05	0.205766	1
CGC_RD	Rheumatoid_factor_30820	0.238795	0.0228568	1.1783	0.0193982	0.284787	0.0209283	1.06988	0.0195615	0.000745741	1	1
CGH_RD	Rheumatoid_factor_30820	0.343711	-0.0181581	-0.947046	0.0191734	0.538001	-0.0119801	-0.61593	0.0194504	0.0899704	1	1
CST_RD	Rheumatoid_factor_30820	0.908034	0.00224007	0.11553	0.0193895	0.914386	-0.00210501	-0.107519	0.019578	0.00237702	1	1
EC_RD	Rheumatoid_factor_30820	0.515086	0.0124054	0.651036	0.0190549	0.867455	0.00318923	0.16691	0.0191075	5.45781e-07	0.00630377	1
FX_RD	Rheumatoid_factor_30820	0.957543	0.000946202	0.0532424	0.0177716	0.967925	0.000729286	0.0402153	0.0181345	0.808342	1	1
FXST_RD	Rheumatoid_factor_30820	0.151647	0.0265214	1.43419	0.0184922	0.30638	0.019183	1.02307	0.0187504	0.0693165	1	1
GCC_RD	Rheumatoid_factor_30820	0.928581	0.00169084	0.0896401	0.0188625	0.994744	0.000125105	0.00658816	0.0189893	0.00013068	1	1
IFO_RD	Rheumatoid_factor_30820	0.419684	0.0157908	0.807108	0.0195647	0.505157	0.0132531	0.666502	0.0198845	0.242677	1	1
PCR_RD	Rheumatoid_factor_30820	0.310108	0.0196197	1.01521	0.0193258	0.451038	0.0145407	0.753813	0.0192895	2.33007e-09	2.69123e-05	1
PLIC_RD	Rheumatoid_factor_30820	0.510183	0.0133444	0.658651	0.0202602	0.507563	0.0135953	0.66274	0.0205137	0.0259319	1	1
PTR_RD	Rheumatoid_factor_30820	0.77566	-0.00537636	-0.285012	0.0188636	0.614026	-0.00959178	-0.504403	0.0190161	0.000566793	1	1
RLIC_RD	Rheumatoid_factor_30820	0.140732	0.0292662	1.47356	0.0198609	0.212787	0.0250319	1.24628	0.0200852	0.00972242	1	1
SCC_RD	Rheumatoid_factor_30820	0.847998	0.00386793	0.191694	0.0201777	0.929778	0.00180097	0.0881338	0.0204345	0.0257507	1	1
SCR_RD	Rheumatoid_factor_30820	0.203561	0.0250684	1.27182	0.0197106	0.200465	0.0252733	1.28059	0.0197357	1.64993e-07	0.00190567	1
SFO_RD	Rheumatoid_factor_30820	0.239953	0.0225055	1.1754	0.0191472	0.260927	0.0214739	1.12448	0.0190967	7.81624e-10	9.02776e-06	1
SLF_RD	Rheumatoid_factor_30820	0.193657	0.0253651	1.3002	0.0195086	0.248591	0.0226392	1.15407	0.0196168	3.94389e-05	0.455519	1
SS_RD	Rheumatoid_factor_30820	0.713161	0.00699593	0.367657	0.0190284	0.857512	0.0034387	0.179562	0.0191505	0.000105041	1	1
UNC_RD	Rheumatoid_factor_30820	0.88466	0.00266348	0.145081	0.0183586	0.999204	-1.84664e-05	-0.000998259	0.0184986	0.000291207	1	1
ACR_FA	Alkaline_phosphatase_30610	0.096583	-0.009541	-1.66171	0.00574169	0.074751	-0.0101976	-1.78206	0.00572236	7.67434e-94	8.86386e-90	1
ALIC_FA	Alkaline_phosphatase_30610	0.00411117	-0.0173507	-2.86974	0.00604608	0.00106217	-0.0197204	-3.27387	0.00602359	8.62265e-98	9.95916e-94	1
Average_FA	Alkaline_phosphatase_30610	0.468032	-0.00413931	-0.725695	0.00570392	0.327398	-0.00556039	-0.979385	0.00567743	6.1858e-108	7.1446e-104	1
BCC_FA	Alkaline_phosphatase_30610	0.618371	0.00302914	0.498166	0.00608059	0.631954	0.00290702	0.478983	0.00606915	6.69388e-78	7.73143e-74	1
CGC_FA	Alkaline_phosphatase_30610	0.00880956	0.0155444	2.61954	0.00593402	0.00979934	0.015386	2.58301	0.0059566	6.41057e-22	7.40421e-18	1
CGH_FA	Alkaline_phosphatase_30610	0.977097	0.000165699	0.0287093	0.0057716	0.547756	-0.00348385	-0.601134	0.00579546	3.83681e-19	4.43152e-15	1
CST_FA	Alkaline_phosphatase_30610	0.000498996	-0.020919	-3.48171	0.00600826	0.00130326	-0.0193968	-3.21559	0.0060321	1.41181e-20	1.63064e-16	1
EC_FA	Alkaline_phosphatase_30610	0.0597517	-0.0110825	-1.8827	0.00588649	0.0282926	-0.0129017	-2.19332	0.00588229	1.10367e-65	1.27473e-61	1
FX_FA	Alkaline_phosphatase_30610	0.372336	-0.00458038	-0.892121	0.00513426	0.93943	0.00039157	0.0759874	0.00515309	4.33109e-23	5.0024e-19	1
FXST_FA	Alkaline_phosphatase_30610	0.285118	-0.00593569	-1.06891	0.00555301	0.462062	-0.00410432	-0.735465	0.00558058	1.35348e-12	1.56327e-08	1
GCC_FA	Alkaline_phosphatase_30610	0.0438072	0.0117613	2.01602	0.00583389	0.0320943	0.0124777	2.14334	0.00582163	6.31616e-80	7.29517e-76	1
IFO_FA	Alkaline_phosphatase_30610	0.771698	0.00176821	0.290158	0.00609397	0.649581	0.00278282	0.454349	0.00612486	8.10844e-12	9.36525e-08	1
PCR_FA	Alkaline_phosphatase_30610	0.334676	0.00597498	0.964754	0.00619327	0.767163	0.00183457	0.296091	0.00619597	1.15532e-53	1.33439e-49	1
PLIC_FA	Alkaline_phosphatase_30610	0.0171559	-0.014544	-2.38349	0.00610199	0.00152505	-0.0193767	-3.17019	0.00611216	1.02602e-41	1.18506e-37	1
PTR_FA	Alkaline_phosphatase_30610	0.000121332	-0.0230065	-3.84396	0.00598509	0.000237827	-0.0219722	-3.67551	0.00597802	2.46351e-70	2.84535e-66	1
RLIC_FA	Alkaline_phosphatase_30610	0.00311784	-0.0180582	-2.95613	0.00610873	0.00059756	-0.0210023	-3.43312	0.00611755	1.18843e-43	1.37264e-39	1
SCC_FA	Alkaline_phosphatase_30610	0.0947808	0.0103712	1.67076	0.00620751	0.182933	0.00830496	1.33181	0.00623583	1.11254e-15	1.28499e-11	1
SCR_FA	Alkaline_phosphatase_30610	0.0453613	0.0123081	2.00138	0.00614983	0.31458	0.00619662	1.00568	0.00616165	4.31712e-39	4.98627e-35	1
SFO_FA	Alkaline_phosphatase_30610	0.00619605	-0.0166726	-2.73743	0.0060906	0.00229802	-0.0185597	-3.04903	0.00608708	3.77945e-64	4.36526e-60	1
SLF_FA	Alkaline_phosphatase_30610	0.805634	-0.00150529	-0.246065	0.00611745	0.539495	-0.00375575	-0.613584	0.00612101	3.25618e-52	3.76089e-48	1
SS_FA	Alkaline_phosphatase_30610	0.0045685	-0.0172529	-2.83621	0.00608307	0.00230475	-0.0185507	-3.04815	0.0060859	1.45377e-53	1.67911e-49	1
UNC_FA	Alkaline_phosphatase_30610	0.700616	-0.002329	-0.384494	0.00605732	0.78063	-0.00169105	-0.2785	0.00607198	2.53565e-34	2.92867e-30	1
ACR_AD	Alkaline_phosphatase_30610	0.00383703	-0.017022	-2.8915	0.00588692	0.00122783	-0.0190033	-3.23267	0.00587851	2.06449e-72	2.38449e-68	1
ALIC_AD	Alkaline_phosphatase_30610	0.275896	0.00598781	1.08961	0.00549538	0.797801	0.00139746	0.256197	0.00545462	1.01971e-137	1.17776e-133	1
Average_AD	Alkaline_phosphatase_30610	0.0440873	-0.011151	-2.01335	0.00553851	0.0117046	-0.0139231	-2.5211	0.00552265	2.1479e-87	2.48082e-83	1
BCC_AD	Alkaline_phosphatase_30610	0.477542	-0.00409312	-0.710272	0.00576275	0.301712	-0.00595995	-1.03279	0.00577073	1.02732e-43	1.18655e-39	1
CGC_AD	Alkaline_phosphatase_30610	0.915991	0.000653533	0.105486	0.00619545	0.950377	0.000387388	0.0622335	0.00622475	4.05305e-14	4.68127e-10	1
CGH_AD	Alkaline_phosphatase_30610	0.0407791	-0.0119983	-2.04587	0.00586465	0.0600548	-0.0110888	-1.88047	0.00589684	9.7348e-09	0.000112437	1
CST_AD	Alkaline_phosphatase_30610	0.00314787	0.0179638	2.95318	0.00608288	0.01612	0.0146371	2.40633	0.00608273	1.50253e-57	1.73542e-53	1
EC_AD	Alkaline_phosphatase_30610	0.0192273	0.0137296	2.34123	0.00586425	0.0467638	0.0115347	1.98852	0.00580063	6.50722e-177	7.51584e-173	1
FX_AD	Alkaline_phosphatase_30610	0.761168	-0.00165088	-0.303951	0.00543142	0.213537	-0.00678032	-1.24393	0.00545074	9.56791e-24	1.10509e-19	1
FXST_AD	Alkaline_phosphatase_30610	0.432631	-0.00449954	-0.784709	0.00573402	0.770148	-0.00168365	-0.292184	0.00576228	1.1561e-12	1.33529e-08	1
GCC_AD	Alkaline_phosphatase_30610	0.322494	-0.00564081	-0.989364	0.00570145	0.164038	-0.00795499	-1.39165	0.00571621	2.44173e-32	2.8202e-28	1
IFO_AD	Alkaline_phosphatase_30610	0.169263	-0.00845256	-1.37461	0.00614906	0.157227	-0.00872972	-1.4145	0.0061716	8.01743e-23	9.26013e-19	1
PCR_AD	Alkaline_phosphatase_30610	0.364019	0.00510183	0.907749	0.0056203	0.950022	0.000352068	0.0626799	0.00561692	9.84002e-64	1.13652e-59	1
PLIC_AD	Alkaline_phosphatase_30610	0.0392067	-0.0122319	-2.06211	0.00593174	0.00154871	-0.0188306	-3.16572	0.00594829	1.72776e-30	1.99556e-26	1
PTR_AD	Alkaline_phosphatase_30610	0.313472	-0.00591134	-1.00798	0.00586453	0.442075	-0.00452683	-0.768705	0.00588891	1.32952e-18	1.53559e-14	1
RLIC_AD	Alkaline_phosphatase_30610	0.424752	-0.00457511	-0.798216	0.00573168	0.131716	-0.00864299	-1.50741	0.00573365	6.05069e-54	6.98854e-50	1
SCC_AD	Alkaline_phosphatase_30610	0.31258	-0.00576063	-1.00984	0.00570449	0.135698	-0.0085462	-1.49205	0.00572783	3.3761e-19	3.8994e-15	1
SCR_AD	Alkaline_phosphatase_30610	0.0166082	0.013158	2.39542	0.00549297	0.288125	0.00581086	1.06227	0.00547025	1.36462e-100	1.57613e-96	1
SFO_AD	Alkaline_phosphatase_30610	0.844673	0.0011265	0.195921	0.00574975	0.686663	-0.00231957	-0.403392	0.00575015	8.10292e-57	9.35887e-53	1
SLF_AD	Alkaline_phosphatase_30610	0.725084	0.002026	0.351676	0.00576098	0.709744	-0.00214023	-0.372204	0.00575016	9.49427e-77	1.09659e-72	1
SS_AD	Alkaline_phosphatase_30610	0.570436	0.00332321	0.567417	0.00585674	0.687058	0.00236391	0.402855	0.00586789	8.62674e-39	9.96389e-35	1
UNC_AD	Alkaline_phosphatase_30610	2.81302e-05	0.024045	4.18881	0.00574029	0.000179929	0.021494	3.74616	0.0057376	2.00098e-62	2.31114e-58	0.324903
ACR_MD	Alkaline_phosphatase_30610	0.366291	-0.00511121	-0.903458	0.00565738	0.25808	-0.00635312	-1.13096	0.00561744	8.45142e-134	9.76139e-130	1
ALIC_MD	Alkaline_phosphatase_30610	0.00137629	0.0182561	3.19991	0.00570519	0.0047808	0.0158737	2.82168	0.00562564	1.08741e-212	1.25596e-208	1
Average_MD	Alkaline_phosphatase_30610	0.319445	-0.00557361	-0.995618	0.00559814	0.200609	-0.00712341	-1.27985	0.00556583	4.05607e-119	4.68476e-115	1
BCC_MD	Alkaline_phosphatase_30610	0.364803	-0.005136	-0.906267	0.0056672	0.218613	-0.00693389	-1.23025	0.00563615	4.63419e-116	5.35249e-112	1
CGC_MD	Alkaline_phosphatase_30610	0.0307639	-0.0130332	-2.16022	0.00603327	0.0215032	-0.0138467	-2.29916	0.0060225	8.53464e-76	9.85751e-72	1
CGH_MD	Alkaline_phosphatase_30610	0.0730314	-0.0108322	-1.7927	0.00604241	0.202855	-0.00771895	-1.27349	0.00606126	1.04576e-27	1.20785e-23	1
CST_MD	Alkaline_phosphatase_30610	4.39301e-06	0.0279971	4.59279	0.00609589	2.58374e-05	0.0256756	4.20807	0.00610152	5.17852e-48	5.98119e-44	0.0507392
EC_MD	Alkaline_phosphatase_30610	0.00434285	0.0164799	2.85236	0.00577763	0.0059533	0.0156679	2.75056	0.00569627	7.93348e-215	9.16317e-211	1
FX_MD	Alkaline_phosphatase_30610	0.941802	-0.000393526	-0.073006	0.00539032	0.308937	-0.00550685	-1.01747	0.00541228	2.27666e-19	2.62955e-15	1
FXST_MD	Alkaline_phosphatase_30610	0.969835	0.000226747	0.0378158	0.00599608	0.814944	0.0014075	0.234055	0.00601354	1.86749e-29	2.15695e-25	1
GCC_MD	Alkaline_phosphatase_30610	0.072636	-0.0100569	-1.79518	0.00560218	0.0282332	-0.0122382	-2.19415	0.00557766	1.35492e-103	1.56494e-99	1
IFO_MD	Alkaline_phosphatase_30610	0.413828	-0.00495671	-0.817189	0.00606556	0.250185	-0.00697756	-1.14992	0.00606785	1.05613e-53	1.21983e-49	1
PCR_MD	Alkaline_phosphatase_30610	0.982713	-0.000126318	-0.0216682	0.00582965	0.787104	-0.00156859	-0.270075	0.00580796	1.13452e-96	1.31037e-92	1
PLIC_MD	Alkaline_phosphatase_30610	0.181751	-0.00802767	-1.33542	0.00601136	0.0613362	-0.0112412	-1.87114	0.00600767	3.65552e-64	4.22212e-60	1
PTR_MD	Alkaline_phosphatase_30610	0.0743445	0.0105529	1.78456	0.00591347	0.0699436	0.010704	1.81235	0.00590614	4.90277e-70	5.6627e-66	1
RLIC_MD	Alkaline_phosphatase_30610	0.140648	0.00888837	1.47342	0.00603246	0.212604	0.00750377	1.24647	0.00602003	6.70822e-79	7.748e-75	1
SCC_MD	Alkaline_phosphatase_30610	0.0376682	-0.0121469	-2.07855	0.00584394	0.019557	-0.0136731	-2.33488	0.00585601	2.45523e-37	2.83579e-33	1
SCR_MD	Alkaline_phosphatase_30610	0.490743	0.00385543	0.689136	0.00559458	0.870065	0.000906689	0.163577	0.00554289	4.2784e-158	4.94155e-154	1
SFO_MD	Alkaline_phosphatase_30610	0.0461358	0.0114007	1.99424	0.00571682	0.102035	0.00926784	1.63512	0.00566798	1.72542e-149	1.99286e-145	1
SLF_MD	Alkaline_phosphatase_30610	0.776785	0.00165255	0.283514	0.00582882	0.98164	0.000133379	0.0230128	0.00579585	9.1016e-118	1.05124e-113	1
SS_MD	Alkaline_phosphatase_30610	0.0306002	0.012907	2.16234	0.00596896	0.0297255	0.0129436	2.17384	0.00595423	2.67148e-83	3.08556e-79	1
UNC_MD	Alkaline_phosphatase_30610	0.00259367	0.0173424	3.01247	0.00575686	0.0097636	0.0148517	2.58427	0.00574697	9.99693e-75	1.15465e-70	1
ACR_MO	Alkaline_phosphatase_30610	1.48048e-05	-0.0266936	-4.33235	0.00616147	1.96263e-05	-0.0264533	-4.26985	0.00619537	1.30974e-08	0.000151274	0.170995
ALIC_MO	Alkaline_phosphatase_30610	0.000251654	-0.0205838	-3.66105	0.00562237	1.63188e-06	-0.0270444	-4.79541	0.00563963	5.43996e-28	6.28315e-24	1
Average_MO	Alkaline_phosphatase_30610	0.0414347	-0.0112445	-2.03925	0.00551403	0.0147299	-0.0134841	-2.43911	0.0055283	3.35214e-32	3.87172e-28	1
BCC_MO	Alkaline_phosphatase_30610	0.0513246	-0.0113576	-1.94884	0.00582789	0.319697	-0.00581171	-0.995099	0.00584033	1.69481e-36	1.9575e-32	1
CGC_MO	Alkaline_phosphatase_30610	0.000815937	0.0203309	3.3477	0.00607309	0.000397515	0.0216504	3.54216	0.0061122	0.00243248	1	1
CGH_MO	Alkaline_phosphatase_30610	0.588271	-0.00328358	-0.541349	0.00606555	0.68912	-0.00243958	-0.400053	0.00609813	2.1119e-09	2.43924e-05	1
CST_MO	Alkaline_phosphatase_30610	0.00804405	-0.0163517	-2.65041	0.00616951	0.00962858	-0.0160595	-2.58907	0.00620279	2.33931e-09	2.7019e-05	1
EC_MO	Alkaline_phosphatase_30610	0.763581	0.00182697	0.300785	0.00607402	0.666677	0.00263203	0.430717	0.00611081	2.89989e-05	0.334937	1
FX_MO	Alkaline_phosphatase_30610	0.485638	-0.00406482	-0.697272	0.0058296	0.752825	0.00184402	0.31492	0.00585553	1.79817e-16	2.07689e-12	1
FXST_MO	Alkaline_phosphatase_30610	0.546362	-0.0032839	-0.603227	0.00544388	0.934351	-0.000450749	-0.082373	0.00547204	6.87184e-11	7.93698e-07	1
GCC_MO	Alkaline_phosphatase_30610	0.00444979	-0.017381	-2.84462	0.00611015	0.0114774	-0.0155409	-2.52799	0.00614752	8.55876e-05	0.988537	1
IFO_MO	Alkaline_phosphatase_30610	0.0504099	-0.0121029	-1.95655	0.00618583	0.217332	-0.00764361	-1.23368	0.00619578	2.11301e-41	2.44053e-37	1
PCR_MO	Alkaline_phosphatase_30610	0.0179423	0.0138318	2.36695	0.00584374	0.132599	0.00883334	1.50398	0.00587333	1.19989e-11	1.38587e-07	1
PLIC_MO	Alkaline_phosphatase_30610	0.000318293	-0.0220591	-3.60039	0.00612685	7.19815e-06	-0.0276087	-4.48861	0.00615084	9.64461e-21	1.11395e-16	1
PTR_MO	Alkaline_phosphatase_30610	0.00642149	-0.0162582	-2.72565	0.00596489	0.0286573	-0.0131246	-2.18828	0.00599767	1.5696e-08	0.000181288	1
RLIC_MO	Alkaline_phosphatase_30610	0.0207773	-0.0139398	-2.31214	0.00602897	0.00180082	-0.0188979	-3.12156	0.00605398	9.47997e-19	1.09494e-14	1
SCC_MO	Alkaline_phosphatase_30610	0.429959	-0.00438862	-0.789274	0.00556032	0.247029	-0.0064757	-1.15762	0.00559398	2.93635e-05	0.339148	1
SCR_MO	Alkaline_phosphatase_30610	0.0775952	0.0101561	1.76488	0.00575455	0.55092	0.00344413	0.596389	0.00577497	8.7654e-24	1.0124e-19	1
SFO_MO	Alkaline_phosphatase_30610	5.98356e-05	-0.0245364	-4.01408	0.00611258	9.57468e-06	-0.0272398	-4.42739	0.00615256	0.00659653	1	0.691101
SLF_MO	Alkaline_phosphatase_30610	0.00558318	0.0166402	2.77152	0.00600399	0.0318233	0.0129642	2.14673	0.00603904	1.67593e-06	0.019357	1
SS_MO	Alkaline_phosphatase_30610	0.338288	-0.00572137	-0.95757	0.00597488	0.177276	-0.00811226	-1.34923	0.00601253	0.000532394	1	1
UNC_MO	Alkaline_phosphatase_30610	0.313927	0.00607453	1.00703	0.0060321	0.459708	0.00448814	0.739339	0.00607048	0.000731301	1	1
ACR_RD	Alkaline_phosphatase_30610	0.910715	0.00063122	0.112138	0.00562897	0.987267	-8.91938e-05	-0.0159589	0.00558897	2.84038e-134	3.28064e-130	1
ALIC_RD	Alkaline_phosphatase_30610	0.000287269	0.0214982	3.62699	0.00592729	0.000313488	0.0211028	3.60435	0.00585482	1.78912e-192	2.06643e-188	1
Average_RD	Alkaline_phosphatase_30610	0.570494	-0.0031703	-0.56733	0.00558811	0.477582	-0.00394453	-0.710206	0.00555407	8.962e-123	1.03511e-118	1
BCC_RD	Alkaline_phosphatase_30610	0.4503	-0.00441554	-0.754925	0.00584898	0.312695	-0.00587397	-1.0096	0.00581811	1.08716e-113	1.25567e-109	1
CGC_RD	Alkaline_phosphatase_30610	0.00442827	-0.0166246	-2.84616	0.00584106	0.00282844	-0.0174357	-2.98606	0.00583903	4.74781e-61	5.48372e-57	1
CGH_RD	Alkaline_phosphatase_30610	0.412848	-0.0049036	-0.818905	0.00598799	0.831824	-0.00127545	-0.212365	0.00600594	9.49398e-29	1.09655e-24	1
CST_RD	Alkaline_phosphatase_30610	4.63931e-06	0.0276642	4.58138	0.0060384	7.24248e-06	0.0271902	4.4873	0.00605937	2.83996e-24	3.28015e-20	0.053584
EC_RD	Alkaline_phosphatase_30610	0.00836208	0.0152217	2.63728	0.00577176	0.00721906	0.0153505	2.68677	0.00571337	5.10628e-169	5.89776e-165	1
FX_RD	Alkaline_phosphatase_30610	0.976273	0.000160543	0.0297416	0.00539791	0.378818	-0.00477133	-0.880091	0.0054214	4.82747e-17	5.57573e-13	1
FXST_RD	Alkaline_phosphatase_30610	0.475177	0.00411447	0.714092	0.00576182	0.586513	0.00314242	0.543902	0.00577755	4.43877e-31	5.12678e-27	1
GCC_RD	Alkaline_phosphatase_30610	0.0647117	-0.0105282	-1.84732	0.00569918	0.0314298	-0.012209	-2.1517	0.00567412	8.09135e-104	9.34551e-100	1
IFO_RD	Alkaline_phosphatase_30610	0.901003	0.00075865	0.124396	0.00609867	0.799415	-0.00155282	-0.254107	0.00611089	7.80046e-38	9.00954e-34	1
PCR_RD	Alkaline_phosphatase_30610	0.512106	-0.00396451	-0.65557	0.00604743	0.618166	-0.00300551	-0.498456	0.00602964	2.17417e-88	2.51117e-84	1
PLIC_RD	Alkaline_phosphatase_30610	0.113423	0.00971481	1.58304	0.0061368	0.0481435	0.0121282	1.97619	0.00613716	4.29031e-57	4.95531e-53	1
PTR_RD	Alkaline_phosphatase_30610	0.00306771	0.0175585	2.96113	0.00592965	0.00418342	0.016938	2.86423	0.00591363	1.25288e-85	1.44707e-81	1
RLIC_RD	Alkaline_phosphatase_30610	0.0265478	0.0136795	2.21822	0.00616689	0.0175386	0.0146306	2.37536	0.00615934	3.9695e-70	4.58477e-66	1
SCC_RD	Alkaline_phosphatase_30610	0.0328735	-0.0131175	-2.13373	0.00614767	0.0343063	-0.0130463	-2.11656	0.00616392	1.07614e-31	1.24294e-27	1
SCR_RD	Alkaline_phosphatase_30610	0.397998	-0.00507005	-0.845215	0.00599854	0.591215	-0.00320718	-0.537082	0.00597149	7.09326e-105	8.19271e-101	1
SFO_RD	Alkaline_phosphatase_30610	0.00538165	0.0163755	2.78348	0.00588313	0.00724322	0.0156633	2.68565	0.00583223	4.00881e-151	4.63018e-147	1
SLF_RD	Alkaline_phosphatase_30610	0.925137	0.000560729	0.093966	0.00596736	0.893791	0.000793474	0.13351	0.00594316	2.58463e-100	2.98525e-96	1
SS_RD	Alkaline_phosphatase_30610	0.00952657	0.0156349	2.59274	0.00603028	0.00673013	0.0163033	2.71012	0.0060157	9.786e-83	1.13028e-78	1
UNC_RD	Alkaline_phosphatase_30610	0.0788807	0.0103239	1.75728	0.00587494	0.167049	0.00811401	1.38179	0.00587211	2.55775e-62	2.95421e-58	1
ACR_FA	Calcium_30680	0.445369	-0.00446047	-0.76317	0.00584467	0.75335	-0.00182541	-0.314229	0.00580919	9.44624e-84	1.09104e-79	1
ALIC_FA	Calcium_30680	0.0437768	0.0124077	2.01632	0.00615362	0.0118222	0.0153924	2.51759	0.00611395	1.72408e-87	1.99132e-83	1
Average_FA	Calcium_30680	0.747536	-0.00186575	-0.321894	0.00579617	0.941225	0.000424322	0.0737312	0.00575499	3.62262e-94	4.18412e-90	1
BCC_FA	Calcium_30680	0.855898	0.00112193	0.1816	0.00617801	0.547162	0.00370302	0.602026	0.00615093	3.49611e-67	4.03801e-63	1
CGC_FA	Calcium_30680	0.563843	-0.00347976	-0.577151	0.0060292	0.734974	-0.00204351	-0.33852	0.0060366	1.45568e-17	1.68131e-13	1
CGH_FA	Calcium_30680	0.000479118	0.0205529	3.49262	0.00588466	0.000998149	0.0193897	3.29143	0.00589097	1.08514e-18	1.25334e-14	1
CST_FA	Calcium_30680	0.435276	0.00477301	0.780208	0.00611762	0.312126	0.00619056	1.01079	0.00612446	2.18362e-18	2.52209e-14	1
EC_FA	Calcium_30680	0.582584	0.00329096	0.549621	0.00598769	0.409396	0.0049238	0.824971	0.00596845	5.93932e-56	6.85992e-52	1
FX_FA	Calcium_30680	0.0012708	-0.0168518	-3.22285	0.00522886	0.0052201	-0.0146212	-2.79337	0.00523425	4.91624e-19	5.67826e-15	1
FXST_FA	Calcium_30680	0.136177	0.00842175	1.49023	0.00565132	0.109621	0.00906266	1.59995	0.00566433	5.0601e-10	5.84442e-06	1
GCC_FA	Calcium_30680	0.469506	0.00429581	0.723294	0.00593923	0.213287	0.00735748	1.24461	0.00591147	5.5664e-70	6.4292e-66	1
IFO_FA	Calcium_30680	0.455144	0.00464125	0.746878	0.00621419	0.365612	0.00563503	0.90474	0.00622834	3.52289e-10	4.06894e-06	1
PCR_FA	Calcium_30680	0.0993576	0.0103694	1.64804	0.00629195	0.090489	0.0106263	1.69289	0.00627705	3.00761e-48	3.47379e-44	1
PLIC_FA	Calcium_30680	0.00794217	0.0164865	2.65473	0.00621023	0.00629116	0.0169513	2.73243	0.00620375	4.05193e-36	4.67998e-32	1
PTR_FA	Calcium_30680	0.346576	-0.00573525	-0.94127	0.00609311	0.61335	-0.00306768	-0.505304	0.00607097	7.79121e-60	8.99885e-56	1
RLIC_FA	Calcium_30680	0.000642612	0.0211947	3.41338	0.00620928	0.0002808	0.0225302	3.6329	0.00620171	8.95937e-38	1.03481e-33	1
SCC_FA	Calcium_30680	0.00177105	0.0197273	3.12649	0.00630974	0.00162273	0.0199208	3.15213	0.00631979	7.33355e-15	8.47025e-11	1
SCR_FA	Calcium_30680	0.006671	0.0169742	2.71306	0.00625647	0.00910656	0.0162994	2.60823	0.00624924	4.18344e-37	4.83187e-33	1
SFO_FA	Calcium_30680	0.731905	0.00212307	0.342596	0.00619701	0.459877	0.00456526	0.73906	0.00617712	4.48025e-56	5.17469e-52	1
SLF_FA	Calcium_30680	0.816818	-0.00143996	-0.231642	0.00621633	0.991936	-6.26985e-05	-0.010107	0.00620348	2.21729e-45	2.56097e-41	1
SS_FA	Calcium_30680	0.173155	0.00842325	1.36217	0.00618369	0.101992	0.0100899	1.63533	0.00616995	9.99699e-47	1.15465e-42	1
UNC_FA	Calcium_30680	0.734762	-0.00208363	-0.338801	0.00615002	0.898685	-0.000782842	-0.127324	0.00614843	1.76818e-29	2.04225e-25	1
ACR_AD	Calcium_30680	0.744707	0.00195197	0.32563	0.00599443	0.736014	-0.00201266	-0.33714	0.00596979	2.5282e-64	2.92007e-60	1
ALIC_AD	Calcium_30680	0.639689	-0.00262248	-0.468139	0.00560193	0.1356	-0.00827637	-1.49243	0.00554558	1.06349e-123	1.22833e-119	1
Average_AD	Calcium_30680	0.107183	0.00908498	1.61104	0.00563919	0.507607	0.00371678	0.662577	0.00560958	2.20125e-75	2.54244e-71	1
BCC_AD	Calcium_30680	0.585286	0.00320505	0.545686	0.00587344	0.906047	-0.000692281	-0.118027	0.00586546	3.93063e-39	4.53988e-35	1
CGC_AD	Calcium_30680	0.377919	-0.00556991	-0.881753	0.00631686	0.205742	-0.00800811	-1.26539	0.00632855	3.30814e-13	3.82091e-09	1
CGH_AD	Calcium_30680	0.704617	0.00226773	0.3791	0.00598187	0.874169	0.000949707	0.158367	0.00599689	7.455e-09	8.61052e-05	1
CST_AD	Calcium_30680	0.590792	0.00333044	0.537696	0.00619392	0.975217	-0.000191881	-0.0310664	0.00617648	3.11526e-52	3.59813e-48	1
EC_AD	Calcium_30680	0.278641	0.00648655	1.0834	0.00598722	0.947046	-0.00039232	-0.0664171	0.00590691	1.59194e-158	1.83869e-154	1
FX_AD	Calcium_30680	0.000445688	0.0194073	3.5119	0.00552616	0.00446844	0.0157297	2.8433	0.00553219	1.01802e-18	1.17581e-14	1
FXST_AD	Calcium_30680	0.621011	0.00288973	0.494424	0.00584464	0.746536	0.00189278	0.323213	0.00585612	2.14327e-12	2.47547e-08	1
GCC_AD	Calcium_30680	0.933581	-0.000484504	-0.0833415	0.00581347	0.462575	-0.00426964	-0.734625	0.005812	1.60616e-29	1.85512e-25	1
IFO_AD	Calcium_30680	0.39862	-0.00530348	-0.844102	0.00628299	0.177893	-0.00847299	-1.34731	0.00628883	5.80209e-20	6.70142e-16	1
PCR_AD	Calcium_30680	0.0299816	0.0124002	2.17046	0.00571317	0.170644	0.00780546	1.37018	0.00569668	1.1472e-52	1.32501e-48	1
PLIC_AD	Calcium_30680	0.370364	0.00541059	0.895807	0.00603991	0.770025	0.00176612	0.292345	0.00604123	2.16481e-25	2.50035e-21	1
PTR_AD	Calcium_30680	0.739911	0.00198335	0.331975	0.00597439	0.967767	0.00024177	0.0404093	0.00598302	4.14652e-16	4.78923e-12	1
RLIC_AD	Calcium_30680	0.00132172	0.0187756	3.21158	0.00584621	0.0116676	0.0147137	2.52222	0.00583362	4.75724e-46	5.49462e-42	1
SCC_AD	Calcium_30680	0.00010592	0.0225861	3.87722	0.00582534	0.000661537	0.0198675	3.40547	0.005834	8.47203e-16	9.7852e-12	1
SCR_AD	Calcium_30680	0.0536017	0.0108095	1.93013	0.00560038	0.390622	0.00477547	0.858505	0.00556254	1.15465e-89	1.33362e-85	1
SFO_AD	Calcium_30680	0.163518	-0.00815416	-1.39338	0.00585208	0.0307044	-0.0126061	-2.161	0.00583347	2.76855e-55	3.19767e-51	1
SLF_AD	Calcium_30680	0.00997567	0.0151362	2.57686	0.00587388	0.0869063	0.0100109	1.71201	0.00584743	1.62142e-67	1.87274e-63	1
SS_AD	Calcium_30680	0.00677806	0.0161752	2.70778	0.00597361	0.0323422	0.012773	2.14027	0.00596792	1.75841e-35	2.03096e-31	1
UNC_AD	Calcium_30680	0.00901391	0.0152138	2.61173	0.0058252	0.0438574	0.0117043	2.01555	0.005807	2.6033e-54	3.00681e-50	1
ACR_MD	Calcium_30680	0.610501	0.00293476	0.509365	0.00576161	0.802334	-0.00142854	-0.25033	0.00570663	2.19025e-118	2.52974e-114	1
ALIC_MD	Calcium_30680	0.0626833	-0.0108149	-1.86151	0.00580974	0.00190294	-0.0177411	-3.1053	0.00571316	2.21498e-192	2.55831e-188	1
Average_MD	Calcium_30680	0.159236	0.00800733	1.40769	0.00568828	0.568345	0.00321912	0.570498	0.00564265	5.2135e-103	6.02159e-99	1
BCC_MD	Calcium_30680	0.563266	0.00333513	0.578006	0.00577006	0.854182	-0.00105197	-0.183787	0.00572383	6.81869e-103	7.87559e-99	1
CGC_MD	Calcium_30680	0.757084	-0.00190031	-0.309315	0.00614359	0.307556	-0.00624109	-1.02038	0.00611642	2.99976e-67	3.46472e-63	1
CGH_MD	Calcium_30680	0.08316	-0.0106768	-1.73271	0.00616191	0.0711863	-0.0111183	-1.80436	0.00616189	1.89786e-27	2.19203e-23	1
CST_MD	Calcium_30680	0.997778	-1.7286e-05	-0.00278484	0.00620719	0.644628	-0.00285744	-0.461244	0.00619509	3.16025e-44	3.65009e-40	1
EC_MD	Calcium_30680	0.567711	0.00336565	0.571433	0.00588984	0.626375	-0.00282047	-0.486841	0.00579341	1.30627e-190	1.50875e-186	1
FX_MD	Calcium_30680	0.00181539	0.0171106	3.11921	0.00548557	0.0109701	0.0139764	2.54384	0.00549422	3.96492e-15	4.57948e-11	1
FXST_MD	Calcium_30680	0.614001	-0.0030811	-0.504377	0.00610874	0.383091	-0.00532904	-0.872231	0.00610967	3.90518e-26	4.51049e-22	1
GCC_MD	Calcium_30680	0.894258	-0.000758737	-0.132919	0.00570825	0.363994	-0.00514551	-0.907798	0.00566812	5.08851e-93	5.87723e-89	1
IFO_MD	Calcium_30680	0.462338	-0.00455068	-0.735013	0.00619129	0.127145	-0.00942454	-1.52551	0.00617796	3.4663e-46	4.00358e-42	1
PCR_MD	Calcium_30680	0.430077	0.00467771	0.789072	0.00592812	0.873103	0.000940987	0.15972	0.00589148	4.51502e-84	5.21485e-80	1
PLIC_MD	Calcium_30680	0.0159956	-0.014743	-2.40918	0.00611952	0.00138675	-0.0195001	-3.19775	0.00609806	3.94732e-58	4.55915e-54	1
PTR_MD	Calcium_30680	0.201711	0.00767817	1.27672	0.00601396	0.421008	0.00482127	0.804687	0.00599149	7.9893e-61	9.22765e-57	1
RLIC_MD	Calcium_30680	0.997861	-1.64645e-05	-0.00268048	0.00614236	0.497355	-0.00414875	-0.678668	0.00611308	4.10974e-70	4.74675e-66	1
SCC_MD	Calcium_30680	0.101268	0.00976093	1.63879	0.00595617	0.237842	0.00702699	1.18042	0.00595293	7.50724e-32	8.67086e-28	1
SCR_MD	Calcium_30680	0.834827	-0.00118752	-0.208517	0.00569507	0.251401	-0.00645449	-1.14698	0.00562738	7.76017e-143	8.963e-139	1
SFO_MD	Calcium_30680	0.205311	-0.00737552	-1.2666	0.0058231	0.0245742	-0.01294	-2.24817	0.0057558	6.84952e-138	7.9112e-134	1
SLF_MD	Calcium_30680	0.0383549	0.012292	2.07115	0.00593488	0.178413	0.00792256	1.3457	0.00588733	3.35525e-102	3.87531e-98	1
SS_MD	Calcium_30680	0.158565	0.00856102	1.40996	0.00607184	0.405222	0.00502796	0.832345	0.00604072	3.93787e-74	4.54824e-70	1
UNC_MD	Calcium_30680	0.100445	0.00964032	1.64276	0.00586836	0.268531	0.00646447	1.10648	0.00584239	1.68592e-65	1.94724e-61	1
ACR_MO	Calcium_30680	0.560698	0.00364894	0.581813	0.00627168	0.442719	0.00482618	0.767621	0.00628719	3.81731e-09	4.409e-05	1
ALIC_MO	Calcium_30680	0.026627	0.0127095	2.21707	0.00573255	0.0481985	0.0113338	1.97571	0.00573655	9.06929e-22	1.0475e-17	1
Average_MO	Calcium_30680	0.797323	-0.00143822	-0.256816	0.00560019	0.819331	-0.00127896	-0.228408	0.00559945	1.16627e-28	1.34704e-24	1
BCC_MO	Calcium_30680	0.0262805	-0.0131861	-2.22217	0.0059339	0.0888715	-0.0100939	-1.70145	0.00593257	2.43629e-29	2.81392e-25	1
CGC_MO	Calcium_30680	0.562942	-0.00357749	-0.578485	0.00618424	0.540252	-0.00380123	-0.612441	0.00620669	0.00418902	1	1
CGH_MO	Calcium_30680	0.866184	0.00104215	0.16851	0.0061845	0.89258	0.000837361	0.135042	0.00620074	3.51543e-08	0.000406032	1
CST_MO	Calcium_30680	0.214176	0.00781726	1.24219	0.0062931	0.149427	0.00909511	1.4416	0.00630903	8.96108e-09	0.000103501	1
EC_MO	Calcium_30680	0.653917	-0.00278179	-0.448333	0.00620474	0.750085	-0.00198305	-0.318531	0.00622561	0.000307486	1	1
FX_MO	Calcium_30680	0.447505	-0.00450777	-0.759593	0.00593446	0.701668	-0.00227746	-0.383074	0.00594522	1.15137e-13	1.32983e-09	1
FXST_MO	Calcium_30680	0.554703	0.0032772	0.590736	0.00554766	0.385778	0.00482409	0.867314	0.0055621	2.64126e-08	0.000305065	1
GCC_MO	Calcium_30680	0.392522	-0.00531152	-0.855067	0.00621182	0.384703	-0.00541825	-0.869278	0.00623304	0.000559984	1	1
IFO_MO	Calcium_30680	0.0335904	-0.0134315	-2.12507	0.00632048	0.105007	-0.010236	-1.62111	0.0063142	8.14143e-36	9.40335e-32	1
PCR_MO	Calcium_30680	0.0555548	0.0113986	1.9146	0.00595349	0.134802	0.00892453	1.49548	0.00596768	1.11967e-09	1.29322e-05	1
PLIC_MO	Calcium_30680	0.0267842	0.0138266	2.21478	0.00624288	0.0282391	0.0137168	2.19407	0.00625173	2.09966e-16	2.42511e-12	1
PTR_MO	Calcium_30680	0.103235	-0.00990556	-1.62943	0.00607917	0.142383	-0.00894279	-1.46702	0.0060959	2.10809e-07	0.00243485	1
RLIC_MO	Calcium_30680	6.81374e-05	0.0244386	3.98336	0.00613517	0.000116731	0.0236808	3.85349	0.00614528	1.15069e-14	1.32905e-10	0.786987
SCC_MO	Calcium_30680	0.00173185	0.0177266	3.13307	0.00565791	0.00302681	0.016831	2.96529	0.00567602	4.99211e-05	0.576589	1
SCR_MO	Calcium_30680	0.0135323	0.0144976	2.46962	0.00587038	0.0563459	0.0112125	1.90844	0.00587521	8.62534e-21	9.96227e-17	1
SFO_MO	Calcium_30680	0.8392	-0.00126623	-0.202919	0.00624008	0.759462	-0.00191815	-0.306191	0.00626456	0.0402463	1	1
SLF_MO	Calcium_30680	0.336563	0.00587386	0.960996	0.00611226	0.487995	0.00425154	0.693512	0.00613044	3.71908e-06	0.0429554	1
SS_MO	Calcium_30680	0.0712685	0.0109645	1.80384	0.00607842	0.13847	0.00903877	1.48156	0.00610085	0.00743817	1	1
UNC_MO	Calcium_30680	0.322231	0.0060564	0.989902	0.00611818	0.517885	0.0039701	0.646618	0.00613978	0.00206058	1	1
ACR_RD	Calcium_30680	0.588703	0.00310019	0.540723	0.00573341	0.871872	-0.000915894	-0.161283	0.00567879	3.12361e-118	3.60777e-114	1
ALIC_RD	Calcium_30680	0.0410245	-0.0123305	-2.04339	0.00603437	0.00183321	-0.0185257	-3.11633	0.0059447	1.44383e-173	1.66763e-169	1
Average_RD	Calcium_30680	0.174823	0.00770455	1.35691	0.00567803	0.528098	0.00355263	0.63092	0.00563086	6.15007e-106	7.10333e-102	1
BCC_RD	Calcium_30680	0.739855	0.00197597	0.332048	0.00595086	0.748957	-0.00188968	-0.320018	0.00590493	7.62006e-100	8.80117e-96	1
CGC_RD	Calcium_30680	0.595381	0.00315196	0.531061	0.00593522	0.976879	-0.000171552	-0.0289825	0.00591914	3.27344e-51	3.78083e-47	1
CGH_RD	Calcium_30680	0.00809105	-0.016183	-2.64845	0.00611034	0.00928408	-0.0158951	-2.60161	0.0061097	3.48888e-28	4.02966e-24	1
CST_RD	Calcium_30680	0.619008	-0.00305733	-0.497263	0.00614832	0.477025	-0.00437498	-0.711107	0.00615236	4.70382e-22	5.43291e-18	1
EC_RD	Calcium_30680	0.802133	0.00147422	0.25059	0.00588299	0.564038	-0.00335109	-0.576862	0.00580916	1.91622e-149	2.21324e-145	1
FX_RD	Calcium_30680	0.00391585	0.0158576	2.88513	0.00549631	0.0180239	0.0130243	2.36528	0.00550646	3.10551e-13	3.58686e-09	1
FXST_RD	Calcium_30680	0.289029	-0.00622381	-1.06028	0.00586999	0.150897	-0.00843357	-1.43641	0.00587126	1.6449e-25	1.89986e-21	1
GCC_RD	Calcium_30680	0.914022	-0.000627067	-0.107968	0.00580788	0.422247	-0.0046288	-0.802542	0.00576767	6.27527e-92	7.24794e-88	1
IFO_RD	Calcium_30680	0.740952	-0.00205569	-0.330596	0.00621813	0.352492	-0.00577833	-0.929784	0.0062147	5.19034e-32	5.99484e-28	1
PCR_RD	Calcium_30680	0.737374	-0.00206171	-0.335337	0.00614817	0.461506	-0.00450236	-0.736381	0.00611417	4.76849e-78	5.5076e-74	1
PLIC_RD	Calcium_30680	0.00649938	-0.0170163	-2.72169	0.0062521	0.00190821	-0.0193567	-3.10448	0.00623509	3.79075e-51	4.37832e-47	1
PTR_RD	Calcium_30680	0.117771	0.00944536	1.56425	0.00603826	0.292307	0.00632681	1.0531	0.00600782	4.2971e-73	4.96316e-69	1
RLIC_RD	Calcium_30680	0.0522632	-0.0121707	-1.94105	0.00627019	0.0141229	-0.015329	-2.45429	0.00624577	2.38901e-62	2.75931e-58	1
SCC_RD	Calcium_30680	0.398361	-0.00528249	-0.844565	0.00625468	0.263002	-0.00700074	-1.11935	0.00625431	1.21863e-27	1.40751e-23	1
SCR_RD	Calcium_30680	0.0810225	-0.0106444	-1.74485	0.00610046	0.0256137	-0.0135172	-2.23215	0.00605569	5.91723e-96	6.8344e-92	1
SFO_RD	Calcium_30680	0.38874	-0.00517018	-0.861919	0.00599844	0.0894148	-0.0100746	-1.69856	0.00593125	6.95942e-135	8.03813e-131	1
SLF_RD	Calcium_30680	0.118547	0.00948105	1.56096	0.00607388	0.293684	0.00633642	1.0501	0.00603413	1.9443e-87	2.24567e-83	1
SS_RD	Calcium_30680	0.842269	0.00122014	0.198995	0.00613152	0.782879	-0.0016812	-0.275572	0.00610075	5.32073e-73	6.14545e-69	1
UNC_RD	Calcium_30680	0.146784	0.00867156	1.45103	0.00597615	0.306273	0.00609474	1.02309	0.00595717	1.7439e-54	2.0142e-50	1
ACR_FA	SHBG_30830	0.859175	-0.0012449	-0.177426	0.00701645	0.573319	-0.00396787	-0.563178	0.0070455	3.22259e-84	3.72209e-80	1
ALIC_FA	SHBG_30830	0.809266	0.00178461	0.241376	0.00739349	0.902959	-0.000904781	-0.121925	0.00742077	1.34348e-88	1.55172e-84	1
Average_FA	SHBG_30830	0.0643281	-0.0128761	-1.84998	0.00696014	0.0260316	-0.0155406	-2.22587	0.00698182	2.3558e-94	2.72095e-90	1
BCC_FA	SHBG_30830	0.429595	0.00586048	0.789897	0.00741929	0.670984	0.00317081	0.424803	0.00746418	7.8e-66	9.009e-62	1
CGC_FA	SHBG_30830	0.982811	0.000155949	0.0215448	0.00723838	0.677319	-0.00304685	-0.416129	0.0073219	3.15215e-18	3.64073e-14	1
CGH_FA	SHBG_30830	0.505861	0.00470388	0.665306	0.00707025	0.167051	0.00988187	1.38178	0.00715154	1.86335e-18	2.15217e-14	1
CST_FA	SHBG_30830	0.614528	-0.00369786	-0.503627	0.00734246	0.425866	-0.00591436	-0.796299	0.00742731	4.11403e-18	4.75171e-14	1
EC_FA	SHBG_30830	0.763272	-0.00216623	-0.30119	0.00719223	0.534922	-0.00449475	-0.620519	0.00724354	1.14186e-55	1.31885e-51	1
FX_FA	SHBG_30830	0.665638	-0.00271475	-0.432148	0.00628199	0.172659	-0.00866424	-1.36375	0.00635325	1.08553e-19	1.25379e-15	1
FXST_FA	SHBG_30830	0.381158	-0.00594299	-0.875779	0.00678594	0.254557	-0.00783049	-1.13938	0.00687261	9.91588e-10	1.14528e-05	1
GCC_FA	SHBG_30830	0.552183	-0.00424262	-0.5945	0.00713645	0.273707	-0.00785563	-1.09459	0.00717678	2.15693e-69	2.49126e-65	1
IFO_FA	SHBG_30830	0.648868	-0.00339822	-0.45534	0.00746303	0.404065	-0.00630592	-0.834397	0.00755745	1.75899e-10	2.03163e-06	1
PCR_FA	SHBG_30830	0.000484807	-0.0263802	-3.48947	0.00755994	0.00132398	-0.0244697	-3.21109	0.00762037	6.40894e-48	7.40233e-44	1
PLIC_FA	SHBG_30830	0.695785	0.00291846	0.391021	0.00746369	0.344811	0.00711728	0.944719	0.00753375	9.69997e-36	1.12035e-31	1
PTR_FA	SHBG_30830	0.220956	-0.00896001	-1.22402	0.00732015	0.10338	-0.0120019	-1.62874	0.00736884	3.79127e-60	4.37891e-56	1
RLIC_FA	SHBG_30830	0.138987	0.011044	1.47962	0.00746411	0.110098	0.0120358	1.59781	0.00753268	2.67344e-37	3.08782e-33	1
SCC_FA	SHBG_30830	0.048366	0.0149817	1.97423	0.00758859	0.0182209	0.0181325	2.36125	0.0076792	1.88958e-15	2.18246e-11	1
SCR_FA	SHBG_30830	0.0148856	-0.0182942	-2.43532	0.00751203	0.0944074	-0.012682	-1.67266	0.00758195	3.28057e-36	3.78905e-32	1
SFO_FA	SHBG_30830	0.120137	0.0115594	1.55425	0.00743727	0.258205	0.0084683	1.13067	0.00748963	1.065e-56	1.23008e-52	1
SLF_FA	SHBG_30830	0.214141	-0.00927404	-1.24229	0.00746527	0.132481	-0.0113225	-1.50444	0.00752607	2.57025e-46	2.96863e-42	1
SS_FA	SHBG_30830	0.999679	2.9861e-06	0.000401864	0.00743062	0.899211	-0.000948796	-0.12666	0.00749091	9.63736e-47	1.11311e-42	1
UNC_FA	SHBG_30830	4.91111e-06	-0.0337759	-4.56953	0.00739154	5.49821e-07	-0.0373977	-5.00935	0.00746558	2.45556e-30	2.83617e-26	0.0567233
ACR_AD	SHBG_30830	0.848891	-0.00137221	-0.190536	0.00720188	0.32222	0.00717343	0.989926	0.00724643	1.04925e-63	1.21189e-59	1
ALIC_AD	SHBG_30830	0.961123	-0.000328203	-0.0487444	0.00673314	0.132898	0.0101214	1.50282	0.00673494	1.44585e-121	1.66996e-117	1
Average_AD	SHBG_30830	0.398082	0.00572539	0.845065	0.00677509	0.0642564	0.0125991	1.85048	0.00680857	2.0124e-75	2.32432e-71	1
BCC_AD	SHBG_30830	0.0460159	0.0140879	1.99535	0.00706039	0.00352635	0.0207822	2.91797	0.00712215	2.38194e-40	2.75115e-36	1
CGC_AD	SHBG_30830	0.343303	-0.00719106	-0.947677	0.00758809	0.586749	-0.00417507	-0.54356	0.00768097	7.17391e-13	8.28587e-09	1
CGH_AD	SHBG_30830	0.308506	0.00731754	1.01838	0.00718546	0.189643	0.0095463	1.31167	0.00727797	8.50935e-09	9.8283e-05	1
CST_AD	SHBG_30830	0.447274	-0.00565528	-0.759979	0.00744136	0.509019	-0.00495067	-0.660375	0.00749675	1.99376e-52	2.30279e-48	1
EC_AD	SHBG_30830	0.640262	0.00335877	0.467338	0.00718701	0.0395136	0.014747	2.05891	0.00716252	2.96426e-159	3.42371e-155	1
FX_AD	SHBG_30830	0.898253	-0.000849746	-0.12787	0.00664539	0.341674	0.00639067	0.95088	0.00672079	2.47444e-19	2.85797e-15	1
FXST_AD	SHBG_30830	0.564069	0.00405207	0.576816	0.00702489	0.477509	0.00505176	0.710325	0.0071119	7.07359e-12	8.17e-08	1
GCC_AD	SHBG_30830	0.655119	0.00312112	0.446668	0.00698757	0.097344	0.0117002	1.65793	0.00705708	3.25874e-30	3.76385e-26	1
IFO_AD	SHBG_30830	0.858727	0.00134407	0.177997	0.00755107	0.694296	0.00300136	0.393036	0.00763635	1.33105e-19	1.53736e-15	1
PCR_AD	SHBG_30830	0.491106	0.00473253	0.688562	0.00687306	0.0553824	0.0132637	1.91595	0.00692275	2.52729e-54	2.91902e-50	1
PLIC_AD	SHBG_30830	0.934373	-0.000597558	-0.0823455	0.00725672	0.233299	0.00874126	1.19193	0.0073337	2.95459e-25	3.41256e-21	1
PTR_AD	SHBG_30830	0.000371165	0.0255723	3.56026	0.0071827	0.000197752	0.027052	3.72242	0.00726732	3.64674e-16	4.21198e-12	1
RLIC_AD	SHBG_30830	0.0494962	0.0138028	1.96439	0.00702651	0.00373769	0.0205358	2.89976	0.0070819	5.26834e-48	6.08493e-44	1
SCC_AD	SHBG_30830	0.0115488	0.0176824	2.52582	0.00700064	0.000628052	0.0242186	3.41963	0.00708223	6.463e-17	7.46477e-13	1
SCR_AD	SHBG_30830	0.188174	-0.00886221	-1.31603	0.00673403	0.53218	0.00422177	0.62469	0.00675818	1.49993e-88	1.73241e-84	1
SFO_AD	SHBG_30830	0.0184355	0.016574	2.35691	0.00703209	0.00150297	0.0224846	3.17446	0.00708297	3.42e-54	3.9501e-50	1
SLF_AD	SHBG_30830	0.631099	-0.00338793	-0.480186	0.00705546	0.456687	0.00528202	0.744324	0.0070964	3.83886e-67	4.43389e-63	1
SS_AD	SHBG_30830	0.033447	0.0152664	2.12679	0.00717815	0.00602839	0.0198972	2.74647	0.00724465	3.92965e-36	4.53874e-32	1
UNC_AD	SHBG_30830	0.229438	0.00841124	1.20184	0.00699865	0.0130188	0.0175024	2.48343	0.00704768	1.48169e-56	1.71135e-52	1
ACR_MD	SHBG_30830	0.895408	-0.000909589	-0.131465	0.00691884	0.326532	0.00679252	0.981142	0.00692307	2.74502e-118	3.1705e-114	1
ALIC_MD	SHBG_30830	0.523948	-0.00445035	-0.637281	0.00698334	0.438174	0.00537917	0.775293	0.00693825	3.34121e-191	3.8591e-187	1
Average_MD	SHBG_30830	0.080068	0.0119551	1.75036	0.00683005	0.00875176	0.0179441	2.62181	0.00684419	1.55749e-103	1.7989e-99	1
BCC_MD	SHBG_30830	0.440779	0.00534765	0.77089	0.00693698	0.077136	0.012288	1.76762	0.00695173	4.99264e-103	5.7665e-99	1
CGC_MD	SHBG_30830	0.484937	-0.00515277	-0.698395	0.00737802	0.899775	0.000934736	0.125947	0.00742168	5.22773e-66	6.03803e-62	1
CGH_MD	SHBG_30830	0.457403	0.00550152	0.743142	0.00740305	0.578991	0.00415038	0.554866	0.00747998	1.1938e-26	1.37884e-22	1
CST_MD	SHBG_30830	0.515521	-0.00485374	-0.650274	0.00746414	0.503811	-0.00503065	-0.668516	0.0075251	3.44435e-45	3.97822e-41	1
EC_MD	SHBG_30830	0.265134	0.00787441	1.11436	0.00706629	0.0118445	0.0176721	2.51693	0.00702131	6.69663e-191	7.7346e-187	1
FX_MD	SHBG_30830	0.726319	0.00230882	0.35003	0.00659608	0.174707	0.00905869	1.35727	0.00667419	1.03931e-15	1.2004e-11	1
FXST_MD	SHBG_30830	0.160984	0.0102891	1.40181	0.00733987	0.0579366	0.0140638	1.89626	0.0074166	3.88315e-26	4.48504e-22	1
GCC_MD	SHBG_30830	0.509243	0.00452867	0.660027	0.00686135	0.064799	0.0127104	1.84672	0.00688266	4.57765e-93	5.28718e-89	1
IFO_MD	SHBG_30830	0.567556	0.00425713	0.571662	0.00744693	0.184671	0.00995955	1.32655	0.00750787	1.92993e-45	2.22907e-41	1
PCR_MD	SHBG_30830	0.0358748	0.014993	2.09846	0.00714476	0.00395134	0.0206737	2.88229	0.00717265	2.01971e-85	2.33277e-81	1
PLIC_MD	SHBG_30830	0.550059	-0.00440089	-0.59768	0.0073633	0.716647	0.00269071	0.362948	0.00741348	1.74074e-57	2.01056e-53	1
PTR_MD	SHBG_30830	0.000732638	0.0244282	3.37748	0.00723267	0.000129678	0.0278621	3.82766	0.00727913	1.24761e-61	1.44099e-57	1
RLIC_MD	SHBG_30830	0.48814	0.00511457	0.693281	0.00737735	0.177509	0.0100021	1.3485	0.00741721	8.95514e-71	1.03432e-66	1
SCC_MD	SHBG_30830	0.321151	0.00710683	0.992114	0.00716332	0.11849	0.0112918	1.5612	0.00723277	1.35184e-32	1.56137e-28	1
SCR_MD	SHBG_30830	0.913816	-0.000741569	-0.108228	0.00685191	0.218904	0.00840933	1.22948	0.00683975	6.30466e-143	7.28188e-139	1
SFO_MD	SHBG_30830	0.690625	0.00278579	0.398011	0.00699927	0.102812	0.011406	1.63143	0.00699144	6.25144e-136	7.22041e-132	1
SLF_MD	SHBG_30830	0.599525	0.00374349	0.525091	0.00712922	0.131213	0.0107827	1.50938	0.0071438	1.05005e-103	1.2128e-99	1
SS_MD	SHBG_30830	0.240043	0.00857925	1.17491	0.00730207	0.0803514	0.0128342	1.74872	0.00733918	3.18557e-74	3.67933e-70	1
UNC_MD	SHBG_30830	0.01219	0.017744	2.50678	0.00707839	0.00022243	0.0262918	3.69262	0.0071201	4.82639e-68	5.57448e-64	1
ACR_MO	SHBG_30830	0.50625	0.00500567	0.664698	0.00753074	0.26884	0.00843415	1.10576	0.00762746	5.58706e-09	6.45306e-05	1
ALIC_MO	SHBG_30830	0.14176	0.0101168	1.46931	0.0068854	0.00552472	0.0193162	2.77497	0.00696088	4.39482e-22	5.07601e-18	1
Average_MO	SHBG_30830	0.00611516	-0.0184388	-2.74177	0.00672513	0.0285531	-0.0148774	-2.18973	0.00679418	1.33249e-27	1.53903e-23	1
BCC_MO	SHBG_30830	0.309862	0.00723867	1.01553	0.00712795	0.791228	0.00190602	0.264719	0.00720018	9.22609e-29	1.06561e-24	1
CGC_MO	SHBG_30830	0.196538	-0.00958616	-1.29151	0.00742243	0.214763	-0.00933687	-1.24061	0.00752606	0.00299636	1	1
CGH_MO	SHBG_30830	0.422295	0.00596307	0.802459	0.00743099	0.242834	0.00879276	1.16796	0.00752831	1.77182e-07	0.00204645	1
CST_MO	SHBG_30830	0.490285	0.00521559	0.689866	0.0075603	0.621647	0.00377924	0.493524	0.00765766	7.37569e-09	8.51893e-05	1
EC_MO	SHBG_30830	0.833582	-0.00156665	-0.210113	0.00745625	0.78408	-0.00207124	-0.274009	0.00755902	0.000555639	1	1
FX_MO	SHBG_30830	0.460431	-0.00526587	-0.738148	0.00713389	0.104091	-0.0117343	-1.62539	0.00721933	1.81957e-14	2.1016e-10	1
FXST_MO	SHBG_30830	0.0298406	-0.0144693	-2.17232	0.00666073	0.009326	-0.0175424	-2.60007	0.00674689	1.63585e-08	0.000188941	1
GCC_MO	SHBG_30830	0.0927733	0.0125407	1.68101	0.00746023	0.0293174	0.0164808	2.17932	0.00756235	0.000218549	1	1
IFO_MO	SHBG_30830	0.608096	0.00389646	0.512799	0.00759841	0.734937	-0.00259643	-0.338569	0.00766884	1.32415e-35	1.52939e-31	1
PCR_MO	SHBG_30830	0.194371	-0.00928492	-1.29779	0.00715441	0.758331	-0.00222944	-0.307677	0.00724604	2.60743e-09	3.01158e-05	1
PLIC_MO	SHBG_30830	0.018464	0.0176788	2.35633	0.00750267	0.00199374	0.0234659	3.09149	0.00759047	1.21814e-16	1.40695e-12	1
PTR_MO	SHBG_30830	0.333268	0.007068	0.967571	0.00730489	0.50952	0.00488162	0.659595	0.00740093	2.9849e-07	0.00344756	1
RLIC_MO	SHBG_30830	0.728205	-0.00256375	-0.347518	0.00737732	0.786489	0.00202228	0.270875	0.00746575	1.22332e-14	1.41294e-10	1
SCC_MO	SHBG_30830	0.164747	0.00944573	1.38932	0.00679881	0.0348443	0.0145394	2.11028	0.0068898	7.3469e-06	0.0848567	1
SCR_MO	SHBG_30830	0.346717	-0.0066441	-0.940994	0.00706073	0.597778	0.00376699	0.527605	0.00713979	1.72854e-20	1.99646e-16	1
SFO_MO	SHBG_30830	2.75486e-08	0.0416413	5.5581	0.00749201	1.14867e-08	0.0433739	5.70908	0.00759735	0.0122547	1	0.000318186
SLF_MO	SHBG_30830	0.000563999	-0.0253042	-3.4488	0.00733711	0.00640687	-0.020273	-2.72643	0.00743575	1.19926e-05	0.138514	1
SS_MO	SHBG_30830	0.493889	0.00499812	0.684147	0.00730562	0.277377	0.00804705	1.08626	0.00740806	0.00451981	1	1
UNC_MO	SHBG_30830	0.260605	-0.00825169	-1.12499	0.00733491	0.554952	-0.00439063	-0.590364	0.00743715	0.00236449	1	1
ACR_RD	SHBG_30830	0.990695	-8.02838e-05	-0.011662	0.00688425	0.35972	0.00630916	0.915916	0.00688836	1.80127e-118	2.08047e-114	1
ALIC_RD	SHBG_30830	0.514725	-0.00472405	-0.651508	0.00725095	0.671341	0.00306188	0.424313	0.00721609	6.75605e-174	7.80323e-170	1
Average_RD	SHBG_30830	0.04241	0.0138412	2.02958	0.00681975	0.00559896	0.0189288	2.77063	0.00683196	1.52559e-106	1.76205e-102	1
BCC_RD	SHBG_30830	0.929817	0.000629994	0.0880762	0.00715283	0.373493	0.00638164	0.889966	0.00717066	2.59537e-99	2.99766e-95	1
CGC_RD	SHBG_30830	0.638913	-0.00334608	-0.469225	0.00713107	0.790108	0.00191243	0.266173	0.00718492	2.8434e-51	3.28412e-47	1
CGH_RD	SHBG_30830	0.852248	0.00136766	0.186253	0.00734303	0.760242	-0.00226396	-0.305166	0.00741876	2.04287e-27	2.35952e-23	1
CST_RD	SHBG_30830	0.980567	0.00017989	0.0243589	0.007385	0.8113	-0.00178235	-0.238752	0.0074653	6.15498e-23	7.109e-19	1
EC_RD	SHBG_30830	0.258808	0.0079719	1.12924	0.00705953	0.0249991	0.0157862	2.24155	0.00704254	3.76305e-149	4.34633e-145	1
FX_RD	SHBG_30830	0.55082	0.00394188	0.59654	0.00660791	0.121121	0.0103675	1.55014	0.00668809	9.2746e-14	1.07122e-09	1
FXST_RD	SHBG_30830	0.156158	0.00999693	1.41815	0.00704925	0.0429534	0.0144192	2.02427	0.00712316	7.66845e-26	8.85706e-22	1
GCC_RD	SHBG_30830	0.564347	0.00402406	0.576404	0.00698132	0.138287	0.010382	1.48225	0.0070042	1.20194e-91	1.38825e-87	1
IFO_RD	SHBG_30830	0.421737	0.00600374	0.803424	0.00747269	0.117569	0.0118094	1.56511	0.00754537	3.62307e-32	4.18464e-28	1
PCR_RD	SHBG_30830	0.00337198	0.0217139	2.9319	0.0074061	0.000987551	0.0245111	3.29444	0.00744016	6.78858e-79	7.84081e-75	1
PLIC_RD	SHBG_30830	0.565669	-0.00432016	-0.574449	0.00752053	0.562453	-0.00438919	-0.57921	0.00757789	8.35108e-51	9.64549e-47	1
PTR_RD	SHBG_30830	0.0162949	0.0174448	2.4024	0.0072614	0.00306738	0.0216123	2.96119	0.00729852	6.10447e-74	7.05067e-70	1
RLIC_RD	SHBG_30830	0.609123	-0.00385562	-0.511332	0.00754033	0.860097	-0.0013375	-0.176252	0.00758857	5.77319e-62	6.66803e-58	1
SCC_RD	SHBG_30830	0.4592	-0.00557026	-0.740176	0.00752559	0.526851	-0.00481139	-0.632829	0.007603	4.32249e-28	4.99248e-24	1
SCR_RD	SHBG_30830	0.189321	0.0096292	1.31263	0.00733583	0.107358	0.0118462	1.61024	0.0073568	6.31461e-96	7.29338e-92	1
SFO_RD	SHBG_30830	0.366787	-0.00650644	-0.902524	0.00720916	0.790658	0.00191219	0.265459	0.00720334	1.15633e-133	1.33556e-129	1
SLF_RD	SHBG_30830	0.232941	0.00870524	1.19285	0.00729788	0.0609755	0.0137231	1.87376	0.00732382	6.04617e-89	6.98333e-85	1
SS_RD	SHBG_30830	0.596681	0.00390256	0.529186	0.00737465	0.335637	0.00713786	0.96284	0.00741333	8.02915e-73	9.27367e-69	1
UNC_RD	SHBG_30830	0.000296636	0.0260127	3.61873	0.00718834	3.69373e-06	0.033509	4.62896	0.00723899	1.28294e-56	1.4818e-52	1
ACR_FA	Testosterone_30850	0.0877104	0.0237432	1.70767	0.0139039	0.331716	0.0134714	0.970682	0.0138783	3.92996e-84	4.53911e-80	1
ALIC_FA	Testosterone_30850	0.0156327	0.0352915	2.41754	0.0145981	0.0803371	0.0254793	1.7488	0.0145695	3.11781e-85	3.60107e-81	1
Average_FA	Testosterone_30850	0.0201548	0.0320233	2.3236	0.0137818	0.105705	0.0222272	1.61786	0.0137386	5.01846e-97	5.79632e-93	1
BCC_FA	Testosterone_30850	0.00281321	0.0440865	2.98773	0.0147558	0.0190311	0.0346045	2.34507	0.0147563	8.66746e-66	1.00109e-61	1
CGC_FA	Testosterone_30850	0.00288104	0.0429339	2.98044	0.0144052	0.00720824	0.0389195	2.68728	0.0144828	1.31232e-18	1.51573e-14	1
CGH_FA	Testosterone_30850	0.192754	0.0182477	1.30251	0.0140097	0.0942642	0.0235728	1.67338	0.0140869	1.31728e-17	1.52146e-13	1
CST_FA	Testosterone_30850	0.0169485	0.0347942	2.38798	0.0145706	0.0398442	0.0300974	2.05547	0.0146426	5.16203e-22	5.96214e-18	1
EC_FA	Testosterone_30850	0.204773	0.018082	1.2681	0.0142591	0.432477	0.0112027	0.784972	0.0142715	6.73811e-58	7.78251e-54	1
FX_FA	Testosterone_30850	0.381728	-0.010937	-0.874733	0.0125033	0.0735721	-0.0224815	-1.78934	0.0125641	1.13202e-22	1.30748e-18	1
FXST_FA	Testosterone_30850	0.943015	-0.000962332	-0.0714816	0.0134626	0.510821	-0.00890875	-0.657569	0.013548	9.22472e-12	1.06546e-07	1
GCC_FA	Testosterone_30850	0.0143114	0.0346889	2.44952	0.0141615	0.10055	0.0232451	1.64225	0.0141544	8.14047e-71	9.40224e-67	1
IFO_FA	Testosterone_30850	0.00681525	0.0399656	2.70596	0.0147695	0.0142547	0.0364399	2.45095	0.0148677	9.46527e-10	1.09324e-05	1
PCR_FA	Testosterone_30850	0.334779	0.0144453	0.964551	0.0149762	0.365868	0.0135693	0.904257	0.0150061	2.24947e-47	2.59814e-43	1
PLIC_FA	Testosterone_30850	0.0189991	0.0346394	2.3457	0.0147672	0.00887998	0.0387666	2.61684	0.0148143	1.25757e-36	1.45249e-32	1
PTR_FA	Testosterone_30850	0.0123907	0.0363197	2.501	0.0145221	0.101951	0.0237615	1.63553	0.0145284	8.89635e-62	1.02753e-57	1
RLIC_FA	Testosterone_30850	0.000565563	0.0510007	3.44805	0.0147912	0.00138044	0.0474572	3.19906	0.0148347	7.01878e-39	8.10669e-35	1
SCC_FA	Testosterone_30850	0.000203601	0.0559843	3.71504	0.0150696	0.000156116	0.0573263	3.7817	0.0151589	2.36253e-14	2.72873e-10	1
SCR_FA	Testosterone_30850	0.106939	0.0240486	1.61216	0.014917	0.0523677	0.0290438	1.94019	0.0149696	9.76152e-34	1.12746e-29	1
SFO_FA	Testosterone_30850	0.180226	0.0197235	1.3401	0.014718	0.427102	0.011698	0.794173	0.0147297	1.65383e-58	1.91017e-54	1
SLF_FA	Testosterone_30850	0.0265027	0.0328362	2.21889	0.0147984	0.0642274	0.0274429	1.85068	0.0148286	3.13912e-47	3.62568e-43	1
SS_FA	Testosterone_30850	0.0186827	0.0346715	2.35195	0.0147416	0.0610107	0.0276786	1.8735	0.0147738	1.21638e-45	1.40492e-41	1
UNC_FA	Testosterone_30850	0.824283	-0.00325229	-0.222043	0.0146471	0.451699	-0.0110662	-0.752598	0.0147041	1.04126e-30	1.20265e-26	1
ACR_AD	Testosterone_30850	0.022919	-0.0324887	-2.27492	0.0142813	0.205042	-0.0180984	-1.26735	0.0142805	7.05176e-66	8.14478e-62	1
ALIC_AD	Testosterone_30850	0.0883171	-0.022629	-1.70441	0.0132767	0.853824	-0.00243241	-0.184243	0.0132022	9.52618e-121	1.10027e-116	1
Average_AD	Testosterone_30850	0.000586272	-0.0461384	-3.43832	0.0134189	0.0141842	-0.0328594	-2.45273	0.0133971	3.553e-81	4.10372e-77	1
BCC_AD	Testosterone_30850	0.164955	-0.019342	-1.38864	0.0139288	0.576442	-0.00780167	-0.558596	0.0139666	2.12743e-40	2.45718e-36	1
CGC_AD	Testosterone_30850	0.347225	-0.0141381	-0.940004	0.0150405	0.58961	-0.00816374	-0.539409	0.0151346	3.71117e-12	4.2864e-08	1
CGH_AD	Testosterone_30850	0.000255109	-0.0521012	-3.65759	0.0142447	0.000315316	-0.0516689	-3.60288	0.014341	6.8902e-09	7.95818e-05	1
CST_AD	Testosterone_30850	0.526877	-0.00932408	-0.63279	0.0147349	0.554509	-0.00871815	-0.591025	0.0147509	1.48249e-55	1.71227e-51	1
EC_AD	Testosterone_30850	0.0189889	-0.0332488	-2.3459	0.0141732	0.33287	-0.0136019	-0.968368	0.0140462	1.01827e-155	1.1761e-151	1
FX_AD	Testosterone_30850	0.471023	0.00951708	0.720827	0.013203	0.133934	0.019887	1.49882	0.0132685	1.11249e-21	1.28492e-17	1
FXST_AD	Testosterone_30850	0.0243341	-0.0313583	-2.25195	0.013925	0.0145288	-0.0342433	-2.44408	0.0140107	7.61323e-13	8.79328e-09	1
GCC_AD	Testosterone_30850	0.156279	-0.0195362	-1.41774	0.0137798	0.594983	-0.00735423	-0.531636	0.0138332	1.9349e-30	2.23481e-26	1
IFO_AD	Testosterone_30850	0.727545	-0.00521165	-0.348397	0.014959	0.98001	-0.000376802	-0.0250567	0.015038	3.43588e-19	3.96845e-15	1
PCR_AD	Testosterone_30850	0.328278	-0.0133262	-0.977607	0.0136315	0.823836	0.003036	0.222616	0.0136378	1.06424e-60	1.2292e-56	1
PLIC_AD	Testosterone_30850	0.267874	-0.0158761	-1.108	0.0143287	0.942031	-0.00104646	-0.0727179	0.0143907	1.20777e-26	1.39497e-22	1
PTR_AD	Testosterone_30850	0.0254441	-0.0318511	-2.23472	0.0142528	0.0342956	-0.0303397	-2.11669	0.0143336	2.4523e-16	2.83241e-12	1
RLIC_AD	Testosterone_30850	0.189827	-0.0182233	-1.31113	0.013899	0.607864	-0.00714672	-0.513131	0.0139277	2.93006e-46	3.38422e-42	1
SCC_AD	Testosterone_30850	0.47883	-0.00979354	-0.708196	0.0138289	0.888098	-0.00195671	-0.140713	0.0139057	3.89605e-17	4.49993e-13	1
SCR_AD	Testosterone_30850	0.672609	-0.00565036	-0.422575	0.0133713	0.175498	0.0180547	1.35479	0.0133266	1.09542e-97	1.26521e-93	1
SFO_AD	Testosterone_30850	0.319601	-0.0138542	-0.995297	0.0139197	0.864006	0.00238734	0.171279	0.0139383	2.6228e-52	3.02933e-48	1
SLF_AD	Testosterone_30850	0.168172	-0.0192808	-1.37814	0.0139904	0.899789	-0.00176089	-0.125929	0.0139833	2.96626e-70	3.42603e-66	1
SS_AD	Testosterone_30850	0.123387	-0.0219441	-1.54076	0.0142424	0.318325	-0.014259	-0.997926	0.0142887	8.24403e-36	9.52186e-32	1
UNC_AD	Testosterone_30850	0.0624024	-0.0257852	-1.86351	0.0138369	0.454173	-0.0103684	-0.748488	0.0138525	1.4842e-55	1.71426e-51	1
ACR_MD	Testosterone_30850	0.0111708	-0.0347599	-2.5375	0.0136985	0.167027	-0.0188206	-1.38186	0.0136198	2.15613e-122	2.49033e-118	1
ALIC_MD	Testosterone_30850	0.0260626	-0.0306658	-2.22541	0.0137798	0.469241	-0.00984909	-0.723726	0.0136089	7.45196e-191	8.60701e-187	1
Average_MD	Testosterone_30850	0.00225605	-0.0413319	-3.05459	0.0135311	0.040117	-0.0276515	-2.05265	0.0134712	3.78326e-109	4.36967e-105	1
BCC_MD	Testosterone_30850	0.0027873	-0.0409839	-2.99056	0.0137044	0.0542184	-0.0262828	-1.92518	0.0136522	6.97454e-103	8.05559e-99	1
CGC_MD	Testosterone_30850	0.000362773	-0.0520246	-3.56626	0.014588	0.00493639	-0.0409968	-2.8114	0.0145823	3.67074e-69	4.23971e-65	1
CGH_MD	Testosterone_30850	3.87557e-05	-0.0603646	-4.1155	0.0146676	1.87569e-05	-0.0630519	-4.28001	0.0147317	2.34179e-26	2.70477e-22	0.447629
CST_MD	Testosterone_30850	0.0370273	-0.0306704	-2.08557	0.014706	0.033518	-0.0313207	-2.12594	0.0147326	2.08096e-48	2.40351e-44	1
EC_MD	Testosterone_30850	0.0532918	-0.0269362	-1.93264	0.0139375	0.526251	-0.00872274	-0.633748	0.0137637	1.85944e-192	2.14765e-188	1
FX_MD	Testosterone_30850	0.566026	0.00753192	0.573922	0.0131236	0.181662	0.0176252	1.33569	0.0131956	1.18074e-17	1.36375e-13	1
FXST_MD	Testosterone_30850	0.0155508	-0.0352493	-2.41945	0.0145691	0.0392965	-0.0301578	-2.06118	0.0146313	3.73199e-27	4.31045e-23	1
GCC_MD	Testosterone_30850	0.0123566	-0.0339121	-2.50197	0.0135542	0.164531	-0.0187864	-1.39003	0.0135151	1.35574e-93	1.56588e-89	1
IFO_MD	Testosterone_30850	0.0118956	-0.0370529	-2.51541	0.0147304	0.0711354	-0.0266335	-1.80469	0.014758	7.48881e-48	8.64957e-44	1
PCR_MD	Testosterone_30850	0.0776291	-0.0249442	-1.76468	0.0141352	0.391744	-0.0120743	-0.856474	0.0140977	1.98012e-91	2.28704e-87	1
PLIC_MD	Testosterone_30850	0.000208166	-0.0537924	-3.70944	0.0145015	0.00543968	-0.0403508	-2.78001	0.0145146	2.91714e-56	3.3693e-52	1
PTR_MD	Testosterone_30850	0.00365151	-0.041625	-2.90707	0.0143186	0.0221705	-0.0327684	-2.28757	0.0143245	1.94842e-61	2.25042e-57	1
RLIC_MD	Testosterone_30850	0.00149104	-0.0463508	-3.17677	0.0145905	0.018822	-0.0342556	-2.34919	0.0145819	4.50096e-71	5.19861e-67	1
SCC_MD	Testosterone_30850	0.0061015	-0.0388866	-2.74251	0.0141792	0.0239827	-0.032121	-2.25754	0.0142283	5.99098e-34	6.91958e-30	1
SCR_MD	Testosterone_30850	0.175432	-0.0183626	-1.35499	0.0135518	0.948848	0.000862176	0.0641544	0.0134391	9.97086e-149	1.15163e-144	1
SFO_MD	Testosterone_30850	0.177224	-0.0186971	-1.34939	0.013856	0.940128	0.00103297	0.0751101	0.0137528	7.036e-139	8.12658e-135	1
SLF_MD	Testosterone_30850	0.0153929	-0.0341265	-2.42317	0.0140834	0.1777	-0.0188986	-1.34791	0.0140206	4.73448e-110	5.46833e-106	1
SS_MD	Testosterone_30850	0.00856189	-0.0380261	-2.62927	0.0144626	0.0514184	-0.0281448	-1.94806	0.0144476	2.37213e-75	2.73981e-71	1
UNC_MD	Testosterone_30850	0.270582	-0.0154038	-1.10175	0.0139812	0.937943	-0.00108806	-0.0778568	0.0139752	3.37889e-68	3.90262e-64	1
ACR_MO	Testosterone_30850	0.731637	-0.00512035	-0.342952	0.0149302	0.794038	-0.00392509	-0.261074	0.0150344	1.31516e-07	0.00151901	1
ALIC_MO	Testosterone_30850	0.0682569	0.0248049	1.82338	0.0136038	0.00580405	0.0377051	2.75889	0.0136668	3.39695e-24	3.92348e-20	1
Average_MO	Testosterone_30850	0.0734922	-0.023941	-1.78984	0.0133761	0.0704829	-0.0242936	-1.80887	0.0134302	6.14056e-29	7.09234e-25	1
BCC_MO	Testosterone_30850	0.691983	-0.00560434	-0.39617	0.0141463	0.213468	-0.0176625	-1.24412	0.0141968	5.35092e-33	6.18032e-29	1
CGC_MO	Testosterone_30850	0.916904	0.00153807	0.104336	0.0147416	0.824578	0.003294	0.221662	0.0148604	0.0192665	1	1
CGH_MO	Testosterone_30850	0.613072	-0.00742753	-0.5057	0.0146876	0.62563	-0.00721296	-0.487893	0.0147839	3.69332e-10	4.26578e-06	1
CST_MO	Testosterone_30850	0.0315232	0.032147	2.15052	0.0149484	0.0352951	0.0316721	2.10507	0.0150456	1.55018e-10	1.79045e-06	1
EC_MO	Testosterone_30850	0.00293369	-0.0438945	-2.97489	0.014755	0.00128749	-0.0478459	-3.21911	0.0148631	1.09626e-05	0.126618	1
FX_MO	Testosterone_30850	0.385587	0.0123597	0.867664	0.0142448	0.9069	0.00167566	0.116951	0.0143279	1.92689e-15	2.22556e-11	1
FXST_MO	Testosterone_30850	0.438027	-0.0102591	-0.775542	0.0132283	0.14755	-0.0192823	-1.44828	0.0133139	9.41911e-11	1.08791e-06	1
GCC_MO	Testosterone_30850	0.694414	0.00583009	0.392877	0.0148395	0.672781	0.0063147	0.42234	0.0149517	0.000170013	1	1
IFO_MO	Testosterone_30850	0.194593	0.0194791	1.29715	0.0150169	0.53244	0.00940592	0.624294	0.0150665	1.63481e-35	1.88821e-31	1
PCR_MO	Testosterone_30850	0.535959	0.00874072	0.618944	0.014122	0.197173	0.0183323	1.28968	0.0142146	3.63006e-10	4.19272e-06	1
PLIC_MO	Testosterone_30850	0.726303	0.00519515	0.350052	0.0148411	0.355163	0.0137993	0.924639	0.014924	7.65507e-17	8.8416e-13	1
PTR_MO	Testosterone_30850	0.448637	-0.0109784	-0.757701	0.0144891	0.221776	-0.0178253	-1.22185	0.0145888	3.23752e-08	0.000373934	1
RLIC_MO	Testosterone_30850	0.2246	0.0177027	1.21442	0.0145771	0.108	0.0235673	1.60731	0.0146626	8.11448e-15	9.37222e-11	1
SCC_MO	Testosterone_30850	0.105969	0.0217578	1.61664	0.0134587	0.0504425	0.0265285	1.95629	0.0135606	0.000190075	1	1
SCR_MO	Testosterone_30850	0.904946	0.00166877	0.119417	0.0139742	0.220829	0.0171908	1.22436	0.0140407	3.00836e-23	3.47466e-19	1
SFO_MO	Testosterone_30850	0.177329	0.0200127	1.34906	0.0148345	0.0758337	0.0265456	1.77546	0.0149514	0.00416234	1	1
SLF_MO	Testosterone_30850	0.74715	0.00470011	0.322403	0.0145784	0.404015	0.012254	0.834486	0.0146845	6.68158e-06	0.0771722	1
SS_MO	Testosterone_30850	0.103954	0.0234784	1.62604	0.014439	0.0582709	0.027561	1.89374	0.0145538	0.0073491	1	1
UNC_MO	Testosterone_30850	0.722515	0.00518478	0.355103	0.0146008	0.336623	0.0141407	0.960878	0.0147164	0.00398131	1	1
ACR_RD	Testosterone_30850	0.0364798	-0.028489	-2.09165	0.0136203	0.30896	-0.0137773	-1.01743	0.0135413	8.08793e-123	9.34156e-119	1
ALIC_RD	Testosterone_30850	0.0590777	-0.0270665	-1.8877	0.0143383	0.533193	-0.00884038	-0.623148	0.0141866	5.7346e-172	6.62346e-168	1
Average_RD	Testosterone_30850	0.00945033	-0.0350258	-2.59552	0.0134947	0.0993447	-0.0221369	-1.6481	0.0134318	1.48812e-111	1.71878e-107	1
BCC_RD	Testosterone_30850	0.00158499	-0.0447726	-3.159	0.0141731	0.0265366	-0.0313331	-2.2184	0.0141242	4.34823e-99	5.0222e-95	1
CGC_RD	Testosterone_30850	0.000126846	-0.0542613	-3.83309	0.014156	0.00136757	-0.0453806	-3.20176	0.0141736	8.64818e-54	9.98865e-50	1
CGH_RD	Testosterone_30850	0.00200144	-0.0448803	-3.09034	0.0145228	0.000805956	-0.0488765	-3.35114	0.014585	5.53671e-27	6.3949e-23	1
CST_RD	Testosterone_30850	0.0149805	-0.0354284	-2.43302	0.0145615	0.00911528	-0.0381453	-2.6079	0.0146268	1.60372e-25	1.8523e-21	1
EC_RD	Testosterone_30850	0.174084	-0.0189293	-1.35924	0.0139264	0.782284	-0.00381526	-0.276346	0.0138061	4.3318e-152	5.00323e-148	1
FX_RD	Testosterone_30850	0.519493	0.00847173	0.644136	0.0131521	0.165705	0.0183361	1.38618	0.0132278	1.33451e-15	1.54135e-11	1
FXST_RD	Testosterone_30850	0.160263	-0.0196237	-1.40423	0.0139747	0.479383	-0.00992554	-0.707305	0.0140329	5.64114e-28	6.51552e-24	1
GCC_RD	Testosterone_30850	0.0070273	-0.0372481	-2.69577	0.0138172	0.0902401	-0.0233433	-1.6942	0.0137784	4.17505e-93	4.82218e-89	1
IFO_RD	Testosterone_30850	0.00439879	-0.0421414	-2.84831	0.0147953	0.0267915	-0.032882	-2.21467	0.0148473	2.18952e-33	2.5289e-29	1
PCR_RD	Testosterone_30850	0.0392441	-0.030166	-2.06172	0.0146314	0.138883	-0.0216171	-1.48001	0.014606	4.98958e-82	5.76297e-78	1
PLIC_RD	Testosterone_30850	0.00292622	-0.0441744	-2.97567	0.0148452	0.00506622	-0.041678	-2.80304	0.0148689	2.54886e-50	2.94393e-46	1
PTR_RD	Testosterone_30850	0.00352185	-0.0418846	-2.91836	0.0143521	0.0348729	-0.030248	-2.10994	0.0143359	4.94433e-76	5.7107e-72	1
RLIC_RD	Testosterone_30850	0.000442711	-0.0524035	-3.51368	0.0149141	0.00392267	-0.0430297	-2.88458	0.0149171	1.60311e-63	1.85159e-59	1
SCC_RD	Testosterone_30850	0.000701779	-0.05055	-3.3893	0.0149146	0.00163102	-0.047185	-3.15064	0.0149763	1.65155e-28	1.90755e-24	1
SCR_RD	Testosterone_30850	0.0795748	-0.0254573	-1.75323	0.0145202	0.264382	-0.0161555	-1.11612	0.0144747	1.667e-95	1.92539e-91	1
SFO_RD	Testosterone_30850	0.178942	-0.0191152	-1.34406	0.014222	0.907729	-0.00163581	-0.115905	0.0141134	9.1047e-141	1.05159e-136	1
SLF_RD	Testosterone_30850	0.0201693	-0.0334884	-2.32333	0.014414	0.123663	-0.0221292	-1.53963	0.014373	1.05209e-93	1.21517e-89	1
SS_RD	Testosterone_30850	0.00488632	-0.0410831	-2.81468	0.014596	0.0289694	-0.0318515	-2.18403	0.0145838	3.73579e-73	4.31484e-69	1
UNC_RD	Testosterone_30850	0.360187	-0.0130165	-0.915025	0.0142253	0.980381	-0.000350155	-0.0245915	0.0142389	7.26121e-56	8.3867e-52	1
ACR_FA	Oestradiol_30800	0.0929136	-0.0259239	-1.68052	0.0154261	0.0597079	-0.0290696	-1.88335	0.0154351	6.76692e-07	0.00781579	1
ALIC_FA	Oestradiol_30800	0.132796	-0.0232821	-1.50339	0.0154864	0.109494	-0.0248111	-1.60074	0.0154998	1.48221e-06	0.0171195	1
Average_FA	Oestradiol_30800	0.0383094	-0.0310897	-2.07204	0.0150044	0.0255208	-0.0334901	-2.23406	0.0149907	8.63042e-09	9.96813e-05	1
BCC_FA	Oestradiol_30800	0.331366	-0.0156074	-0.971453	0.016066	0.286152	-0.0171466	-1.06671	0.0160743	5.5326e-07	0.00639015	1
CGC_FA	Oestradiol_30800	0.0189945	-0.0381365	-2.34635	0.0162536	0.0156368	-0.0396009	-2.41806	0.0163771	0.439105	1	1
CGH_FA	Oestradiol_30800	0.170908	-0.0212977	-1.36947	0.0155518	0.205604	-0.0197786	-1.2659	0.0156241	0.00944268	1	1
CST_FA	Oestradiol_30800	0.340241	-0.0157766	-0.953773	0.0165413	0.29876	-0.0172286	-1.0392	0.0165787	5.58412e-05	0.644966	1
EC_FA	Oestradiol_30800	0.163453	-0.0214895	-1.39374	0.0154185	0.148107	-0.0223582	-1.44646	0.0154572	0.000100538	1	1
FX_FA	Oestradiol_30800	0.642807	0.00635134	0.463804	0.013694	0.844407	0.0026901	0.196269	0.0137062	1.57237e-06	0.0181609	1
FXST_FA	Oestradiol_30800	0.300903	-0.0160282	-1.0346	0.0154922	0.257794	-0.0176144	-1.13174	0.0155639	0.00902446	1	1
GCC_FA	Oestradiol_30800	0.427354	-0.011899	-0.793788	0.0149902	0.39567	-0.0127465	-0.849449	0.0150056	2.29666e-06	0.0265264	1
IFO_FA	Oestradiol_30800	0.213238	-0.0203793	-1.24486	0.0163708	0.213361	-0.020475	-1.24453	0.016452	0.0162041	1	1
PCR_FA	Oestradiol_30800	0.451352	-0.0120884	-0.753218	0.016049	0.357618	-0.0148334	-0.919994	0.0161233	0.0088061	1	1
PLIC_FA	Oestradiol_30800	0.181985	-0.0218916	-1.33484	0.0164002	0.206375	-0.0207828	-1.26375	0.0164453	0.000182239	1	1
PTR_FA	Oestradiol_30800	0.848532	-0.00302597	-0.191001	0.0158427	0.568953	-0.00903524	-0.56963	0.0158616	3.56483e-06	0.0411737	1
RLIC_FA	Oestradiol_30800	0.350129	-0.0150248	-0.93442	0.0160793	0.244976	-0.0187658	-1.16277	0.0161389	0.00148965	1	1
SCC_FA	Oestradiol_30800	0.303894	-0.0167758	-1.02822	0.0163155	0.261588	-0.0184096	-1.12276	0.0163966	0.0164937	1	1
SCR_FA	Oestradiol_30800	0.0596068	-0.0295229	-1.88409	0.0156696	0.0583229	-0.029787	-1.89367	0.0157297	0.00197818	1	1
SFO_FA	Oestradiol_30800	0.295265	-0.0165872	-1.04674	0.0158465	0.227769	-0.0191314	-1.20627	0.01586	1.43353e-06	0.0165573	1
SLF_FA	Oestradiol_30800	0.0556003	-0.0306022	-1.91457	0.0159839	0.0321778	-0.0343659	-2.14276	0.0160382	0.000770492	1	1
SS_FA	Oestradiol_30800	0.71674	-0.00587276	-0.362838	0.0161856	0.531583	-0.0101509	-0.625632	0.016225	8.43298e-05	0.97401	1
UNC_FA	Oestradiol_30800	0.266614	-0.0175603	-1.11101	0.0158057	0.206682	-0.020055	-1.2629	0.0158802	0.0104283	1	1
ACR_AD	Oestradiol_30800	0.782004	0.00433259	0.276722	0.0156568	0.591577	0.00839424	0.536585	0.0156438	7.17111e-09	8.28263e-05	1
ALIC_AD	Oestradiol_30800	0.965734	-0.000589785	-0.0429609	0.0137284	0.788769	0.00365212	0.267923	0.0136312	3.60122e-18	4.1594e-14	1
Average_AD	Oestradiol_30800	0.120225	0.0227604	1.55408	0.0146456	0.0738346	0.0262337	1.78799	0.0146722	1.18196e-05	0.136517	1
BCC_AD	Oestradiol_30800	0.675868	0.006629	0.418131	0.0158539	0.493729	0.0109018	0.684438	0.0159282	0.00824595	1	1
CGC_AD	Oestradiol_30800	0.623343	0.00820109	0.491146	0.0166979	0.565128	0.00967273	0.575277	0.016814	0.202196	1	1
CGH_AD	Oestradiol_30800	0.50373	-0.0102912	-0.668677	0.0153904	0.65386	-0.00694794	-0.448432	0.0154938	0.15559	1	1
CST_AD	Oestradiol_30800	0.765838	0.0051711	0.297839	0.0173621	0.588065	0.00938756	0.541675	0.0173306	3.21992e-10	3.71901e-06	1
EC_AD	Oestradiol_30800	0.432299	0.0115731	0.785322	0.0147367	0.250186	0.0168564	1.15002	0.0146575	2.52588e-15	2.9174e-11	1
FX_AD	Oestradiol_30800	0.680669	0.00619486	0.411573	0.0150517	0.544598	0.00912163	0.605914	0.0150543	1.39303e-07	0.00160895	1
FXST_AD	Oestradiol_30800	0.467914	-0.0109112	-0.725929	0.0150306	0.425348	-0.0120672	-0.79724	0.0151363	0.218429	1	1
GCC_AD	Oestradiol_30800	0.494952	0.010513	0.6825	0.0154037	0.348862	0.0145085	0.936883	0.0154859	0.0221649	1	1
IFO_AD	Oestradiol_30800	0.709869	0.00623039	0.372051	0.0167461	0.68394	0.00684698	0.407114	0.0168183	0.00349873	1	1
PCR_AD	Oestradiol_30800	0.949134	0.000931775	0.0637967	0.0146054	0.805964	0.00359513	0.245649	0.0146353	2.24005e-05	0.258725	1
PLIC_AD	Oestradiol_30800	0.654794	0.00705376	0.447137	0.0157754	0.501623	0.0106386	0.671984	0.0158317	0.000639368	1	1
PTR_AD	Oestradiol_30800	0.774707	0.00451099	0.286238	0.0157596	0.813385	0.00374121	0.236073	0.0158477	0.0331152	1	1
RLIC_AD	Oestradiol_30800	0.337452	0.0144348	0.959298	0.0150473	0.298899	0.0157011	1.0389	0.0151132	0.00397186	1	1
SCC_AD	Oestradiol_30800	0.31893	0.0153782	0.996751	0.0154283	0.248916	0.0179409	1.15311	0.0155587	0.649779	1	1
SCR_AD	Oestradiol_30800	0.855484	-0.00246504	-0.182134	0.0135342	0.90476	0.00161411	0.119656	0.0134896	2.79791e-12	3.23158e-08	1
SFO_AD	Oestradiol_30800	0.813491	-0.00348211	-0.235936	0.0147587	0.984707	0.000283539	0.0191694	0.0147912	3.21316e-05	0.37112	1
SLF_AD	Oestradiol_30800	0.33952	0.0144654	0.955198	0.0151439	0.289812	0.0160358	1.05864	0.0151475	1.68051e-07	0.00194099	1
SS_AD	Oestradiol_30800	0.861182	0.00269246	0.174879	0.0153962	0.850023	0.00292045	0.189099	0.015444	0.000272422	1	1
UNC_AD	Oestradiol_30800	0.760838	-0.00432889	-0.304396	0.0142213	0.932944	0.00119821	0.0841451	0.0142398	3.97567e-06	0.045919	1
ACR_MD	Oestradiol_30800	0.216625	0.0180179	1.2357	0.0145811	0.126504	0.0221915	1.52827	0.0145206	1.44991e-13	1.67465e-09	1
ALIC_MD	Oestradiol_30800	0.444032	0.0103229	0.765459	0.0134858	0.291144	0.0140622	1.05572	0.01332	3.71665e-27	4.29274e-23	1
Average_MD	Oestradiol_30800	0.0468373	0.0289829	1.98823	0.0145773	0.0245417	0.0327559	2.24919	0.0145634	5.02623e-09	5.80529e-05	1
BCC_MD	Oestradiol_30800	0.392195	0.0125702	0.855713	0.0146898	0.250608	0.0169072	1.149	0.0147147	8.91508e-06	0.102969	1
CGC_MD	Oestradiol_30800	0.00822434	0.0425261	2.6437	0.0160858	0.00423228	0.0461119	2.86155	0.0161143	1.06873e-05	0.123438	1
CGH_MD	Oestradiol_30800	0.49689	0.0105603	0.679438	0.0155426	0.424131	0.0124909	0.799338	0.0156266	0.0245275	1	1
CST_MD	Oestradiol_30800	0.33345	0.0167375	0.967276	0.0173038	0.220921	0.0211879	1.22423	0.0173071	1.21876e-07	0.00140766	1
EC_MD	Oestradiol_30800	0.140983	0.0205861	1.47236	0.0139817	0.0743782	0.0247356	1.78463	0.0138603	1.16449e-20	1.34499e-16	1
FX_MD	Oestradiol_30800	0.772046	0.00413394	0.289714	0.014269	0.607332	0.00733521	0.513916	0.0142732	1.92303e-07	0.0022211	1
FXST_MD	Oestradiol_30800	0.668472	-0.00656096	-0.42827	0.0153197	0.689072	-0.00617807	-0.400137	0.0154399	0.449427	1	1
GCC_MD	Oestradiol_30800	0.362644	0.0130705	0.910416	0.0143566	0.258059	0.0162411	1.13111	0.0143585	1.24232e-07	0.00143488	1
IFO_MD	Oestradiol_30800	0.160561	0.0224816	1.40338	0.0160195	0.134515	0.0240583	1.49676	0.0160735	0.000489376	1	1
PCR_MD	Oestradiol_30800	0.50908	0.00975647	0.660315	0.0147755	0.371777	0.0132031	0.893225	0.0147814	3.6817e-07	0.00425237	1
PLIC_MD	Oestradiol_30800	0.101117	0.0261939	1.63975	0.0159743	0.0937058	0.02693	1.67647	0.0160635	0.0200249	1	1
PTR_MD	Oestradiol_30800	0.771264	0.00450359	0.290737	0.0154902	0.595008	0.00824706	0.531625	0.0155129	4.82507e-06	0.0557296	1
RLIC_MD	Oestradiol_30800	0.163227	0.0215905	1.39449	0.0154827	0.106795	0.0250473	1.61304	0.015528	0.000180685	1	1
SCC_MD	Oestradiol_30800	0.0658146	0.0277436	1.84006	0.0150776	0.0398231	0.0312488	2.05609	0.0151982	0.498474	1	1
SCR_MD	Oestradiol_30800	0.226252	0.0172872	1.21021	0.0142844	0.127891	0.0216357	1.52271	0.0142086	2.54723e-15	2.94205e-11	1
SFO_MD	Oestradiol_30800	0.555223	0.00836866	0.589989	0.0141844	0.372797	0.0125549	0.891322	0.0140857	7.21373e-18	8.33186e-14	1
SLF_MD	Oestradiol_30800	0.0395009	0.0308488	2.05943	0.0149792	0.0231926	0.0338907	2.27091	0.0149238	7.7229e-13	8.91995e-09	1
SS_MD	Oestradiol_30800	0.542181	0.00940636	0.609557	0.0154315	0.429944	0.0121943	0.789348	0.0154486	1.88687e-06	0.0217933	1
UNC_MD	Oestradiol_30800	0.914555	0.00149578	0.1073	0.0139402	0.581933	0.00765982	0.550598	0.0139118	3.51537e-10	4.06025e-06	1
ACR_MO	Oestradiol_30800	0.950732	0.00106557	0.06179	0.0172451	0.929302	0.00153905	0.0887275	0.0173458	0.0490004	1	1
ALIC_MO	Oestradiol_30800	0.909257	0.00182091	0.113981	0.0159755	0.716484	0.00582578	0.363182	0.0160409	0.00223991	1	1
Average_MO	Oestradiol_30800	0.69506	-0.00586395	-0.392019	0.0149583	0.630001	-0.00724616	-0.481754	0.0150412	0.0308407	1	1
BCC_MO	Oestradiol_30800	0.995588	8.44514e-05	0.00553004	0.0152714	0.898216	-0.00195607	-0.127922	0.0152912	3.14466e-06	0.0363208	1
CGC_MO	Oestradiol_30800	0.399123	-0.0139299	-0.843256	0.0165192	0.404824	-0.0138877	-0.833104	0.0166698	0.837374	1	1
CGH_MO	Oestradiol_30800	0.0754725	-0.029163	-1.77793	0.0164028	0.0923878	-0.0277963	-1.68324	0.0165135	0.161367	1	1
CST_MO	Oestradiol_30800	0.445003	0.0127821	0.763828	0.0167343	0.397613	0.0142032	0.845961	0.0167894	0.000420277	1	1
EC_MO	Oestradiol_30800	0.425186	0.0131875	0.797517	0.0165357	0.414715	0.0135802	0.815689	0.0166487	0.177519	1	1
FX_MO	Oestradiol_30800	0.632366	0.00685058	0.478426	0.014319	0.789001	0.00383981	0.267622	0.0143479	2.07354e-05	0.239494	1
FXST_MO	Oestradiol_30800	0.978159	0.000405652	0.0273787	0.0148163	0.934002	-0.001234	-0.0828151	0.0149006	0.0389071	1	1
GCC_MO	Oestradiol_30800	0.822292	0.00377203	0.22461	0.0167937	0.760801	0.00514842	0.304445	0.0169109	0.206974	1	1
IFO_MO	Oestradiol_30800	0.869114	0.0026701	0.164792	0.0162029	0.961968	0.000775796	0.0476861	0.0162688	0.00216941	1	1
PCR_MO	Oestradiol_30800	0.817031	0.00373025	0.231376	0.016122	0.825692	0.00356845	0.220241	0.0162025	0.0123606	1	1
PLIC_MO	Oestradiol_30800	0.369838	-0.014806	-0.896852	0.0165088	0.463817	-0.0121626	-0.732629	0.0166013	0.0339623	1	1
PTR_MO	Oestradiol_30800	0.435496	0.012045	0.779879	0.0154447	0.552876	0.00922321	0.593495	0.0155405	0.0817336	1	1
RLIC_MO	Oestradiol_30800	0.976663	-0.000486008	-0.0292538	0.0166135	0.893329	-0.00224314	-0.134099	0.0167275	0.183301	1	1
SCC_MO	Oestradiol_30800	0.426793	0.0123124	0.794752	0.0154921	0.394463	0.0132747	0.851622	0.0155875	0.0768061	1	1
SCR_MO	Oestradiol_30800	0.422676	-0.0120543	-0.801849	0.0150332	0.518974	-0.00972723	-0.644972	0.0150816	0.00035595	1	1
SFO_MO	Oestradiol_30800	0.591249	0.00919347	0.53706	0.0171182	0.521739	0.0110758	0.640711	0.0172868	0.954305	1	1
SLF_MO	Oestradiol_30800	0.381769	-0.0140053	-0.874714	0.0160113	0.347105	-0.0151591	-0.940303	0.0161215	0.187572	1	1
SS_MO	Oestradiol_30800	0.404197	-0.0137503	-0.834215	0.0164829	0.320676	-0.0164414	-0.993164	0.0165546	0.00377965	1	1
UNC_MO	Oestradiol_30800	0.263618	-0.0186173	-1.118	0.0166523	0.307501	-0.0171314	-1.02058	0.0167859	0.50423	1	1
ACR_RD	Oestradiol_30800	0.137006	0.021645	1.48726	0.0145536	0.0795654	0.0254425	1.75355	0.0145091	5.92596e-12	6.84448e-08	1
ALIC_RD	Oestradiol_30800	0.300242	0.0146858	1.03601	0.0141753	0.212081	0.0175527	1.24801	0.0140645	2.22862e-19	2.57405e-15	1
Average_RD	Oestradiol_30800	0.0371227	0.0302617	2.08493	0.0145145	0.0190456	0.0339714	2.34536	0.0144845	1.51839e-10	1.75374e-06	1
BCC_RD	Oestradiol_30800	0.355627	0.0137486	0.92381	0.0148825	0.262005	0.0166783	1.12179	0.0148676	4.30862e-09	4.97646e-05	1
CGC_RD	Oestradiol_30800	0.00482302	0.0445538	2.8198	0.0158003	0.00267944	0.0476868	3.00373	0.0158759	0.00842276	1	1
CGH_RD	Oestradiol_30800	0.129279	0.0239536	1.51718	0.0157882	0.13039	0.0239981	1.5128	0.0158633	0.0081126	1	1
CST_RD	Oestradiol_30800	0.252345	0.0193003	1.1448	0.0168591	0.199114	0.021718	1.28424	0.0169111	0.000236128	1	1
EC_RD	Oestradiol_30800	0.139579	0.0209261	1.47758	0.0141624	0.0858815	0.0242042	1.71786	0.0140898	6.38771e-15	7.37781e-11	1
FX_RD	Oestradiol_30800	0.765479	0.00418417	0.298309	0.0140263	0.603651	0.00728433	0.519189	0.0140302	1.85805e-07	0.00214605	1
FXST_RD	Oestradiol_30800	0.950572	0.000964929	0.0619916	0.0155655	0.869745	0.00256886	0.163991	0.0156647	0.101782	1	1
GCC_RD	Oestradiol_30800	0.3878	0.0123786	0.863684	0.0143323	0.315108	0.0143873	1.00466	0.0143206	7.44676e-09	8.60101e-05	1
IFO_RD	Oestradiol_30800	0.139699	0.0236047	1.47713	0.0159801	0.117438	0.0251339	1.56587	0.0160511	0.00448292	1	1
PCR_RD	Oestradiol_30800	0.344788	0.0143062	0.94483	0.0151416	0.249246	0.0174665	1.15231	0.0151578	1.86259e-06	0.021513	1
PLIC_RD	Oestradiol_30800	0.0631076	0.0303801	1.85882	0.0163438	0.0698217	0.0297526	1.81343	0.0164067	0.00129491	1	1
PTR_RD	Oestradiol_30800	0.757024	0.00473055	0.309407	0.0152891	0.510695	0.0100591	0.657801	0.015292	1.49569e-07	0.00172752	1
RLIC_RD	Oestradiol_30800	0.20351	0.0202171	1.27177	0.0158968	0.130926	0.0240831	1.5107	0.0159417	0.000141336	1	1
SCC_RD	Oestradiol_30800	0.0744897	0.0280804	1.78394	0.0157407	0.0511644	0.0308717	1.95054	0.0158273	0.0288559	1	1
SCR_RD	Oestradiol_30800	0.0710885	0.0276225	1.80527	0.015301	0.0479528	0.0302584	1.97825	0.0152956	3.06187e-08	0.000353645	1
SFO_RD	Oestradiol_30800	0.638016	0.00684822	0.470501	0.0145552	0.466565	0.0105308	0.728132	0.0144628	9.42972e-17	1.08913e-12	1
SLF_RD	Oestradiol_30800	0.0328155	0.0328937	2.13489	0.0154077	0.01693	0.0367578	2.38898	0.0153864	1.39061e-09	1.60615e-05	1
SS_RD	Oestradiol_30800	0.477576	0.0111562	0.710257	0.0157073	0.337184	0.0150931	0.959831	0.0157248	1.91815e-06	0.0221546	1
UNC_RD	Oestradiol_30800	0.756024	0.00442196	0.310722	0.0142312	0.492338	0.00977132	0.686644	0.0142306	1.32004e-07	0.00152464	1
ACR_FA	IGF1_30770	0.788546	-0.00155774	-0.268202	0.00580809	0.941565	-0.000425287	-0.0733036	0.00580172	1.04473e-93	1.20666e-89	1
ALIC_FA	IGF1_30770	0.0169878	0.0145869	2.38712	0.00611068	0.00887863	0.0159682	2.61688	0.00610199	4.76546e-97	5.50411e-93	1
Average_FA	IGF1_30770	0.028423	0.012634	2.19151	0.00576495	0.00753775	0.0153674	2.6723	0.00575062	7.47123e-109	8.62927e-105	1
BCC_FA	IGF1_30770	0.244427	0.00715464	1.16402	0.0061465	0.174225	0.00835488	1.35879	0.00614878	5.35416e-78	6.18406e-74	1
CGC_FA	IGF1_30770	0.0314263	0.0129145	2.15174	0.00600187	0.0138381	0.0148637	2.4616	0.00603824	2.34154e-22	2.70448e-18	1
CGH_FA	IGF1_30770	0.184979	0.00773775	1.32561	0.00583711	0.0741885	0.0104891	1.78552	0.00587452	1.88014e-19	2.17156e-15	1
CST_FA	IGF1_30770	0.256367	0.00689455	1.13504	0.00607426	0.131825	0.00921099	1.50699	0.00611219	9.61654e-21	1.11071e-16	1
EC_FA	IGF1_30770	0.200272	-0.00762115	-1.28081	0.00595026	0.441071	-0.00459121	-0.770397	0.00595954	1.70561e-65	1.96998e-61	1
FX_FA	IGF1_30770	0.00245631	0.01573	3.02895	0.00519322	0.00482874	0.0147241	2.81847	0.00522416	3.14655e-23	3.63427e-19	1
FXST_FA	IGF1_30770	9.66223e-10	0.0343316	6.11702	0.00561247	1.0934e-09	0.0344704	6.09725	0.00565343	1.91047e-12	2.2066e-08	1.11599e-05
GCC_FA	IGF1_30770	0.205874	0.00746438	1.26502	0.0059006	0.0873914	0.0100879	1.70938	0.00590149	4.1712e-80	4.81773e-76	1
IFO_FA	IGF1_30770	0.485819	-0.00429434	-0.696983	0.00616133	0.698594	-0.00240348	-0.387223	0.00620696	1.18344e-11	1.36687e-07	1
PCR_FA	IGF1_30770	9.48715e-06	0.0277304	4.42937	0.00626057	7.26497e-06	0.0281649	4.48663	0.00627752	8.4968e-54	9.8138e-50	0.109577
PLIC_FA	IGF1_30770	0.18775	0.0081224	1.3173	0.00616595	0.133217	0.0092959	1.50158	0.00619074	1.05643e-40	1.22018e-36	1
PTR_FA	IGF1_30770	8.52141e-07	0.0297934	4.92415	0.00605047	2.65745e-07	0.0311752	5.14753	0.00605633	1.48471e-71	1.71484e-67	0.00984223
RLIC_FA	IGF1_30770	0.845946	0.00120022	0.194295	0.00617731	0.515574	0.0040317	0.650191	0.00620079	4.65872e-43	5.38082e-39	1
SCC_FA	IGF1_30770	0.877684	0.00096659	0.153907	0.00628034	0.614535	0.00318446	0.503616	0.00632319	1.0716e-15	1.2377e-11	1
SCR_FA	IGF1_30770	2.07066e-07	0.0322855	5.19419	0.00621569	3.46899e-07	0.0318172	5.09725	0.00624203	3.96812e-39	4.58318e-35	0.00239161
SFO_FA	IGF1_30770	0.402982	0.00515016	0.836319	0.00615813	0.295172	0.00645814	1.04686	0.00616905	2.49899e-63	2.88633e-59	1
SLF_FA	IGF1_30770	0.239591	-0.00727246	-1.17604	0.00618388	0.475266	-0.00442777	-0.713946	0.00620183	7.19481e-52	8.31001e-48	1
SS_FA	IGF1_30770	0.00210347	0.0189197	3.07551	0.00615173	0.00096995	0.0203507	3.29946	0.00616791	1.20395e-54	1.39057e-50	1
UNC_FA	IGF1_30770	2.00561e-07	0.0318451	5.20013	0.0061239	2.9088e-08	0.0341347	5.54844	0.00615214	2.40109e-35	2.77326e-31	0.00231648
ACR_AD	IGF1_30770	0.144125	0.0086926	1.46064	0.00595122	0.586481	0.00324015	0.543949	0.00595671	1.57451e-71	1.81856e-67	1
ALIC_AD	IGF1_30770	0.213545	-0.0069117	-1.24391	0.00555645	0.0411098	-0.011289	-2.04252	0.00552701	4.44899e-139	5.13858e-135	1
Average_AD	IGF1_30770	0.974624	-0.000178146	-0.0318098	0.00560035	0.264587	-0.00624453	-1.11564	0.00559727	6.3185e-87	7.29787e-83	1
BCC_AD	IGF1_30770	0.0427526	-0.011802	-2.02621	0.00582464	0.0116325	-0.014751	-2.52327	0.005846	9.56524e-44	1.10479e-39	1
CGC_AD	IGF1_30770	0.00209356	0.0192786	3.07692	0.00626556	0.00982254	0.0162937	2.5822	0.00631003	8.06141e-14	9.31093e-10	1
CGH_AD	IGF1_30770	0.621501	-0.00292746	-0.493729	0.00592928	0.252838	-0.00683279	-1.14351	0.0059753	4.69814e-09	5.42635e-05	1
CST_AD	IGF1_30770	0.0191521	0.0144098	2.3427	0.00615096	0.100882	0.0101142	1.64065	0.00616477	4.71379e-58	5.44442e-54	1
EC_AD	IGF1_30770	0.00300052	-0.017591	-2.96795	0.00592699	3.86834e-05	-0.0241806	-4.11588	0.00587495	8.37121e-179	9.66875e-175	1
FX_AD	IGF1_30770	0.017188	-0.0130854	-2.38281	0.00549158	0.0186869	-0.0129924	-2.35186	0.0055243	5.22563e-23	6.0356e-19	1
FXST_AD	IGF1_30770	0.455958	-0.00432045	-0.74553	0.00579514	0.234409	-0.00694085	-1.1891	0.00583704	9.04308e-13	1.04448e-08	1
GCC_AD	IGF1_30770	0.109743	0.00921537	1.5994	0.00576176	0.568673	0.00330079	0.570014	0.00579072	3.67411e-31	4.2436e-27	1
IFO_AD	IGF1_30770	0.0798817	-0.0108888	-1.75144	0.00621705	0.00874341	-0.0163979	-2.62212	0.00625369	1.37652e-23	1.58988e-19	1
PCR_AD	IGF1_30770	0.725189	0.00199783	0.351536	0.00568314	0.839129	-0.00115562	-0.20301	0.00569241	1.24853e-64	1.44206e-60	1
PLIC_AD	IGF1_30770	0.255339	-0.00682159	-1.1375	0.005997	0.155661	-0.00855833	-1.41986	0.0060276	8.9802e-30	1.03721e-25	1
PTR_AD	IGF1_30770	0.195987	0.00766622	1.2931	0.00592856	0.443484	0.00457284	0.766335	0.00596716	2.23638e-18	2.58301e-14	1
RLIC_AD	IGF1_30770	0.696734	0.00225742	0.389738	0.00579215	0.940056	0.000436755	0.0752007	0.00580786	2.40993e-53	2.78347e-49	1
SCC_AD	IGF1_30770	0.0177062	-0.0136733	-2.37185	0.00576483	0.00388866	-0.0167511	-2.8873	0.00580164	2.09943e-19	2.42484e-15	1
SCR_AD	IGF1_30770	0.00527286	0.0154955	2.7901	0.00555375	0.0288286	0.0121178	2.18594	0.00554353	1.61477e-101	1.86506e-97	1
SFO_AD	IGF1_30770	0.0175926	-0.0138022	-2.37423	0.00581334	0.00814212	-0.0154202	-2.64631	0.00582705	2.2153e-57	2.55867e-53	1
SLF_AD	IGF1_30770	0.23152	0.00696618	1.19648	0.00582224	0.49348	0.00398879	0.684794	0.00582479	1.0088e-76	1.16516e-72	1
SS_AD	IGF1_30770	0.241668	0.00693139	1.17085	0.00591995	0.718518	0.00214287	0.360443	0.00594508	2.43625e-38	2.81387e-34	1
UNC_AD	IGF1_30770	0.876677	-0.000901178	-0.155184	0.00580714	0.664048	-0.00252639	-0.434336	0.00581666	1.01188e-63	1.16872e-59	1
ACR_MD	IGF1_30770	0.335553	0.00551071	0.963006	0.0057224	0.826337	0.00124947	0.219405	0.00569482	2.05248e-133	2.37061e-129	1
ALIC_MD	IGF1_30770	0.00978208	-0.0149096	-2.58362	0.00577081	0.00081466	-0.0190909	-3.34814	0.00570194	1.14238e-214	1.31945e-210	1
Average_MD	IGF1_30770	0.0449515	-0.0113452	-2.0052	0.00565789	0.00428111	-0.0161059	-2.85691	0.00563752	5.26733e-120	6.08377e-116	1
BCC_MD	IGF1_30770	0.0130713	-0.0142145	-2.48198	0.00572708	0.00301003	-0.0169362	-2.96698	0.00570823	1.81365e-116	2.09476e-112	1
CGC_MD	IGF1_30770	0.144424	0.00890102	1.45956	0.00609844	0.503055	0.00408644	0.669699	0.00610191	3.84924e-75	4.44587e-71	1
CGH_MD	IGF1_30770	0.279605	-0.00660792	-1.08123	0.00611149	0.0451377	-0.0123091	-2.00346	0.00614391	8.87652e-29	1.02524e-24	1
CST_MD	IGF1_30770	0.0559025	0.0117892	1.91188	0.00616628	0.191852	0.00807343	1.30515	0.00618582	2.11517e-48	2.44302e-44	1
EC_MD	IGF1_30770	0.072372	-0.0104956	-1.79684	0.00584116	0.00441189	-0.0164307	-2.84734	0.00577055	1.09101e-215	1.26012e-211	1
FX_MD	IGF1_30770	0.0486752	-0.0107469	-1.97151	0.0054511	0.0535403	-0.0105918	-1.93062	0.00548622	5.99954e-19	6.92947e-15	1
FXST_MD	IGF1_30770	6.79972e-07	-0.030092	-4.96816	0.00605697	3.3597e-08	-0.033624	-5.52317	0.00608782	1.49093e-30	1.72202e-26	0.00785368
GCC_MD	IGF1_30770	0.969877	0.000213931	0.0377624	0.00566519	0.363491	-0.00513769	-0.908748	0.0056536	3.44165e-103	3.97511e-99	1
IFO_MD	IGF1_30770	0.0696485	-0.011123	-1.81426	0.00613088	0.00436175	-0.017525	-2.85098	0.00614701	3.13554e-54	3.62155e-50	1
PCR_MD	IGF1_30770	0.0405212	-0.0120791	-2.04849	0.0058966	0.0124689	-0.0147123	-2.49875	0.00588787	1.8183e-97	2.10013e-93	1
PLIC_MD	IGF1_30770	0.0828077	-0.0105479	-1.73469	0.00608056	0.0201898	-0.0141467	-2.32294	0.00609001	4.08298e-64	4.71584e-60	1
PTR_MD	IGF1_30770	0.0102782	-0.0153438	-2.5665	0.00597847	0.00221759	-0.0183104	-3.05972	0.00598435	1.15195e-70	1.3305e-66	1
RLIC_MD	IGF1_30770	0.859382	-0.00108022	-0.177163	0.00609734	0.470779	-0.00439824	-0.721222	0.00609832	1.85484e-79	2.14235e-75	1
SCC_MD	IGF1_30770	0.0295081	-0.0128732	-2.17674	0.00591397	0.00344606	-0.017373	-2.92512	0.00593923	4.45764e-38	5.14857e-34	1
SCR_MD	IGF1_30770	0.529293	-0.00356084	-0.629094	0.00566027	0.224762	-0.00682354	-1.21399	0.00562075	1.8095e-158	2.08998e-154	1
SFO_MD	IGF1_30770	0.047803	-0.0114427	-1.9792	0.00578148	0.0141779	-0.0140924	-2.45288	0.00574526	6.97637e-150	8.0577e-146	1
SLF_MD	IGF1_30770	0.634793	0.00280494	0.474997	0.00590517	0.850906	-0.00110622	-0.187964	0.00588528	4.83575e-118	5.58529e-114	1
SS_MD	IGF1_30770	0.369947	-0.00541053	-0.896588	0.00603458	0.103275	-0.00982896	-1.62923	0.00603288	4.11965e-84	4.7582e-80	1
UNC_MD	IGF1_30770	0.00295472	-0.0173326	-2.97268	0.00583064	0.000871866	-0.0194198	-3.32928	0.00583302	2.95143e-76	3.4089e-72	1
ACR_MO	IGF1_30770	0.178877	-0.00837624	-1.34426	0.00623113	0.121112	-0.00973502	-1.55017	0.00627997	1.11183e-08	0.000128417	1
ALIC_MO	IGF1_30770	8.20873e-07	-0.0280232	-4.93147	0.00568251	1.54769e-06	-0.0274638	-4.80603	0.00571443	6.17804e-26	7.13564e-22	0.00948108
Average_MO	IGF1_30770	0.00276228	0.016688	2.9933	0.00557512	0.00437811	0.0159664	2.84979	0.00560268	4.91319e-32	5.67473e-28	1
BCC_MO	IGF1_30770	0.413108	-0.00482462	-0.81845	0.00589482	0.408848	-0.00489047	-0.825936	0.00592113	1.51081e-36	1.74498e-32	1
CGC_MO	IGF1_30770	0.000769386	0.0206621	3.36396	0.00614222	0.00112789	0.0201811	3.25686	0.00619648	0.00371399	1	1
CGH_MO	IGF1_30770	0.324486	-0.00603961	-0.985298	0.00612973	0.376423	-0.00546391	-0.88452	0.00617725	2.67733e-09	3.09231e-05	1
CST_MO	IGF1_30770	0.0508464	0.0121794	1.95286	0.00623672	0.0746467	0.0112038	1.7827	0.00628475	1.69903e-09	1.96238e-05	1
EC_MO	IGF1_30770	0.416258	0.00499113	0.812943	0.00613958	0.517027	0.00401151	0.647944	0.00619114	2.88566e-05	0.333294	1
FX_MO	IGF1_30770	0.599415	-0.00309711	-0.525248	0.00589648	0.80076	-0.00149787	-0.252366	0.0059353	3.8256e-17	4.41856e-13	1
FXST_MO	IGF1_30770	2.01483e-07	0.0286004	5.19929	0.00550083	8.69009e-08	0.0296697	5.35363	0.00554198	4.39882e-11	5.08064e-07	0.00232713
GCC_MO	IGF1_30770	0.0268833	-0.0136683	-2.21333	0.00617543	0.0080977	-0.0164908	-2.64816	0.00622728	3.13808e-05	0.362449	1
IFO_MO	IGF1_30770	0.474036	0.00447808	0.715938	0.00625485	0.70556	0.00237255	0.377829	0.00627942	4.25878e-41	4.9189e-37	1
PCR_MO	IGF1_30770	0.00675671	0.0159966	2.70881	0.0059054	0.0170355	0.0141949	2.38609	0.00594903	8.68747e-12	1.0034e-07	1
PLIC_MO	IGF1_30770	9.94185e-07	-0.0303285	-4.8939	0.00619721	1.16744e-05	-0.0273459	-4.38439	0.0062371	7.41508e-19	8.56442e-15	0.0114828
PTR_MO	IGF1_30770	8.96641e-08	0.0322357	5.34796	0.00602768	2.46049e-07	0.0313573	5.16199	0.00607465	8.02447e-09	9.26826e-05	0.00103562
RLIC_MO	IGF1_30770	0.15504	0.00866579	1.42199	0.00609412	0.0946804	0.0102523	1.67127	0.00613443	1.57603e-17	1.82031e-13	1
SCC_MO	IGF1_30770	0.0703803	-0.0101725	-1.80953	0.00562163	0.0520367	-0.0110143	-1.94291	0.00566896	3.27197e-05	0.377912	1
SCR_MO	IGF1_30770	0.194179	0.0075491	1.29835	0.00581439	0.191905	0.00763167	1.305	0.00584804	1.28754e-24	1.48711e-20	1
SFO_MO	IGF1_30770	1.37567e-12	-0.0438137	-7.08979	0.00617984	2.44947e-11	-0.041648	-6.67914	0.00623553	0.0235636	1	1.5889e-08
SLF_MO	IGF1_30770	0.00207188	0.0186936	3.08002	0.00606931	0.00272016	0.018344	2.99798	0.0061188	9.62542e-07	0.0111174	1
SS_MO	IGF1_30770	6.56148e-07	0.0300383	4.97508	0.00603776	9.31571e-06	0.0270023	4.43331	0.00609077	0.00222093	1	0.00757851
UNC_MO	IGF1_30770	0.0534282	0.0117776	1.93153	0.00609753	0.0527378	0.0119137	1.93715	0.00615011	0.000526451	1	1
ACR_RD	IGF1_30770	0.477397	0.00404624	0.710505	0.00569489	0.867864	0.000942854	0.166374	0.00566708	5.01973e-134	5.79779e-130	1
ALIC_RD	IGF1_30770	0.0112091	-0.0152092	-2.53628	0.00599666	0.00207107	-0.0182833	-3.08014	0.00593585	4.86239e-193	5.61606e-189	1
Average_RD	IGF1_30770	0.00801726	-0.0149746	-2.65154	0.0056475	0.00084362	-0.0187793	-3.33844	0.00562517	6.02461e-124	6.95843e-120	1
BCC_RD	IGF1_30770	0.0186222	-0.0139145	-2.35315	0.00591313	0.00621699	-0.0161304	-2.73632	0.00589491	4.17936e-114	4.82716e-110	1
CGC_RD	IGF1_30770	0.409307	-0.00487234	-0.825127	0.00590497	0.159493	-0.0083234	-1.40682	0.00591648	5.2062e-61	6.01317e-57	1
CGH_RD	IGF1_30770	0.329563	-0.00590546	-0.975012	0.00605681	0.0724326	-0.0109376	-1.79646	0.00608845	1.7119e-29	1.97725e-25	1
CST_RD	IGF1_30770	0.192398	0.00795959	1.30355	0.00610609	0.328114	0.00600598	0.977937	0.00614149	3.60636e-24	4.16535e-20	1
EC_RD	IGF1_30770	0.277143	-0.00634288	-1.08678	0.00583639	0.0492005	-0.011387	-1.96694	0.00578919	2.71794e-169	3.13922e-165	1
FX_RD	IGF1_30770	0.0842979	-0.00942421	-1.72634	0.00545908	0.0963422	-0.0091388	-1.66291	0.00549568	9.70058e-17	1.12042e-12	1
FXST_RD	IGF1_30770	6.25784e-11	-0.0380646	-6.54005	0.00582022	4.26616e-12	-0.0405408	-6.93117	0.00584905	5.93414e-32	6.85393e-28	7.22781e-07
GCC_RD	IGF1_30770	0.423647	-0.00461265	-0.800122	0.00576493	0.128368	-0.00874751	-1.52061	0.00575262	6.26382e-104	7.23472e-100	1
IFO_RD	IGF1_30770	0.357878	-0.00566905	-0.919432	0.00616582	0.12027	-0.0096212	-1.55369	0.00619248	1.12802e-37	1.30286e-33	1
PCR_RD	IGF1_30770	0.00178851	-0.0191067	-3.12358	0.00611693	0.000777095	-0.0205461	-3.36121	0.00611273	8.13813e-89	9.39954e-85	1
PLIC_RD	IGF1_30770	0.17073	-0.00849806	-1.3699	0.00620342	0.0733683	-0.0111341	-1.7906	0.00621805	9.95841e-57	1.1502e-52	1
PTR_RD	IGF1_30770	3.46071e-05	-0.0248173	-4.1415	0.00599235	5.35416e-06	-0.0272574	-4.55131	0.00598891	7.7021e-87	8.89592e-83	0.399712
RLIC_RD	IGF1_30770	0.578586	-0.00346196	-0.555458	0.00623262	0.264591	-0.0069604	-1.11563	0.006239	2.10453e-70	2.43074e-66	1
SCC_RD	IGF1_30770	0.240164	-0.00730955	-1.1746	0.00622301	0.0739279	-0.0111754	-1.78713	0.00625328	3.06057e-32	3.53495e-28	1
SCR_RD	IGF1_30770	0.00386269	-0.0175218	-2.88941	0.00606413	0.00148209	-0.0192323	-3.17849	0.00605077	8.11459e-105	9.37235e-101	1
SFO_RD	IGF1_30770	0.23902	-0.00701083	-1.17746	0.00595417	0.104032	-0.00961802	-1.62567	0.00591636	9.0519e-151	1.04549e-146	1
SLF_RD	IGF1_30770	0.949864	-0.000380201	-0.0628786	0.0060466	0.486601	-0.00419936	-0.695735	0.00603586	1.32442e-100	1.52971e-96	1
SS_RD	IGF1_30770	0.0505852	-0.0119217	-1.95507	0.00609786	0.0122141	-0.0152776	-2.50606	0.00609624	5.02318e-84	5.80177e-80	1
UNC_RD	IGF1_30770	6.81648e-05	-0.023659	-3.98322	0.00593966	9.67689e-06	-0.0263265	-4.42511	0.00594934	8.46283e-64	9.77456e-60	0.787304
ACR_FA	HbA1c_30750	0.000237055	-0.0212891	-3.67634	0.00579085	0.000509672	-0.0201365	-3.47603	0.00579295	5.22884e-95	6.03931e-91	1
ALIC_FA	HbA1c_30750	0.351143	-0.00568811	-0.932389	0.00610058	0.344908	-0.00576357	-0.944529	0.00610205	2.20229e-96	2.54364e-92	1
Average_FA	HbA1c_30750	1.18501e-09	-0.0349674	-6.08435	0.00574711	1.9935e-08	-0.0322329	-5.61422	0.00574129	4.37865e-110	5.05734e-106	1.36869e-05
BCC_FA	HbA1c_30750	1.11938e-07	-0.0324682	-5.30759	0.00611731	3.34548e-06	-0.0284904	-4.64933	0.00612784	1.78802e-80	2.06516e-76	0.00129288
CGC_FA	HbA1c_30750	5.19078e-06	-0.0272921	-4.55782	0.00598798	5.52583e-05	-0.0243268	-4.03282	0.00603219	1.44439e-24	1.66827e-20	0.0599535
CGH_FA	HbA1c_30750	0.458511	-0.00432444	-0.741312	0.0058335	0.260157	-0.00662213	-1.12604	0.00588089	2.84818e-18	3.28965e-14	1
CST_FA	HbA1c_30750	0.000557515	-0.0209221	-3.45189	0.00606107	0.00128466	-0.0196727	-3.21971	0.00611008	1.26633e-18	1.46261e-14	1
EC_FA	HbA1c_30750	0.000266576	-0.0216295	-3.64626	0.00593198	0.00112667	-0.0193734	-3.25717	0.00594792	2.54762e-70	2.9425e-66	1
FX_FA	HbA1c_30750	1.33958e-12	-0.036709	-7.09344	0.00517506	2.69535e-09	-0.0310346	-5.95111	0.00521493	8.41436e-22	9.71859e-18	1.54721e-08
FXST_FA	HbA1c_30750	4.47989e-16	-0.0454695	-8.12975	0.00559298	1.4718e-14	-0.0434227	-7.69415	0.00564361	3.49022e-11	4.0312e-07	5.17427e-12
GCC_FA	HbA1c_30750	3.11614e-09	-0.0349426	-5.92729	0.00589521	8.23223e-08	-0.031666	-5.36341	0.00590408	2.68424e-82	3.1003e-78	3.59914e-05
IFO_FA	HbA1c_30750	0.52324	-0.00392265	-0.638368	0.0061448	0.757011	-0.00191824	-0.309411	0.00619963	4.05985e-12	4.68912e-08	1
PCR_FA	HbA1c_30750	0.389964	-0.00537645	-0.859696	0.0062539	0.273765	-0.00687552	-1.09446	0.00628214	1.15938e-51	1.33908e-47	1
PLIC_FA	HbA1c_30750	0.0168116	0.0147142	2.39095	0.00615414	0.13878	0.00916228	1.48039	0.00618909	3.96329e-40	4.5776e-36	1
PTR_FA	HbA1c_30750	1.38984e-10	-0.0387255	-6.41945	0.00603252	2.19582e-08	-0.0338591	-5.59746	0.00604901	8.35609e-70	9.65128e-66	1.60526e-06
RLIC_FA	HbA1c_30750	0.226371	-0.00746154	-1.20979	0.00616765	0.179519	-0.00832209	-1.34227	0.00620001	2.22485e-44	2.5697e-40	1
SCC_FA	HbA1c_30750	0.332174	-0.00606425	-0.969762	0.00625334	0.316965	-0.00631039	-1.00073	0.00630577	2.75113e-16	3.17755e-12	1
SCR_FA	HbA1c_30750	0.091087	0.0104818	1.68975	0.00620317	0.440187	0.00481642	0.771889	0.00623978	4.63145e-38	5.34932e-34	1
SFO_FA	HbA1c_30750	0.51785	-0.00397803	-0.646672	0.00615155	0.62033	-0.0030572	-0.495388	0.00617132	8.72537e-65	1.00778e-60	1
SLF_FA	HbA1c_30750	0.00118195	-0.019981	-3.24354	0.00616024	0.00384989	-0.0178848	-2.89045	0.00618756	2.08264e-52	2.40545e-48	1
SS_FA	HbA1c_30750	2.73832e-10	-0.0387343	-6.31524	0.00613347	6.07288e-09	-0.0358288	-5.81657	0.00615977	6.12351e-54	7.07266e-50	3.16276e-06
UNC_FA	HbA1c_30750	0.000659951	-0.020839	-3.40609	0.00611817	0.00186696	-0.0191521	-3.11092	0.0061564	8.0306e-35	9.27534e-31	1
ACR_AD	HbA1c_30750	0.0806888	0.0103394	1.74677	0.00591917	0.607694	0.00304603	0.513374	0.00593336	2.45049e-72	2.83032e-68	1
ALIC_AD	HbA1c_30750	0.0497314	0.0108526	1.96235	0.00553041	0.488765	0.00381425	0.692284	0.00550967	4.17275e-139	4.81952e-135	1
Average_AD	HbA1c_30750	0.0047275	0.0157548	2.82527	0.00557639	0.102582	0.00911286	1.63252	0.0055821	7.82422e-87	9.03697e-83	1
BCC_AD	HbA1c_30750	0.311759	0.00586647	1.01156	0.00579945	0.880039	0.000880021	0.150921	0.00583101	1.44191e-41	1.6654e-37	1
CGC_AD	HbA1c_30750	3.38346e-06	-0.0290087	-4.64701	0.00624245	3.14164e-06	-0.0293581	-4.6623	0.0062969	2.65728e-13	3.06916e-09	0.0390789
CGH_AD	HbA1c_30750	0.0557551	-0.0113059	-1.91303	0.00590993	0.0249282	-0.0133776	-2.24264	0.00596511	6.32917e-09	7.3102e-05	1
CST_AD	HbA1c_30750	0.883567	0.000897711	0.14645	0.0061298	0.556542	-0.00361827	-0.587993	0.0061536	2.07387e-57	2.39532e-53	1
EC_AD	HbA1c_30750	0.0348054	0.0124621	2.11072	0.00590418	0.321852	0.00580988	0.990678	0.00586455	2.00437e-173	2.31505e-169	1
FX_AD	HbA1c_30750	1.99693e-05	0.0233442	4.26598	0.00547219	0.0016883	0.0173143	3.14052	0.00551321	2.88402e-23	3.33105e-19	0.230646
FXST_AD	HbA1c_30750	3.88559e-05	-0.023812	-4.11485	0.00578684	2.18937e-05	-0.0247861	-4.24538	0.00583837	6.50734e-12	7.51598e-08	0.448786
GCC_AD	HbA1c_30750	0.0115726	0.0144938	2.52509	0.00573991	0.159252	0.00813356	1.40763	0.0057782	2.73579e-30	3.15984e-26	1
IFO_AD	HbA1c_30750	0.00520281	0.0172908	2.79442	0.00618762	0.0132319	0.0154484	2.47763	0.00623518	1.21195e-21	1.3998e-17	1
PCR_AD	HbA1c_30750	2.41536e-05	0.0238239	4.22329	0.00564109	0.00632221	0.015454	2.7308	0.00565915	5.94013e-64	6.86085e-60	0.278974
PLIC_AD	HbA1c_30750	0.000116703	0.0229889	3.85351	0.0059657	0.0212789	0.0138331	2.30313	0.00600619	4.00763e-29	4.62882e-25	1
PTR_AD	HbA1c_30750	1.28943e-06	-0.0285931	-4.84245	0.00590467	5.90749e-07	-0.0297364	-4.9954	0.00595276	7.12865e-18	8.23359e-14	0.0148929
RLIC_AD	HbA1c_30750	0.117097	0.00904825	1.56713	0.00577379	0.629157	0.00280061	0.482919	0.00579935	1.16388e-51	1.34428e-47	1
SCC_AD	HbA1c_30750	0.197905	0.00739924	1.28757	0.00574665	0.728594	0.00201	0.347	0.0057925	5.20755e-19	6.01472e-15	1
SCR_AD	HbA1c_30750	4.45388e-09	0.0323858	5.86828	0.00551879	0.000130324	0.0211115	3.82639	0.00551735	1.9964e-100	2.30584e-96	5.14423e-05
SFO_AD	HbA1c_30750	0.0161374	0.0139205	2.40594	0.00578587	0.115115	0.00915279	1.57566	0.00580885	3.62773e-55	4.19003e-51	1
SLF_AD	HbA1c_30750	0.616922	0.00289806	0.500223	0.00579352	0.483995	-0.00406252	-0.699902	0.00580442	6.97447e-78	8.05551e-74	1
SS_AD	HbA1c_30750	0.778854	-0.00166128	-0.280815	0.00591593	0.397064	-0.00503864	-0.84689	0.00594958	1.57479e-39	1.81888e-35	1
UNC_AD	HbA1c_30750	0.00019581	0.0215265	3.72487	0.00577912	0.0171277	0.0138246	2.3841	0.00579868	5.79167e-62	6.68938e-58	1
ACR_MD	HbA1c_30750	0.000478947	0.0199002	3.49268	0.00569768	0.0130946	0.0140911	2.48135	0.00567883	1.87589e-134	2.16666e-130	1
ALIC_MD	HbA1c_30750	0.0635404	0.0106451	1.85547	0.00573716	0.370735	0.00508183	0.895113	0.00567731	2.50902e-214	2.89792e-210	1
Average_MD	HbA1c_30750	1.20064e-08	0.0321058	5.70137	0.00563124	3.38236e-06	0.0261193	4.64708	0.00562058	1.07859e-118	1.24577e-114	0.000138674
BCC_MD	HbA1c_30750	3.59855e-08	0.0314443	5.51107	0.00570567	1.41967e-05	0.0247324	4.34158	0.00569663	7.2345e-115	8.35585e-111	0.000415633
CGC_MD	HbA1c_30750	0.62675	-0.00295583	-0.486312	0.00607805	0.293554	-0.00639637	-1.05038	0.0060896	1.93763e-77	2.23796e-73	1
CGH_MD	HbA1c_30750	0.367233	-0.00550294	-0.901684	0.00610296	0.31831	-0.00613276	-0.997955	0.00614533	8.32317e-28	9.61327e-24	1
CST_MD	HbA1c_30750	0.0651494	0.0113286	1.84431	0.00614246	0.186129	0.00815935	1.32215	0.00617127	6.86449e-49	7.92848e-45	1
EC_MD	HbA1c_30750	5.91073e-05	0.0233461	4.01698	0.00581187	0.00235698	0.0174921	3.04141	0.00575131	5.34975e-215	6.17896e-211	0.682689
FX_MD	HbA1c_30750	3.18962e-07	0.0277701	5.11314	0.00543113	7.91685e-05	0.0216127	3.9475	0.00547504	2.30108e-18	2.65774e-14	0.00368401
FXST_MD	HbA1c_30750	0.0147814	0.0147532	2.43785	0.00605175	0.065989	0.0112037	1.83857	0.00609369	4.67523e-28	5.39989e-24	1
GCC_MD	HbA1c_30750	3.74896e-10	0.0353475	6.26643	0.00564077	3.07383e-07	0.0288631	5.12013	0.00563718	1.37183e-104	1.58446e-100	4.33004e-06
IFO_MD	HbA1c_30750	6.26452e-05	0.0244473	4.00324	0.00610689	0.000913777	0.0203392	3.31617	0.00613332	9.10586e-53	1.05173e-48	0.723553
PCR_MD	HbA1c_30750	0.000470902	0.0205206	3.49721	0.00586772	0.0105014	0.0150184	2.55904	0.00586877	6.65888e-96	7.691e-92	1
PLIC_MD	HbA1c_30750	0.193854	0.00785367	1.29929	0.00604456	0.679715	0.00250304	0.412857	0.00606274	1.01279e-65	1.16978e-61	1
PTR_MD	HbA1c_30750	0.305529	0.00610294	1.02467	0.00595602	0.725371	0.00209829	0.351294	0.00597304	1.38858e-67	1.60381e-63	1
RLIC_MD	HbA1c_30750	0.0105297	0.0155386	2.55811	0.00607426	0.0709182	0.0109926	1.80607	0.00608646	1.54081e-76	1.77964e-72	1
SCC_MD	HbA1c_30750	0.0104343	0.0151041	2.56127	0.00589709	0.0872153	0.0101465	1.71034	0.00593248	3.69682e-36	4.26982e-32	1
SCR_MD	HbA1c_30750	0.000245138	0.0206458	3.66777	0.00562898	0.0178839	0.0132552	2.36816	0.00559726	2.33527e-160	2.69723e-156	1
SFO_MD	HbA1c_30750	0.000984405	0.0189311	3.2953	0.00574488	0.0197018	0.0133318	2.33212	0.00571661	3.09162e-151	3.57082e-147	1
SLF_MD	HbA1c_30750	0.0156381	0.0141854	2.4174	0.00586802	0.156917	0.00828989	1.41555	0.00585628	1.05182e-118	1.21485e-114	1
SS_MD	HbA1c_30750	2.8736e-05	0.0251662	4.18396	0.00601492	0.000589215	0.0207045	3.43693	0.00602412	1.10959e-81	1.28158e-77	0.331901
UNC_MD	HbA1c_30750	2.97058e-07	0.0297789	5.12659	0.0058087	5.2358e-05	0.0235458	4.04549	0.00582026	1.27726e-74	1.47523e-70	0.00343102
ACR_MO	HbA1c_30750	0.0705846	0.0112136	1.80821	0.00620148	0.142619	0.0091779	1.46615	0.00625987	2.4211e-08	0.000279637	1
ALIC_MO	HbA1c_30750	2.50823e-10	0.0357966	6.32884	0.00565612	3.01242e-07	0.0292066	5.12394	0.00570003	8.68722e-21	1.00337e-16	2.89701e-06
Average_MO	HbA1c_30750	0.624017	-0.00272254	-0.49017	0.00555428	0.379819	-0.00491084	-0.878244	0.00559166	9.31044e-30	1.07536e-25	1
BCC_MO	HbA1c_30750	6.06638e-13	-0.0423713	-7.20244	0.0058829	2.83179e-09	-0.0351726	-5.94303	0.00591829	3.83307e-36	4.42719e-32	7.00667e-09
CGC_MO	HbA1c_30750	0.00309676	-0.018106	-2.95823	0.00612054	0.00533692	-0.01723	-2.78618	0.00618407	0.00449942	1	1
CGH_MO	HbA1c_30750	0.382729	-0.00534011	-0.872893	0.00611772	0.342092	-0.00586719	-0.950057	0.00617562	3.90389e-08	0.0004509	1
CST_MO	HbA1c_30750	0.0168848	-0.014864	-2.38935	0.00622095	0.00860434	-0.0164955	-2.62758	0.00627783	3.02253e-10	3.49102e-06	1
EC_MO	HbA1c_30750	6.26813e-05	-0.0244953	-4.0031	0.00611908	0.000191331	-0.0230553	-3.7307	0.00617989	3.16532e-05	0.365595	0.723969
FX_MO	HbA1c_30750	4.1183e-11	-0.0389085	-6.60244	0.00589305	1.72944e-07	-0.0310616	-5.22764	0.00594179	4.95479e-16	5.72278e-12	4.75664e-07
FXST_MO	HbA1c_30750	1.14247e-16	-0.0454201	-8.29421	0.00547613	3.53484e-15	-0.0435204	-7.87493	0.00552646	5.03494e-10	5.81536e-06	1.31956e-12
GCC_MO	HbA1c_30750	0.618399	-0.00307199	-0.498127	0.00616709	0.765251	-0.0018599	-0.298596	0.00622884	9.81114e-05	1	1
IFO_MO	HbA1c_30750	0.174391	0.00847282	1.35826	0.00623798	0.0788071	0.0110236	1.75772	0.00627157	3.90345e-42	4.50849e-38	1
PCR_MO	HbA1c_30750	7.5281e-09	0.0340315	5.7805	0.00588729	3.39857e-06	0.0276071	4.64609	0.005942	2.43569e-09	2.81322e-05	8.69495e-05
PLIC_MO	HbA1c_30750	1.91507e-09	0.0370334	6.00688	0.00616517	7.95525e-07	0.030694	4.9376	0.00621637	1.92808e-16	2.22693e-12	2.2119e-05
PTR_MO	HbA1c_30750	1.58094e-11	-0.0405512	-6.74312	0.00601371	2.33051e-09	-0.0362697	-5.97491	0.00607033	1.97167e-08	0.000227728	1.82599e-07
RLIC_MO	HbA1c_30750	0.261633	0.0068142	1.12256	0.00607021	0.652232	0.00275743	0.450669	0.00611852	2.8815e-19	3.32814e-15	1
SCC_MO	HbA1c_30750	1.4e-09	0.0338881	6.05755	0.00559435	6.71047e-08	0.0305169	5.40024	0.00565103	0.000325149	1	1.61701e-05
SCR_MO	HbA1c_30750	2.9739e-15	0.0457073	7.89654	0.00578828	2.03739e-10	0.0371078	6.3609	0.00583374	3.0026e-20	3.468e-16	3.43486e-11
SFO_MO	HbA1c_30750	9.57691e-05	0.0239795	3.90164	0.00614601	0.000324904	0.0223291	3.59505	0.00621107	0.02623	1	1
SLF_MO	HbA1c_30750	0.0691193	0.0109742	1.81771	0.0060374	0.240135	0.00716156	1.17467	0.00609664	4.63776e-06	0.0535662	1
SS_MO	HbA1c_30750	0.116663	-0.00946579	-1.56898	0.00603307	0.075079	-0.0108484	-1.78005	0.00609441	0.000357251	1	1
UNC_MO	HbA1c_30750	0.430313	0.00478934	0.788667	0.0060727	0.722705	0.00217731	0.35485	0.00613587	0.00573689	1	1
ACR_RD	HbA1c_30750	0.000197205	0.0211202	3.72307	0.0056728	0.00332189	0.0166014	2.93652	0.00565341	1.46024e-135	1.68658e-131	1
ALIC_RD	HbA1c_30750	0.13927	0.00882822	1.47856	0.00597082	0.366227	0.00534919	0.903578	0.00592	2.18707e-191	2.52607e-187	1
Average_RD	HbA1c_30750	3.06271e-11	0.0373477	6.64625	0.00561936	9.57426e-09	0.032181	5.73988	0.00560657	5.24388e-123	6.05668e-119	3.53743e-07
BCC_RD	HbA1c_30750	1.00513e-10	0.0380753	6.4687	0.00588609	6.34608e-08	0.0317949	5.41026	0.00587678	3.73781e-115	4.31718e-111	1.16092e-06
CGC_RD	HbA1c_30750	0.000394264	0.0208616	3.54433	0.0058859	0.00450557	0.0167712	2.84064	0.005904	1.58243e-65	1.82771e-61	1
CGH_RD	HbA1c_30750	0.885786	0.00086847	0.14364	0.00604617	0.784059	0.00166828	0.274036	0.00608782	1.8177e-28	2.09944e-24	1
CST_RD	HbA1c_30750	0.00865522	0.0159786	2.62557	0.00608576	0.012952	0.0152361	2.48525	0.00613061	3.69194e-24	4.26419e-20	1
EC_RD	HbA1c_30750	2.86591e-05	0.0243264	4.18457	0.00581335	0.000742701	0.0194827	3.37369	0.00577489	2.83676e-171	3.27646e-167	0.331012
FX_RD	HbA1c_30750	7.16599e-08	0.0293015	5.38843	0.00543785	2.26359e-05	0.0232382	4.2379	0.00548343	4.74481e-16	5.48025e-12	0.000827672
FXST_RD	HbA1c_30750	3.87857e-13	0.0421269	7.26328	0.00579998	7.8828e-11	0.0379876	6.50539	0.00583941	2.01625e-29	2.32877e-25	4.47974e-09
GCC_RD	HbA1c_30750	2.21084e-11	0.0384977	6.69416	0.00575094	8.1524e-09	0.0331392	5.76708	0.00574627	3.97876e-106	4.59547e-102	2.55352e-07
IFO_RD	HbA1c_30750	0.00386019	0.017759	2.88961	0.00614581	0.0233162	0.0140219	2.26834	0.00618155	1.67092e-38	1.92992e-34	1
PCR_RD	HbA1c_30750	0.0413403	0.0124324	2.0402	0.00609373	0.101888	0.0099776	1.63582	0.00609943	1.80989e-87	2.09043e-83	1
PLIC_RD	HbA1c_30750	0.161673	-0.00865016	-1.3995	0.00618088	0.290923	-0.00655297	-1.05612	0.00620476	2.10447e-57	2.43067e-53	1
PTR_RD	HbA1c_30750	2.01461e-05	0.0254565	4.26401	0.00597008	0.000644903	0.0203992	3.41238	0.00597799	8.44036e-84	9.74862e-80	0.232687
RLIC_RD	HbA1c_30750	0.0180649	0.0146852	2.36443	0.00621087	0.0445136	0.0125126	2.00931	0.00622727	4.47693e-70	5.17086e-66	1
SCC_RD	HbA1c_30750	0.01288	0.0154378	2.48723	0.00620682	0.0405538	0.0127945	2.04816	0.00624685	1.74177e-31	2.01174e-27	1
SCR_RD	HbA1c_30750	0.492149	0.00415023	0.686904	0.00604193	0.603817	0.00313299	0.518926	0.00603745	1.43595e-105	1.65852e-101	1
SFO_RD	HbA1c_30750	0.00216889	0.0181586	3.06637	0.00592188	0.0225676	0.0134374	2.28081	0.00589152	8.45844e-154	9.7695e-150	1
SLF_RD	HbA1c_30750	0.00217484	0.0184176	3.06555	0.00600792	0.018948	0.0140939	2.34669	0.00600586	1.18141e-100	1.36452e-96	1
SS_RD	HbA1c_30750	1.25601e-09	0.0368673	6.07502	0.00606867	7.85035e-08	0.0326512	5.372	0.00607804	1.90525e-81	2.20056e-77	1.45069e-05
UNC_RD	HbA1c_30750	9.95114e-07	0.0290115	4.89372	0.0059283	5.50153e-05	0.0239877	4.03387	0.00594657	1.77919e-63	2.05497e-59	0.0114936
ACR_FA	Glucose_30740	0.0263021	-0.0129338	-2.22185	0.00582118	0.127596	-0.00884624	-1.5237	0.00580576	3.24819e-83	3.75165e-79	1
ALIC_FA	Glucose_30740	0.492744	-0.00420504	-0.685961	0.00613014	0.908869	-0.000699605	-0.114467	0.00611187	1.94846e-86	2.25047e-82	1
Average_FA	Glucose_30740	0.0186835	-0.0135723	-2.35194	0.00577069	0.119782	-0.00894481	-1.55574	0.00574955	2.59959e-93	3.00253e-89	1
BCC_FA	Glucose_30740	0.00324233	-0.0181051	-2.94406	0.00614973	0.0245035	-0.0138199	-2.24927	0.00614414	3.34935e-66	3.8685e-62	1
CGC_FA	Glucose_30740	0.170556	-0.0082313	-1.37046	0.00600624	0.379277	-0.00530549	-0.879244	0.00603415	2.04236e-17	2.35892e-13	1
CGH_FA	Glucose_30740	0.317572	0.00585829	0.99948	0.00586134	0.405216	0.00490046	0.832356	0.00588746	8.30363e-19	9.59069e-15	1
CST_FA	Glucose_30740	0.534344	-0.00378561	-0.621397	0.00609209	0.941554	-0.000448679	-0.0733178	0.00611965	2.45985e-18	2.84113e-14	1
EC_FA	Glucose_30740	0.122191	-0.00921616	-1.5457	0.00596247	0.362668	-0.00542909	-0.910309	0.00596401	3.99257e-55	4.61142e-51	1
FX_FA	Glucose_30740	1.27732e-05	-0.0227234	-4.36481	0.00520605	0.000634888	-0.0178677	-3.41668	0.00522954	1.99086e-18	2.29945e-14	0.14753
FXST_FA	Glucose_30740	1.42278e-06	-0.0271277	-4.82293	0.00562473	1.69077e-05	-0.0243439	-4.30307	0.00565733	1.88544e-09	2.17769e-05	0.0164332
GCC_FA	Glucose_30740	0.000128753	-0.0226385	-3.82942	0.00591172	0.00234715	-0.0179661	-3.04269	0.00590467	6.43824e-69	7.43616e-65	1
IFO_FA	Glucose_30740	0.316683	-0.00619763	-1.00132	0.00618947	0.493857	-0.00425885	-0.684197	0.0062246	3.19045e-10	3.68497e-06	1
PCR_FA	Glucose_30740	0.771488	-0.00182002	-0.290432	0.00626658	0.965721	-0.000269572	-0.0429764	0.00627254	9.75034e-49	1.12616e-44	1
PLIC_FA	Glucose_30740	0.0515058	0.012042	1.94733	0.00618383	0.0593496	0.0116878	1.88568	0.00619821	2.89692e-36	3.34594e-32	1
PTR_FA	Glucose_30740	0.000600928	-0.020815	-3.43162	0.00606564	0.0213661	-0.0139587	-2.30159	0.00606481	6.97063e-59	8.05108e-55	1
RLIC_FA	Glucose_30740	0.593243	0.00330395	0.534149	0.00618545	0.416032	0.00504164	0.813338	0.0061987	6.00782e-38	6.93903e-34	1
SCC_FA	Glucose_30740	0.948776	0.00040357	0.0642449	0.00628174	0.760263	0.00192638	0.305138	0.00631315	7.3457e-15	8.48429e-11	1
SCR_FA	Glucose_30740	0.24906	0.00718082	1.15266	0.00622977	0.314888	0.00627537	1.00504	0.00624391	7.04146e-37	8.13288e-33	1
SFO_FA	Glucose_30740	0.105579	-0.0099865	-1.61845	0.00617042	0.261705	-0.00692742	-1.12239	0.006172	3.69613e-55	4.26903e-51	1
SLF_FA	Glucose_30740	0.594939	-0.00329109	-0.531699	0.00618975	0.97645	0.000182968	0.02952	0.00619811	3.46262e-45	3.99933e-41	1
SS_FA	Glucose_30740	0.00108333	-0.0201229	-3.26831	0.00615696	0.00950545	-0.0159882	-2.59352	0.00616467	5.71266e-46	6.59813e-42	1
UNC_FA	Glucose_30740	0.000885714	-0.0203567	-3.32491	0.00612247	0.00774602	-0.0163573	-2.66316	0.00614206	6.55506e-29	7.57109e-25	1
ACR_AD	Glucose_30740	0.00829438	0.0157329	2.64005	0.00595931	0.26182	0.00668345	1.12213	0.00595606	8.73734e-63	1.00916e-58	1
ALIC_AD	Glucose_30740	0.00527664	0.0155338	2.78988	0.0055679	0.484508	0.00386739	0.69908	0.00553211	1.12478e-120	1.29913e-116	1
Average_AD	Glucose_30740	7.40467e-05	0.0222188	3.96355	0.00560578	0.0393316	0.0115337	2.06081	0.00559667	5.2312e-73	6.04204e-69	0.855239
BCC_AD	Glucose_30740	0.00430194	0.0166698	2.85539	0.00583802	0.149016	0.00844297	1.44306	0.00585074	9.13005e-38	1.05452e-33	1
CGC_AD	Glucose_30740	0.272007	-0.00689882	-1.09848	0.00628035	0.0927648	-0.0106132	-1.68105	0.00631344	3.83534e-13	4.42982e-09	1
CGH_AD	Glucose_30740	0.0995643	-0.00979731	-1.64703	0.00594847	0.0336004	-0.0127147	-2.12495	0.00598355	4.56784e-09	5.27586e-05	1
CST_AD	Glucose_30740	0.0155737	0.0148878	2.41892	0.00615473	0.285531	0.00657736	1.068	0.00615859	9.75763e-52	1.12701e-47	1
EC_AD	Glucose_30740	0.000160215	0.0224482	3.77525	0.00594616	0.090032	0.00998238	1.69529	0.00588829	1.09056e-155	1.25959e-151	1
FX_AD	Glucose_30740	0.00263177	0.0165304	3.00806	0.00549537	0.0619424	0.0103053	1.86679	0.00552032	1.63786e-18	1.89173e-14	1
FXST_AD	Glucose_30740	0.00381069	-0.0168088	-2.89369	0.00580877	0.00171836	-0.0183097	-3.13537	0.00583974	9.81723e-13	1.13389e-08	1
GCC_AD	Glucose_30740	0.00118607	0.0187429	3.24258	0.00578024	0.0497895	0.0113775	1.96186	0.00579931	3.29605e-28	3.80693e-24	1
IFO_AD	Glucose_30740	0.0923941	0.0105144	1.68297	0.00624753	0.474457	0.00448819	0.715257	0.00627494	1.1044e-19	1.27558e-15	1
PCR_AD	Glucose_30740	0.000727707	0.0191891	3.37934	0.00567837	0.0950807	0.00948505	1.66925	0.00568223	3.0928e-51	3.57219e-47	1
PLIC_AD	Glucose_30740	0.0287074	0.0131337	2.18761	0.00600367	0.550352	0.00359878	0.597241	0.00602568	6.24462e-25	7.21253e-21	1
PTR_AD	Glucose_30740	0.233102	-0.00708626	-1.19244	0.00594268	0.0794392	-0.0104741	-1.75402	0.00597146	2.97503e-16	3.43616e-12	1
RLIC_AD	Glucose_30740	0.0406496	0.011906	2.04719	0.00581575	0.657333	0.0025831	0.443604	0.005823	5.54266e-46	6.40177e-42	1
SCC_AD	Glucose_30740	0.000391142	0.0205472	3.54646	0.00579371	0.016329	0.0139839	2.40164	0.00582263	4.37164e-15	5.04925e-11	1
SCR_AD	Glucose_30740	5.87026e-06	0.0251991	4.53197	0.0055603	0.0114785	0.0140126	2.52797	0.00554303	4.2914e-87	4.95656e-83	0.0678015
SFO_AD	Glucose_30740	0.0559577	0.0111242	1.91145	0.00581976	0.598212	0.00306784	0.52698	0.00582155	4.41771e-54	5.10245e-50	1
SLF_AD	Glucose_30740	0.0287995	0.0127621	2.18634	0.00583717	0.549758	0.00348792	0.598131	0.00583136	5.90361e-67	6.81867e-63	1
SS_AD	Glucose_30740	0.537966	0.00365897	0.615901	0.00594084	0.649068	-0.00271004	-0.455062	0.00595531	1.31538e-35	1.51926e-31	1
UNC_AD	Glucose_30740	0.00313761	0.0170969	2.95421	0.0057873	0.15611	0.00821164	1.41832	0.0057897	1.18981e-53	1.37423e-49	1
ACR_MD	Glucose_30740	0.000963429	0.0189108	3.30138	0.00572816	0.0763317	0.0100928	1.77245	0.00569426	4.25269e-116	4.91186e-112	1
ALIC_MD	Glucose_30740	0.00199842	0.0178343	3.09079	0.00577014	0.293326	0.00598549	1.05088	0.00569571	8.45744e-188	9.76834e-184	1
Average_MD	Glucose_30740	9.80103e-06	0.0250015	4.42241	0.00565336	0.00647202	0.015327	2.72308	0.00562855	2.56772e-100	2.96571e-96	0.113202
BCC_MD	Glucose_30740	1.34146e-06	0.0277209	4.83467	0.00573377	0.00090282	0.0189504	3.31957	0.00570868	3.15742e-100	3.64682e-96	0.0154938
CGC_MD	Glucose_30740	0.464694	0.00446588	0.731151	0.00610801	0.623205	-0.00299821	-0.49132	0.00610236	3.00978e-66	3.4763e-62	1
CGH_MD	Glucose_30740	0.0797241	-0.0107385	-1.75236	0.00612801	0.0305466	-0.0133	-2.16305	0.00614874	1.75324e-27	2.02499e-23	1
CST_MD	Glucose_30740	0.00591363	0.0169724	2.75276	0.00616558	0.136476	0.00919528	1.48909	0.00617511	2.39451e-43	2.76566e-39	1
EC_MD	Glucose_30740	3.31109e-05	0.024292	4.15169	0.00585111	0.0242216	0.0130193	2.25373	0.00577675	1.15347e-186	1.33225e-182	0.382431
FX_MD	Glucose_30740	0.00236577	0.0165828	3.04031	0.00545431	0.045378	0.0109703	2.00123	0.00548179	7.22863e-15	8.34906e-11	1
FXST_MD	Glucose_30740	0.137984	0.00900856	1.48339	0.00607297	0.494534	0.00416347	0.683125	0.00609474	8.00252e-26	9.24291e-22	1
GCC_MD	Glucose_30740	1.49397e-06	0.0273159	4.81318	0.00567523	0.000578591	0.0194672	3.44189	0.00565596	2.23423e-90	2.58054e-86	0.0172554
IFO_MD	Glucose_30740	0.000932743	0.0203749	3.31045	0.00615472	0.0596542	0.0116088	1.88343	0.00616367	2.55551e-44	2.95161e-40	1
PCR_MD	Glucose_30740	0.0168243	0.0140861	2.39068	0.0058921	0.346464	0.00553285	0.941488	0.0058767	3.12208e-83	3.606e-79	1
PLIC_MD	Glucose_30740	0.356197	0.00561271	0.922652	0.00608323	0.512973	-0.00397929	-0.654225	0.00608245	6.36538e-57	7.35201e-53	1
PTR_MD	Glucose_30740	0.167494	0.00825337	1.38034	0.00597924	0.820658	0.00135507	0.226701	0.00597734	1.38866e-60	1.6039e-56	1
RLIC_MD	Glucose_30740	0.138705	0.00903739	1.48068	0.00610355	0.986532	0.000102903	0.0168807	0.00609593	1.80232e-69	2.08168e-65	1
SCC_MD	Glucose_30740	0.000602667	0.0203226	3.43084	0.0059235	0.028971	0.0129758	2.18401	0.00594131	1.0523e-30	1.2154e-26	1
SCR_MD	Glucose_30740	0.00105444	0.0185451	3.27596	0.00566097	0.170367	0.00769754	1.37106	0.00561428	4.48349e-140	5.17843e-136	1
SFO_MD	Glucose_30740	0.000490453	0.0201605	3.48637	0.00578265	0.0601967	0.0107833	1.87943	0.00573754	1.80676e-134	2.0868e-130	1
SLF_MD	Glucose_30740	0.0729627	0.0105785	1.79314	0.00589945	0.761031	0.00178609	0.30413	0.00587278	1.20009e-101	1.3861e-97	1
SS_MD	Glucose_30740	0.00339712	0.0176831	2.92959	0.00603605	0.0881179	0.0102778	1.70548	0.00602635	6.71421e-73	7.75492e-69	1
UNC_MD	Glucose_30740	0.000137616	0.0223047	3.81301	0.00584964	0.014668	0.0142649	2.44064	0.00584474	5.63841e-64	6.51237e-60	1
ACR_MO	Glucose_30740	0.369344	0.00559812	0.897718	0.00623595	0.297252	0.00653832	1.04236	0.00627258	3.45958e-09	3.99581e-05	1
ALIC_MO	Glucose_30740	9.83194e-06	0.025207	4.42173	0.00570071	0.000212993	0.0212018	3.70362	0.0057246	4.86726e-21	5.62169e-17	0.113559
Average_MO	Glucose_30740	0.315939	-0.00558562	-1.00286	0.00556971	0.593451	-0.00298299	-0.533849	0.0055877	9.47752e-29	1.09465e-24	1
BCC_MO	Glucose_30740	4.66249e-07	-0.0297317	-5.04101	0.00589797	3.90519e-05	-0.0243429	-4.11375	0.00591746	3.49722e-28	4.03929e-24	0.00538518
CGC_MO	Glucose_30740	0.152701	-0.00879601	-1.4301	0.00615063	0.163766	-0.00862556	-1.39256	0.00619405	0.00472625	1	1
CGH_MO	Glucose_30740	0.0782337	-0.0108399	-1.7611	0.0061552	0.162084	-0.00865845	-1.39814	0.00619284	5.65533e-08	0.00065319	1
CST_MO	Glucose_30740	0.859945	0.00110405	0.176446	0.00625717	0.742047	0.00207181	0.329147	0.00629449	1.05326e-08	0.000121651	1
EC_MO	Glucose_30740	0.000991607	-0.0203089	-3.29328	0.00616678	0.00235664	-0.0188838	-3.04147	0.00620878	0.000420316	1	1
FX_MO	Glucose_30740	0.00231508	-0.0179776	-3.04683	0.00590045	0.0326651	-0.0126717	-2.13629	0.00593161	2.78325e-13	3.21465e-09	1
FXST_MO	Glucose_30740	4.38699e-13	-0.0399253	-7.24686	0.00550932	5.60252e-11	-0.0363488	-6.55682	0.00554367	3.81733e-07	0.00440902	5.06697e-09
GCC_MO	Glucose_30740	0.607706	-0.00317122	-0.513358	0.0061774	0.804553	-0.0015391	-0.247462	0.00621953	0.000499136	1	1
IFO_MO	Glucose_30740	0.551166	-0.00374597	-0.596021	0.00628497	0.911927	-0.000696787	-0.11061	0.00629952	2.28642e-36	2.64081e-32	1
PCR_MO	Glucose_30740	0.00873697	0.0155239	2.62238	0.00591978	0.0500129	0.0116701	1.95995	0.0059543	1.49757e-09	1.7297e-05	1
PLIC_MO	Glucose_30740	0.00567104	0.0171766	2.76645	0.00620887	0.022835	0.0142022	2.27632	0.00623908	3.54588e-16	4.0955e-12	1
PTR_MO	Glucose_30740	0.000289298	-0.0219302	-3.6252	0.00604938	0.00264026	-0.0183061	-3.00708	0.00608765	6.66887e-07	0.00770255	1
RLIC_MO	Glucose_30740	0.597709	0.00322109	0.527705	0.00610396	0.977634	0.000171985	0.028036	0.00613445	5.12405e-15	5.91828e-11	1
SCC_MO	Glucose_30740	1.96651e-06	0.0267656	4.75794	0.00562546	1.29091e-05	0.0247053	4.3625	0.00566311	0.000121905	1	0.0227132
SCR_MO	Glucose_30740	2.17262e-05	0.0247892	4.24716	0.00583664	0.000669427	0.0199433	3.40223	0.00586184	3.20923e-20	3.70666e-16	0.250938
SFO_MO	Glucose_30740	0.08062	0.0108371	1.74717	0.00620265	0.112143	0.00992652	1.58869	0.00624824	0.0459342	1	1
SLF_MO	Glucose_30740	0.0689131	0.0110547	1.81907	0.00607715	0.142236	0.00897559	1.46756	0.00611599	3.15472e-06	0.0364371	1
SS_MO	Glucose_30740	0.0645158	-0.011173	-1.84868	0.00604379	0.0444822	-0.0122318	-2.00962	0.00608661	0.00527383	1	1
UNC_MO	Glucose_30740	0.455774	0.00453336	0.745836	0.00607823	0.7285	0.00212466	0.347125	0.00612074	0.00189591	1	1
ACR_RD	Glucose_30740	0.00216875	0.0174807	3.06641	0.00570072	0.0823628	0.00984435	1.73721	0.00566677	2.37247e-116	2.74021e-112	1
ALIC_RD	Glucose_30740	0.0189094	0.0140976	2.34746	0.00600544	0.427271	0.00471428	0.793883	0.00593825	3.12627e-170	3.61084e-166	1
Average_RD	Glucose_30740	1.70345e-05	0.0242722	4.30141	0.00564285	0.00471222	0.0158733	2.82633	0.00561623	1.08672e-103	1.25517e-99	0.196749
BCC_RD	Glucose_30740	3.98244e-06	0.0272838	4.61331	0.00591415	0.000696386	0.0199752	3.39142	0.00588991	8.77715e-98	1.01376e-93	0.0459972
CGC_RD	Glucose_30740	0.0554688	0.0113059	1.91527	0.00590304	0.385228	0.0051297	0.868318	0.00590763	1.88106e-50	2.17263e-46	1
CGH_RD	Glucose_30740	0.186034	-0.00803656	-1.32244	0.00607708	0.125737	-0.00933591	-1.53118	0.0060972	3.74159e-28	4.32153e-24	1
CST_RD	Glucose_30740	0.0271156	0.013499	2.20998	0.00610822	0.146835	0.00889866	1.45085	0.00613343	1.48173e-21	1.7114e-17	1
EC_RD	Glucose_30740	0.000942036	0.0193659	3.30768	0.00585483	0.0771567	0.010256	1.7675	0.00580255	1.63554e-146	1.88905e-142	1
FX_RD	Glucose_30740	0.00385412	0.0157887	2.89013	0.00546299	0.052711	0.01064	1.93737	0.00549198	5.15708e-13	5.95642e-09	1
FXST_RD	Glucose_30740	1.01037e-06	0.0285317	4.89081	0.00583375	8.3392e-05	0.0230442	3.93508	0.0058561	5.09983e-24	5.89031e-20	0.0116698
GCC_RD	Glucose_30740	2.87899e-06	0.0270197	4.68032	0.00577304	0.00038906	0.0204131	3.54787	0.00575363	6.53295e-90	7.54555e-86	0.0332523
IFO_RD	Glucose_30740	0.00564078	0.0171121	2.7682	0.00618168	0.0856862	0.0106557	1.71867	0.00619996	4.20415e-31	4.8558e-27	1
PCR_RD	Glucose_30740	0.143375	0.00894593	1.46338	0.00611319	0.652752	0.00274485	0.449948	0.00610039	6.19924e-78	7.16012e-74	1
PLIC_RD	Glucose_30740	0.260822	-0.00698915	-1.12447	0.00621548	0.0876757	-0.0106224	-1.70785	0.00621974	4.53369e-51	5.23641e-47	1
PTR_RD	Glucose_30740	0.006758	0.01626	2.70876	0.00600275	0.149191	0.00864518	1.44244	0.00599345	2.23813e-72	2.58504e-68	1
RLIC_RD	Glucose_30740	0.584311	0.00341011	0.547106	0.00623299	0.677997	-0.00258677	-0.415202	0.00623014	4.80921e-62	5.55464e-58	1
SCC_RD	Glucose_30740	0.0652084	0.0114759	1.84391	0.00622368	0.323608	0.00616457	0.98709	0.0062452	3.13761e-27	3.62394e-23	1
SCR_RD	Glucose_30740	0.308111	0.00618427	1.01921	0.00606769	0.982538	-0.000132291	-0.0218869	0.00604431	7.75454e-95	8.9565e-91	1
SFO_RD	Glucose_30740	0.000462523	0.0208605	3.50203	0.00595669	0.0289121	0.0129164	2.18481	0.00591191	8.76624e-132	1.0125e-127	1
SLF_RD	Glucose_30740	0.17938	0.00810865	1.3427	0.00603904	0.85973	0.00106395	0.17672	0.00602056	3.96438e-87	4.57886e-83	1
SS_RD	Glucose_30740	0.000215709	0.0225539	3.70041	0.00609497	0.00806265	0.0161259	2.64964	0.00608606	1.62135e-71	1.87266e-67	1
UNC_RD	Glucose_30740	0.000194425	0.0222029	3.7267	0.00595777	0.010006	0.0153517	2.57582	0.00595992	3.41047e-53	3.93909e-49	1
ACR_FA	CystatinC_30720	0.553411	0.00373783	0.592664	0.00630683	0.634549	-0.002999	-0.475339	0.00630918	3.42771e-94	3.959e-90	1
ALIC_FA	CystatinC_30720	0.539212	-0.00407705	-0.614012	0.00664001	0.0445425	-0.0133398	-2.00904	0.00663988	2.80466e-98	3.23938e-94	1
Average_FA	CystatinC_30720	0.539394	-0.00384335	-0.613737	0.00626221	0.0789017	-0.0109928	-1.75716	0.00625601	4.3783e-109	5.05694e-105	1
BCC_FA	CystatinC_30720	0.85168	-0.0012485	-0.186977	0.00667731	0.433879	-0.00523508	-0.782582	0.00668949	1.99546e-78	2.30476e-74	1
CGC_FA	CystatinC_30720	0.176117	-0.00881929	-1.35284	0.00651908	0.133423	-0.00985807	-1.50078	0.00656861	5.46449e-22	6.31149e-18	1
CGH_FA	CystatinC_30720	0.194414	0.00822674	1.29766	0.00633965	0.629992	0.00307844	0.481744	0.0063902	8.73423e-19	1.0088e-14	1
CST_FA	CystatinC_30720	0.619677	0.00327509	0.496313	0.00659885	0.967567	-0.000270383	-0.0406607	0.00664974	5.76342e-21	6.65675e-17	1
EC_FA	CystatinC_30720	0.060854	-0.0121164	-1.87463	0.00646333	0.00352216	-0.0189183	-2.91831	0.00648262	1.4447e-66	1.66863e-62	1
FX_FA	CystatinC_30720	0.210494	-0.00706226	-1.25224	0.00563971	0.725258	-0.00199683	-0.351444	0.00568179	3.58514e-23	4.14083e-19	1
FXST_FA	CystatinC_30720	0.00510445	-0.0170779	-2.80059	0.00609796	0.00804592	-0.016303	-2.65033	0.00615131	9.57903e-13	1.10638e-08	1
GCC_FA	CystatinC_30720	0.689522	0.00255984	0.399508	0.00640748	0.748164	-0.00206057	-0.321064	0.00641793	1.37773e-80	1.59127e-76	1
IFO_FA	CystatinC_30720	0.360699	-0.00611736	-0.91405	0.00669259	0.325613	-0.00663713	-0.983006	0.00675187	5.96617e-12	6.89092e-08	1
PCR_FA	CystatinC_30720	0.000394422	0.0241027	3.54422	0.00680056	0.0261808	0.0151876	2.22364	0.00683005	1.89272e-52	2.18609e-48	1
PLIC_FA	CystatinC_30720	0.0208381	0.0154842	2.31104	0.00670012	0.516942	0.00436662	0.648074	0.00673784	5.39071e-40	6.22627e-36	1
PTR_FA	CystatinC_30720	0.031539	-0.0141423	-2.15031	0.00657685	0.00682305	-0.0178384	-2.70556	0.00659323	1.41692e-71	1.63654e-67	1
RLIC_FA	CystatinC_30720	0.0756687	0.0119182	1.77646	0.00670899	0.496643	0.00458496	0.67979	0.00674467	8.07273e-43	9.32401e-39	1
SCC_FA	CystatinC_30720	0.173203	0.0092852	1.36202	0.00681723	0.53976	0.00421506	0.613183	0.00687407	9.17269e-16	1.05945e-11	1
SCR_FA	CystatinC_30720	0.000442835	0.0237264	3.51357	0.00675279	0.0601343	0.0127685	1.87988	0.00679216	6.71932e-38	7.76082e-34	1
SFO_FA	CystatinC_30720	0.187076	-0.00882527	-1.31931	0.0066893	0.0280877	-0.0147368	-2.19617	0.00671022	6.28151e-65	7.25515e-61	1
SLF_FA	CystatinC_30720	0.931867	-0.000574139	-0.0854969	0.00671532	0.30743	-0.00688369	-1.02065	0.00674443	1.62354e-52	1.87519e-48	1
SS_FA	CystatinC_30720	0.00827997	-0.0176481	-2.64062	0.00668332	0.000779837	-0.022551	-3.36023	0.00671115	2.00769e-54	2.31888e-50	1
UNC_FA	CystatinC_30720	0.721046	-0.00237585	-0.357065	0.00665384	0.285874	-0.00714494	-1.06724	0.00669479	6.27581e-35	7.24856e-31	1
ACR_AD	CystatinC_30720	0.598548	0.0034059	0.526496	0.006469	0.305745	0.00664214	1.02421	0.00648513	1.56273e-72	1.80495e-68	1
ALIC_AD	CystatinC_30720	0.621962	-0.00297725	-0.493078	0.00603809	0.96513	0.000263021	0.0437178	0.00601633	9.82106e-139	1.13433e-134	1
Average_AD	CystatinC_30720	0.71771	-0.0022006	-0.361525	0.00608699	0.756077	0.00189283	0.31064	0.00609331	2.51877e-87	2.90918e-83	1
BCC_AD	CystatinC_30720	0.0860944	-0.0108658	-1.71643	0.00633048	0.162717	-0.00888467	-1.39603	0.00636425	1.81542e-43	2.09681e-39	1
CGC_AD	CystatinC_30720	0.00930679	-0.0177035	-2.60076	0.00680705	0.0661447	-0.0126172	-1.83751	0.00686644	1.05714e-13	1.221e-09	1
CGH_AD	CystatinC_30720	0.000143938	0.0244947	3.80183	0.00644287	3.29021e-05	0.027008	4.15308	0.00650312	3.64432e-09	4.20919e-05	1
CST_AD	CystatinC_30720	0.148881	-0.00964842	-1.44353	0.00668389	0.404438	-0.00559379	-0.833733	0.00670933	2.28736e-58	2.6419e-54	1
EC_AD	CystatinC_30720	0.312239	0.00651877	1.01055	0.0064507	0.0258199	0.0142772	2.22903	0.00640513	2.48885e-178	2.87463e-174	1
FX_AD	CystatinC_30720	0.828297	-0.00129442	-0.216889	0.00596815	0.384844	-0.00522539	-0.86902	0.00601297	1.43496e-23	1.65737e-19	1
FXST_AD	CystatinC_30720	0.947844	0.000412065	0.0654147	0.00629927	0.521284	0.00407585	0.641375	0.00635486	6.81458e-13	7.87084e-09	1
GCC_AD	CystatinC_30720	0.578296	-0.00348203	-0.555882	0.00626397	0.837765	-0.00129096	-0.204756	0.00630488	3.46687e-32	4.00424e-28	1
IFO_AD	CystatinC_30720	0.814287	0.00158736	0.234901	0.00675756	0.316025	0.00682679	1.00268	0.00680856	2.73979e-23	3.16446e-19	1
PCR_AD	CystatinC_30720	0.00020787	0.0229016	3.70975	0.00617335	0.000273917	0.0225389	3.63927	0.00619324	1.36409e-64	1.57553e-60	1
PLIC_AD	CystatinC_30720	0.00228251	0.0198887	3.05106	0.0065186	0.0247071	0.0147417	2.24607	0.00656333	4.47735e-29	5.17134e-25	1
PTR_AD	CystatinC_30720	0.260589	-0.00724747	-1.12502	0.00644205	0.760854	-0.0019766	-0.304363	0.00649421	1.13814e-18	1.31455e-14	1
RLIC_AD	CystatinC_30720	0.0361614	0.0131943	2.09521	0.00629735	0.0179082	0.0149735	2.36765	0.00632419	4.99618e-54	5.77059e-50	1
SCC_AD	CystatinC_30720	0.632185	0.00300004	0.478659	0.00626759	0.60293	0.00328657	0.520198	0.00631793	3.99135e-19	4.61001e-15	1
SCR_AD	CystatinC_30720	3.95831e-05	0.0248112	4.11057	0.00603596	0.000422547	0.0212777	3.52602	0.00603449	3.6884e-101	4.2601e-97	0.457184
SFO_AD	CystatinC_30720	0.287744	0.00671752	1.0631	0.00631878	0.148682	0.00916187	1.44424	0.00634372	3.22762e-57	3.7279e-53	1
SLF_AD	CystatinC_30720	0.00130119	0.0203665	3.21605	0.00633279	0.000390369	0.0225082	3.54695	0.0063458	1.82447e-77	2.10726e-73	1
SS_AD	CystatinC_30720	0.723235	-0.00227856	-0.354143	0.00643402	0.612448	0.00327826	0.506588	0.00647126	3.67977e-39	4.25014e-35	1
UNC_AD	CystatinC_30720	0.208433	0.0079438	1.25791	0.00631505	0.164801	0.00880142	1.38914	0.00633587	1.13714e-63	1.3134e-59	1
ACR_MD	CystatinC_30720	0.915139	-0.000663009	-0.10656	0.00622191	0.405591	0.00515807	0.831691	0.00620191	2.09232e-134	2.41662e-130	1
ALIC_MD	CystatinC_30720	0.669746	-0.00267789	-0.426501	0.00627875	0.404498	0.00518099	0.833629	0.00621499	4.96751e-214	5.73748e-210	1
Average_MD	CystatinC_30720	0.976143	-0.00018388	-0.0299054	0.00614871	0.377176	0.00541977	0.883125	0.00613703	1.04627e-119	1.20844e-115	1
BCC_MD	CystatinC_30720	0.367351	-0.00561173	-0.901461	0.00622515	0.726117	-0.0021772	-0.350299	0.00621526	3.43145e-116	3.96333e-112	1
CGC_MD	CystatinC_30720	0.139658	-0.00979098	-1.47711	0.00662847	0.602172	-0.0034629	-0.521286	0.00664299	2.21682e-75	2.56042e-71	1
CGH_MD	CystatinC_30720	0.023315	0.0150612	2.26836	0.0066397	0.00163628	0.0210572	3.14967	0.00668552	9.81904e-29	1.1341e-24	1
CST_MD	CystatinC_30720	0.0122971	-0.0167807	-2.50367	0.00670245	0.11032	-0.0107535	-1.59681	0.00673438	2.2791e-48	2.63236e-44	1
EC_MD	CystatinC_30720	0.134472	0.00951771	1.49674	0.00635895	0.00269339	0.0188866	3.001	0.00629345	1.00015e-216	1.15517e-212	1
FX_MD	CystatinC_30720	0.503611	0.00396165	0.668827	0.00592327	0.934294	-0.000492266	-0.0824447	0.00597087	3.71303e-19	4.28856e-15	1
FXST_MD	CystatinC_30720	0.0541151	0.0126849	1.926	0.00658616	0.0152956	0.0160821	2.42546	0.00663057	2.81424e-30	3.25045e-26	1
GCC_MD	CystatinC_30720	0.491147	-0.00423985	-0.688495	0.00615814	0.976266	-0.000183123	-0.0297513	0.00615511	7.26738e-104	8.39382e-100	1
IFO_MD	CystatinC_30720	0.0895079	0.0113157	1.69806	0.00666388	0.0134517	0.0165409	2.47174	0.00669199	1.75882e-54	2.03144e-50	1
PCR_MD	CystatinC_30720	0.761603	-0.00194648	-0.303379	0.00641598	0.654728	0.00286919	0.447209	0.00641578	1.26565e-97	1.46183e-93	1
PLIC_MD	CystatinC_30720	0.377207	0.00583348	0.883068	0.00660592	0.135558	0.00989182	1.49258	0.00662731	1.00359e-64	1.15915e-60	1
PTR_MD	CystatinC_30720	0.454747	0.00485728	0.747535	0.00649773	0.0951532	0.0108722	1.66888	0.00651466	5.0247e-71	5.80353e-67	1
RLIC_MD	CystatinC_30720	0.682382	0.00271376	0.409219	0.00663156	0.164762	0.00922988	1.38927	0.0066437	6.93068e-80	8.00494e-76	1
SCC_MD	CystatinC_30720	0.934535	-0.000527645	-0.0821406	0.00642368	0.60236	0.00336666	0.521016	0.00646172	7.24784e-38	8.37126e-34	1
SCR_MD	CystatinC_30720	0.279646	0.00665272	1.08114	0.00615345	0.0695449	0.0111075	1.81493	0.00612005	2.27048e-159	2.6224e-155	1
SFO_MD	CystatinC_30720	0.022847	0.0142982	2.27611	0.00628184	0.00202408	0.0192994	3.08697	0.00625188	2.63861e-151	3.0476e-147	1
SLF_MD	CystatinC_30720	0.0915457	0.0108135	1.68736	0.00640854	0.00857042	0.0168168	2.62892	0.00639684	4.34079e-119	5.01362e-115	1
SS_MD	CystatinC_30720	0.0542151	0.0126245	1.9252	0.00655751	0.00269633	0.0197025	3.00066	0.00656604	6.5899e-85	7.61134e-81	1
UNC_MD	CystatinC_30720	0.311134	0.00642814	1.01286	0.0063465	0.154659	0.00905082	1.42331	0.006359	3.91868e-76	4.52608e-72	1
ACR_MO	CystatinC_30720	0.117443	0.0106027	1.56565	0.0067721	0.247563	0.00790472	1.15631	0.00683614	1.56746e-08	0.000181042	1
ALIC_MO	CystatinC_30720	0.0195332	0.0144269	2.33533	0.00617767	0.340257	0.00593423	0.953673	0.0062225	1.09301e-25	1.26243e-21	1
Average_MO	CystatinC_30720	3.2416e-07	0.0309531	5.11009	0.00605726	9.61838e-05	0.0237864	3.9006	0.00609815	4.93722e-30	5.70248e-26	0.00374404
BCC_MO	CystatinC_30720	0.108639	-0.0102756	-1.60439	0.00640464	0.398872	-0.0054358	-0.84365	0.0064432	5.44694e-37	6.29122e-33	1
CGC_MO	CystatinC_30720	0.366181	-0.00603088	-0.903664	0.0066738	0.778311	-0.00189843	-0.281523	0.00674342	0.00383163	1	1
CGH_MO	CystatinC_30720	0.000322757	0.023962	3.59677	0.00666209	0.00166445	0.0211466	3.14468	0.00672455	5.25077e-09	6.06464e-05	1
CST_MO	CystatinC_30720	0.529755	-0.00426064	-0.628388	0.00678027	0.397149	-0.00579458	-0.846737	0.00684342	1.78927e-09	2.0666e-05	1
EC_MO	CystatinC_30720	0.707256	-0.002506	-0.375548	0.00667292	0.791953	-0.00177776	-0.263778	0.00673958	2.60802e-05	0.301227	1
FX_MO	CystatinC_30720	0.00498563	-0.0180051	-2.80819	0.00641166	0.0487107	-0.0127452	-1.9712	0.00646569	3.58238e-16	4.13765e-12	1
FXST_MO	CystatinC_30720	0.129903	-0.00905857	-1.51453	0.00598112	0.217896	-0.00743683	-1.23217	0.00603555	5.45654e-11	6.3023e-07	1
GCC_MO	CystatinC_30720	0.636535	0.00317256	0.472554	0.00671363	0.525818	0.00430195	0.634411	0.00678102	4.8239e-05	0.55716	1
IFO_MO	CystatinC_30720	0.517911	-0.00439478	-0.646577	0.00679699	0.843836	-0.00134628	-0.196992	0.00683418	3.23645e-42	3.7381e-38	1
PCR_MO	CystatinC_30720	1.59214e-11	0.0432554	6.74208	0.00641574	5.58803e-09	0.0377496	5.8305	0.0064745	1.4038e-10	1.62139e-06	1.83892e-07
PLIC_MO	CystatinC_30720	2.55519e-06	0.031681	4.70466	0.00673396	0.00114866	0.0220762	3.25167	0.00678917	6.91525e-18	7.98711e-14	0.0295125
PTR_MO	CystatinC_30720	0.00149123	-0.0208173	-3.1767	0.00655313	0.00479451	-0.0186592	-2.82075	0.00661497	1.5716e-08	0.00018152	1
RLIC_MO	CystatinC_30720	0.00143657	0.0211136	3.18752	0.00662383	0.0130707	0.0165757	2.482	0.00667838	1.9526e-17	2.25526e-13	1
SCC_MO	CystatinC_30720	0.0493679	0.0120083	1.96549	0.00610958	0.106681	0.00995578	1.61334	0.0061709	4.54438e-05	0.524875	1
SCR_MO	CystatinC_30720	3.73848e-08	0.0347794	5.50434	0.00631854	1.96144e-05	0.0271864	4.26998	0.00636686	2.1033e-22	2.42931e-18	0.000431794
SFO_MO	CystatinC_30720	0.109891	0.0107395	1.59874	0.00671748	0.280219	0.00733038	1.07985	0.00678834	0.0125498	1	1
SLF_MO	CystatinC_30720	0.0001483	0.025025	3.79443	0.0065952	0.00100676	0.0219041	3.28899	0.00665983	2.16388e-06	0.0249928	1
SS_MO	CystatinC_30720	0.167476	-0.00906072	-1.3804	0.00656385	0.166284	-0.00917939	-1.38428	0.00663117	0.000579853	1	1
UNC_MO	CystatinC_30720	0.410102	0.00545976	0.823727	0.00662811	0.51319	0.00437892	0.653887	0.00669675	0.000702899	1	1
ACR_RD	CystatinC_30720	0.769475	-0.00181403	-0.293064	0.00618988	0.459417	0.0045645	0.739817	0.00616976	6.49836e-135	7.50561e-131	1
ALIC_RD	CystatinC_30720	0.493014	-0.00454172	-0.685532	0.0066251	0.373763	0.00584426	0.889462	0.00657056	4.71075e-193	5.44092e-189	1
Average_RD	CystatinC_30720	0.814398	0.00144082	0.234758	0.00613745	0.228089	0.00738079	1.20532	0.00612349	1.15842e-123	1.33797e-119	1
BCC_RD	CystatinC_30720	0.779333	-0.00180051	-0.280191	0.006426	0.798988	0.00163414	0.25466	0.00641697	3.49323e-114	4.03467e-110	1
CGC_RD	CystatinC_30720	0.601197	0.00335452	0.522686	0.00641786	0.29031	0.00681085	1.05746	0.00644075	4.50396e-61	5.20208e-57	1
CGH_RD	CystatinC_30720	0.71141	0.0024342	0.369967	0.0065795	0.177558	0.00893223	1.34835	0.00662458	4.45594e-29	5.14662e-25	1
CST_RD	CystatinC_30720	0.00364456	-0.0193036	-2.90764	0.00663892	0.0491877	-0.0131559	-1.96705	0.00668813	6.97288e-24	8.05368e-20	1
EC_RD	CystatinC_30720	0.0516815	0.0123612	1.94586	0.00635256	0.000773181	0.0212247	3.3626	0.00631201	7.9818e-171	9.21898e-167	1
FX_RD	CystatinC_30720	0.262327	0.00664826	1.12093	0.00593102	0.736775	0.00201022	0.336131	0.00598048	8.47428e-17	9.78779e-13	1
FXST_RD	CystatinC_30720	0.00370078	0.0183724	2.90285	0.00632909	0.00195188	0.0197348	3.09776	0.00637068	8.64494e-32	9.9849e-28	1
GCC_RD	CystatinC_30720	0.589922	-0.00337786	-0.538955	0.00626742	0.872168	0.00100793	0.160907	0.00626405	1.98997e-104	2.29842e-100	1
IFO_RD	CystatinC_30720	0.066938	0.0122745	1.83216	0.00669946	0.0251084	0.0150939	2.23985	0.00673879	1.96261e-38	2.26681e-34	1
PCR_RD	CystatinC_30720	0.0326597	-0.0142111	-2.13635	0.00665202	0.280199	-0.00718967	-1.07989	0.00665776	2.31411e-88	2.6728e-84	1
PLIC_RD	CystatinC_30720	0.184132	-0.00895327	-1.32817	0.00674104	0.822864	0.00151515	0.223865	0.00676814	1.34075e-56	1.54857e-52	1
PTR_RD	CystatinC_30720	0.118342	0.0101779	1.56182	0.00651667	0.0191595	0.015282	2.34255	0.00652364	5.66971e-87	6.54851e-83	1
RLIC_RD	CystatinC_30720	0.54798	-0.00406899	-0.600797	0.00677265	0.584451	0.00371381	0.546902	0.00679063	1.97866e-70	2.28535e-66	1
SCC_RD	CystatinC_30720	0.648812	-0.00307738	-0.455418	0.00675727	0.72894	0.00235705	0.346539	0.00680169	2.98997e-32	3.45342e-28	1
SCR_RD	CystatinC_30720	0.217245	-0.00813277	-1.23391	0.00659103	0.84762	0.00126583	0.192158	0.00658747	7.21088e-105	8.32856e-101	1
SFO_RD	CystatinC_30720	0.0246611	0.0145272	2.24679	0.00646574	0.00136806	0.0205988	3.20163	0.00643383	4.31555e-153	4.98446e-149	1
SLF_RD	CystatinC_30720	0.787045	0.00177433	0.270152	0.00656789	0.175288	0.00890088	1.35544	0.00656678	4.81955e-101	5.56658e-97	1
SS_RD	CystatinC_30720	0.00678339	0.0179458	2.7075	0.00662818	0.000245464	0.0243412	3.66743	0.00663713	2.53949e-84	2.93311e-80	1
UNC_RD	CystatinC_30720	0.523501	0.00412675	0.637966	0.00646861	0.242171	0.00759046	1.1696	0.00648978	2.14315e-63	2.47533e-59	1
ACR_FA	Creatinine_30700	0.0355456	0.0149156	2.10219	0.00709527	0.401968	0.00594767	0.838124	0.0070964	3.43069e-93	3.96244e-89	1
ALIC_FA	Creatinine_30700	0.0672214	0.0136708	1.83026	0.00746932	0.663292	0.00325142	0.435378	0.00746804	6.56874e-97	7.5869e-93	1
Average_FA	Creatinine_30700	0.191533	0.00920296	1.30609	0.0070462	0.992475	6.63779e-05	0.00943157	0.00703784	8.28452e-108	9.56862e-104	1
BCC_FA	Creatinine_30700	0.000682752	0.0255196	3.3968	0.00751284	0.00781344	0.0200181	2.66022	0.00752496	2.95578e-77	3.41393e-73	1
CGC_FA	Creatinine_30700	0.320519	0.00728476	0.99341	0.00733309	0.469342	0.00534464	0.72356	0.00738659	5.82214e-22	6.72457e-18	1
CGH_FA	Creatinine_30700	0.972413	-0.000246592	-0.034583	0.00713044	0.80731	-0.0017524	-0.2439	0.00718488	4.69824e-19	5.42647e-15	1
CST_FA	Creatinine_30700	0.023477	0.016825	2.26571	0.00742592	0.191484	0.0097724	1.30623	0.00748135	1.88713e-20	2.17964e-16	1
EC_FA	Creatinine_30700	0.668759	0.00311123	0.427856	0.00727166	0.385521	-0.00632763	-0.867782	0.00729173	1.30406e-65	1.50619e-61	1
FX_FA	Creatinine_30700	0.227191	0.0076617	1.20765	0.00634429	0.231395	0.00764708	1.1968	0.00638961	2.89083e-23	3.33891e-19	1
FXST_FA	Creatinine_30700	0.0424794	-0.013924	-2.02889	0.00686288	0.0167605	-0.0165545	-2.39207	0.0069206	5.27743e-13	6.09543e-09	1
GCC_FA	Creatinine_30700	0.00652666	0.0196094	2.72028	0.00720858	0.0890384	0.0122762	1.70055	0.00721895	1.79191e-79	2.06966e-75	1
IFO_FA	Creatinine_30700	0.404484	-0.00627688	-0.833652	0.00752938	0.291973	-0.00800253	-1.05382	0.00759381	6.44684e-12	7.4461e-08	1
PCR_FA	Creatinine_30700	0.0226691	0.0174386	2.27909	0.00765153	0.188843	0.0100945	1.31404	0.00768205	3.4361e-53	3.96869e-49	1
PLIC_FA	Creatinine_30700	0.0659664	0.0138611	1.83872	0.00753844	0.563555	0.00437684	0.577576	0.00757794	1.33407e-40	1.54085e-36	1
PTR_FA	Creatinine_30700	0.0156147	0.0178864	2.41795	0.00739735	0.145411	0.0107956	1.45597	0.00741467	7.36944e-70	8.5117e-66	1
RLIC_FA	Creatinine_30700	0.00055267	0.0260736	3.45424	0.00754828	0.0128655	0.0188723	2.48763	0.00758645	2.42807e-42	2.80443e-38	1
SCC_FA	Creatinine_30700	0.0267686	0.0169892	2.21499	0.00767011	0.154372	0.0110126	1.42429	0.00773196	1.59334e-15	1.84031e-11	1
SCR_FA	Creatinine_30700	0.0661646	0.0139643	1.83738	0.00760014	0.515512	0.00496891	0.650287	0.00764109	2.39415e-39	2.76524e-35	1
SFO_FA	Creatinine_30700	0.879495	-0.00114118	-0.15161	0.00752704	0.260077	-0.00850175	-1.12623	0.00754885	4.24031e-64	4.89756e-60	1
SLF_FA	Creatinine_30700	0.275496	0.00824066	1.09052	0.00755667	0.914283	0.000816689	0.107639	0.00758732	4.91065e-52	5.6718e-48	1
SS_FA	Creatinine_30700	0.107895	0.0120867	1.60778	0.00751763	0.472935	0.00541705	0.717722	0.00754755	3.11365e-53	3.59627e-49	1
UNC_FA	Creatinine_30700	0.260401	0.00842256	1.12547	0.00748361	0.792869	0.0019767	0.26259	0.00752772	1.8466e-34	2.13282e-30	1
ACR_AD	Creatinine_30700	0.576743	-0.00406623	-0.558155	0.00728514	0.498777	0.0049387	0.676424	0.00730119	5.68133e-72	6.56194e-68	1
ALIC_AD	Creatinine_30700	0.00129952	-0.0218629	-3.21642	0.00679728	0.184651	-0.0089831	-1.3266	0.00677151	2.57179e-136	2.97042e-132	1
Average_AD	Creatinine_30700	0.230183	-0.00822298	-1.19991	0.00685298	0.56699	0.00392637	0.572496	0.00685833	9.60622e-87	1.10952e-82	1
BCC_AD	Creatinine_30700	0.0824326	-0.0123787	-1.73681	0.00712728	0.587336	-0.0038878	-0.542707	0.00716371	9.40089e-43	1.0858e-38	1
CGC_AD	Creatinine_30700	0.335124	-0.00738798	-0.963862	0.00766498	0.98108	0.0001833	0.0237151	0.00772924	6.56823e-14	7.58631e-10	1
CGH_AD	Creatinine_30700	0.0147213	0.0177062	2.43932	0.00725868	0.00566528	0.0202646	2.76677	0.00732429	3.41787e-09	3.94764e-05	1
CST_AD	Creatinine_30700	0.0513175	-0.0146728	-1.9489	0.00752878	0.548446	-0.00453417	-0.600097	0.00755573	7.32816e-58	8.46403e-54	1
EC_AD	Creatinine_30700	0.024573	-0.0163167	-2.24817	0.00725778	0.909999	-0.000814403	-0.113041	0.00720452	4.1972e-176	4.84776e-172	1
FX_AD	Creatinine_30700	0.0562825	-0.0128296	-1.90892	0.00672084	0.1007	-0.0111122	-1.64153	0.00676942	2.73025e-23	3.15343e-19	1
FXST_AD	Creatinine_30700	0.731578	-0.00243465	-0.343031	0.00709747	0.819372	-0.00163457	-0.228356	0.00715801	8.89561e-13	1.02744e-08	1
GCC_AD	Creatinine_30700	0.308798	-0.00717891	-1.01777	0.00705359	0.951994	-0.00042731	-0.0602032	0.00709779	9.07405e-32	1.04805e-27	1
IFO_AD	Creatinine_30700	0.00431943	-0.0217206	-2.85408	0.00761037	0.0684869	-0.0139671	-1.82186	0.00766639	3.80439e-22	4.39407e-18	1
PCR_AD	Creatinine_30700	0.909548	0.000789962	0.11361	0.00695327	0.280234	0.00752982	1.07982	0.00697325	2.54277e-64	2.9369e-60	1
PLIC_AD	Creatinine_30700	0.364453	0.00665767	0.906927	0.0073409	0.188741	0.0097107	1.31435	0.00738824	8.96035e-30	1.03492e-25	1
PTR_AD	Creatinine_30700	0.792249	-0.00191144	-0.263393	0.00725698	0.644749	0.00337193	0.461074	0.0073132	6.71664e-19	7.75772e-15	1
RLIC_AD	Creatinine_30700	0.661244	0.00310859	0.438201	0.00709398	0.135341	0.010636	1.49341	0.00712197	4.86716e-54	5.62157e-50	1
SCC_AD	Creatinine_30700	0.772811	-0.00203814	-0.288703	0.00705965	0.824629	0.00157652	0.221597	0.00711437	7.37303e-19	8.51585e-15	1
SCR_AD	Creatinine_30700	0.54514	-0.00411324	-0.605066	0.006798	0.843909	0.00133774	0.196898	0.0067941	2.3115e-101	2.66978e-97	1
SFO_AD	Creatinine_30700	0.216206	-0.00880055	-1.23671	0.00711611	0.975993	0.000214933	0.0300933	0.00714222	1.11359e-56	1.2862e-52	1
SLF_AD	Creatinine_30700	0.707485	0.0026753	0.37524	0.00712957	0.113142	0.0113136	1.58428	0.00714119	2.22643e-77	2.57153e-73	1
SS_AD	Creatinine_30700	0.0464845	-0.0144316	-1.99106	0.00724822	0.34014	-0.00695237	-0.953905	0.00728832	1.36354e-38	1.57489e-34	1
UNC_AD	Creatinine_30700	0.767182	-0.00210486	-0.296066	0.00710943	0.717746	0.00257775	0.361477	0.00713117	2.7167e-63	3.13779e-59	1
ACR_MD	Creatinine_30700	0.0842724	-0.0120891	-1.72648	0.00700217	0.887361	-0.000988446	-0.141646	0.0069783	4.46438e-133	5.15636e-129	1
ALIC_MD	Creatinine_30700	9.61476e-06	-0.031264	-4.42649	0.00706292	0.0343438	-0.014793	-2.11612	0.00699061	2.94723e-210	3.40405e-206	0.11105
Average_MD	Creatinine_30700	0.0597666	-0.0130346	-1.88259	0.00692377	0.947657	-0.000453586	-0.0656505	0.0069091	2.49659e-118	2.88357e-114	1
BCC_MD	Creatinine_30700	0.000298274	-0.0253518	-3.61726	0.00700857	0.0212961	-0.0161114	-2.30282	0.00699636	2.69621e-114	3.11413e-110	1
CGC_MD	Creatinine_30700	0.10986	-0.0119333	-1.59887	0.00746356	0.930927	-0.000648168	-0.0866797	0.00747773	4.77574e-75	5.51598e-71	1
CGH_MD	Creatinine_30700	0.0517354	0.0145474	1.94541	0.00747778	0.0129289	0.0187119	2.48588	0.00752725	1.69279e-28	1.95517e-24	1
CST_MD	Creatinine_30700	0.0103376	-0.0193515	-2.5645	0.00754591	0.364095	-0.00687985	-0.907606	0.00758021	4.39674e-48	5.07824e-44	1
EC_MD	Creatinine_30700	0.019085	-0.0167659	-2.344	0.00715266	0.946971	-0.000470706	-0.0665117	0.00707703	1.09867e-213	1.26896e-209	1
FX_MD	Creatinine_30700	0.158645	-0.00940322	-1.40968	0.00667047	0.206634	-0.00848927	-1.26291	0.00672201	4.20971e-19	4.86222e-15	1
FXST_MD	Creatinine_30700	0.337917	0.0071117	0.958307	0.00742111	0.14169	0.0109763	1.46957	0.00746907	5.93879e-30	6.85931e-26	1
GCC_MD	Creatinine_30700	0.0133404	-0.0171586	-2.47471	0.00693356	0.24868	-0.00799315	-1.15359	0.00692895	2.08392e-102	2.40693e-98	1
IFO_MD	Creatinine_30700	0.0215212	-0.0172536	-2.29885	0.00750532	0.355599	-0.00696171	-0.923799	0.00753595	1.25773e-52	1.45268e-48	1
PCR_MD	Creatinine_30700	0.0910848	-0.0122015	-1.68976	0.00722084	0.687075	-0.00290846	-0.402832	0.00722002	2.84711e-96	3.28841e-92	1
PLIC_MD	Creatinine_30700	0.268097	-0.00823281	-1.10748	0.00743383	0.633317	0.00355673	0.477069	0.00745538	9.76428e-64	1.12777e-59	1
PTR_MD	Creatinine_30700	0.0946505	-0.0122318	-1.67142	0.00731819	0.595333	-0.00389621	-0.53113	0.0073357	9.44264e-70	1.09062e-65	1
RLIC_MD	Creatinine_30700	0.0409207	-0.0152608	-2.04443	0.00746457	0.58332	-0.00410084	-0.548548	0.00747581	1.43797e-78	1.66085e-74	1
SCC_MD	Creatinine_30700	0.172502	-0.00986906	-1.36424	0.00723409	0.78702	-0.00196571	-0.270185	0.00727543	5.46129e-37	6.30779e-33	1
SCR_MD	Creatinine_30700	0.0675514	-0.0126612	-1.82806	0.00692605	0.917458	-0.000713801	-0.103637	0.00688748	1.63578e-157	1.88932e-153	1
SFO_MD	Creatinine_30700	0.232624	-0.00844864	-1.19365	0.00707797	0.628484	0.0034078	0.483867	0.00704286	7.29533e-150	8.42611e-146	1
SLF_MD	Creatinine_30700	0.461351	-0.00531349	-0.736635	0.00721319	0.411075	0.00591654	0.822016	0.0071976	5.68248e-118	6.56326e-114	1
SS_MD	Creatinine_30700	0.030794	-0.0159542	-2.15984	0.00738679	0.405017	-0.0061581	-0.832708	0.00739528	4.11376e-83	4.75139e-79	1
UNC_MD	Creatinine_30700	0.153453	-0.0102004	-1.42748	0.00714571	0.55111	-0.00426727	-0.596105	0.00715859	3.80735e-75	4.39749e-71	1
ACR_MO	Creatinine_30700	0.221448	0.00932835	1.22271	0.00762922	0.437269	0.00598066	0.776825	0.00769886	1.51056e-08	0.00017447	1
ALIC_MO	Creatinine_30700	0.196526	0.00898831	1.29154	0.00695935	0.303367	0.00721225	1.02926	0.00700723	2.9612e-26	3.42019e-22	1
Average_MO	Creatinine_30700	9.34771e-06	0.0302403	4.43257	0.0068223	0.000731543	0.0231918	3.37786	0.00686584	2.05842e-30	2.37748e-26	0.107966
BCC_MO	Creatinine_30700	0.160707	0.0101245	1.40274	0.0072177	0.160925	0.0101766	1.40201	0.00725861	3.47611e-37	4.01491e-33	1
CGC_MO	Creatinine_30700	0.812244	-0.00178571	-0.237534	0.00751771	0.786811	0.00205373	0.270457	0.00759357	0.00326792	1	1
CGH_MO	Creatinine_30700	0.0536147	0.014482	1.93002	0.00750353	0.22346	0.00921742	1.21741	0.00757137	3.95835e-09	4.5719e-05	1
CST_MO	Creatinine_30700	0.710484	-0.0028342	-0.37121	0.00763503	0.302228	-0.00794782	-1.03169	0.00770373	1.72595e-09	1.99347e-05	1
EC_MO	Creatinine_30700	0.707935	0.0028159	0.374635	0.0075164	0.784321	0.00207708	0.273696	0.00758901	2.22317e-05	0.256776	1
FX_MO	Creatinine_30700	0.444605	0.00551768	0.764452	0.00721783	0.426201	0.00578976	0.795722	0.00727612	1.31907e-16	1.52353e-12	1
FXST_MO	Creatinine_30700	0.100521	-0.0110671	-1.64239	0.0067384	0.0282562	-0.0149126	-2.19383	0.00679755	4.89763e-11	5.65676e-07	1
GCC_MO	Creatinine_30700	0.632749	-0.00361445	-0.477866	0.00756372	0.456023	-0.00569307	-0.745422	0.00763738	4.93698e-05	0.570222	1
IFO_MO	Creatinine_30700	0.809852	0.00184192	0.24062	0.00765488	0.961881	0.000367751	0.0477939	0.00769451	3.69884e-42	4.27216e-38	1
PCR_MO	Creatinine_30700	0.0698173	0.0131149	1.81316	0.00723314	0.105644	0.0118053	1.61814	0.00729558	6.34152e-12	7.32445e-08	1
PLIC_MO	Creatinine_30700	0.0135574	0.0187281	2.46894	0.00758548	0.0787778	0.013437	1.75789	0.00764385	4.02094e-19	4.64419e-15	1
PTR_MO	Creatinine_30700	0.0556033	0.0141309	1.91421	0.00738212	0.0741351	0.0133033	1.78585	0.00744929	8.52476e-09	9.8461e-05	1
RLIC_MO	Creatinine_30700	0.00830486	0.0196944	2.63961	0.00746111	0.0223997	0.0171727	2.28365	0.00751985	8.35202e-18	9.64658e-14	1
SCC_MO	Creatinine_30700	0.0732597	0.0123285	1.79128	0.00688253	0.126155	0.010629	1.52949	0.00694937	4.60507e-05	0.531885	1
SCR_MO	Creatinine_30700	0.913619	-0.000772715	-0.108475	0.00712341	0.684379	-0.00291623	-0.406499	0.00717403	3.72887e-24	4.30685e-20	1
SFO_MO	Creatinine_30700	0.392531	0.00647162	0.85505	0.0075687	0.420644	0.0061576	0.805316	0.00764619	0.0136233	1	1
SLF_MO	Creatinine_30700	0.507974	0.00491985	0.662005	0.00743174	0.582994	0.00411859	0.549024	0.00750165	1.04402e-06	0.0120584	1
SS_MO	Creatinine_30700	0.342494	-0.00701914	-0.949265	0.00739429	0.375991	-0.00661144	-0.885321	0.00746785	0.000662575	1	1
UNC_MO	Creatinine_30700	0.490389	0.00514744	0.6897	0.00746331	0.4537	0.00564767	0.749271	0.00753755	0.000565342	1	1
ACR_RD	Creatinine_30700	0.0493869	-0.0136915	-1.96532	0.00696653	0.69148	-0.00275505	-0.396852	0.00694227	1.54089e-133	1.77973e-129	1
ALIC_RD	Creatinine_30700	0.000182004	-0.0274557	-3.74328	0.00733466	0.105165	-0.0117832	-1.62037	0.00727196	1.70971e-190	1.97471e-186	1
Average_RD	Creatinine_30700	0.0387935	-0.0142821	-2.06647	0.00691135	0.722379	-0.00244945	-0.355284	0.00689435	4.96997e-122	5.74032e-118	1
BCC_RD	Creatinine_30700	9.12888e-05	-0.0283239	-3.91323	0.00723799	0.00411682	-0.0207344	-2.86931	0.00722627	2.14078e-112	2.4726e-108	1
CGC_RD	Creatinine_30700	0.292085	-0.00761543	-1.05358	0.00722815	0.988355	-0.000105845	-0.0145955	0.00725191	1.0723e-60	1.23851e-56	1
CGH_RD	Creatinine_30700	0.380655	0.00649505	0.876704	0.00740849	0.166934	0.0103068	1.38216	0.00745699	4.95566e-29	5.72379e-25	1
CST_RD	Creatinine_30700	0.0335314	-0.01588	-2.12577	0.00747026	0.507639	-0.00498456	-0.662528	0.00752354	4.10161e-24	4.73736e-20	1
EC_RD	Creatinine_30700	0.0696315	-0.0129703	-1.81437	0.00714863	0.832288	0.00150379	0.21177	0.00710106	2.72233e-168	3.14429e-164	1
FX_RD	Creatinine_30700	0.281375	-0.00719604	-1.07726	0.00667996	0.317485	-0.00673121	-0.999658	0.00673351	7.13185e-17	8.23728e-13	1
FXST_RD	Creatinine_30700	0.0694469	0.0129483	1.81557	0.00713182	0.0134809	0.0177328	2.47097	0.00717647	6.8856e-32	7.95287e-28	1
GCC_RD	Creatinine_30700	0.00710502	-0.0189945	-2.69208	0.00705569	0.1444	-0.0102919	-1.45964	0.00705097	6.58202e-103	7.60223e-99	1
IFO_RD	Creatinine_30700	0.380043	-0.00662446	-0.877831	0.00754639	0.934974	0.000619173	0.0815889	0.00758895	1.15891e-37	1.33854e-33	1
PCR_RD	Creatinine_30700	0.0160512	-0.0180284	-2.4079	0.00748717	0.245598	-0.00869956	-1.16113	0.00749229	1.35061e-87	1.55995e-83	1
PLIC_RD	Creatinine_30700	0.107459	-0.0122207	-1.60977	0.00759159	0.975495	0.000234058	0.0307179	0.00761957	1.68595e-56	1.94727e-52	1
PTR_RD	Creatinine_30700	0.0198003	-0.0170979	-2.33025	0.00733737	0.234378	-0.00873355	-1.18918	0.00734416	4.47897e-85	5.17321e-81	1
RLIC_RD	Creatinine_30700	0.00192523	-0.0236614	-3.10183	0.00762821	0.0856393	-0.0131443	-1.71893	0.00764682	4.31657e-69	4.98563e-65	1
SCC_RD	Creatinine_30700	0.0584745	-0.0143994	-1.8922	0.00760988	0.44014	-0.00591171	-0.771969	0.00765796	1.84607e-31	2.13221e-27	1
SCR_RD	Creatinine_30700	0.0726017	-0.0133279	-1.7954	0.00742337	0.948962	-0.000474771	-0.0640106	0.00741707	1.73317e-104	2.00181e-100	1
SFO_RD	Creatinine_30700	0.299589	-0.00756009	-1.03733	0.00728799	0.584685	0.00396303	0.546561	0.00725085	2.34246e-151	2.70555e-147	1
SLF_RD	Creatinine_30700	0.172829	-0.01007	-1.36321	0.00738701	0.941178	0.000544825	0.0737899	0.00738346	4.58125e-100	5.29134e-96	1
SS_RD	Creatinine_30700	0.0558032	-0.0142764	-1.91265	0.00746422	0.483482	-0.00523659	-0.700722	0.00747312	1.55819e-82	1.79971e-78	1
UNC_RD	Creatinine_30700	0.231475	-0.00870608	-1.1966	0.00727571	0.729331	-0.00252516	-0.34602	0.00729774	1.33985e-62	1.54753e-58	1
ACR_FA	Total_protein_30860	0.220049	-0.00712758	-1.22643	0.00581166	0.507436	-0.00384363	-0.662844	0.0057987	9.9132e-84	1.14497e-79	1
ALIC_FA	Total_protein_30860	0.0314964	-0.0131619	-2.15086	0.00611935	0.0929277	-0.0102559	-1.68022	0.00610389	1.04621e-86	1.20838e-82	1
Average_FA	Total_protein_30860	0.116253	-0.00905308	-1.57075	0.00576353	0.237996	-0.00677903	-1.18004	0.00574476	5.21109e-94	6.01881e-90	1
BCC_FA	Total_protein_30860	0.353449	-0.00569684	-0.927936	0.00613925	0.557916	-0.00359549	-0.585948	0.0061362	8.54425e-67	9.86861e-63	1
CGC_FA	Total_protein_30860	0.88824	0.000842544	0.140533	0.00599536	0.784672	0.00164652	0.273238	0.00602594	1.40415e-17	1.62179e-13	1
CGH_FA	Total_protein_30860	0.0309035	0.0126329	2.15843	0.0058528	0.0664091	0.0107973	1.83573	0.00588177	9.17071e-19	1.05922e-14	1
CST_FA	Total_protein_30860	0.363287	-0.00553081	-0.909136	0.00608359	0.681436	-0.00250988	-0.410509	0.00611408	2.94028e-18	3.39603e-14	1
EC_FA	Total_protein_30860	0.0329301	-0.012699	-2.13305	0.00595343	0.0659978	-0.0109538	-1.83852	0.00595798	7.27051e-55	8.39744e-51	1
FX_FA	Total_protein_30860	0.000772683	-0.0174808	-3.3628	0.00519828	0.00718578	-0.0140442	-2.68833	0.00522416	1.66982e-18	1.92864e-14	1
FXST_FA	Total_protein_30860	0.779714	-0.00157174	-0.279694	0.00561949	0.961454	0.000273269	0.0483293	0.00565432	6.32787e-10	7.30869e-06	1
GCC_FA	Total_protein_30860	0.850135	0.00111611	0.188949	0.00590692	0.441407	0.00454347	0.769832	0.0059019	3.29032e-70	3.80032e-66	1
IFO_FA	Total_protein_30860	0.115162	-0.00973575	-1.57546	0.00617962	0.163029	-0.00867362	-1.395	0.00621766	3.4141e-10	3.94329e-06	1
PCR_FA	Total_protein_30860	0.382252	-0.00546778	-0.873769	0.0062577	0.400016	-0.00527431	-0.841606	0.00626696	3.21893e-48	3.71786e-44	1
PLIC_FA	Total_protein_30860	0.407834	-0.00511165	-0.827725	0.00617553	0.354427	-0.0057352	-0.926054	0.00619316	4.35716e-36	5.03251e-32	1
PTR_FA	Total_protein_30860	0.0427052	-0.0122763	-2.02668	0.00605733	0.180751	-0.00810947	-1.33848	0.0060587	7.20292e-60	8.31937e-56	1
RLIC_FA	Total_protein_30860	0.429803	-0.00487667	-0.789542	0.00617658	0.55707	-0.0036365	-0.587207	0.00619288	7.78664e-38	8.99357e-34	1
SCC_FA	Total_protein_30860	0.00520806	0.0175395	2.79412	0.00627729	0.00562746	0.0174773	2.76897	0.00631186	1.2805e-14	1.47897e-10	1
SCR_FA	Total_protein_30860	0.367855	0.00560278	0.900515	0.00622175	0.54071	0.00381671	0.611747	0.00623902	1.25507e-36	1.44961e-32	1
SFO_FA	Total_protein_30860	0.0248634	-0.013827	-2.24365	0.00616274	0.0586591	-0.0116605	-1.89082	0.00616689	1.12722e-55	1.30193e-51	1
SLF_FA	Total_protein_30860	0.0789529	-0.0108594	-1.75686	0.0061811	0.111167	-0.00986386	-1.59303	0.0061919	9.29309e-46	1.07335e-41	1
SS_FA	Total_protein_30860	0.898858	-0.000781609	-0.127105	0.0061493	0.835044	0.00128266	0.208239	0.00615957	1.86983e-46	2.15966e-42	1
UNC_FA	Total_protein_30860	0.00327929	-0.0179747	-2.94054	0.00611271	0.0113997	-0.0155235	-2.53039	0.00613484	2.29226e-29	2.64756e-25	1
ACR_AD	Total_protein_30860	0.00807222	0.0157725	2.64924	0.00595358	0.0837495	0.0102961	1.7294	0.00595357	2.46657e-62	2.84889e-58	1
ALIC_AD	Total_protein_30860	4.73704e-06	0.0254653	4.5771	0.00556363	0.00823314	0.0146173	2.64256	0.00553147	5.92945e-120	6.84852e-116	0.0547129
Average_AD	Total_protein_30860	0.00172766	0.0175522	3.13378	0.00560097	0.116816	0.00877398	1.56833	0.00559447	1.2559e-73	1.45056e-69	1
BCC_AD	Total_protein_30860	0.0642962	0.0107937	1.8502	0.0058338	0.439072	0.00452608	0.773773	0.00584936	3.13193e-38	3.61738e-34	1
CGC_AD	Total_protein_30860	0.262775	0.00702468	1.11988	0.0062727	0.666283	0.00272101	0.43126	0.00630943	7.52916e-13	8.69618e-09	1
CGH_AD	Total_protein_30860	0.856982	0.00107099	0.180219	0.0059427	0.844843	-0.00117054	-0.195704	0.00598115	8.46396e-09	9.77588e-05	1
CST_AD	Total_protein_30860	0.0428701	0.0124607	2.02507	0.00615318	0.514306	0.00401732	0.652157	0.00616006	8.76959e-52	1.01289e-47	1
EC_AD	Total_protein_30860	0.00323769	0.0175293	2.9445	0.00595323	0.283785	0.00632017	1.07188	0.00589634	9.67767e-158	1.11777e-153	1
FX_AD	Total_protein_30860	0.000533897	0.0190141	3.46359	0.00548971	0.0159311	0.0133007	2.41065	0.00551745	2.03995e-18	2.35615e-14	1
FXST_AD	Total_protein_30860	0.321893	0.00575146	0.990595	0.00580606	0.36003	0.00534593	0.915325	0.00584047	2.64566e-12	3.05574e-08	1
GCC_AD	Total_protein_30860	0.0846695	0.00995874	1.72428	0.00577559	0.416035	0.00471524	0.813332	0.00579744	9.47557e-29	1.09443e-24	1
IFO_AD	Total_protein_30860	0.0645755	-0.0115387	-1.84827	0.00624297	0.00451136	-0.0178168	-2.84025	0.00627297	2.63054e-20	3.03828e-16	1
PCR_AD	Total_protein_30860	0.000710773	0.0192097	3.38581	0.0056736	0.0353569	0.0119532	2.10436	0.0056802	1.57317e-51	1.81702e-47	1
PLIC_AD	Total_protein_30860	0.0112934	0.015204	2.53367	0.00600078	0.196358	0.00778663	1.29203	0.00602665	1.3968e-24	1.6133e-20	1
PTR_AD	Total_protein_30860	0.948156	0.000386007	0.0650231	0.00593646	0.692219	-0.00236259	-0.39585	0.0059684	5.55645e-16	6.4177e-12	1
RLIC_AD	Total_protein_30860	3.54506e-05	0.0240217	4.13603	0.00580791	0.0043745	0.0165846	2.85007	0.00581903	5.47447e-45	6.32301e-41	0.409454
SCC_AD	Total_protein_30860	0.000446795	0.0203222	3.51124	0.00578776	0.00727	0.0156221	2.68443	0.00581952	1.83864e-15	2.12363e-11	1
SCR_AD	Total_protein_30860	1.57166e-05	0.024008	4.31923	0.0055584	0.00799346	0.0147058	2.65256	0.00554402	3.2447e-87	3.74763e-83	0.181527
SFO_AD	Total_protein_30860	0.0992764	0.00958644	1.64843	0.00581549	0.784577	0.00159111	0.273362	0.0058205	3.50571e-54	4.0491e-50	1
SLF_AD	Total_protein_30860	0.0141315	0.0143314	2.45407	0.00583984	0.246839	0.00675948	1.15809	0.00583676	9.61262e-67	1.11026e-62	1
SS_AD	Total_protein_30860	0.0169787	0.0141705	2.38733	0.00593572	0.14219	0.00873803	1.46773	0.00595344	2.39529e-35	2.76656e-31	1
UNC_AD	Total_protein_30860	1.71361e-05	0.0248788	4.3001	0.00578562	0.000973706	0.0190986	3.2984	0.00579026	8.86109e-54	1.02346e-49	0.197922
ACR_MD	Total_protein_30860	0.0105399	0.0146398	2.55779	0.00572364	0.122864	0.00878249	1.54292	0.00569214	1.33639e-116	1.54353e-112	1
ALIC_MD	Total_protein_30860	3.90368e-07	0.0292821	5.07494	0.00576994	0.00120663	0.0184496	3.23768	0.00569841	6.43001e-188	7.42666e-184	0.00450875
Average_MD	Total_protein_30860	0.00191774	0.0175303	3.10301	0.00564944	0.0645899	0.0103996	1.84817	0.00562697	2.16294e-101	2.4982e-97	1
BCC_MD	Total_protein_30860	0.0226437	0.0130597	2.27953	0.00572914	0.192233	0.00744128	1.30404	0.00570634	1.78721e-101	2.06423e-97	1
CGC_MD	Total_protein_30860	0.154894	0.00868184	1.4225	0.00610323	0.687293	0.00245582	0.402536	0.00610087	3.43739e-66	3.97018e-62	1
CGH_MD	Total_protein_30860	0.398451	-0.00516894	-0.844405	0.0061214	0.315439	-0.0061696	-1.00389	0.00614566	3.03123e-27	3.50107e-23	1
CST_MD	Total_protein_30860	0.0636324	0.0114388	1.85483	0.00616703	0.531435	0.00386691	0.625825	0.00617891	1.39943e-43	1.61634e-39	1
EC_MD	Total_protein_30860	0.000430277	0.0206121	3.52125	0.00585365	0.0518985	0.0112376	1.94407	0.00578048	6.34852e-189	7.33254e-185	1
FX_MD	Total_protein_30860	0.00239857	0.0165467	3.03616	0.00544988	0.0313039	0.0118005	2.15331	0.00548016	9.61698e-15	1.11076e-10	1
FXST_MD	Total_protein_30860	0.0950229	0.0101326	1.66954	0.00606908	0.232814	0.00727137	1.19317	0.00609416	9.2262e-26	1.06563e-21	1
GCC_MD	Total_protein_30860	0.19031	0.00743096	1.3097	0.00567379	0.735316	0.00191226	0.338067	0.00565646	4.97581e-92	5.74706e-88	1
IFO_MD	Total_protein_30860	0.687441	0.00247482	0.402334	0.00615116	0.323521	-0.00608371	-0.987266	0.00616218	1.06596e-45	1.23118e-41	1
PCR_MD	Total_protein_30860	0.00180086	0.0183841	3.12158	0.00588937	0.0314149	0.0126454	2.1519	0.0058764	4.86464e-83	5.61866e-79	1
PLIC_MD	Total_protein_30860	0.00490409	0.0171003	2.81351	0.00607791	0.138783	0.00900479	1.48039	0.00608273	8.09026e-56	9.34425e-52	1
PTR_MD	Total_protein_30860	0.0616611	0.0111651	1.86881	0.00597446	0.263225	0.00668568	1.11883	0.00597562	1.91134e-60	2.2076e-56	1
RLIC_MD	Total_protein_30860	0.000365225	0.0217643	3.5645	0.00610586	0.0143054	0.0149466	2.44967	0.00610148	1.90867e-68	2.20452e-64	1
SCC_MD	Total_protein_30860	0.11536	0.00931904	1.57461	0.00591833	0.409656	0.00489674	0.824514	0.00593895	2.22236e-31	2.56683e-27	1
SCR_MD	Total_protein_30860	0.000128045	0.0216637	3.83078	0.00565516	0.0146319	0.0136997	2.44153	0.00561112	3.87914e-140	4.48041e-136	1
SFO_MD	Total_protein_30860	0.00169136	0.0181605	3.14001	0.00578358	0.0788201	0.0100903	1.75765	0.00574083	1.51164e-135	1.74594e-131	1
SLF_MD	Total_protein_30860	0.00257585	0.0177901	3.01459	0.00590135	0.0451654	0.0117736	2.00321	0.00587739	1.83601e-101	2.12059e-97	1
SS_MD	Total_protein_30860	0.0519703	0.0117222	1.94347	0.00603157	0.269897	0.00664692	1.10332	0.00602446	2.10698e-73	2.43357e-69	1
UNC_MD	Total_protein_30860	2.12106e-05	0.0248039	4.25256	0.0058327	0.000853635	0.0194456	3.3352	0.00583042	8.12131e-65	9.38011e-61	0.244982
ACR_MO	Total_protein_30860	0.692963	-0.00245949	-0.394842	0.00622906	0.947354	0.000413954	0.0660304	0.00626914	4.18044e-09	4.82841e-05	1
ALIC_MO	Total_protein_30860	0.433741	0.00445954	0.782818	0.00569678	0.866274	0.000963746	0.168395	0.00572314	6.42774e-22	7.42404e-18	1
Average_MO	Total_protein_30860	0.0040862	-0.0159731	-2.87169	0.00556226	0.0111418	-0.0141732	-2.53841	0.0055835	1.46119e-28	1.68767e-24	1
BCC_MO	Total_protein_30860	0.00452457	-0.0167313	-2.83932	0.00589272	0.038919	-0.0122153	-2.06515	0.00591497	7.418e-29	8.56778e-25	1
CGC_MO	Total_protein_30860	0.234506	0.00730195	1.18886	0.00614198	0.267716	0.0068593	1.10836	0.00618868	0.00469536	1	1
CGH_MO	Total_protein_30860	0.251865	-0.0070428	-1.14586	0.00614632	0.401472	-0.005191	-0.83901	0.00618705	6.12675e-08	0.00070764	1
CST_MO	Total_protein_30860	0.248327	0.00721845	1.15445	0.00625273	0.151176	0.00903357	1.43543	0.00629327	1.07389e-08	0.000124035	1
EC_MO	Total_protein_30860	0.00413728	-0.0176689	-2.86776	0.00616123	0.00769481	-0.016543	-2.66539	0.00620662	0.000460784	1	1
FX_MO	Total_protein_30860	0.0428185	-0.0119424	-2.02558	0.00589581	0.154634	-0.00844094	-1.4234	0.00593014	6.63002e-13	7.65767e-09	1
FXST_MO	Total_protein_30860	0.978315	-0.000149797	-0.0271823	0.00551081	0.533656	0.00345261	0.622443	0.00554687	3.01644e-08	0.000348399	1
GCC_MO	Total_protein_30860	0.899497	0.000779635	0.126298	0.00617299	0.685691	0.00251668	0.404714	0.00621841	0.000478989	1	1
IFO_MO	Total_protein_30860	0.000510656	-0.0218188	-3.47555	0.0062778	0.00388202	-0.0181835	-2.88786	0.00629653	1.77125e-35	2.0458e-31	1
PCR_MO	Total_protein_30860	0.566563	0.00339089	0.573127	0.00591647	0.923757	0.000569802	0.0957035	0.00595382	1.15869e-09	1.33829e-05	1
PLIC_MO	Total_protein_30860	0.867384	0.00103582	0.166984	0.0062031	0.922126	-0.000609651	-0.0977576	0.00623636	1.64006e-16	1.89427e-12	1
PTR_MO	Total_protein_30860	0.0605477	-0.0113333	-1.87687	0.00603843	0.137657	-0.00902458	-1.48462	0.00607871	2.05588e-07	0.00237455	1
RLIC_MO	Total_protein_30860	0.0330088	0.0130003	2.13209	0.00609743	0.0800349	0.0107335	1.75055	0.00613148	9.88898e-15	1.14218e-10	1
SCC_MO	Total_protein_30860	0.00310491	0.0166272	2.95744	0.00562216	0.00602721	0.0155524	2.74653	0.00566257	6.60421e-05	0.762786	1
SCR_MO	Total_protein_30860	0.170249	0.00800162	1.37144	0.00583446	0.545312	0.00354549	0.604808	0.00586218	9.95227e-21	1.14949e-16	1
SFO_MO	Total_protein_30860	0.43618	-0.00482622	-0.778673	0.00619802	0.315203	-0.00627384	-1.00438	0.00624646	0.0303262	1	1
SLF_MO	Total_protein_30860	0.387596	-0.00524644	-0.863999	0.00607228	0.22041	-0.00749259	-1.22547	0.00611406	2.32944e-06	0.0269051	1
SS_MO	Total_protein_30860	0.0473891	0.0119739	1.9829	0.00603857	0.122763	0.0093905	1.54333	0.00608457	0.00683381	1	1
UNC_MO	Total_protein_30860	0.606464	0.00312952	0.515134	0.00607516	0.926949	0.000561177	0.0916851	0.0061207	0.00200905	1	1
ACR_RD	Total_protein_30860	0.0201062	0.0132365	2.32451	0.00569434	0.162092	0.00791728	1.39811	0.00566284	4.41412e-117	5.09831e-113	1
ALIC_RD	Total_protein_30860	1.10254e-05	0.0263523	4.3969	0.00599338	0.00267475	0.0178055	3.00314	0.00592896	1.9873e-170	2.29533e-166	0.127344
Average_RD	Total_protein_30860	0.00367847	0.0163819	2.90476	0.00563967	0.0595975	0.0105786	1.88384	0.00561542	9.6375e-105	1.11313e-100	1
BCC_RD	Total_protein_30860	0.0574736	0.0112232	1.89978	0.00590765	0.237153	0.00695768	1.18216	0.00588555	1.03643e-98	1.19708e-94	1
CGC_RD	Total_protein_30860	0.424321	0.00471196	0.79896	0.00589761	0.903447	0.000716308	0.121309	0.0059048	5.68096e-51	6.56151e-47	1
CGH_RD	Total_protein_30860	0.177297	-0.00819062	-1.34916	0.00607089	0.190889	-0.00797119	-1.30799	0.00609423	5.04815e-28	5.83061e-24	1
CST_RD	Total_protein_30860	0.206685	0.00771403	1.26277	0.00610884	0.596922	0.00324534	0.528838	0.00613673	1.02314e-21	1.18173e-17	1
EC_RD	Total_protein_30860	0.00122749	0.0188984	3.23278	0.00584586	0.0414213	0.0118197	2.03939	0.00579569	2.47502e-147	2.85864e-143	1
FX_RD	Total_protein_30860	0.00373759	0.0158333	2.89977	0.0054602	0.0347733	0.0115941	2.1111	0.00549196	7.77268e-13	8.97745e-09	1
FXST_RD	Total_protein_30860	0.129456	0.00884218	1.5163	0.00583141	0.374552	0.00520008	0.887994	0.00585599	5.36543e-25	6.19707e-21	1
GCC_RD	Total_protein_30860	0.376563	0.00510291	0.884262	0.00577081	0.961367	0.000278685	0.0484383	0.0057534	1.61695e-91	1.86757e-87	1
IFO_RD	Total_protein_30860	0.0582671	0.0116989	1.89377	0.0061776	0.365989	0.00560372	0.904029	0.00619861	1.85307e-31	2.1403e-27	1
PCR_RD	Total_protein_30860	0.0245927	0.0137374	2.24788	0.0061113	0.103598	0.00993135	1.62771	0.00610141	1.7811e-77	2.05718e-73	1
PLIC_RD	Total_protein_30860	0.0726698	0.011147	1.79497	0.00621013	0.184797	0.00824638	1.32616	0.00621822	2.10132e-50	2.42702e-46	1
PTR_RD	Total_protein_30860	0.0164184	0.0143913	2.39964	0.00599728	0.106934	0.00965779	1.61219	0.00599049	6.78673e-73	7.83868e-69	1
RLIC_RD	Total_protein_30860	0.0179312	0.0147464	2.36719	0.00622948	0.102433	0.0101752	1.63323	0.00623011	2.17558e-61	2.5128e-57	1
SCC_RD	Total_protein_30860	0.432821	-0.0048773	-0.784386	0.00621798	0.233592	-0.00743573	-1.19119	0.00624229	2.30399e-27	2.66111e-23	1
SCR_RD	Total_protein_30860	0.0720931	0.0109014	1.7986	0.00606103	0.254523	0.00688314	1.13946	0.00604071	1.0392e-94	1.20028e-90	1
SFO_RD	Total_protein_30860	0.000564924	0.0205402	3.44836	0.00595652	0.0168021	0.0141413	2.39117	0.00591397	4.626e-133	5.34303e-129	1
SLF_RD	Total_protein_30860	0.00785739	0.0160584	2.65835	0.00604073	0.0449729	0.0120796	2.00501	0.00602471	2.3231e-87	2.68318e-83	1
SS_RD	Total_protein_30860	0.278019	0.00660749	1.0848	0.00609095	0.647764	0.00277986	0.456876	0.0060845	2.70452e-72	3.12372e-68	1
UNC_RD	Total_protein_30860	4.06558e-05	0.024346	4.10445	0.00593162	0.000730133	0.0200564	3.37843	0.00593662	5.56284e-54	6.42508e-50	0.469574
ACR_FA	Urea_30670	0.249056	0.00669385	1.15267	0.00580726	0.252422	0.00660009	1.14451	0.00576674	4.10289e-94	4.73884e-90	1
ALIC_FA	Urea_30670	0.479924	0.00432023	0.706435	0.00611554	0.454433	0.00454154	0.748056	0.00607112	2.23143e-97	2.57731e-93	1
Average_FA	Urea_30670	0.774924	-0.00164915	-0.285943	0.0057674	0.957846	-0.000302326	-0.0528572	0.00571968	2.12838e-108	2.45828e-104	1
BCC_FA	Urea_30670	0.0273463	0.0135631	2.20666	0.00614646	0.0172571	0.0145556	2.38133	0.00611239	1.14632e-78	1.324e-74	1
CGC_FA	Urea_30670	0.251558	-0.00688186	-1.1466	0.00600198	0.371257	-0.00536758	-0.894135	0.00600309	4.39394e-22	5.075e-18	1
CGH_FA	Urea_30670	0.0340178	-0.0123701	-2.11997	0.00583506	0.06975	-0.0105883	-1.8136	0.00583828	5.44899e-19	6.29358e-15	1
CST_FA	Urea_30670	0.200139	-0.00778615	-1.28119	0.0060773	0.161083	-0.00851967	-1.40147	0.00607907	3.75099e-21	4.33239e-17	1
EC_FA	Urea_30670	0.735272	-0.00201251	-0.338125	0.00595199	0.843221	-0.0011721	-0.197776	0.00592637	1.44141e-65	1.66483e-61	1
FX_FA	Urea_30670	0.0201855	0.0120608	2.32302	0.00519187	0.028622	0.0113648	2.18877	0.00519234	6.55744e-23	7.57385e-19	1
FXST_FA	Urea_30670	0.110555	-0.0089634	-1.59575	0.00561704	0.108367	-0.00903074	-1.60563	0.00562443	6.39375e-13	7.38478e-09	1
GCC_FA	Urea_30670	0.249212	0.00679839	1.15229	0.00589989	0.199616	0.00752439	1.28268	0.00586616	1.46816e-80	1.69572e-76	1
IFO_FA	Urea_30670	0.470746	-0.00444388	-0.721275	0.00616114	0.469943	-0.00445827	-0.722581	0.00616992	4.11383e-12	4.75148e-08	1
PCR_FA	Urea_30670	0.862378	-0.00108596	-0.173349	0.0062646	0.981479	-0.000144978	-0.0232152	0.00624497	1.318e-53	1.52229e-49	1
PLIC_FA	Urea_30670	0.0146113	-0.0150657	-2.44203	0.00616934	0.0140696	-0.0151211	-2.45564	0.0061577	5.04455e-41	5.82646e-37	1
PTR_FA	Urea_30670	0.207017	-0.00764071	-1.26184	0.0060552	0.23597	-0.00714187	-1.18515	0.00602615	9.57697e-71	1.10614e-66	1
RLIC_FA	Urea_30670	0.139705	-0.00912492	-1.47693	0.0061783	0.206977	-0.00778043	-1.26195	0.0061654	4.1441e-43	4.78643e-39	1
SCC_FA	Urea_30670	0.876513	0.000975619	0.155393	0.0062784	0.846162	0.00121927	0.194019	0.00628429	5.38292e-16	6.21727e-12	1
SCR_FA	Urea_30670	0.0783506	-0.0109511	-1.7604	0.00622078	0.0746666	-0.0110697	-1.78257	0.00620997	1.24638e-39	1.43957e-35	1
SFO_FA	Urea_30670	0.328008	-0.00602638	-0.978151	0.00616099	0.404322	-0.00511664	-0.83394	0.0061355	8.38427e-64	9.68383e-60	1
SLF_FA	Urea_30670	0.280997	-0.00666748	-1.0781	0.00618446	0.420268	-0.00496951	-0.805969	0.00616589	3.81525e-52	4.40661e-48	1
SS_FA	Urea_30670	0.260044	-0.00693031	-1.12631	0.00615312	0.344901	-0.00579358	-0.944541	0.00613376	8.65526e-54	9.99683e-50	1
UNC_FA	Urea_30670	0.964854	-0.000269899	-0.0440637	0.00612521	0.975804	-0.000185552	-0.0303298	0.00611781	1.2164e-34	1.40494e-30	1
ACR_AD	Urea_30670	0.228689	-0.00716877	-1.20377	0.00595526	0.205108	-0.00750899	-1.26716	0.00592583	5.98254e-72	6.90983e-68	1
ALIC_AD	Urea_30670	3.31265e-08	-0.0306926	-5.52564	0.00555458	7.6853e-07	-0.0271658	-4.94434	0.00549433	1.66003e-136	1.91734e-132	0.000382611
Average_AD	Urea_30670	0.0123982	-0.0140068	-2.50077	0.00560099	0.0354718	-0.0117045	-2.10303	0.00556553	8.9325e-87	1.0317e-82	1
BCC_AD	Urea_30670	0.0815893	-0.0101458	-1.7416	0.00582558	0.170359	-0.0079705	-1.37109	0.00581326	2.49669e-43	2.88368e-39	1
CGC_AD	Urea_30670	0.0281624	-0.013755	-2.19513	0.00626612	0.0525955	-0.0121604	-1.93831	0.00627373	7.2302e-14	8.35089e-10	1
CGH_AD	Urea_30670	0.0299851	0.0128782	2.1704	0.00593356	0.0320751	0.0127434	2.14358	0.00594489	7.09991e-09	8.20039e-05	1
CST_AD	Urea_30670	0.0227111	-0.0140206	-2.27839	0.00615375	0.0880811	-0.0104584	-1.70567	0.00613157	4.82669e-58	5.57482e-54	1
EC_AD	Urea_30670	0.00485372	-0.0167148	-2.81681	0.00593393	0.0141274	-0.0143542	-2.45417	0.00584891	2.12277e-176	2.45179e-172	1
FX_AD	Urea_30670	0.00820631	-0.0145218	-2.64365	0.00549307	0.0255381	-0.0122689	-2.23329	0.00549364	7.04774e-23	8.14014e-19	1
FXST_AD	Urea_30670	0.328513	0.00566817	0.977131	0.00580083	0.346119	0.00547276	0.94216	0.00580873	9.52194e-13	1.09978e-08	1
GCC_AD	Urea_30670	0.330438	-0.00561126	-0.973249	0.0057655	0.350546	-0.00537736	-0.933546	0.00576014	4.00835e-32	4.62965e-28	1
IFO_AD	Urea_30670	0.439166	-0.00481328	-0.773614	0.00622181	0.574593	-0.00349266	-0.561307	0.00622237	5.55948e-23	6.4212e-19	1
PCR_AD	Urea_30670	0.244922	-0.00660895	-1.1628	0.00568367	0.290055	-0.00598813	-1.05802	0.00565975	3.39777e-64	3.92442e-60	1
PLIC_AD	Urea_30670	0.00162154	-0.0189171	-3.15232	0.00600101	0.00488854	-0.0168792	-2.81452	0.0059972	3.05376e-29	3.52709e-25	1
PTR_AD	Urea_30670	0.573075	-0.00334307	-0.563535	0.00593233	0.686843	-0.00239301	-0.403147	0.00593581	7.82015e-19	9.03227e-15	1
RLIC_AD	Urea_30670	0.0135782	-0.0143123	-2.46839	0.00579823	0.0607427	-0.0108404	-1.87544	0.00578017	2.66697e-53	3.08035e-49	1
SCC_AD	Urea_30670	0.0313591	-0.0124195	-2.1526	0.00576957	0.0570818	-0.0109846	-1.90276	0.00577296	7.9916e-19	9.2303e-15	1
SCR_AD	Urea_30670	0.000203171	-0.0206352	-3.71554	0.00555377	0.000274827	-0.0200515	-3.63841	0.00551105	2.29347e-101	2.64896e-97	1
SFO_AD	Urea_30670	0.000745004	-0.0196174	-3.37284	0.00581628	0.00299057	-0.0172098	-2.96897	0.00579655	3.32205e-56	3.83696e-52	1
SLF_AD	Urea_30670	0.0283651	-0.0127727	-2.19231	0.00582613	0.051726	-0.0112736	-1.94549	0.00579472	1.00779e-76	1.164e-72	1
SS_AD	Urea_30670	0.652772	-0.00266586	-0.449919	0.00592521	0.883174	-0.000869237	-0.146948	0.00591528	3.91281e-39	4.51929e-35	1
UNC_AD	Urea_30670	0.947434	-0.000383561	-0.0659303	0.00581768	0.976206	-0.000172819	-0.0298261	0.00579423	5.03605e-63	5.81663e-59	1
ACR_MD	Urea_30670	0.0558572	-0.0109525	-1.91223	0.00572759	0.0530741	-0.0109621	-1.9344	0.00566693	6.7534e-134	7.80018e-130	1
ALIC_MD	Urea_30670	7.72263e-06	-0.0258276	-4.47359	0.00577335	6.29571e-05	-0.0227011	-4.00207	0.00567233	2.86621e-212	3.31047e-208	0.0891963
Average_MD	Urea_30670	0.0909627	-0.00956787	-1.6904	0.00566012	0.142721	-0.00821937	-1.46577	0.00560753	3.42157e-119	3.95191e-115	1
BCC_MD	Urea_30670	0.006935	-0.0154681	-2.70015	0.00572861	0.00911124	-0.0148054	-2.60804	0.00567682	2.19727e-116	2.53785e-112	1
CGC_MD	Urea_30670	0.171567	-0.00834197	-1.36722	0.0061014	0.204398	-0.00770271	-1.26915	0.00606919	1.47707e-75	1.70602e-71	1
CGH_MD	Urea_30670	0.00155985	0.0193333	3.16363	0.00611112	0.0027968	0.018261	2.9895	0.00610837	8.43409e-28	9.74137e-24	1
CST_MD	Urea_30670	0.120624	-0.00957223	-1.55221	0.00616685	0.338266	-0.00588953	-0.957614	0.00615021	7.04902e-49	8.14162e-45	1
EC_MD	Urea_30670	0.00607465	-0.0160513	-2.74394	0.00584974	0.0116044	-0.0145056	-2.52412	0.00574678	2.34037e-214	2.70313e-210	1
FX_MD	Urea_30670	0.0505857	-0.0106588	-1.95506	0.0054519	0.0957649	-0.00908717	-1.6658	0.00545514	9.51687e-19	1.0992e-14	1
FXST_MD	Urea_30670	0.0432889	0.0122575	2.02101	0.00606504	0.0416703	0.0123456	2.03689	0.00606098	9.82197e-30	1.13444e-25	1
GCC_MD	Urea_30670	0.287007	-0.0060354	-1.06473	0.00566847	0.263179	-0.00629256	-1.11893	0.00562372	1.0174e-103	1.1751e-99	1
IFO_MD	Urea_30670	0.712131	0.00226434	0.368999	0.00613643	0.477603	0.00434409	0.710173	0.00611694	8.7719e-54	1.01315e-49	1
PCR_MD	Urea_30670	0.268072	-0.00654017	-1.10754	0.00590516	0.272994	-0.00642643	-1.09622	0.00586237	6.45167e-97	7.45168e-93	1
PLIC_MD	Urea_30670	0.0571465	-0.0115641	-1.90227	0.00607913	0.119594	-0.00942273	-1.55653	0.00605368	9.02601e-64	1.0425e-59	1
PTR_MD	Urea_30670	0.703887	0.00227408	0.380082	0.00598312	0.647872	0.0027195	0.456725	0.00595435	2.0201e-70	2.33321e-66	1
RLIC_MD	Urea_30670	0.433988	-0.00477358	-0.782397	0.00610123	0.647792	-0.00277151	-0.456837	0.00606673	1.61817e-79	1.86898e-75	1
SCC_MD	Urea_30670	0.0688807	-0.0107552	-1.81927	0.00591182	0.0989781	-0.00973968	-1.64988	0.00590325	2.46396e-37	2.84588e-33	1
SCR_MD	Urea_30670	0.0108351	-0.0144271	-2.54815	0.00566181	0.0143397	-0.0136882	-2.4488	0.00558977	5.0771e-158	5.86405e-154	1
SFO_MD	Urea_30670	0.0132379	-0.0143298	-2.47747	0.00578404	0.0220122	-0.0130878	-2.29029	0.00571446	2.06292e-149	2.38267e-145	1
SLF_MD	Urea_30670	0.240476	-0.00692053	-1.17382	0.00589572	0.251265	-0.00670192	-1.14731	0.00584144	4.90834e-118	5.66913e-114	1
SS_MD	Urea_30670	0.617367	0.00301704	0.499591	0.00603903	0.534349	0.00372972	0.621389	0.00600223	3.70037e-84	4.27392e-80	1
UNC_MD	Urea_30670	0.846159	-0.00113247	-0.194023	0.00583677	0.85146	-0.00108721	-0.187257	0.005806	2.70449e-75	3.12369e-71	1
ACR_MO	Urea_30670	0.0200813	0.0144991	2.32496	0.00623627	0.0476117	0.0123778	1.98091	0.00624855	1.65465e-08	0.000191112	1
ALIC_MO	Urea_30670	0.0922386	-0.00957907	-1.68376	0.00568908	0.151483	-0.00815798	-1.43435	0.00568757	3.80699e-26	4.39708e-22	1
Average_MO	Urea_30670	0.0120326	0.014009	2.51135	0.00557828	0.0244773	0.0125389	2.24968	0.00557366	2.26095e-31	2.6114e-27	1
BCC_MO	Urea_30670	0.0189295	0.0138383	2.34705	0.00589602	0.0245127	0.0132418	2.24912	0.00588754	5.41595e-37	6.25542e-33	1
CGC_MO	Urea_30670	0.795765	0.00159071	0.258834	0.00614569	0.731728	0.00211308	0.342831	0.00616364	0.00335718	1	1
CGH_MO	Urea_30670	0.441389	0.00472204	0.769861	0.00613362	0.613563	0.00310322	0.504999	0.006145	2.77757e-09	3.20809e-05	1
CST_MO	Urea_30670	4.68428e-05	-0.0254077	-4.07149	0.00624038	1.0377e-05	-0.0275695	-4.40999	0.0062516	1.19388e-09	1.37893e-05	0.541034
EC_MO	Urea_30670	0.0434472	0.0124061	2.01948	0.0061432	0.0643813	0.011391	1.8496	0.00615861	3.00193e-05	0.346723	1
FX_MO	Urea_30670	0.837553	0.00121025	0.205026	0.00590292	0.75773	0.00182251	0.308466	0.00590832	1.6756e-16	1.93532e-12	1
FXST_MO	Urea_30670	0.727385	0.00192009	0.34861	0.00550784	0.861426	0.000963011	0.174561	0.00551676	6.87256e-11	7.93781e-07	1
GCC_MO	Urea_30670	0.0826518	0.0107304	1.73557	0.00618263	0.142261	0.00909618	1.46746	0.00619857	6.83256e-05	0.78916	1
IFO_MO	Urea_30670	0.211133	-0.00782318	-1.25049	0.00625611	0.100662	-0.0102499	-1.64171	0.00624342	1.30749e-42	1.51015e-38	1
PCR_MO	Urea_30670	0.985856	0.000104801	0.0177274	0.00591182	0.994322	4.21304e-05	0.00711595	0.00592056	6.89776e-12	7.96692e-08	1
PLIC_MO	Urea_30670	0.0989076	-0.0102331	-1.65023	0.00620103	0.133329	-0.0093136	-1.50115	0.00620432	1.82085e-19	2.10308e-15	1
PTR_MO	Urea_30670	0.0846591	0.0104042	1.72433	0.00603373	0.100719	0.0099231	1.64143	0.00604539	8.18339e-09	9.45182e-05	1
RLIC_MO	Urea_30670	0.165755	-0.00845519	-1.38601	0.00610039	0.288036	-0.00648632	-1.06246	0.00610499	1.18944e-17	1.37381e-13	1
SCC_MO	Urea_30670	0.467447	-0.0040878	-0.726649	0.00562555	0.381721	-0.00493328	-0.874744	0.00563969	3.24438e-05	0.374726	1
SCR_MO	Urea_30670	0.0244989	-0.0130933	-2.24934	0.00582094	0.0257587	-0.0129799	-2.22995	0.00582069	3.73022e-24	4.3084e-20	1
SFO_MO	Urea_30670	0.0425763	-0.0125426	-2.02794	0.0061849	0.071893	-0.011166	-1.79986	0.0062038	0.0137059	1	1
SLF_MO	Urea_30670	0.728542	0.00210814	0.347069	0.00607411	0.763138	0.00183466	0.301366	0.00608781	1.09871e-06	0.0126901	1
SS_MO	Urea_30670	0.321023	-0.00599773	-0.992377	0.00604381	0.353029	-0.00562862	-0.928745	0.00606045	0.000584564	1	1
UNC_MO	Urea_30670	0.415937	0.00496291	0.813503	0.00610067	0.404085	0.00510463	0.834361	0.00611802	0.000703216	1	1
ACR_RD	Urea_30670	0.0726179	-0.0102272	-1.79529	0.00569665	0.0744847	-0.0100528	-1.78369	0.00563595	1.51649e-134	1.75154e-130	1
ALIC_RD	Urea_30670	0.00288842	-0.0178882	-2.97964	0.00600349	0.00725736	-0.015865	-2.685	0.00590875	3.52435e-192	4.07062e-188	1
Average_RD	Urea_30670	0.270147	-0.00623106	-1.10275	0.0056505	0.324272	-0.00551615	-0.985735	0.00559598	4.25712e-123	4.91697e-119	1
BCC_RD	Urea_30670	0.00646737	-0.0161051	-2.7233	0.00591382	0.00502611	-0.0164451	-2.80558	0.00586156	2.10449e-114	2.43069e-110	1
CGC_RD	Urea_30670	0.856883	0.00106557	0.180345	0.00590848	0.936235	0.00047086	0.0800038	0.00588547	4.02157e-61	4.64492e-57	1
CGH_RD	Urea_30670	0.00488815	0.01704	2.81454	0.00605428	0.00988259	0.015612	2.58009	0.00605096	1.18966e-28	1.37406e-24	1
CST_RD	Urea_30670	0.446954	-0.00464414	-0.760514	0.00610658	0.778955	-0.00171383	-0.280684	0.00610591	1.13325e-24	1.30891e-20	1
EC_RD	Urea_30670	0.066603	-0.0107235	-1.83442	0.00584571	0.0853967	-0.00991827	-1.72026	0.00576557	8.8748e-169	1.02504e-164	1
FX_RD	Urea_30670	0.119753	-0.00849558	-1.55586	0.00546038	0.185904	-0.00722941	-1.32283	0.00546512	1.44897e-16	1.67356e-12	1
FXST_RD	Urea_30670	0.0296343	0.0126782	2.17506	0.0058289	0.0251845	0.0130378	2.23868	0.00582385	1.44325e-31	1.66695e-27	1
GCC_RD	Urea_30670	0.372111	-0.00514749	-0.892541	0.00576723	0.321841	-0.00566821	-0.9907	0.00572142	3.44927e-104	3.9839e-100	1
IFO_RD	Urea_30670	0.318234	0.00615558	0.998112	0.00616723	0.207608	0.00775958	1.2602	0.00615742	3.17609e-38	3.66838e-34	1
PCR_RD	Urea_30670	0.607969	-0.00314067	-0.512981	0.0061224	0.595506	-0.0032293	-0.53088	0.00608291	2.0327e-88	2.34777e-84	1
PLIC_RD	Urea_30670	0.131696	0.00935503	1.50749	0.00620568	0.0974816	0.0102484	1.65724	0.00618403	5.40219e-57	6.23953e-53	1
PTR_RD	Urea_30670	0.600465	0.00314221	0.523738	0.00599958	0.580584	0.00329424	0.552539	0.00596201	4.62441e-86	5.3412e-82	1
RLIC_RD	Urea_30670	0.661411	0.00273116	0.437971	0.00623595	0.621698	0.00306238	0.493451	0.00620605	1.91737e-70	2.21456e-66	1
SCC_RD	Urea_30670	0.315909	-0.00623895	-1.00292	0.0062208	0.337397	-0.00596264	-0.959338	0.00621537	4.83945e-32	5.58957e-28	1
SCR_RD	Urea_30670	0.862511	-0.00105079	-0.17318	0.00606761	0.949569	-0.000380694	-0.0632488	0.00601899	7.45971e-105	8.61597e-101	1
SFO_RD	Urea_30670	0.142187	-0.00874529	-1.46774	0.00595835	0.151664	-0.00843832	-1.43372	0.00588562	3.83094e-151	4.42474e-147	1
SLF_RD	Urea_30670	0.597765	-0.00318667	-0.527623	0.00603967	0.524938	-0.00381058	-0.63576	0.00599374	1.66031e-100	1.91766e-96	1
SS_RD	Urea_30670	0.368762	0.00548493	0.89881	0.00610243	0.385281	0.00526639	0.868221	0.00606573	1.85497e-83	2.14249e-79	1
UNC_RD	Urea_30670	0.834303	0.00124361	0.209188	0.00594496	0.845893	0.00115075	0.194363	0.0059206	9.86593e-63	1.13951e-58	1
ACR_FA	Phosphate_30810	0.0101294	-0.0154489	-2.57157	0.00600756	0.0359206	-0.0125396	-2.09794	0.00597712	1.99671e-83	2.3062e-79	1
ALIC_FA	Phosphate_30810	0.107526	-0.0101823	-1.60947	0.00632649	0.220649	-0.00770704	-1.22484	0.00629231	6.17049e-87	7.12691e-83	1
Average_FA	Phosphate_30810	0.0200083	-0.0138564	-2.32634	0.00595632	0.0798195	-0.0103705	-1.7518	0.00591987	5.97125e-94	6.89679e-90	1
BCC_FA	Phosphate_30810	0.00141431	-0.020258	-3.19206	0.00634636	0.0106581	-0.0161534	-2.5539	0.00632501	8.9656e-67	1.03553e-62	1
CGC_FA	Phosphate_30810	0.00388248	-0.0178995	-2.88782	0.00619828	0.0199507	-0.0144587	-2.32742	0.00621233	3.58375e-17	4.13923e-13	1
CGH_FA	Phosphate_30810	0.681553	-0.0024817	-0.410349	0.00604778	0.739598	-0.00201428	-0.332389	0.00606002	5.46772e-19	6.31522e-15	1
CST_FA	Phosphate_30810	0.00923403	-0.0163696	-2.60346	0.00628763	0.009474	-0.016348	-2.59466	0.00630066	1.30806e-18	1.51081e-14	1
EC_FA	Phosphate_30810	0.272554	-0.00674944	-1.09722	0.00615138	0.477944	-0.00435537	-0.709623	0.00613757	4.35983e-56	5.0356e-52	1
FX_FA	Phosphate_30810	0.167795	-0.00741464	-1.37936	0.00537541	0.210123	-0.00675017	-1.25326	0.00538609	2.72741e-19	3.15015e-15	1
FXST_FA	Phosphate_30810	0.864375	0.000992029	0.17081	0.0058078	0.748737	0.00186635	0.320309	0.00582671	2.99521e-10	3.45947e-06	1
GCC_FA	Phosphate_30810	0.00368764	-0.0177237	-2.90398	0.00610325	0.0171597	-0.0144931	-2.38342	0.00608078	1.02684e-69	1.18601e-65	1
IFO_FA	Phosphate_30810	0.0806929	0.0111508	1.74675	0.00638375	0.0605964	0.0120173	1.87651	0.00640405	9.49411e-11	1.09657e-06	1
PCR_FA	Phosphate_30810	0.687037	0.00260603	0.402884	0.00646843	0.460642	0.00476557	0.737802	0.00645914	1.68458e-48	1.94569e-44	1
PLIC_FA	Phosphate_30810	0.00620937	-0.0174683	-2.73674	0.00638289	0.00864881	-0.0167594	-2.62584	0.0063825	4.06204e-36	4.69165e-32	1
PTR_FA	Phosphate_30810	0.398503	0.00528823	0.844313	0.00626335	0.24586	0.00724887	1.16049	0.00624638	1.67706e-60	1.93701e-56	1
RLIC_FA	Phosphate_30810	0.0620217	-0.0119132	-1.86622	0.0063836	0.12422	-0.00981216	-1.53735	0.00638252	3.46713e-37	4.00454e-33	1
SCC_FA	Phosphate_30810	0.116677	-0.010175	-1.56893	0.00648532	0.160668	-0.00912153	-1.40287	0.00650205	1.09929e-14	1.26968e-10	1
SCR_FA	Phosphate_30810	0.366236	-0.00581079	-0.903563	0.00643097	0.528701	-0.00405095	-0.629998	0.0064301	6.85359e-37	7.9159e-33	1
SFO_FA	Phosphate_30810	0.0880069	-0.0108664	-1.70607	0.00636928	0.185739	-0.00840975	-1.32333	0.00635501	5.21491e-56	6.02322e-52	1
SLF_FA	Phosphate_30810	0.686662	-0.00257789	-0.403393	0.00639053	0.999273	-5.81455e-06	-0.00091087	0.00638351	1.44432e-45	1.66819e-41	1
SS_FA	Phosphate_30810	0.856592	-0.00114856	-0.180716	0.00635559	0.753808	0.00199081	0.313626	0.00634772	8.57816e-47	9.90777e-43	1
UNC_FA	Phosphate_30810	0.854233	0.00116111	0.183722	0.00631992	0.724724	0.00222712	0.352156	0.00632424	7.57669e-30	8.75108e-26	1
ACR_AD	Phosphate_30810	0.505889	-0.00409315	-0.665262	0.00615268	0.489413	-0.00423931	-0.691252	0.0061328	7.1745e-65	8.28655e-61	1
ALIC_AD	Phosphate_30810	0.694569	-0.00225846	-0.392666	0.00575159	0.903294	0.000692461	0.121502	0.00569917	2.16645e-123	2.50224e-119	1
Average_AD	Phosphate_30810	0.13866	-0.0085726	-1.48085	0.00578899	0.323716	-0.00568804	-0.98687	0.00576372	1.09429e-75	1.2639e-71	1
BCC_AD	Phosphate_30810	0.00785517	-0.016021	-2.65844	0.00602644	0.025353	-0.0134699	-2.23611	0.00602381	4.72903e-39	5.46203e-35	1
CGC_AD	Phosphate_30810	0.167387	-0.00895272	-1.38069	0.00648424	0.328418	-0.00635506	-0.977324	0.00650251	5.86132e-13	6.76983e-09	1
CGH_AD	Phosphate_30810	0.592065	-0.00329065	-0.535852	0.00614097	0.86829	-0.0010219	-0.165833	0.00616224	9.15854e-09	0.000105781	1
CST_AD	Phosphate_30810	0.336785	-0.00610575	-0.960555	0.00635649	0.886496	0.000905612	0.142741	0.00634443	3.71492e-52	4.29074e-48	1
EC_AD	Phosphate_30810	0.104228	-0.00998308	-1.62475	0.00614437	0.267903	-0.00672235	-1.10793	0.0060675	7.3385e-159	8.47597e-155	1
FX_AD	Phosphate_30810	0.291283	0.00599109	1.05533	0.00567696	0.176867	0.00768162	1.3505	0.00568797	2.11357e-19	2.44117e-15	1
FXST_AD	Phosphate_30810	0.762785	-0.00181071	-0.301829	0.00599914	0.808656	-0.00145701	-0.242163	0.00601664	2.68944e-12	3.10631e-08	1
GCC_AD	Phosphate_30810	0.710736	-0.0022132	-0.370871	0.00596756	0.806109	-0.00146573	-0.245452	0.00597155	1.4512e-29	1.67613e-25	1
IFO_AD	Phosphate_30810	0.484599	0.00450868	0.698935	0.00645078	0.249747	0.00743864	1.15099	0.00646281	5.61266e-20	6.48262e-16	1
PCR_AD	Phosphate_30810	0.166042	-0.00812689	-1.38507	0.00586749	0.186497	-0.00773541	-1.32105	0.0058555	2.90894e-53	3.35982e-49	1
PLIC_AD	Phosphate_30810	0.235714	-0.00735459	-1.1858	0.00620225	0.45008	-0.00469023	-0.755294	0.00620981	2.43077e-25	2.80754e-21	1
PTR_AD	Phosphate_30810	0.69862	-0.00237542	-0.387189	0.00613503	0.836138	-0.00127202	-0.206838	0.00614983	7.64737e-16	8.83272e-12	1
RLIC_AD	Phosphate_30810	0.0219747	-0.0137562	-2.29095	0.00600459	0.0638445	-0.0111139	-1.85335	0.00599664	6.34517e-47	7.32867e-43	1
SCC_AD	Phosphate_30810	0.329066	-0.00583981	-0.976016	0.00598332	0.50955	-0.00395555	-0.659547	0.00599737	2.54113e-16	2.93501e-12	1
SCR_AD	Phosphate_30810	0.556674	-0.00337882	-0.587797	0.00574828	0.593049	-0.00305405	-0.53443	0.00571459	1.55613e-90	1.79733e-86	1
SFO_AD	Phosphate_30810	0.0788036	-0.0105591	-1.75774	0.0060072	0.132541	-0.00901573	-1.50421	0.00599368	4.84733e-55	5.59867e-51	1
SLF_AD	Phosphate_30810	0.336583	-0.00579273	-0.960957	0.00602809	0.38977	-0.00516569	-0.86005	0.00600627	1.85084e-68	2.13771e-64	1
SS_AD	Phosphate_30810	0.0878785	-0.0104689	-1.70676	0.00613377	0.142625	-0.00899248	-1.46613	0.00613348	1.19185e-35	1.37659e-31	1
UNC_AD	Phosphate_30810	0.190095	-0.00783428	-1.31033	0.00597885	0.238706	-0.0070292	-1.17825	0.00596577	3.65058e-55	4.21642e-51	1
ACR_MD	Phosphate_30810	0.408179	0.00489217	0.827116	0.00591473	0.550803	0.0034979	0.596565	0.00586341	4.93021e-119	5.69439e-115	1
ALIC_MD	Phosphate_30810	0.911444	-0.000663549	-0.111218	0.00596619	0.901625	0.000725926	0.12361	0.00587271	1.0886e-191	1.25734e-187	1
Average_MD	Phosphate_30810	0.83646	0.00120524	0.206426	0.00583857	0.773045	0.00167171	0.288397	0.00579656	9.01431e-104	1.04115e-99	1
BCC_MD	Phosphate_30810	0.281045	0.00638287	1.078	0.00592105	0.386527	0.00509041	0.865947	0.00587842	5.82963e-104	6.73322e-100	1
CGC_MD	Phosphate_30810	0.521222	0.00404508	0.641471	0.00630594	0.531509	0.0039319	0.625713	0.00628387	2.50698e-67	2.89556e-63	1
CGH_MD	Phosphate_30810	0.97498	0.000198409	0.0313636	0.0063261	0.73668	0.00212925	0.336257	0.00633221	4.31975e-27	4.98931e-23	1
CST_MD	Phosphate_30810	0.543606	0.00386863	0.607378	0.00636939	0.120265	0.00988591	1.55372	0.00636275	5.85734e-45	6.76523e-41	1
EC_MD	Phosphate_30810	0.863544	-0.0010386	-0.171867	0.00604307	0.971723	0.000210887	0.0354481	0.00594917	2.08475e-191	2.40789e-187	1
FX_MD	Phosphate_30810	0.323797	0.00555984	0.986705	0.00563475	0.258925	0.00637708	1.12896	0.00564862	1.66067e-15	1.91808e-11	1
FXST_MD	Phosphate_30810	0.46737	-0.00455734	-0.726776	0.00627062	0.466615	-0.00457002	-0.728009	0.00627742	3.84474e-26	4.44068e-22	1
GCC_MD	Phosphate_30810	0.053411	0.0113192	1.93167	0.00585979	0.10486	0.00944487	1.6218	0.00582371	3.0488e-93	3.52136e-89	1
IFO_MD	Phosphate_30810	0.441452	-0.00488992	-0.769756	0.00635256	0.743336	-0.00207763	-0.327442	0.00634502	7.20919e-46	8.32662e-42	1
PCR_MD	Phosphate_30810	0.0895884	-0.0103363	-1.69764	0.00608866	0.069919	-0.0109773	-1.81251	0.0060564	1.35089e-84	1.56028e-80	1
PLIC_MD	Phosphate_30810	0.955067	0.00035404	0.0563456	0.00628337	0.69998	0.00241521	0.385352	0.00626753	1.52072e-57	1.75643e-53	1
PTR_MD	Phosphate_30810	0.487316	-0.00428929	-0.694594	0.00617525	0.447364	-0.004679	-0.759829	0.00615797	8.33807e-61	9.63047e-57	1
RLIC_MD	Phosphate_30810	0.527112	-0.00398577	-0.632429	0.00630232	0.60664	-0.00323258	-0.514882	0.00627829	2.91896e-70	3.3714e-66	1
SCC_MD	Phosphate_30810	0.690323	0.00243733	0.398421	0.00611747	0.596227	0.00324208	0.529841	0.00611897	2.53458e-32	2.92744e-28	1
SCR_MD	Phosphate_30810	0.580077	-0.00323598	-0.55328	0.00584873	0.522333	-0.00370038	-0.639761	0.00578399	1.36633e-143	1.57811e-139	1
SFO_MD	Phosphate_30810	0.408053	-0.00494716	-0.827339	0.0059796	0.362153	-0.00539112	-0.911287	0.00591594	7.19058e-138	8.30512e-134	1
SLF_MD	Phosphate_30810	0.432796	-0.00477915	-0.784428	0.00609253	0.344362	-0.00571968	-0.9456	0.00604873	2.78647e-103	3.21837e-99	1
SS_MD	Phosphate_30810	0.379377	-0.00547893	-0.87906	0.00623271	0.318782	-0.00618756	-0.996983	0.00620628	2.1657e-74	2.50139e-70	1
UNC_MD	Phosphate_30810	0.0976006	-0.00998445	-1.65666	0.00602685	0.0983162	-0.00992939	-1.65313	0.0060064	3.17136e-66	3.66292e-62	1
ACR_MO	Phosphate_30810	0.428326	-0.00510013	-0.792072	0.00643898	0.376539	-0.00571356	-0.884307	0.00646106	5.65145e-09	6.52742e-05	1
ALIC_MO	Phosphate_30810	0.710789	0.00218284	0.3708	0.00588684	0.666158	0.00254386	0.431432	0.00589631	6.01894e-22	6.95187e-18	1
Average_MO	Phosphate_30810	0.120267	-0.00893348	-1.55371	0.00574979	0.0902296	-0.00974909	-1.69425	0.00575421	9.62717e-29	1.11194e-24	1
BCC_MO	Phosphate_30810	0.0318682	-0.0130749	-2.14618	0.0060922	0.0509184	-0.0119014	-1.95226	0.00609622	1.21246e-29	1.40039e-25	1
CGC_MO	Phosphate_30810	0.136051	-0.00946468	-1.49071	0.00634912	0.198931	-0.00819338	-1.28464	0.00637798	0.0035878	1	1
CGH_MO	Phosphate_30810	0.441701	-0.00488422	-0.769336	0.00634862	0.238261	-0.00751382	-1.17937	0.00637102	2.3253e-08	0.000268572	1
CST_MO	Phosphate_30810	0.633686	-0.00307932	-0.476551	0.00646169	0.546792	-0.00390716	-0.602582	0.00648403	8.98572e-09	0.000103785	1
EC_MO	Phosphate_30810	0.479781	0.00450171	0.706665	0.00637035	0.469874	0.00462345	0.722695	0.00639751	0.000213455	1	1
FX_MO	Phosphate_30810	0.537685	-0.00375334	-0.616326	0.00608986	0.592064	-0.00327221	-0.535854	0.00610653	1.50854e-13	1.74236e-09	1
FXST_MO	Phosphate_30810	0.120883	0.00883413	1.55113	0.00569529	0.221948	0.006981	1.22139	0.0057156	3.73942e-08	0.000431903	1
GCC_MO	Phosphate_30810	0.831309	0.00135841	0.213025	0.00637675	0.833413	0.00134705	0.210329	0.00640451	0.000602964	1	1
IFO_MO	Phosphate_30810	0.716377	-0.00235791	-0.363309	0.00649009	0.68663	-0.00261782	-0.403437	0.00648879	7.4378e-37	8.59066e-33	1
PCR_MO	Phosphate_30810	0.0697752	0.0110844	1.81344	0.00611235	0.0720267	0.0110325	1.79902	0.00613248	7.69201e-10	8.88427e-06	1
PLIC_MO	Phosphate_30810	0.812427	0.00152115	0.237299	0.00641025	0.823452	0.00143348	0.223109	0.006425	1.33851e-16	1.54598e-12	1
PTR_MO	Phosphate_30810	0.246943	0.00722773	1.15783	0.00624247	0.233857	0.00745877	1.19051	0.00626519	1.42095e-07	0.0016412	1
RLIC_MO	Phosphate_30810	0.115695	-0.00991172	-1.57316	0.00630053	0.163254	-0.00880681	-1.39425	0.00631651	6.91247e-15	7.9839e-11	1
SCC_MO	Phosphate_30810	0.363228	0.00528312	0.909247	0.00581043	0.432869	0.00457592	0.784304	0.00583437	4.13612e-05	0.477722	1
SCR_MO	Phosphate_30810	0.547098	0.00363042	0.602122	0.00602937	0.585571	0.0032932	0.545272	0.00603955	2.58006e-21	2.97997e-17	1
SFO_MO	Phosphate_30810	0.0523042	-0.0124268	-1.94071	0.00640323	0.0652349	-0.0118633	-1.84373	0.0064344	0.0384894	1	1
SLF_MO	Phosphate_30810	0.646245	0.00288002	0.45899	0.00627468	0.682731	0.00257475	0.408744	0.00629918	3.231e-06	0.037318	1
SS_MO	Phosphate_30810	0.0344348	-0.0131968	-2.11506	0.00623947	0.0404414	-0.0128456	-2.04932	0.00626822	0.00638386	1	1
UNC_MO	Phosphate_30810	0.109513	0.0100462	1.60044	0.00627717	0.103508	0.010265	1.62814	0.00630474	0.0016334	1	1
ACR_RD	Phosphate_30810	0.147917	0.0085163	1.44697	0.00588559	0.260312	0.0065682	1.12568	0.00583488	1.36471e-118	1.57624e-114	1
ALIC_RD	Phosphate_30810	0.77535	0.00176917	0.285387	0.00619919	0.786528	0.00165555	0.270825	0.006113	5.49194e-173	6.34319e-169	1
Average_RD	Phosphate_30810	0.340873	0.00555055	0.952459	0.0058276	0.411865	0.00474655	0.82063	0.00578403	1.08274e-106	1.25057e-102	1
BCC_RD	Phosphate_30810	0.00703914	0.0164563	2.69521	0.00610578	0.0269215	0.0134184	2.21278	0.00606402	2.97365e-100	3.43456e-96	1
CGC_RD	Phosphate_30810	0.0473957	0.0120854	1.98284	0.00609499	0.109491	0.00973794	1.60054	0.00608416	3.37628e-51	3.8996e-47	1
CGH_RD	Phosphate_30810	0.622783	0.00308604	0.491917	0.0062735	0.526961	0.00397234	0.63266	0.00627879	4.35552e-28	5.03063e-24	1
CST_RD	Phosphate_30810	0.0513603	0.0122896	1.94855	0.00630708	0.0121595	0.01584	2.50766	0.00631665	7.30245e-23	8.43433e-19	1
EC_RD	Phosphate_30810	0.764709	0.00180672	0.299306	0.00603637	0.7612	0.00181308	0.303909	0.00596585	3.74108e-150	4.32094e-146	1
FX_RD	Phosphate_30810	0.355725	0.00521405	0.923558	0.00564562	0.319749	0.00563275	0.994993	0.0056611	1.74633e-13	2.01701e-09	1
FXST_RD	Phosphate_30810	0.458241	-0.00446944	-0.741758	0.00602547	0.427877	-0.00478268	-0.792843	0.00603231	9.93339e-26	1.14731e-21	1
GCC_RD	Phosphate_30810	0.0061771	0.0163241	2.73846	0.00596104	0.0232678	0.0134448	2.26915	0.00592503	6.07152e-92	7.0126e-88	1
IFO_RD	Phosphate_30810	0.179942	-0.00855282	-1.34097	0.00637808	0.255109	-0.00726092	-1.13805	0.00638012	1.90267e-32	2.19759e-28	1
PCR_RD	Phosphate_30810	0.175179	-0.00856135	-1.35579	0.00631468	0.12225	-0.00971369	-1.54545	0.00628536	2.24232e-78	2.58988e-74	1
PLIC_RD	Phosphate_30810	0.0254532	0.0143436	2.23459	0.00641891	0.0208625	0.0148054	2.31061	0.0064076	4.12554e-51	4.765e-47	1
PTR_RD	Phosphate_30810	0.474312	-0.00443656	-0.715492	0.00620071	0.369149	-0.00554582	-0.898085	0.00617516	1.43452e-73	1.65687e-69	1
RLIC_RD	Phosphate_30810	0.619197	0.00319973	0.496995	0.00643816	0.709842	0.00238845	0.372073	0.00641931	6.89047e-62	7.95849e-58	1
SCC_RD	Phosphate_30810	0.130493	0.00971191	1.51221	0.00642233	0.148731	0.00928197	1.44407	0.00642763	1.10248e-27	1.27336e-23	1
SCR_RD	Phosphate_30810	0.873912	0.000994196	0.158692	0.00626493	0.993241	5.2732e-05	0.00847143	0.00622468	4.76856e-96	5.50768e-92	1
SFO_RD	Phosphate_30810	0.626004	0.00300154	0.487365	0.00615871	0.828049	0.0013239	0.217206	0.00609514	6.22135e-135	7.18566e-131	1
SLF_RD	Phosphate_30810	0.672175	-0.00263894	-0.42317	0.00623612	0.487662	-0.00430354	-0.694042	0.0062007	2.83693e-88	3.27665e-84	1
SS_RD	Phosphate_30810	0.960653	-0.000310492	-0.0493342	0.00629365	0.71732	-0.0022692	-0.362046	0.00626771	3.49193e-73	4.03318e-69	1
UNC_RD	Phosphate_30810	0.248545	-0.00707776	-1.15392	0.00613368	0.206396	-0.00773306	-1.26357	0.00612001	4.1243e-55	4.76357e-51	1
ACR_FA	Urate_30880	0.502582	-0.00495519	-0.670441	0.00739094	0.810686	-0.00177056	-0.239543	0.00739138	1.95798e-93	2.26146e-89	1
ALIC_FA	Urate_30880	0.23617	0.00921851	1.18464	0.0077817	0.117046	0.0121919	1.56734	0.00777868	6.91148e-98	7.98276e-94	1
Average_FA	Urate_30880	0.269925	-0.00809918	-1.10326	0.00734116	0.59837	-0.00386193	-0.526753	0.00733157	4.20639e-108	4.85838e-104	1
BCC_FA	Urate_30880	0.0347695	-0.01652	-2.11114	0.00782518	0.161023	-0.0109847	-1.40168	0.0078368	9.00313e-78	1.03986e-73	1
CGC_FA	Urate_30880	0.000178372	-0.0286236	-3.74834	0.00763635	0.00261466	-0.0231532	-3.01002	0.00769203	2.5432e-21	2.9374e-17	1
CGH_FA	Urate_30880	0.290054	0.00785931	1.05802	0.0074283	0.6248	0.00366051	0.489064	0.00748472	1.12583e-18	1.30033e-14	1
CST_FA	Urate_30880	0.000816755	0.02589	3.34742	0.00773432	0.000463878	0.0272774	3.50121	0.00779084	3.73859e-21	4.31808e-17	1
EC_FA	Urate_30880	0.460777	0.00558718	0.737578	0.00757504	0.211405	0.00949197	1.24974	0.00759516	8.90413e-66	1.02843e-61	1
FX_FA	Urate_30880	7.63412e-15	-0.0513589	-7.77782	0.00660325	5.19562e-11	-0.0436897	-6.56784	0.00665206	1.78408e-20	2.06061e-16	8.81741e-11
FXST_FA	Urate_30880	2.15767e-07	-0.0370615	-5.18652	0.00714573	2.67462e-06	-0.0338339	-4.69532	0.00720587	2.25496e-12	2.60448e-08	0.00249211
GCC_FA	Urate_30880	0.0288472	-0.016412	-2.18568	0.00750888	0.132828	-0.0113014	-1.50309	0.00751876	6.87686e-80	7.94278e-76	1
IFO_FA	Urate_30880	0.861757	-0.00136613	-0.17414	0.00784501	0.799322	0.00201142	0.254227	0.00791187	1.35814e-11	1.56865e-07	1
PCR_FA	Urate_30880	5.37491e-06	0.0362642	4.55049	0.00796931	1.2593e-05	0.0349429	4.36785	0.00800002	2.60402e-53	3.00764e-49	0.0620802
PLIC_FA	Urate_30880	6.35893e-05	0.0314112	3.99969	0.00785341	0.000808455	0.0264476	3.35025	0.0078942	2.94147e-40	3.3974e-36	0.734457
PTR_FA	Urate_30880	0.746384	-0.00249226	-0.323414	0.00770608	0.857093	0.00139075	0.180077	0.00772308	2.24238e-70	2.58995e-66	1
RLIC_FA	Urate_30880	0.0310477	0.0169582	2.15657	0.00786349	0.0283611	0.0173235	2.19237	0.00790174	1.85515e-43	2.1427e-39	1
SCC_FA	Urate_30880	0.0527817	0.0154733	1.93679	0.00798915	0.0796058	0.0141161	1.75304	0.00805233	4.67481e-16	5.3994e-12	1
SCR_FA	Urate_30880	6.75945e-05	0.0315387	3.9852	0.00791396	0.000885101	0.0264552	3.32507	0.00795627	1.00669e-38	1.16273e-34	0.780716
SFO_FA	Urate_30880	0.027065	-0.0173317	-2.2107	0.00783993	0.101549	-0.0128745	-1.63744	0.00786254	2.46624e-63	2.8485e-59	1
SLF_FA	Urate_30880	0.199581	0.0100963	1.28278	0.00787066	0.0988511	0.0130418	1.6505	0.00790173	2.14453e-52	2.47693e-48	1
SS_FA	Urate_30880	0.602343	-0.00407926	-0.52104	0.00782907	0.927936	-0.00071081	-0.0904425	0.00785924	1.52547e-53	1.76191e-49	1
UNC_FA	Urate_30880	0.801858	0.00195612	0.250945	0.00779501	0.665279	0.00339222	0.43264	0.00784073	5.71532e-34	6.60119e-30	1
ACR_AD	Urate_30880	0.274298	0.00827726	1.09324	0.00757131	0.91922	0.000769422	0.101417	0.00758674	3.32908e-72	3.84509e-68	1
ALIC_AD	Urate_30880	0.757961	-0.00217789	-0.308162	0.00706735	0.169949	-0.00965928	-1.3724	0.00703822	3.80381e-139	4.3934e-135	1
Average_AD	Urate_30880	0.4074	0.00590267	0.82849	0.00712462	0.836169	0.00147422	0.206798	0.00712877	2.10936e-87	2.43632e-83	1
BCC_AD	Urate_30880	0.607338	0.00380928	0.513883	0.00741274	0.976695	0.000217611	0.0292132	0.00744905	1.85809e-43	2.1461e-39	1
CGC_AD	Urate_30880	9.2715e-06	-0.0353234	-4.43433	0.00796589	9.52587e-06	-0.0355664	-4.4285	0.00803127	2.63253e-14	3.04057e-10	0.107086
CGH_AD	Urate_30880	0.123102	0.0116339	1.54193	0.00754503	0.0860442	0.0130683	1.71671	0.00761241	5.99897e-09	6.92882e-05	1
CST_AD	Urate_30880	0.0329801	-0.0166771	-2.13243	0.00782071	0.139321	-0.0116012	-1.47837	0.0078473	4.6508e-58	5.37168e-54	1
EC_AD	Urate_30880	0.754036	0.00236386	0.313325	0.00754445	0.533892	-0.00465756	-0.622083	0.00748704	2.80112e-178	3.2353e-174	1
FX_AD	Urate_30880	2.29621e-10	0.0442802	6.34247	0.00698155	1.04955e-07	0.0374077	5.31935	0.00703239	1.74447e-21	2.01486e-17	2.65213e-06
FXST_AD	Urate_30880	0.000153819	-0.0279148	-3.78535	0.00737443	0.000333001	-0.0266869	-3.58863	0.00743651	1.60181e-12	1.85009e-08	1
GCC_AD	Urate_30880	0.214673	0.00910178	1.24085	0.00733513	0.537823	0.00454687	0.616116	0.0073799	5.50792e-32	6.36165e-28	1
IFO_AD	Urate_30880	0.815841	0.00184203	0.2329	0.00790912	0.688527	0.00319302	0.40086	0.00796543	6.25999e-23	7.23029e-19	1
PCR_AD	Urate_30880	0.00407845	0.0207552	2.87227	0.00722607	0.0837911	0.0125311	1.72916	0.0072469	1.90147e-63	2.1962e-59	1
PLIC_AD	Urate_30880	0.00357241	0.0222329	2.91389	0.00762996	0.0711625	0.0138573	1.80451	0.00767925	1.11773e-28	1.29097e-24	1
PTR_AD	Urate_30880	5.85138e-05	-0.0303062	-4.01935	0.00754006	9.76285e-05	-0.0296075	-3.89699	0.00759754	1.19838e-18	1.38413e-14	0.675834
RLIC_AD	Urate_30880	0.542333	-0.00449179	-0.609297	0.00737209	0.292849	-0.00778456	-1.05191	0.00740038	7.87228e-54	9.09249e-50	1
SCC_AD	Urate_30880	0.00210122	0.0225694	3.07583	0.00733765	0.00689721	0.019978	2.70197	0.00739385	1.72541e-18	1.99285e-14	1
SCR_AD	Urate_30880	3.11875e-06	0.0329303	4.66381	0.00706083	0.00449301	0.0200526	2.84153	0.00705698	2.39175e-99	2.76247e-95	0.0360215
SFO_AD	Urate_30880	0.266681	-0.00821399	-1.11076	0.00739493	0.0829876	-0.0128648	-1.73367	0.00742053	1.85679e-57	2.14459e-53	1
SLF_AD	Urate_30880	0.00333276	0.0217512	2.93551	0.00740967	0.0558269	0.0141932	1.91247	0.00742141	2.56479e-76	2.96233e-72	1
SS_AD	Urate_30880	0.0252079	-0.0168572	-2.23832	0.00753117	0.0213454	-0.017429	-2.30195	0.00757138	5.50982e-39	6.36384e-35	1
UNC_AD	Urate_30880	0.450786	0.00557031	0.754115	0.00738655	0.772661	-0.00214003	-0.288899	0.00740755	4.26425e-63	4.92521e-59	1
ACR_MD	Urate_30880	0.341209	0.00692536	0.951796	0.0072761	0.950938	-0.000446053	-0.0615291	0.00724947	5.03743e-134	5.81824e-130	1
ALIC_MD	Urate_30880	0.373531	-0.00653755	-0.889893	0.00734644	0.0492503	-0.0142894	-1.96651	0.0072664	1.77131e-215	2.04586e-211	1
Average_MD	Urate_30880	0.111295	0.0114615	1.59245	0.00719742	0.394208	0.00611788	0.852024	0.00718041	2.55248e-119	2.94812e-115	1
BCC_MD	Urate_30880	0.00625497	0.0199282	2.73432	0.00728818	0.0756242	0.0129236	1.77673	0.00727384	2.89629e-115	3.34521e-111	1
CGC_MD	Urate_30880	0.386273	-0.00672347	-0.866411	0.00776014	0.123351	-0.0119768	-1.54091	0.00777258	7.71722e-77	8.91338e-73	1
CGH_MD	Urate_30880	0.768948	0.00228315	0.293754	0.00777231	0.418918	0.00632346	0.808311	0.00782305	5.26555e-28	6.08171e-24	1
CST_MD	Urate_30880	0.000337888	-0.02809	-3.58482	0.00783582	0.00429165	-0.0224776	-2.85613	0.00786995	4.50661e-48	5.20514e-44	1
EC_MD	Urate_30880	0.559008	-0.00434627	-0.584322	0.00743814	0.099261	-0.0121283	-1.6485	0.00735713	2.40127e-216	2.77347e-212	1
FX_MD	Urate_30880	1.18806e-10	0.044644	6.44334	0.0069287	7.51156e-08	0.0375668	5.37995	0.00698274	3.0197e-17	3.48776e-13	1.37221e-06
FXST_MD	Urate_30880	0.9692	-0.000297853	-0.0386118	0.00771406	0.76039	-0.00236751	-0.304972	0.00776305	1.10941e-29	1.28137e-25	1
GCC_MD	Urate_30880	0.0100804	0.0185452	2.57324	0.00720695	0.0997126	0.0118547	1.6463	0.00720077	7.92462e-103	9.15294e-99	1
IFO_MD	Urate_30880	0.518914	0.00503371	0.645029	0.00780386	0.775172	0.00223753	0.285619	0.00783398	2.77101e-53	3.20052e-49	1
PCR_MD	Urate_30880	0.355136	-0.00693676	-0.92469	0.00750171	0.0899927	-0.0127138	-1.6955	0.00749855	1.4961e-97	1.72799e-93	1
PLIC_MD	Urate_30880	0.513287	-0.00505351	-0.653737	0.00773019	0.186759	-0.010234	-1.32026	0.00775152	1.97372e-64	2.27964e-60	1
PTR_MD	Urate_30880	0.0494634	-0.014942	-1.96466	0.00760538	0.023827	-0.0172265	-2.26003	0.00762225	2.13884e-70	2.47036e-66	1
RLIC_MD	Urate_30880	0.0897483	-0.0131665	-1.69679	0.00775967	0.0361374	-0.0162809	-2.09548	0.00776953	9.10137e-80	1.05121e-75	1
SCC_MD	Urate_30880	0.168414	0.0103578	1.37736	0.00752005	0.262828	0.00846767	1.11975	0.00756208	3.13217e-37	3.61765e-33	1
SCR_MD	Urate_30880	0.166192	0.00997279	1.38458	0.00720275	0.878587	0.0010939	0.152762	0.00716084	1.07102e-158	1.23702e-154	1
SFO_MD	Urate_30880	0.213187	0.0091567	1.24488	0.00735549	0.934828	0.000598432	0.0817726	0.00731824	2.73347e-150	3.15716e-146	1
SLF_MD	Urate_30880	0.211106	0.00937266	1.25056	0.00749477	0.71146	0.00276609	0.3699	0.00747793	6.10258e-118	7.04848e-114	1
SS_MD	Urate_30880	0.640755	-0.00358227	-0.466648	0.00767658	0.421944	-0.00617043	-0.803065	0.00768359	7.64528e-84	8.8303e-80	1
UNC_MD	Urate_30880	0.348911	0.00694738	0.936719	0.00741672	0.958497	0.000386643	0.0520408	0.00742962	7.68764e-75	8.87922e-71	1
ACR_MO	Urate_30880	0.404772	0.00660534	0.833141	0.00792824	0.673143	0.00337462	0.421842	0.00799972	1.5067e-08	0.000174024	1
ALIC_MO	Urate_30880	1.93729e-07	0.0376414	5.20658	0.00722958	7.15778e-05	0.0289121	3.97159	0.00727973	1.77029e-24	2.04469e-20	0.00223757
Average_MO	Urate_30880	7.47613e-05	0.0280864	3.9612	0.00709038	0.00066159	0.0242957	3.40541	0.00713443	6.44998e-31	7.44973e-27	0.863492
BCC_MO	Urate_30880	4.0888e-07	-0.037975	-5.066	0.00749604	5.8722e-05	-0.0302952	-4.01852	0.0075389	1.17219e-35	1.35388e-31	0.00472256
CGC_MO	Urate_30880	0.000390297	-0.0277073	-3.547	0.00781149	0.00128529	-0.0254015	-3.21958	0.0078897	0.00460467	1	1
CGH_MO	Urate_30880	0.00537214	0.021718	2.78405	0.00780088	0.0155307	0.0190461	2.41991	0.00787055	3.81346e-09	4.40455e-05	1
CST_MO	Urate_30880	0.244682	0.00923293	1.16339	0.00793624	0.180181	0.0107308	1.34023	0.00800669	1.99761e-09	2.30724e-05	1
EC_MO	Urate_30880	0.593565	0.00417004	0.533683	0.0078137	0.378115	0.00695269	0.881389	0.00788833	2.66067e-05	0.307307	1
FX_MO	Urate_30880	7.96644e-05	-0.0295763	-3.946	0.00749527	0.00282059	-0.0225684	-2.98691	0.00755575	1.34085e-15	1.54868e-11	0.920124
FXST_MO	Urate_30880	1.95435e-08	-0.0393074	-5.61765	0.00699712	2.09924e-07	-0.0366436	-5.19165	0.00705818	2.23114e-10	2.57697e-06	0.000225727
GCC_MO	Urate_30880	0.41372	-0.00642617	-0.817378	0.00786193	0.35968	-0.00727048	-0.915991	0.00793728	3.48299e-05	0.402285	1
IFO_MO	Urate_30880	0.724105	-0.00280888	-0.352981	0.0079576	0.616077	0.00401051	0.501423	0.00799825	1.06424e-41	1.2292e-37	1
PCR_MO	Urate_30880	4.02828e-09	0.0442105	5.88493	0.00751249	9.98348e-07	0.0370791	4.89307	0.00757787	1.45511e-10	1.68065e-06	4.65266e-05
PLIC_MO	Urate_30880	2.01705e-10	0.0501355	6.36243	0.00787993	5.07789e-08	0.0432777	5.45008	0.00794073	4.89103e-18	5.64914e-14	2.32969e-06
PTR_MO	Urate_30880	1.13811e-05	-0.0336771	-4.38993	0.00767146	4.85764e-05	-0.0314511	-4.06302	0.00774081	1.86793e-08	0.000215746	0.131451
RLIC_MO	Urate_30880	0.00205144	0.0239038	3.08298	0.00775349	0.007629	0.0208486	2.66826	0.00781356	1.14267e-17	1.31978e-13	1
SCC_MO	Urate_30880	1.16668e-07	0.0378979	5.30004	0.00715049	2.38592e-06	0.0340677	4.71864	0.0072198	0.000143265	1	0.00134752
SCR_MO	Urate_30880	3.7972e-08	0.0407017	5.50159	0.00739816	4.65663e-05	0.0303505	4.07288	0.00745187	8.50423e-22	9.82238e-18	0.000438577
SFO_MO	Urate_30880	0.798741	0.00200556	0.254979	0.0078656	0.913603	0.000862015	0.108496	0.00794514	0.0122648	1	1
SLF_MO	Urate_30880	0.00152285	0.0244763	3.17061	0.00771974	0.0112093	0.0197625	2.53628	0.00779194	2.82136e-06	0.0325867	1
SS_MO	Urate_30880	0.0183149	-0.0181294	-2.35933	0.00768413	0.0129718	-0.0192801	-2.48471	0.00775952	0.000734606	1	1
UNC_MO	Urate_30880	0.610544	0.0039497	0.509304	0.0077551	0.872051	-0.00126132	-0.161056	0.00783158	0.000734714	1	1
ACR_RD	Urate_30880	0.381065	0.00634068	0.875949	0.00723864	0.998098	-1.71892e-05	-0.00238342	0.00721197	2.24881e-134	2.59738e-130	1
ALIC_RD	Urate_30880	0.540898	-0.00466717	-0.611463	0.0076328	0.137959	-0.0112197	-1.48348	0.00756309	2.92761e-194	3.38139e-190	1
Average_RD	Urate_30880	0.0552059	0.0137746	1.91733	0.00718427	0.242866	0.00836784	1.16788	0.00716499	5.84177e-123	6.74724e-119	1
BCC_RD	Urate_30880	0.00262743	0.0226261	3.00854	0.00752063	0.0440169	0.0151192	2.01402	0.00750697	5.84294e-113	6.74859e-109	1
CGC_RD	Urate_30880	0.00352719	0.021915	2.91787	0.00751063	0.0398306	0.0154873	2.0556	0.00753423	1.61656e-60	1.86712e-56	1
CGH_RD	Urate_30880	0.531208	-0.00482124	-0.626171	0.00769955	0.980961	-0.000184934	-0.0238649	0.00774921	1.47462e-28	1.70318e-24	1
CST_RD	Urate_30880	6.91107e-05	-0.0308751	-3.97994	0.00775769	0.00104842	-0.0256039	-3.27755	0.00781191	8.21322e-24	9.48627e-20	0.798228
EC_RD	Urate_30880	0.612556	-0.00376295	-0.506435	0.00743027	0.137607	-0.010956	-1.4848	0.00737877	6.20919e-170	7.17161e-166	1
FX_RD	Urate_30880	2.40263e-10	0.0439632	6.33548	0.00693921	1.34724e-07	0.0368901	5.27368	0.00699513	4.42579e-15	5.11178e-11	2.77504e-06
FXST_RD	Urate_30880	0.000420175	0.0261392	3.52751	0.00741012	0.00301654	0.0221166	2.96631	0.00745592	4.8924e-31	5.65072e-27	1
GCC_RD	Urate_30880	0.00820244	0.0193831	2.64381	0.00733149	0.0784256	0.0128916	1.75996	0.00732495	2.65573e-103	3.06737e-99	1
IFO_RD	Urate_30880	0.719889	0.00281306	0.358611	0.00784433	0.838574	-0.00160681	-0.203719	0.00788737	1.90491e-37	2.20017e-33	1
PCR_RD	Urate_30880	0.00337401	-0.0228082	-2.93169	0.00777988	0.000830927	-0.0260156	-3.34265	0.00778293	3.73624e-89	4.31536e-85	1
PLIC_RD	Urate_30880	0.00117805	-0.0256057	-3.24448	0.00789208	0.00248504	-0.0239604	-3.02544	0.00791965	6.4908e-57	7.49687e-53	1
PTR_RD	Urate_30880	0.589805	-0.00411106	-0.539125	0.00762542	0.295548	-0.0079821	-1.04605	0.00763072	6.17e-86	7.12635e-82	1
RLIC_RD	Urate_30880	0.0904924	-0.0134228	-1.69287	0.00792903	0.0472427	-0.0157667	-1.98421	0.00794607	9.4043e-71	1.0862e-66	1
SCC_RD	Urate_30880	0.656571	-0.00351674	-0.444657	0.0079089	0.617285	-0.0039764	-0.499708	0.00795745	3.50727e-32	4.0509e-28	1
SCR_RD	Urate_30880	0.0982886	-0.0127559	-1.65326	0.00771559	0.0512136	-0.0150282	-1.94977	0.00770768	1.47893e-105	1.70816e-101	1
SFO_RD	Urate_30880	0.0430191	0.015323	2.02362	0.0075721	0.366291	0.00680585	0.903457	0.00753311	3.26199e-151	3.7676e-147	1
SLF_RD	Urate_30880	0.888001	0.00108046	0.140836	0.00767177	0.612314	-0.00388531	-0.506778	0.00766669	1.29223e-100	1.49252e-96	1
SS_RD	Urate_30880	0.484272	0.00542441	0.699457	0.00775518	0.800335	0.00196337	0.252916	0.00776294	5.58624e-83	6.4521e-79	1
UNC_RD	Urate_30880	0.513253	0.00494059	0.653789	0.00755685	0.972794	-0.000258496	-0.0341043	0.00757959	3.74968e-62	4.33088e-58	1
ACR_FA	Creatinine_enzymatic_30510	0.357902	-0.00547029	-0.919385	0.00594994	0.332995	-0.00572377	-0.968116	0.00591228	2.40267e-99	2.77509e-95	1
ALIC_FA	Creatinine_enzymatic_30510	0.790799	-0.00166185	-0.265276	0.0062646	0.753795	-0.00195274	-0.313643	0.00622599	2.0097e-97	2.3212e-93	1
Average_FA	Creatinine_enzymatic_30510	0.406034	0.00490521	0.830905	0.00590346	0.43443	0.00457957	0.781644	0.0058589	3.96424e-113	4.57869e-109	1
BCC_FA	Creatinine_enzymatic_30510	0.113418	0.00994621	1.58306	0.00628288	0.112868	0.00991388	1.58548	0.00625291	4.32178e-82	4.99165e-78	1
CGC_FA	Creatinine_enzymatic_30510	0.106239	0.00993696	1.61538	0.00615145	0.0831564	0.010668	1.73272	0.0061568	9.23637e-25	1.0668e-20	1
CGH_FA	Creatinine_enzymatic_30510	0.0197961	0.0139521	2.33032	0.00598719	0.0519274	0.0116552	1.94382	0.00599605	1.88882e-19	2.18158e-15	1
CST_FA	Creatinine_enzymatic_30510	0.00037397	-0.0221586	-3.55823	0.00622743	0.000268294	-0.0227221	-3.64459	0.00623447	1.83849e-22	2.12345e-18	1
EC_FA	Creatinine_enzymatic_30510	0.362746	0.0055506	0.910159	0.0060985	0.456976	0.00451922	0.743847	0.00607547	2.61344e-71	3.01852e-67	1
FX_FA	Creatinine_enzymatic_30510	0.919302	-0.000539169	-0.101314	0.00532175	0.720504	0.00190594	0.357789	0.00532699	9.95488e-24	1.14979e-19	1
FXST_FA	Creatinine_enzymatic_30510	0.96292	0.000267825	0.0464898	0.00576094	0.897293	0.000745423	0.129083	0.00577478	5.09588e-12	5.88574e-08	1
GCC_FA	Creatinine_enzymatic_30510	0.816683	-0.00140165	-0.231816	0.00604638	0.793104	-0.00157766	-0.262284	0.00601509	1.23998e-86	1.43217e-82	1
IFO_FA	Creatinine_enzymatic_30510	0.341756	0.0060143	0.950718	0.00632607	0.374187	0.00563418	0.888673	0.00633999	1.4891e-13	1.71991e-09	1
PCR_FA	Creatinine_enzymatic_30510	0.690886	-0.00255287	-0.397658	0.00641978	0.54314	-0.00389511	-0.60808	0.00640559	7.82204e-55	9.03445e-51	1
PLIC_FA	Creatinine_enzymatic_30510	0.96007	0.000316282	0.0500661	0.00631729	0.701692	-0.00241776	-0.383041	0.00631201	7.43088e-41	8.58266e-37	1
PTR_FA	Creatinine_enzymatic_30510	0.432638	-0.00487452	-0.784697	0.00621197	0.604952	-0.00320054	-0.517298	0.00618703	1.14091e-73	1.31775e-69	1
RLIC_FA	Creatinine_enzymatic_30510	0.993085	5.48965e-05	0.00866739	0.00633368	0.777868	-0.0017844	-0.282101	0.00632538	1.34087e-45	1.5487e-41	1
SCC_FA	Creatinine_enzymatic_30510	0.995185	3.87777e-05	0.00603449	0.006426	0.745075	-0.00209296	-0.325143	0.00643704	2.12562e-17	2.45509e-13	1
SCR_FA	Creatinine_enzymatic_30510	0.848067	0.0012216	0.191587	0.00637622	0.788147	-0.00171213	-0.268721	0.00637141	4.81019e-40	5.55577e-36	1
SFO_FA	Creatinine_enzymatic_30510	0.434784	-0.00493428	-0.781043	0.00631756	0.436801	-0.00489733	-0.777618	0.00629787	2.75719e-64	3.18455e-60	1
SLF_FA	Creatinine_enzymatic_30510	0.518377	-0.00409682	-0.645857	0.00634322	0.49469	-0.0043225	-0.682878	0.00632983	7.5038e-54	8.66688e-50	1
SS_FA	Creatinine_enzymatic_30510	0.626566	0.00306775	0.486571	0.00630484	0.592204	0.00336927	0.535651	0.00629005	5.03853e-56	5.81951e-52	1
UNC_FA	Creatinine_enzymatic_30510	0.655533	-0.00280458	-0.446093	0.00628699	0.629619	-0.00303127	-0.482268	0.00628544	3.79637e-35	4.38481e-31	1
ACR_AD	Creatinine_enzymatic_30510	0.0517822	0.0118763	1.94502	0.00610601	0.115721	0.00956725	1.57304	0.00608201	8.1272e-74	9.38692e-70	1
ALIC_AD	Creatinine_enzymatic_30510	0.36275	0.00518464	0.910153	0.00569646	0.670384	0.00240048	0.425626	0.00563987	5.17376e-141	5.97569e-137	1
Average_AD	Creatinine_enzymatic_30510	0.785185	0.00156792	0.272571	0.00575235	0.995962	-2.8957e-05	-0.00506076	0.00572187	5.67718e-89	6.55714e-85	1
BCC_AD	Creatinine_enzymatic_30510	0.0142223	0.0146544	2.45175	0.00597712	0.0538363	0.0115118	1.92823	0.00597012	1.82886e-45	2.11233e-41	1
CGC_AD	Creatinine_enzymatic_30510	0.0244504	0.0144839	2.2501	0.00643702	0.0262258	0.0143441	2.22297	0.00645266	6.01536e-13	6.94774e-09	1
CGH_AD	Creatinine_enzymatic_30510	0.257101	0.00690698	1.13329	0.00609461	0.258308	0.00691084	1.13042	0.0061135	3.75158e-08	0.000433307	1
CST_AD	Creatinine_enzymatic_30510	0.16904	-0.00868508	-1.37533	0.0063149	0.233721	-0.00750165	-1.19085	0.00629939	1.45643e-58	1.68218e-54	1
EC_AD	Creatinine_enzymatic_30510	0.0166832	0.0145418	2.39376	0.00607488	0.0252856	0.0134104	2.23713	0.00599447	4.60066e-179	5.31377e-175	1
FX_AD	Creatinine_enzymatic_30510	0.825764	-0.00124023	-0.22014	0.00563382	0.571016	-0.00319529	-0.566562	0.00563979	2.65121e-24	3.06214e-20	1
FXST_AD	Creatinine_enzymatic_30510	0.660368	-0.00261928	-0.43941	0.0059609	0.712342	-0.00220361	-0.368716	0.00597645	1.34647e-11	1.55517e-07	1
GCC_AD	Creatinine_enzymatic_30510	0.0311686	0.0127445	2.15502	0.00591387	0.0765337	0.0104759	1.77123	0.0059145	4.77904e-33	5.51979e-29	1
IFO_AD	Creatinine_enzymatic_30510	0.338617	0.00609884	0.956918	0.00637342	0.297719	0.00664407	1.04136	0.00638021	3.32073e-24	3.83544e-20	1
PCR_AD	Creatinine_enzymatic_30510	0.209105	0.00731556	1.25606	0.00582421	0.425086	0.00463074	0.79764	0.00580554	3.31244e-66	3.82587e-62	1
PLIC_AD	Creatinine_enzymatic_30510	0.288058	-0.00652755	-1.06241	0.00614409	0.112075	-0.00976745	-1.58899	0.00614697	1.39011e-29	1.60558e-25	1
PTR_AD	Creatinine_enzymatic_30510	0.291676	-0.00640837	-1.05447	0.00607733	0.369448	-0.00546374	-0.897522	0.00608759	6.67759e-19	7.71262e-15	1
RLIC_AD	Creatinine_enzymatic_30510	0.66409	-0.00258091	-0.434278	0.00594299	0.475736	-0.00422968	-0.713188	0.00593067	1.10526e-54	1.27657e-50	1
SCC_AD	Creatinine_enzymatic_30510	0.206628	-0.00747716	-1.26292	0.00592053	0.0989948	-0.00978112	-1.6498	0.00592867	1.46268e-21	1.6894e-17	1
SCR_AD	Creatinine_enzymatic_30510	0.0304312	0.0123266	2.16454	0.00569478	0.178858	0.00760427	1.34431	0.00565662	5.5471e-104	6.40689e-100	1
SFO_AD	Creatinine_enzymatic_30510	0.773047	0.00171968	0.288394	0.00596293	0.900581	-0.00074322	-0.124929	0.00594916	1.21497e-56	1.40329e-52	1
SLF_AD	Creatinine_enzymatic_30510	0.545113	0.00361687	0.605107	0.00597724	0.800747	0.00150169	0.252382	0.00595006	1.07179e-80	1.23791e-76	1
SS_AD	Creatinine_enzymatic_30510	0.527404	-0.00384153	-0.631982	0.00607854	0.59	-0.00327308	-0.538842	0.00607429	9.59354e-41	1.10805e-36	1
UNC_AD	Creatinine_enzymatic_30510	0.71883	-0.0021476	-0.360027	0.00596512	0.39657	-0.00504217	-0.847776	0.00594752	2.06374e-63	2.38362e-59	1
ACR_MD	Creatinine_enzymatic_30510	0.0507189	0.0114748	1.95393	0.00587266	0.087745	0.00992916	1.70747	0.00581511	2.16121e-139	2.49619e-135	1
ALIC_MD	Creatinine_enzymatic_30510	0.696708	0.00230888	0.389772	0.00592368	0.873393	0.00092828	0.159352	0.00582534	1.06404e-217	1.22896e-213	1
Average_MD	Creatinine_enzymatic_30510	0.85533	-0.00105845	-0.182324	0.00580531	0.705412	-0.00217615	-0.378029	0.00575657	1.78208e-123	2.0583e-119	1
BCC_MD	Creatinine_enzymatic_30510	0.405375	0.00488059	0.832073	0.00586558	0.65448	0.00260371	0.447552	0.00581766	3.69407e-121	4.26665e-117	1
CGC_MD	Creatinine_enzymatic_30510	0.29732	0.0065262	1.04222	0.00626185	0.350059	0.00582709	0.93449	0.00623558	7.21979e-77	8.33886e-73	1
CGH_MD	Creatinine_enzymatic_30510	0.456341	-0.00468298	-0.744895	0.00628677	0.601579	-0.00328537	-0.522137	0.00629215	4.64174e-26	5.36121e-22	1
CST_MD	Creatinine_enzymatic_30510	0.955653	0.000351777	0.0556099	0.0063258	0.757917	0.0019464	0.30822	0.00631496	8.24915e-51	9.52776e-47	1
EC_MD	Creatinine_enzymatic_30510	0.241004	0.00701544	1.17251	0.0059833	0.251521	0.00674567	1.14669	0.00588275	9.91211e-221	1.14485e-216	1
FX_MD	Creatinine_enzymatic_30510	0.916743	-0.00058434	-0.104538	0.00558973	0.630101	-0.00269622	-0.481589	0.0055986	9.78098e-20	1.1297e-15	1
FXST_MD	Creatinine_enzymatic_30510	0.479996	-0.00439932	-0.706318	0.00622853	0.459	-0.00461457	-0.740504	0.00623166	2.70374e-29	3.12282e-25	1
GCC_MD	Creatinine_enzymatic_30510	0.160919	0.00815117	1.40202	0.00581386	0.248397	0.00666247	1.15427	0.005772	6.62535e-110	7.65228e-106	1
IFO_MD	Creatinine_enzymatic_30510	0.870725	0.00102367	0.162739	0.00629028	0.83709	0.0012905	0.205618	0.00627617	2.46503e-56	2.84711e-52	1
PCR_MD	Creatinine_enzymatic_30510	0.242812	0.00706932	1.16801	0.00605244	0.30756	0.00613659	1.02037	0.00601405	1.87996e-99	2.17136e-95	1
PLIC_MD	Creatinine_enzymatic_30510	0.537438	-0.00384244	-0.616699	0.00623066	0.403348	-0.00519004	-0.83567	0.00621064	3.44432e-66	3.97819e-62	1
PTR_MD	Creatinine_enzymatic_30510	0.540778	-0.00375074	-0.611645	0.00613222	0.507342	-0.00405093	-0.662991	0.00611009	9.15001e-71	1.05683e-66	1
RLIC_MD	Creatinine_enzymatic_30510	0.662278	-0.00273215	-0.436775	0.00625528	0.660642	-0.00273405	-0.439032	0.00622746	9.35349e-80	1.08033e-75	1
SCC_MD	Creatinine_enzymatic_30510	0.421093	-0.00487211	-0.804538	0.00605579	0.364474	-0.0054879	-0.906889	0.00605135	1.19399e-40	1.37906e-36	1
SCR_MD	Creatinine_enzymatic_30510	0.0660708	0.0106761	1.83801	0.00580851	0.149662	0.00826907	1.44077	0.00573936	1.29577e-163	1.49662e-159	1
SFO_MD	Creatinine_enzymatic_30510	0.528138	0.00374454	0.630859	0.00593562	0.820119	0.00133498	0.227394	0.00587078	6.46676e-151	7.46911e-147	1
SLF_MD	Creatinine_enzymatic_30510	0.620463	0.00299442	0.495199	0.0060469	0.746987	0.00193459	0.322618	0.00599652	1.3115e-122	1.51479e-118	1
SS_MD	Creatinine_enzymatic_30510	0.357875	-0.00569147	-0.919438	0.00619016	0.375066	-0.00546379	-0.887038	0.00615959	3.89571e-85	4.49954e-81	1
UNC_MD	Creatinine_enzymatic_30510	0.737492	0.00200515	0.33518	0.0059823	0.933944	-0.000493776	-0.082885	0.00595737	6.76016e-75	7.80799e-71	1
ACR_MO	Creatinine_enzymatic_30510	0.557296	-0.00374892	-0.58687	0.00638798	0.36203	-0.00583982	-0.911519	0.00640669	2.51352e-09	2.90311e-05	1
ALIC_MO	Creatinine_enzymatic_30510	0.767028	-0.00172854	-0.296268	0.00583437	0.307873	-0.00595608	-1.01971	0.00584094	9.91668e-24	1.14538e-19	1
Average_MO	Creatinine_enzymatic_30510	0.125292	0.00876621	1.53298	0.00571841	0.266416	0.00635647	1.11138	0.00571946	2.80872e-32	3.24408e-28	1
BCC_MO	Creatinine_enzymatic_30510	0.0458425	0.0120749	1.99693	0.00604673	0.015994	0.0145577	2.4092	0.00604254	7.77579e-41	8.98104e-37	1
CGC_MO	Creatinine_enzymatic_30510	0.101588	0.0103164	1.63726	0.00630103	0.0831586	0.010962	1.73271	0.0063265	0.00597526	1	1
CGH_MO	Creatinine_enzymatic_30510	0.247151	0.00728862	1.15732	0.00629784	0.434272	0.0049382	0.781913	0.00631554	3.87276e-10	4.47304e-06	1
CST_MO	Creatinine_enzymatic_30510	0.100552	-0.0105142	-1.64224	0.00640239	0.117601	-0.0100488	-1.56497	0.00642109	2.49977e-09	2.88724e-05	1
EC_MO	Creatinine_enzymatic_30510	0.227841	0.00759159	1.20597	0.00629503	0.217229	0.00779419	1.23396	0.00631642	2.85265e-06	0.0329481	1
FX_MO	Creatinine_enzymatic_30510	0.641751	0.00281093	0.465257	0.00604168	0.396602	0.0051308	0.847718	0.00605249	9.13979e-18	1.05565e-13	1
FXST_MO	Creatinine_enzymatic_30510	0.55195	0.00336247	0.594848	0.00565266	0.441893	0.00435936	0.769012	0.00566878	7.83084e-10	9.04462e-06	1
GCC_MO	Creatinine_enzymatic_30510	0.892109	0.000859673	0.135638	0.00633801	0.96117	-0.000309646	-0.048686	0.00636005	6.728e-06	0.0777084	1
IFO_MO	Creatinine_enzymatic_30510	0.410496	-0.00530249	-0.823033	0.00644262	0.605463	-0.00332481	-0.516567	0.00643635	2.73952e-43	3.16415e-39	1
PCR_MO	Creatinine_enzymatic_30510	0.584618	0.00331496	0.546658	0.00606405	0.924853	0.00057344	0.094323	0.00607954	5.51745e-12	6.37266e-08	1
PLIC_MO	Creatinine_enzymatic_30510	0.176658	-0.00859177	-1.35115	0.00635885	0.0568851	-0.0121289	-1.90427	0.0063693	3.12338e-19	3.60751e-15	1
PTR_MO	Creatinine_enzymatic_30510	0.441099	0.00476475	0.77035	0.00618518	0.281723	0.00667686	1.07648	0.00620251	4.582e-10	5.29221e-06	1
RLIC_MO	Creatinine_enzymatic_30510	0.75515	0.00194944	0.31186	0.00625102	0.978596	0.000167999	0.0268295	0.00626174	1.36159e-18	1.57263e-14	1
SCC_MO	Creatinine_enzymatic_30510	0.597714	-0.0030435	-0.527696	0.00576752	0.344376	-0.00547239	-0.945569	0.0057874	5.17625e-06	0.0597857	1
SCR_MO	Creatinine_enzymatic_30510	0.273941	0.00652835	1.09405	0.00596712	0.73086	0.00205474	0.343985	0.00597333	1.93989e-24	2.24057e-20	1
SFO_MO	Creatinine_enzymatic_30510	0.974179	-0.000205345	-0.0323675	0.00634419	0.742181	-0.00209584	-0.328969	0.00637091	0.0344261	1	1
SLF_MO	Creatinine_enzymatic_30510	0.165567	0.00863203	1.38663	0.0062252	0.231249	0.00747739	1.19717	0.00624587	9.19953e-07	0.0106255	1
SS_MO	Creatinine_enzymatic_30510	0.179469	0.00832482	1.34243	0.00620133	0.178122	0.00838184	1.34659	0.00622447	0.000211969	1	1
UNC_MO	Creatinine_enzymatic_30510	0.0854307	-0.0107597	-1.72007	0.00625539	0.029659	-0.0136569	-2.17473	0.0062798	0.00151968	1	1
ACR_RD	Creatinine_enzymatic_30510	0.0520125	0.0113532	1.94311	0.00584277	0.0743881	0.0103215	1.78429	0.00578464	3.26276e-141	3.76849e-137	1
ALIC_RD	Creatinine_enzymatic_30510	0.639185	0.00288728	0.468844	0.00615829	0.707796	0.00227428	0.374821	0.00606764	7.43665e-195	8.58934e-191	1
Average_RD	Creatinine_enzymatic_30510	0.634725	-0.00275123	-0.475093	0.00579093	0.531685	-0.00359001	-0.625444	0.00573993	2.86988e-128	3.31471e-124	1
BCC_RD	Creatinine_enzymatic_30510	0.78197	-0.00167445	-0.276755	0.00605029	0.612036	-0.00304407	-0.507175	0.00600201	5.14876e-119	5.94682e-115	1
CGC_RD	Creatinine_enzymatic_30510	0.544647	-0.00367051	-0.605808	0.00605887	0.445575	-0.00460719	-0.762824	0.00603965	4.66685e-66	5.39021e-62	1
CGH_RD	Creatinine_enzymatic_30510	0.0398883	-0.0127891	-2.055	0.00622339	0.0836373	-0.0107735	-1.73002	0.00622736	4.3881e-28	5.06826e-24	1
CST_RD	Creatinine_enzymatic_30510	0.52439	0.00399281	0.636601	0.00627208	0.38116	0.00549779	0.875776	0.00627762	8.96692e-26	1.03568e-21	1
EC_RD	Creatinine_enzymatic_30510	0.97476	0.000189159	0.0316392	0.00597863	0.947399	0.000389298	0.0659736	0.00590081	8.11949e-176	9.37802e-172	1
FX_RD	Creatinine_enzymatic_30510	0.936358	0.000446903	0.0798486	0.00559687	0.753881	-0.00175812	-0.31353	0.0056075	3.42189e-17	3.95228e-13	1
FXST_RD	Creatinine_enzymatic_30510	0.524101	-0.00380897	-0.637044	0.00597913	0.452161	-0.00449643	-0.751828	0.00598066	1.20867e-31	1.39602e-27	1
GCC_RD	Creatinine_enzymatic_30510	0.468272	0.00428967	0.725303	0.00591432	0.558088	0.00343859	0.585691	0.005871	2.15319e-111	2.48694e-107	1
IFO_RD	Creatinine_enzymatic_30510	0.589346	-0.0034205	-0.53979	0.00633672	0.590631	-0.00340625	-0.537928	0.00633217	8.13245e-41	9.39298e-37	1
PCR_RD	Creatinine_enzymatic_30510	0.284811	0.00671003	1.0696	0.00627342	0.270842	0.00686961	1.10115	0.0062386	7.14447e-91	8.25186e-87	1
PLIC_RD	Creatinine_enzymatic_30510	0.930888	-0.000551448	-0.0867285	0.00635833	0.850715	0.00119381	0.188208	0.00634303	4.73672e-58	5.47091e-54	1
PTR_RD	Creatinine_enzymatic_30510	0.84967	-0.00116606	-0.189542	0.00615199	0.716109	-0.0022256	-0.363667	0.00611987	7.10819e-88	8.20996e-84	1
RLIC_RD	Creatinine_enzymatic_30510	0.75131	-0.00202565	-0.316916	0.00639174	0.866948	-0.00106682	-0.167538	0.00636761	1.83292e-72	2.11703e-68	1
SCC_RD	Creatinine_enzymatic_30510	0.833996	-0.00133555	-0.209581	0.00637246	0.963119	-0.000294623	-0.0462404	0.00637155	7.19953e-35	8.31545e-31	1
SCR_RD	Creatinine_enzymatic_30510	0.269396	0.00687807	1.10448	0.00622744	0.244753	0.00719261	1.16321	0.00618341	4.16799e-108	4.81403e-104	1
SFO_RD	Creatinine_enzymatic_30510	0.460838	0.00451009	0.737477	0.00611556	0.637808	0.00284687	0.470771	0.00604725	8.36347e-154	9.65981e-150	1
SLF_RD	Creatinine_enzymatic_30510	0.81577	0.00144321	0.232991	0.00619428	0.856673	0.00111132	0.180613	0.00615304	1.41054e-103	1.62917e-99	1
SS_RD	Creatinine_enzymatic_30510	0.307706	-0.00637697	-1.02007	0.00625153	0.294659	-0.00651902	-1.04798	0.00622058	5.79065e-85	6.6882e-81	1
UNC_RD	Creatinine_enzymatic_30510	0.26937	0.00673341	1.10454	0.00609614	0.406402	0.00504624	0.830255	0.00607794	1.13309e-62	1.30872e-58	1
ACR_FA	Sodium_in_urine_30530	0.0569613	0.0110756	1.90369	0.00581799	0.100146	0.00951789	1.6442	0.00578877	5.7276e-98	6.61538e-94	1
ALIC_FA	Sodium_in_urine_30530	0.187192	0.00808006	1.31896	0.00612607	0.203407	0.00775396	1.27193	0.0060962	2.11962e-96	2.44816e-92	1
Average_FA	Sodium_in_urine_30530	0.00172891	0.01808	3.13354	0.00576984	0.00294879	0.0170483	2.97329	0.00573383	1.66406e-111	1.92199e-107	1
BCC_FA	Sodium_in_urine_30530	0.0055223	0.0170422	2.77509	0.00614115	0.0105739	0.0156464	2.55665	0.0061199	1.22476e-80	1.4146e-76	1
CGC_FA	Sodium_in_urine_30530	0.44775	0.00456581	0.759183	0.00601412	0.452885	0.00452388	0.750624	0.00602683	2.40067e-24	2.77278e-20	1
CGH_FA	Sodium_in_urine_30530	0.0738021	0.0104684	1.7879	0.00585513	0.140907	0.00864454	1.47246	0.00587081	2.1129e-19	2.4404e-15	1
CST_FA	Sodium_in_urine_30530	0.0658025	-0.0112027	-1.83984	0.00608894	0.052709	-0.0118247	-1.93738	0.00610343	4.70908e-22	5.43899e-18	1
EC_FA	Sodium_in_urine_30530	0.17596	0.00806922	1.35333	0.00596248	0.205287	0.00753343	1.26666	0.00594747	1.13737e-70	1.31366e-66	1
FX_FA	Sodium_in_urine_30530	0.476763	0.00370177	0.711528	0.00520256	0.30504	0.00534793	1.0257	0.00521392	9.74065e-24	1.12505e-19	1
FXST_FA	Sodium_in_urine_30530	0.507055	-0.0037372	-0.663438	0.00563307	0.550919	-0.00337167	-0.596391	0.00565345	6.25664e-12	7.22642e-08	1
GCC_FA	Sodium_in_urine_30530	0.00611191	0.0162017	2.74192	0.00590889	0.00919367	0.0153321	2.60495	0.00588578	1.33463e-85	1.5415e-81	1
IFO_FA	Sodium_in_urine_30530	0.142919	0.00906298	1.46505	0.00618614	0.181026	0.00830315	1.33764	0.00620733	2.2093e-13	2.55175e-09	1
PCR_FA	Sodium_in_urine_30530	0.254577	0.00715252	1.13933	0.00627786	0.357813	0.00576718	0.919556	0.00627171	2.66222e-54	3.07486e-50	1
PLIC_FA	Sodium_in_urine_30530	0.872345	-0.000992492	-0.160682	0.00617676	0.679257	-0.002555	-0.413481	0.00617925	2.11705e-40	2.44519e-36	1
PTR_FA	Sodium_in_urine_30530	0.148944	0.00876418	1.44331	0.00607227	0.0988208	0.00999545	1.65065	0.00605546	4.84282e-73	5.59346e-69	1
RLIC_FA	Sodium_in_urine_30530	0.410965	0.00509153	0.822209	0.0061925	0.552167	0.00368129	0.594523	0.00619201	3.44675e-45	3.98099e-41	1
SCC_FA	Sodium_in_urine_30530	0.279314	0.00679802	1.08188	0.00628351	0.411184	0.00517901	0.821824	0.00630184	3.15612e-17	3.64532e-13	1
SCR_FA	Sodium_in_urine_30530	0.649178	-0.00283699	-0.454909	0.00623639	0.355843	-0.00576104	-0.92333	0.00623942	1.28203e-39	1.48075e-35	1
SFO_FA	Sodium_in_urine_30530	0.060845	0.0115789	1.8747	0.00617641	0.0776508	0.0108791	1.76455	0.00616536	8.43063e-63	9.73738e-59	1
SLF_FA	Sodium_in_urine_30530	0.495615	0.00422504	0.681414	0.00620041	0.557179	0.00363687	0.587043	0.00619524	9.17978e-53	1.06027e-48	1
SS_FA	Sodium_in_urine_30530	0.0960981	0.0102576	1.66413	0.00616397	0.0955816	0.0102622	1.66672	0.00615714	1.12079e-55	1.29451e-51	1
UNC_FA	Sodium_in_urine_30530	0.190783	0.00804355	1.3083	0.00614811	0.200844	0.00787227	1.27918	0.00615415	1.01264e-34	1.1696e-30	1
ACR_AD	Sodium_in_urine_30530	0.408261	-0.00493631	-0.82697	0.00596915	0.139433	-0.00879773	-1.47795	0.00595267	1.86449e-73	2.15349e-69	1
ALIC_AD	Sodium_in_urine_30530	0.22042	0.00682624	1.22544	0.00557044	0.696602	0.00215317	0.389915	0.00552216	7.91547e-140	9.14237e-136	1
Average_AD	Sodium_in_urine_30530	0.259368	-0.00634233	-1.12791	0.00562308	0.0654788	-0.0103149	-1.84205	0.00559967	7.26545e-89	8.39159e-85	1
BCC_AD	Sodium_in_urine_30530	0.520425	0.00375609	0.642699	0.00584424	0.820019	-0.00132969	-0.227523	0.00584419	3.10856e-45	3.59039e-41	1
CGC_AD	Sodium_in_urine_30530	0.945406	0.000430978	0.0684775	0.00629371	0.833618	-0.00132686	-0.210066	0.00631641	1.01058e-12	1.16722e-08	1
CGH_AD	Sodium_in_urine_30530	0.420908	0.00479604	0.804859	0.00595886	0.577601	0.00333261	0.556898	0.00598423	4.03486e-08	0.000466026	1
CST_AD	Sodium_in_urine_30530	0.00346313	-0.0180524	-2.92358	0.00617476	0.00222977	-0.018858	-3.05807	0.00616664	7.24898e-59	8.37258e-55	1
EC_AD	Sodium_in_urine_30530	0.431575	0.00467039	0.786511	0.00593811	0.822894	0.00131317	0.223826	0.00586694	9.14747e-178	1.05653e-173	1
FX_AD	Sodium_in_urine_30530	0.718702	0.00198287	0.360197	0.00550496	0.906958	0.000644804	0.116878	0.0055169	1.18801e-24	1.37216e-20	1
FXST_AD	Sodium_in_urine_30530	0.234696	-0.00692521	-1.18837	0.00582747	0.209326	-0.00734368	-1.25545	0.00584944	1.63987e-11	1.89405e-07	1
GCC_AD	Sodium_in_urine_30530	0.836714	0.00119139	0.206101	0.00578063	0.683642	-0.00235867	-0.407502	0.0057881	1.25151e-32	1.44549e-28	1
IFO_AD	Sodium_in_urine_30530	0.151681	0.00893134	1.43366	0.00622976	0.219961	0.00765893	1.22666	0.00624374	5.82918e-24	6.7327e-20	1
PCR_AD	Sodium_in_urine_30530	0.746785	-0.00183813	-0.322885	0.00569283	0.363046	-0.00516766	-0.909591	0.0056813	6.57045e-66	7.58887e-62	1
PLIC_AD	Sodium_in_urine_30530	0.251794	-0.00688732	-1.14603	0.00600974	0.0532075	-0.0116374	-1.93331	0.00601943	7.70415e-30	8.89829e-26	1
PTR_AD	Sodium_in_urine_30530	0.00469757	-0.0168004	-2.8273	0.00594222	0.00528694	-0.0166221	-2.78923	0.00595938	1.50842e-18	1.74222e-14	1
RLIC_AD	Sodium_in_urine_30530	0.528941	-0.00365878	-0.629632	0.00581097	0.297981	-0.00604267	-1.04079	0.00580584	4.55427e-54	5.26018e-50	1
SCC_AD	Sodium_in_urine_30530	0.100637	-0.0095027	-1.64183	0.00578788	0.0267851	-0.0128511	-2.21475	0.0058025	1.69601e-21	1.95889e-17	1
SCR_AD	Sodium_in_urine_30530	0.53954	-0.00341644	-0.613516	0.00556861	0.11005	-0.00884966	-1.59802	0.0055379	2.88666e-104	3.33409e-100	1
SFO_AD	Sodium_in_urine_30530	0.0403985	0.0119534	2.04975	0.00583163	0.142414	0.0085458	1.4669	0.00582574	9.78835e-56	1.13055e-51	1
SLF_AD	Sodium_in_urine_30530	0.0067424	-0.0158338	-2.70951	0.00584379	0.00129611	-0.0187357	-3.21717	0.00582366	7.33277e-81	8.46935e-77	1
SS_AD	Sodium_in_urine_30530	0.0198365	-0.0138414	-2.32956	0.00594164	0.0212908	-0.0136899	-2.30292	0.00594457	2.66091e-40	3.07335e-36	1
UNC_AD	Sodium_in_urine_30530	0.00106333	-0.0190883	-3.27355	0.00583108	0.000159528	-0.0219774	-3.77627	0.00581987	8.15636e-64	9.42059e-60	1
ACR_MD	Sodium_in_urine_30530	0.133696	-0.00860674	-1.49973	0.00573887	0.0655851	-0.0104765	-1.84132	0.00568969	3.42244e-138	3.95292e-134	1
ALIC_MD	Sodium_in_urine_30530	0.592804	0.00309499	0.534784	0.00578737	0.969152	-0.000220384	-0.0386724	0.00569873	8.16942e-216	9.43569e-212	1
Average_MD	Sodium_in_urine_30530	0.0866717	-0.00972084	-1.71328	0.00567381	0.0322123	-0.0120648	-2.14187	0.00563284	6.74573e-123	7.79132e-119	1
BCC_MD	Sodium_in_urine_30530	0.272197	-0.00629503	-1.09804	0.00573297	0.121965	-0.00880467	-1.54662	0.00569283	1.76186e-120	2.03495e-116	1
CGC_MD	Sodium_in_urine_30530	0.474762	-0.00437596	-0.714763	0.00612225	0.307757	-0.00622575	-1.01996	0.00610393	3.89816e-76	4.50238e-72	1
CGH_MD	Sodium_in_urine_30530	0.557113	-0.00360878	-0.587142	0.00614635	0.520492	-0.00395743	-0.642595	0.00615852	4.83777e-26	5.58762e-22	1
CST_MD	Sodium_in_urine_30530	0.0409845	-0.0126448	-2.04378	0.00618696	0.0400589	-0.0126964	-2.05324	0.00618362	9.71551e-51	1.12214e-46	1
EC_MD	Sodium_in_urine_30530	0.530324	-0.00367095	-0.627519	0.00584994	0.308837	-0.00586096	-1.01768	0.00575911	1.78519e-219	2.06189e-215	1
FX_MD	Sodium_in_urine_30530	0.703439	0.00207946	0.380686	0.00546242	0.8936	0.000732587	0.133751	0.00547724	6.2914e-20	7.26657e-16	1
FXST_MD	Sodium_in_urine_30530	0.312346	-0.00615176	-1.01033	0.00608886	0.222859	-0.00743471	-1.21899	0.00609909	5.82642e-29	6.72952e-25	1
GCC_MD	Sodium_in_urine_30530	0.113816	-0.00898306	-1.58132	0.00568074	0.0576141	-0.0107214	-1.8987	0.00564669	6.80721e-109	7.86232e-105	1
IFO_MD	Sodium_in_urine_30530	0.996623	2.60236e-05	0.00423247	0.00614855	0.835014	-0.00127926	-0.208278	0.00614206	5.26971e-56	6.08652e-52	1
PCR_MD	Sodium_in_urine_30530	0.436492	-0.00460323	-0.778142	0.00591567	0.301361	-0.00608335	-1.03354	0.00588594	1.53328e-98	1.77093e-94	1
PLIC_MD	Sodium_in_urine_30530	0.938297	0.000471727	0.077411	0.00609379	0.542856	-0.00370069	-0.608507	0.00608159	1.08718e-65	1.25569e-61	1
PTR_MD	Sodium_in_urine_30530	0.00231198	-0.0182649	-3.0472	0.005994	0.00159511	-0.0188782	-3.15711	0.00597958	5.24113e-70	6.05351e-66	1
RLIC_MD	Sodium_in_urine_30530	0.196905	-0.00789176	-1.29045	0.00611551	0.146641	-0.00884806	-1.45154	0.00609564	6.27198e-79	7.24414e-75	1
SCC_MD	Sodium_in_urine_30530	0.119418	-0.00921925	-1.55727	0.00592015	0.0606551	-0.0111114	-1.87608	0.00592268	1.30296e-40	1.50492e-36	1
SCR_MD	Sodium_in_urine_30530	0.829013	-0.00122623	-0.215969	0.00567782	0.428874	-0.00444418	-0.791131	0.0056175	3.96069e-162	4.5746e-158	1
SFO_MD	Sodium_in_urine_30530	0.448799	0.00439212	0.75743	0.00579871	0.746559	0.0018562	0.323183	0.0057435	1.53287e-148	1.77047e-144	1
SLF_MD	Sodium_in_urine_30530	0.0311729	-0.0127333	-2.15497	0.00590881	0.0160325	-0.0141294	-2.40832	0.0058669	2.04608e-121	2.36322e-117	1
SS_MD	Sodium_in_urine_30530	0.0043615	-0.0172522	-2.85099	0.0060513	0.00436838	-0.0171848	-2.85049	0.00602872	3.29646e-84	3.80741e-80	1
UNC_MD	Sodium_in_urine_30530	0.00751591	-0.0156372	-2.67327	0.00584948	0.00186595	-0.0181422	-3.11108	0.00583147	1.03218e-75	1.19217e-71	1
ACR_MO	Sodium_in_urine_30530	0.76983	0.00182759	0.2926	0.00624602	0.826382	-0.00137563	-0.219346	0.00627153	2.69029e-09	3.10729e-05	1
ALIC_MO	Sodium_in_urine_30530	0.496587	-0.00387802	-0.679879	0.00570399	0.194364	-0.00741955	-1.29781	0.00571698	1.10883e-23	1.2807e-19	1
Average_MO	Sodium_in_urine_30530	0.0148804	0.0136157	2.43543	0.00559067	0.0561455	0.0106929	1.90998	0.00559841	1.06027e-31	1.22461e-27	1
BCC_MO	Sodium_in_urine_30530	0.0788065	0.0103884	1.75772	0.00591015	0.0558886	0.0113055	1.91198	0.00591297	1.56317e-40	1.80546e-36	1
CGC_MO	Sodium_in_urine_30530	0.722533	0.00218718	0.35508	0.00615969	0.732137	0.00211939	0.342288	0.00619184	0.00752221	1	1
CGH_MO	Sodium_in_urine_30530	0.0603474	0.0115638	1.87832	0.00615647	0.0956813	0.0102986	1.66622	0.00618085	3.76612e-10	4.34987e-06	1
CST_MO	Sodium_in_urine_30530	0.00627737	-0.0171035	-2.73314	0.00625783	0.0116604	-0.0158495	-2.52242	0.00628344	2.94364e-09	3.39991e-05	1
EC_MO	Sodium_in_urine_30530	0.0944255	0.0102936	1.67256	0.00615444	0.0876679	0.0105589	1.70789	0.00618241	2.64029e-06	0.0304954	1
FX_MO	Sodium_in_urine_30530	0.799861	0.00149805	0.25353	0.00590879	0.562512	0.00343201	0.579122	0.00592624	1.61278e-17	1.86276e-13	1
FXST_MO	Sodium_in_urine_30530	0.66736	-0.00237444	-0.429779	0.0055248	0.946192	-0.000374365	-0.0674898	0.00554699	8.87236e-10	1.02476e-05	1
GCC_MO	Sodium_in_urine_30530	0.306943	0.00632895	1.02168	0.00619468	0.451536	0.00468516	0.752868	0.00622308	5.37233e-06	0.0620504	1
IFO_MO	Sodium_in_urine_30530	0.154616	0.00896507	1.42345	0.00629811	0.0981073	0.0104195	1.65415	0.00629896	1.14809e-43	1.32605e-39	1
PCR_MO	Sodium_in_urine_30530	0.252932	0.00677642	1.14328	0.00592718	0.492777	0.00408064	0.685907	0.00594927	7.10618e-12	8.20764e-08	1
PLIC_MO	Sodium_in_urine_30530	0.191556	-0.00812073	-1.30602	0.00621792	0.0797348	-0.010926	-1.75229	0.00623526	3.06339e-19	3.53821e-15	1
PTR_MO	Sodium_in_urine_30530	0.654913	0.00270253	0.446952	0.00604658	0.49196	0.00417184	0.687203	0.00607075	3.41324e-10	3.9423e-06	1
RLIC_MO	Sodium_in_urine_30530	0.235306	0.00725294	1.18683	0.00611121	0.310396	0.00621712	1.01441	0.0061288	1.91562e-18	2.21254e-14	1
SCC_MO	Sodium_in_urine_30530	0.224782	0.00684586	1.21394	0.00563939	0.411553	0.00465229	0.821177	0.00566539	6.02999e-06	0.0696463	1
SCR_MO	Sodium_in_urine_30530	0.394871	-0.0049634	-0.850831	0.00583359	0.117142	-0.00916055	-1.56693	0.00584617	8.63811e-25	9.97702e-21	1
SFO_MO	Sodium_in_urine_30530	0.216602	0.00766634	1.23564	0.00620434	0.35493	0.00577044	0.925085	0.00623774	0.0389915	1	1
SLF_MO	Sodium_in_urine_30530	0.981638	-0.000140079	-0.0230158	0.0060862	0.798394	-0.00156153	-0.255429	0.00611334	7.84999e-07	0.00906674	1
SS_MO	Sodium_in_urine_30530	0.356689	0.00558786	0.921708	0.0060625	0.348681	0.0057092	0.937166	0.00609198	0.000154905	1	1
UNC_MO	Sodium_in_urine_30530	0.204572	-0.00775599	-1.26866	0.00611351	0.101533	-0.0100618	-1.63752	0.00614452	0.00175354	1	1
ACR_RD	Sodium_in_urine_30530	0.126364	-0.00872867	-1.52864	0.00571008	0.0934411	-0.009496	-1.67758	0.00566055	9.88629e-140	1.14187e-135	1
ALIC_RD	Sodium_in_urine_30530	0.815756	-0.00140193	-0.233009	0.00601663	0.561005	-0.00345089	-0.581357	0.00593593	3.16726e-193	3.65819e-189	1
Average_RD	Sodium_in_urine_30530	0.0449087	-0.0113522	-2.0056	0.00566024	0.0227808	-0.0127915	-2.27722	0.00561715	1.8221e-127	2.10453e-123	1
BCC_RD	Sodium_in_urine_30530	0.106152	-0.0095511	-1.61578	0.00591113	0.0814449	-0.0102299	-1.74243	0.00587106	6.62857e-118	7.656e-114	1
CGC_RD	Sodium_in_urine_30530	0.328212	-0.00579005	-0.977739	0.00592188	0.24965	-0.00680393	-1.15122	0.00591016	2.21739e-65	2.56109e-61	1
CGH_RD	Sodium_in_urine_30530	0.128369	-0.00925089	-1.52061	0.00608367	0.160273	-0.00855762	-1.40419	0.00609434	4.04746e-28	4.67481e-24	1
CST_RD	Sodium_in_urine_30530	0.184573	-0.00813605	-1.32684	0.00613191	0.220375	-0.00753073	-1.22556	0.00614473	1.44073e-25	1.66404e-21	1
EC_RD	Sodium_in_urine_30530	0.374017	-0.00519691	-0.888989	0.00584587	0.259532	-0.00651417	-1.12752	0.00577744	6.79949e-175	7.85341e-171	1
FX_RD	Sodium_in_urine_30530	0.631225	0.00262536	0.480008	0.00546941	0.812513	0.00130121	0.237188	0.00548601	2.47533e-17	2.859e-13	1
FXST_RD	Sodium_in_urine_30530	0.617645	-0.0029172	-0.499196	0.00584381	0.459265	-0.00433101	-0.740067	0.00585218	2.73438e-31	3.15821e-27	1
GCC_RD	Sodium_in_urine_30530	0.0258172	-0.0128771	-2.22907	0.0057769	0.0185919	-0.0135139	-2.35375	0.00574143	2.18407e-110	2.5226e-106	1
IFO_RD	Sodium_in_urine_30530	0.26346	-0.00692558	-1.11827	0.0061931	0.221108	-0.00758155	-1.22362	0.00619603	1.3866e-40	1.60152e-36	1
PCR_RD	Sodium_in_urine_30530	0.319052	-0.00611012	-0.996425	0.00613204	0.308383	-0.00621987	-1.01864	0.00610605	5.35647e-90	6.18672e-86	1
PLIC_RD	Sodium_in_urine_30530	0.832825	0.00131144	0.211082	0.00621294	0.890691	0.000852819	0.137431	0.00620543	2.27386e-57	2.6263e-53	1
PTR_RD	Sodium_in_urine_30530	0.0124785	-0.0150202	-2.49848	0.00601173	0.00757625	-0.0159905	-2.67059	0.00598763	4.4098e-87	5.09332e-83	1
RLIC_RD	Sodium_in_urine_30530	0.28078	-0.00673865	-1.07859	0.00624765	0.281287	-0.0067141	-1.07745	0.00623144	8.11233e-72	9.36974e-68	1
SCC_RD	Sodium_in_urine_30530	0.242963	-0.00727438	-1.16764	0.00623	0.249301	-0.00718496	-1.15207	0.00623656	1.10561e-34	1.27698e-30	1
SCR_RD	Sodium_in_urine_30530	0.689374	0.00243299	0.399709	0.00608689	0.717672	0.00218818	0.361576	0.00605179	1.37168e-106	1.58429e-102	1
SFO_RD	Sodium_in_urine_30530	0.911376	-0.000664444	-0.111304	0.00596963	0.730567	-0.00203576	-0.344374	0.00591148	4.20703e-151	4.85912e-147	1
SLF_RD	Sodium_in_urine_30530	0.213985	-0.00751984	-1.24271	0.00605116	0.19036	-0.00788189	-1.30955	0.00601879	3.86572e-102	4.4649e-98	1
SS_RD	Sodium_in_urine_30530	0.00914185	-0.0159307	-2.60688	0.00611103	0.00838884	-0.0160495	-2.63619	0.00608812	3.07734e-84	3.55433e-80	1
UNC_RD	Sodium_in_urine_30530	0.100306	-0.00979974	-1.64343	0.00596299	0.0603379	-0.0111806	-1.87839	0.00595221	4.97073e-63	5.7412e-59	1
ACR_FA	Microalbumin_in_urine_30500	0.00320684	-0.0305634	-2.94809	0.0103672	0.0235639	-0.0233038	-2.26461	0.0102904	1.45929e-28	1.68549e-24	1
ALIC_FA	Microalbumin_in_urine_30500	0.485071	-0.00775646	-0.698202	0.0111092	0.978008	0.000304522	0.0275671	0.0110466	5.99222e-24	6.92101e-20	1
Average_FA	Microalbumin_in_urine_30500	3.55858e-05	-0.042499	-4.13679	0.0102734	0.000538025	-0.0353364	-3.46251	0.0102054	1.69924e-26	1.96262e-22	0.411016
BCC_FA	Microalbumin_in_urine_30500	4.82505e-05	-0.044395	-4.0662	0.0109181	0.00023282	-0.0400012	-3.68217	0.0108635	2.40644e-22	2.77943e-18	0.557293
CGC_FA	Microalbumin_in_urine_30500	0.000543591	-0.0369998	-3.45972	0.0106944	0.00100274	-0.0352788	-3.291	0.0107198	2.35008e-06	0.0271434	1
CGH_FA	Microalbumin_in_urine_30500	0.020119	-0.0242333	-2.32459	0.0104248	0.0241661	-0.0235566	-2.25492	0.0104468	8.48693e-07	0.0098024	1
CST_FA	Microalbumin_in_urine_30500	0.610899	0.00543181	0.508811	0.0106755	0.332307	0.01039	0.969537	0.0107164	0.000465041	1	1
EC_FA	Microalbumin_in_urine_30500	0.0754407	-0.0193148	-1.77801	0.0108632	0.197198	-0.0139811	-1.28968	0.0108407	2.5071e-15	2.8957e-11	1
FX_FA	Microalbumin_in_urine_30500	0.000245033	-0.0334163	-3.66907	0.00910754	0.000233516	-0.033604	-3.6814	0.00912804	1.4727e-06	0.0170097	1
FXST_FA	Microalbumin_in_urine_30500	0.000213266	-0.037155	-3.70449	0.0100297	0.000323281	-0.0361883	-3.5975	0.0100593	2.14603e-05	0.247867	1
GCC_FA	Microalbumin_in_urine_30500	2.58113e-06	-0.0499137	-4.70506	0.0106085	2.28626e-05	-0.0447822	-4.2375	0.0105681	1.74724e-19	2.01807e-15	0.029812
IFO_FA	Microalbumin_in_urine_30500	0.0949178	-0.018424	-1.67021	0.011031	0.190423	-0.0144861	-1.30944	0.0110628	1.683e-05	0.194387	1
PCR_FA	Microalbumin_in_urine_30500	0.0747392	-0.0199816	-1.7823	0.0112112	0.250094	-0.012896	-1.15021	0.0112119	1.03382e-10	1.19406e-06	1
PLIC_FA	Microalbumin_in_urine_30500	0.516334	-0.00704006	-0.649035	0.010847	0.906477	-0.00127816	-0.117487	0.0108791	2.31327e-05	0.267183	1
PTR_FA	Microalbumin_in_urine_30500	4.59064e-05	-0.043997	-4.07782	0.0107893	0.000557579	-0.0371741	-3.45288	0.0107661	1.64572e-15	1.90081e-11	0.530219
RLIC_FA	Microalbumin_in_urine_30500	0.0988401	-0.018039	-1.6507	0.0109281	0.208235	-0.0137406	-1.25854	0.0109179	8.39294e-13	9.69385e-09	1
SCC_FA	Microalbumin_in_urine_30500	0.679957	-0.00457498	-0.412537	0.0110899	0.799634	-0.00282264	-0.253829	0.0111203	9.49665e-06	0.109686	1
SCR_FA	Microalbumin_in_urine_30500	0.818325	-0.00254139	-0.229708	0.0110636	0.775526	0.00316115	0.285165	0.0110854	4.82879e-07	0.00557725	1
SFO_FA	Microalbumin_in_urine_30500	0.208249	-0.0138598	-1.2585	0.011013	0.438149	-0.00852005	-0.775362	0.0109885	1.10943e-15	1.28139e-11	1
SLF_FA	Microalbumin_in_urine_30500	0.00282782	-0.0333585	-2.9868	0.0111687	0.0196409	-0.0260517	-2.33362	0.0111636	8.69142e-12	1.00386e-07	1
SS_FA	Microalbumin_in_urine_30500	0.000220631	-0.0408686	-3.69585	0.011058	0.00163387	-0.0348104	-3.15089	0.0110478	8.82218e-13	1.01896e-08	1
UNC_FA	Microalbumin_in_urine_30500	0.0824408	-0.0190242	-1.73692	0.0109528	0.164534	-0.0152541	-1.39011	0.0109732	3.04271e-07	0.00351433	1
ACR_AD	Microalbumin_in_urine_30500	0.019645	0.0251367	2.33354	0.0107719	0.069928	0.019505	1.81263	0.0107606	4.94804e-13	5.71499e-09	1
ALIC_AD	Microalbumin_in_urine_30500	0.864152	-0.00174835	-0.171097	0.0102185	0.577863	-0.00563423	-0.556532	0.0101238	2.18369e-33	2.52216e-29	1
Average_AD	Microalbumin_in_urine_30500	0.00156054	0.0322918	3.1643	0.0102051	0.0052444	0.0284499	2.79242	0.0101883	2.91754e-14	3.36975e-10	1
BCC_AD	Microalbumin_in_urine_30500	0.0628673	0.0193114	1.86039	0.0103803	0.20397	0.0131998	1.27043	0.01039	6.63755e-09	7.66637e-05	1
CGC_AD	Microalbumin_in_urine_30500	0.423958	-0.00885756	-0.799615	0.0110773	0.281578	-0.0119731	-1.07686	0.0111185	0.000328216	1	1
CGH_AD	Microalbumin_in_urine_30500	0.589215	-0.00571759	-0.539997	0.0105882	0.638645	-0.00500482	-0.469612	0.0106573	0.281962	1	1
CST_AD	Microalbumin_in_urine_30500	0.830578	-0.00229257	-0.213968	0.0107145	0.85361	-0.00197622	-0.18452	0.01071	1.2746e-11	1.47216e-07	1
EC_AD	Microalbumin_in_urine_30500	0.459665	0.00816117	0.739435	0.011037	0.919519	0.00110089	0.101043	0.0108953	2.81853e-43	3.25541e-39	1
FX_AD	Microalbumin_in_urine_30500	0.00226482	0.0291766	3.05412	0.00955321	0.00211665	0.0294563	3.07439	0.00958119	2.03839e-05	0.235434	1
FXST_AD	Microalbumin_in_urine_30500	0.9796	-0.000266757	-0.0255712	0.0104319	0.809444	-0.00252947	-0.241151	0.0104891	0.0429892	1	1
GCC_AD	Microalbumin_in_urine_30500	0.0170405	0.0244662	2.38634	0.0102526	0.052356	0.0199745	1.94049	0.0102935	0.000773809	1	1
IFO_AD	Microalbumin_in_urine_30500	0.531496	0.00699524	0.625751	0.011179	0.54606	0.00677427	0.6037	0.0112212	0.000392409	1	1
PCR_AD	Microalbumin_in_urine_30500	0.00286633	0.0309334	2.98266	0.0103711	0.00984875	0.0267666	2.58173	0.0103677	1.66847e-11	1.92708e-07	1
PLIC_AD	Microalbumin_in_urine_30500	0.113631	0.0169976	1.58226	0.0107426	0.0975542	0.0178612	1.65703	0.0107791	0.000114632	1	1
PTR_AD	Microalbumin_in_urine_30500	0.448382	-0.00798522	-0.758153	0.0105325	0.245848	-0.0122748	-1.16058	0.0105765	0.00135108	1	1
RLIC_AD	Microalbumin_in_urine_30500	0.021916	0.0239271	2.29228	0.0104381	0.0450748	0.0208883	2.00428	0.0104219	4.41005e-14	5.09361e-10	1
SCC_AD	Microalbumin_in_urine_30500	0.00690308	0.0279016	2.7022	0.0103255	0.0216167	0.0237734	2.2975	0.0103475	9.70775e-07	0.0112124	1
SCR_AD	Microalbumin_in_urine_30500	0.00494852	0.0292409	2.81117	0.0104017	0.013675	0.0255393	2.46625	0.0103555	2.24032e-20	2.58757e-16	1
SFO_AD	Microalbumin_in_urine_30500	0.0657862	0.0193339	1.84014	0.0105068	0.176332	0.0141957	1.35226	0.0104978	1.6759e-12	1.93567e-08	1
SLF_AD	Microalbumin_in_urine_30500	0.0136264	0.026079	2.46752	0.0105689	0.0416573	0.0214908	2.03727	0.0105488	7.78919e-15	8.99651e-11	1
SS_AD	Microalbumin_in_urine_30500	0.517049	0.00688653	0.64793	0.0106285	0.738709	0.00355388	0.333576	0.0106539	2.67633e-06	0.0309116	1
UNC_AD	Microalbumin_in_urine_30500	0.0891729	0.0181374	1.69999	0.0106691	0.262902	0.0119445	1.11964	0.0106681	2.63185e-11	3.03978e-07	1
ACR_MD	Microalbumin_in_urine_30500	0.000798334	0.0350839	3.35468	0.0104582	0.00914308	0.0270092	2.60731	0.010359	4.99539e-34	5.76967e-30	1
ALIC_MD	Microalbumin_in_urine_30500	0.933132	-0.000896864	-0.0839075	0.0106887	0.421928	-0.00845133	-0.803124	0.0105231	1.54726e-51	1.78709e-47	1
Average_MD	Microalbumin_in_urine_30500	2.27292e-05	0.043747	4.23881	0.0103206	0.00024428	0.0376526	3.6699	0.0102599	1.85573e-24	2.14336e-20	0.262522
BCC_MD	Microalbumin_in_urine_30500	9.26936e-06	0.0458945	4.43648	0.0103448	0.000188568	0.038361	3.73566	0.0102689	3.71348e-28	4.28907e-24	0.107061
CGC_MD	Microalbumin_in_urine_30500	0.0134981	0.0271293	2.47091	0.0109795	0.0452778	0.0219306	2.00239	0.0109522	3.83034e-16	4.42404e-12	1
CGH_MD	Microalbumin_in_urine_30500	0.225649	0.0132352	1.21174	0.0109225	0.226717	0.0132652	1.20896	0.0109725	0.00431831	1	1
CST_MD	Microalbumin_in_urine_30500	0.473976	-0.00773627	-0.716059	0.010804	0.431274	-0.00851085	-0.787055	0.0108135	5.12473e-09	5.91906e-05	1
EC_MD	Microalbumin_in_urine_30500	0.20029	0.0139929	1.28083	0.0109248	0.625225	0.00525243	0.488478	0.0107526	2.07358e-52	2.39498e-48	1
FX_MD	Microalbumin_in_urine_30500	0.000399988	0.033889	3.54162	0.00956879	0.000346844	0.0343586	3.57913	0.0095997	6.0302e-05	0.696488	1
FXST_MD	Microalbumin_in_urine_30500	0.00139841	0.0350846	3.19612	0.0109773	0.0046069	0.0312279	2.83413	0.0110185	0.000368287	1	1
GCC_MD	Microalbumin_in_urine_30500	6.01378e-07	0.0511206	4.99491	0.0102345	1.40447e-05	0.0442801	4.34595	0.0101888	6.5946e-21	7.61676e-17	0.00694592
IFO_MD	Microalbumin_in_urine_30500	0.033342	0.0235346	2.12832	0.0110579	0.0928416	0.0185966	1.6808	0.0110641	1.21561e-09	1.40404e-05	1
PCR_MD	Microalbumin_in_urine_30500	0.00235561	0.0330659	3.0423	0.0108687	0.0171343	0.0258017	2.38433	0.0108213	1.14094e-20	1.31778e-16	1
PLIC_MD	Microalbumin_in_urine_30500	0.038354	0.0224999	2.0714	0.0108621	0.0909721	0.0183839	1.6905	0.0108748	1.59543e-08	0.000184273	1
PTR_MD	Microalbumin_in_urine_30500	0.0195939	0.0250307	2.33452	0.010722	0.0974291	0.017748	1.65765	0.0107067	8.79845e-14	1.01622e-09	1
RLIC_MD	Microalbumin_in_urine_30500	0.00339116	0.0323695	2.93076	0.0110448	0.0137404	0.0271421	2.46454	0.011013	4.7528e-17	5.48949e-13	1
SCC_MD	Microalbumin_in_urine_30500	0.0012724	0.0342261	3.22331	0.0106183	0.00660512	0.0288837	2.71686	0.0106313	1.8932e-08	0.000218664	1
SCR_MD	Microalbumin_in_urine_30500	4.58601e-05	0.0417816	4.07808	0.0102454	0.00101076	0.0333138	3.28877	0.0101296	3.99092e-39	4.60951e-35	0.529684
SFO_MD	Microalbumin_in_urine_30500	0.00576334	0.0290527	2.76172	0.0105198	0.039688	0.021442	2.05733	0.0104223	1.7915e-33	2.06919e-29	1
SLF_MD	Microalbumin_in_urine_30500	0.000435222	0.037941	3.51926	0.010781	0.0045641	0.0303957	2.83712	0.0107136	2.56224e-25	2.95939e-21	1
SS_MD	Microalbumin_in_urine_30500	0.00159607	0.0346041	3.15773	0.0109585	0.0093788	0.0284427	2.59858	0.0109455	2.77286e-13	3.20266e-09	1
UNC_MD	Microalbumin_in_urine_30500	0.0347782	0.0223904	2.11131	0.010605	0.126367	0.0161847	1.52875	0.0105869	7.73309e-15	8.93172e-11	1
ACR_MO	Microalbumin_in_urine_30500	0.645447	-0.00502676	-0.460114	0.010925	0.664992	-0.00475455	-0.433048	0.0109793	0.012441	1	1
ALIC_MO	Microalbumin_in_urine_30500	0.0432491	0.0201623	2.02162	0.00997331	0.0185432	0.0235767	2.35509	0.010011	0.00032918	1	1
Average_MO	Microalbumin_in_urine_30500	0.106336	-0.0158548	-1.61507	0.0098168	0.216574	-0.0121618	-1.23579	0.00984128	4.03266e-06	0.0465772	1
BCC_MO	Microalbumin_in_urine_30500	0.000212209	-0.0384832	-3.70576	0.0103847	0.000309296	-0.0375155	-3.60902	0.0103949	7.57506e-09	8.74919e-05	1
CGC_MO	Microalbumin_in_urine_30500	0.247485	-0.0126366	-1.15657	0.010926	0.198699	-0.014137	-1.28538	0.0109983	0.319825	1	1
CGH_MO	Microalbumin_in_urine_30500	0.871308	0.00176373	0.162002	0.0108871	0.932365	0.000927998	0.0848727	0.010934	0.002024	1	1
CST_MO	Microalbumin_in_urine_30500	0.120018	0.0171996	1.55487	0.0110618	0.0804393	0.0194235	1.74837	0.0111095	0.00204803	1	1
EC_MO	Microalbumin_in_urine_30500	0.249175	-0.0127664	-1.15244	0.0110777	0.359181	-0.0102145	-0.916981	0.0111393	0.0508815	1	1
FX_MO	Microalbumin_in_urine_30500	0.00202247	-0.0322885	-3.08795	0.0104563	0.00210072	-0.0322104	-3.07665	0.0104693	1.9632e-08	0.00022675	1
FXST_MO	Microalbumin_in_urine_30500	0.0183228	-0.0232449	-2.35952	0.00985152	0.023858	-0.022374	-2.25985	0.00990065	0.0130484	1	1
GCC_MO	Microalbumin_in_urine_30500	0.0477957	-0.0218489	-1.97949	0.0110376	0.0483166	-0.021908	-1.97489	0.0110933	0.0150347	1	1
IFO_MO	Microalbumin_in_urine_30500	0.371472	-0.0100796	-0.89377	0.0112776	0.709519	-0.00420493	-0.372516	0.0112879	6.2969e-09	7.27292e-05	1
PCR_MO	Microalbumin_in_urine_30500	0.051872	0.0200416	1.94449	0.0103069	0.0550228	0.0198725	1.91899	0.0103557	0.00687339	1	1
PLIC_MO	Microalbumin_in_urine_30500	0.400777	0.00929876	0.840279	0.0110663	0.212602	0.0138619	1.24654	0.0111203	0.0100517	1	1
PTR_MO	Microalbumin_in_urine_30500	0.000346333	-0.0390034	-3.5795	0.0108963	0.000399036	-0.038786	-3.54227	0.0109495	0.00988957	1	1
RLIC_MO	Microalbumin_in_urine_30500	0.583703	0.0058416	0.548007	0.0106597	0.481294	0.00752547	0.704257	0.0106857	3.26099e-06	0.0376644	1
SCC_MO	Microalbumin_in_urine_30500	0.00910251	0.025654	2.60883	0.00983353	0.0156755	0.0238962	2.41692	0.00988708	0.0393109	1	1
SCR_MO	Microalbumin_in_urine_30500	0.101798	0.0168353	1.63639	0.0102881	0.125123	0.015829	1.53379	0.0103202	4.14502e-05	0.47875	1
SFO_MO	Microalbumin_in_urine_30500	0.702791	-0.00414375	-0.381569	0.0108597	0.803239	-0.00272243	-0.249167	0.0109261	0.105798	1	1
SLF_MO	Microalbumin_in_urine_30500	0.99899	1.37194e-05	0.00126586	0.010838	0.986985	-0.000177855	-0.0163127	0.0109028	0.116855	1	1
SS_MO	Microalbumin_in_urine_30500	0.0146885	-0.0262624	-2.44051	0.010761	0.0221425	-0.0247576	-2.28837	0.0108188	0.0330903	1	1
UNC_MO	Microalbumin_in_urine_30500	0.739889	0.00357569	0.332012	0.0107698	0.892669	0.00145993	0.134933	0.0108197	0.0056052	1	1
ACR_RD	Microalbumin_in_urine_30500	0.000517875	0.0360056	3.47278	0.0103679	0.00721266	0.0275622	2.68758	0.0102554	8.05234e-38	9.30045e-34	1
ALIC_RD	Microalbumin_in_urine_30500	0.948471	0.000714328	0.0646288	0.0110528	0.426488	-0.00865791	-0.795259	0.0108869	4.04853e-50	4.67605e-46	1
Average_RD	Microalbumin_in_urine_30500	2.55564e-06	0.048205	4.70711	0.0102409	4.17389e-05	0.0416943	4.09999	0.0101694	3.15787e-27	3.64734e-23	0.0295176
BCC_RD	Microalbumin_in_urine_30500	2.59921e-06	0.0499648	4.70366	0.0106225	4.18921e-05	0.0431646	4.09914	0.0105302	9.63313e-32	1.11263e-27	0.0300208
CGC_RD	Microalbumin_in_urine_30500	0.000158648	0.0400324	3.77897	0.0105935	0.000597736	0.0363236	3.43406	0.0105775	5.52118e-14	6.37696e-10	1
CGH_RD	Microalbumin_in_urine_30500	0.0308809	0.0233301	2.15899	0.010806	0.0355414	0.022781	2.1025	0.0108352	8.69991e-06	0.100484	1
CST_RD	Microalbumin_in_urine_30500	0.346681	-0.0100223	-0.941104	0.0106495	0.283542	-0.0114598	-1.07247	0.0106855	9.98533e-05	1	1
EC_RD	Microalbumin_in_urine_30500	0.122345	0.0166941	1.54517	0.010804	0.429393	0.00843839	0.790273	0.0106778	1.37045e-40	1.58287e-36	1
FX_RD	Microalbumin_in_urine_30500	0.000249211	0.0352544	3.66476	0.00961986	0.00022099	0.0356668	3.69547	0.00965149	7.55893e-05	0.873057	1
FXST_RD	Microalbumin_in_urine_30500	2.22278e-06	0.0494955	4.73557	0.0104518	1.05913e-05	0.0461593	4.40764	0.0104726	5.37078e-07	0.00620326	0.0256732
GCC_RD	Microalbumin_in_urine_30500	4.37689e-08	0.0573184	5.48035	0.0104589	1.00202e-06	0.0508878	4.89518	0.0103955	6.34634e-25	7.33003e-21	0.000505531
IFO_RD	Microalbumin_in_urine_30500	0.0278826	0.0243786	2.19934	0.0110845	0.0972645	0.0183876	1.65846	0.0110871	2.70612e-10	3.12557e-06	1
PCR_RD	Microalbumin_in_urine_30500	0.0123002	0.0280249	2.504	0.0111921	0.071252	0.0201089	1.80412	0.0111461	4.24328e-20	4.90099e-16	1
PLIC_RD	Microalbumin_in_urine_30500	0.167956	0.0150609	1.37893	0.0109222	0.409616	0.00902152	0.824615	0.0109403	1.2657e-07	0.00146188	1
PTR_RD	Microalbumin_in_urine_30500	0.000280132	0.0392826	3.63466	0.0108078	0.00323618	0.0317245	2.94528	0.0107713	3.17689e-18	3.66931e-14	1
RLIC_RD	Microalbumin_in_urine_30500	0.0116588	0.0281327	2.5229	0.011151	0.0402246	0.0228142	2.05178	0.0111192	5.21762e-17	6.02635e-13	1
SCC_RD	Microalbumin_in_urine_30500	0.144149	0.0165234	1.46066	0.0113123	0.271506	0.0124604	1.09968	0.0113309	1.51759e-07	0.00175282	1
SCR_RD	Microalbumin_in_urine_30500	0.012445	0.0272589	2.49985	0.0109042	0.0820272	0.018835	1.73927	0.0108293	4.43175e-27	5.11867e-23	1
SFO_RD	Microalbumin_in_urine_30500	0.00570614	0.0298598	2.76497	0.0107993	0.0463236	0.0212922	1.99275	0.0106848	4.63502e-37	5.35345e-33	1
SLF_RD	Microalbumin_in_urine_30500	0.00038367	0.0391163	3.55262	0.0110106	0.0042724	0.0313122	2.85816	0.0109554	3.98734e-22	4.60537e-18	1
SS_RD	Microalbumin_in_urine_30500	6.12643e-05	0.0442476	4.01007	0.0110341	0.000636863	0.0376237	3.41681	0.0110114	3.25072e-15	3.75458e-11	0.707603
UNC_RD	Microalbumin_in_urine_30500	0.039233	0.0223539	2.06209	0.0108404	0.112287	0.0172085	1.58818	0.0108353	4.90057e-12	5.66016e-08	1
ACR_FA	Potassium_in_urine_30520	0.33881	-0.00533583	-0.956535	0.00557829	0.39421	-0.0047139	-0.85202	0.00553262	1.32393e-98	1.52914e-94	1
ALIC_FA	Potassium_in_urine_30520	0.275541	0.00640453	1.09041	0.00587349	0.206932	0.00735367	1.26208	0.00582665	2.83441e-96	3.27374e-92	1
Average_FA	Potassium_in_urine_30520	0.678865	0.00229118	0.414016	0.00553403	0.528196	0.00345793	0.630771	0.00548207	2.53799e-112	2.93138e-108	1
BCC_FA	Potassium_in_urine_30520	0.698279	0.00228257	0.387648	0.00588824	0.585434	0.00319035	0.545471	0.00584881	3.27299e-82	3.7803e-78	1
CGC_FA	Potassium_in_urine_30520	0.215021	-0.0071502	-1.2399	0.00576674	0.321429	-0.00571198	-0.991544	0.00576069	1.05287e-24	1.21607e-20	1
CGH_FA	Potassium_in_urine_30520	0.0882458	0.00956843	1.70478	0.0056127	0.0920072	0.00945296	1.68496	0.00561019	1.51769e-19	1.75294e-15	1
CST_FA	Potassium_in_urine_30520	0.142814	-0.00855779	-1.46543	0.00583976	0.128608	-0.0088675	-1.51966	0.00583518	2.08239e-22	2.40516e-18	1
EC_FA	Potassium_in_urine_30520	0.154886	0.00813259	1.42252	0.00571702	0.122074	0.0087897	1.54617	0.00568482	1.10911e-70	1.28103e-66	1
FX_FA	Potassium_in_urine_30520	0.011102	-0.0126633	-2.53964	0.00498626	0.017511	-0.0118359	-2.37594	0.00498155	8.50366e-24	9.82173e-20	1
FXST_FA	Potassium_in_urine_30520	0.102434	-0.0088209	-1.63322	0.00540093	0.122529	-0.00834475	-1.54429	0.00540361	6.79914e-12	7.85301e-08	1
GCC_FA	Potassium_in_urine_30520	0.110008	-0.00905594	-1.59821	0.00566631	0.136586	-0.00837614	-1.48867	0.0056266	8.41491e-86	9.71923e-82	1
IFO_FA	Potassium_in_urine_30520	0.0416283	0.0120812	2.03731	0.00592995	0.0428833	0.0120107	2.02494	0.00593139	7.83065e-14	9.0444e-10	1
PCR_FA	Potassium_in_urine_30520	0.214694	0.00746669	1.24079	0.00601769	0.170733	0.00821017	1.36989	0.00599332	4.93765e-54	5.70299e-50	1
PLIC_FA	Potassium_in_urine_30520	0.149414	0.00853893	1.44164	0.00592305	0.179501	0.0079294	1.34233	0.0059072	3.42814e-40	3.9595e-36	1
PTR_FA	Potassium_in_urine_30520	0.878479	0.000890497	0.152899	0.0058241	0.720452	0.00207201	0.357858	0.00579005	6.7959e-73	7.84927e-69	1
RLIC_FA	Potassium_in_urine_30520	0.295206	0.00621625	1.04679	0.00593841	0.284483	0.0063358	1.07032	0.00591953	4.18139e-45	4.82951e-41	1
SCC_FA	Potassium_in_urine_30520	0.39995	0.00507089	0.841723	0.00602442	0.423383	0.00482217	0.800577	0.00602337	3.92823e-17	4.5371e-13	1
SCR_FA	Potassium_in_urine_30520	0.26128	0.00671415	1.12339	0.00597666	0.264385	0.00665328	1.11611	0.00596115	2.16254e-39	2.49773e-35	1
SFO_FA	Potassium_in_urine_30520	0.926945	0.000543082	0.0916894	0.00592306	0.79795	0.00150875	0.256004	0.00589346	6.9346e-64	8.00947e-60	1
SLF_FA	Potassium_in_urine_30520	0.88428	-0.000865518	-0.145547	0.00594664	0.977733	0.000165319	0.027911	0.00592307	3.69526e-53	4.26803e-49	1
SS_FA	Potassium_in_urine_30520	0.567138	-0.00338266	-0.572279	0.00591086	0.719108	-0.00211695	-0.359655	0.00588604	2.01008e-55	2.32164e-51	1
UNC_FA	Potassium_in_urine_30520	0.271097	0.00648543	1.10056	0.00589284	0.230294	0.00705425	1.19963	0.00588037	1.08767e-34	1.25626e-30	1
ACR_AD	Potassium_in_urine_30520	0.786862	0.00154693	0.27039	0.0057211	0.997513	1.77267e-05	0.00311685	0.00568739	1.55329e-73	1.79404e-69	1
ALIC_AD	Potassium_in_urine_30520	0.0476283	-0.0105707	-1.98076	0.00533667	0.0363586	-0.0110363	-2.09299	0.00527296	1.1777e-141	1.36024e-137	1
Average_AD	Potassium_in_urine_30520	0.625838	-0.00262752	-0.487598	0.0053887	0.632186	-0.00256065	-0.478658	0.00534964	1.50317e-88	1.73616e-84	1
BCC_AD	Potassium_in_urine_30520	0.263945	0.00625679	1.11714	0.00560073	0.348711	0.0052319	0.937109	0.00558302	2.18408e-45	2.52261e-41	1
CGC_AD	Potassium_in_urine_30520	0.0823564	-0.0104757	-1.73724	0.00603007	0.0902149	-0.0102217	-1.69432	0.00603294	1.05297e-12	1.21618e-08	1
CGH_AD	Potassium_in_urine_30520	0.598591	-0.00300534	-0.526434	0.00570886	0.627602	-0.00277254	-0.485111	0.00571528	4.24335e-08	0.000490107	1
CST_AD	Potassium_in_urine_30520	0.0163128	-0.0142132	-2.40199	0.00591727	0.0512491	-0.0114849	-1.94947	0.00589129	5.61996e-58	6.49105e-54	1
EC_AD	Potassium_in_urine_30520	0.945951	-0.000385944	-0.0677928	0.005693	0.988923	7.78392e-05	0.0138838	0.00560647	8.38847e-180	9.68869e-176	1
FX_AD	Potassium_in_urine_30520	0.0671364	0.00966093	1.83083	0.0052768	0.0635079	0.00978306	1.85569	0.00527192	3.43291e-24	3.96501e-20	1
FXST_AD	Potassium_in_urine_30520	0.0218109	-0.0128093	-2.29377	0.00558437	0.022763	-0.012727	-2.27751	0.00558812	3.04322e-11	3.51492e-07	1
GCC_AD	Potassium_in_urine_30520	0.120386	0.0086059	1.5532	0.00554075	0.174603	0.00750785	1.3576	0.00553025	3.49318e-33	4.03463e-29	1
IFO_AD	Potassium_in_urine_30520	0.614265	0.00301033	0.504001	0.00597286	0.493449	0.00408659	0.684842	0.0059672	2.84169e-24	3.28215e-20	1
PCR_AD	Potassium_in_urine_30520	0.379967	0.00478813	0.87797	0.00545363	0.472622	0.00389672	0.718228	0.00542546	4.28332e-66	4.94723e-62	1
PLIC_AD	Potassium_in_urine_30520	0.120696	-0.00892915	-1.55191	0.00575367	0.100438	-0.00943747	-1.64279	0.00574479	9.34661e-30	1.07953e-25	1
PTR_AD	Potassium_in_urine_30520	0.0893238	-0.0096745	-1.69903	0.00569412	0.121272	-0.00882057	-1.5495	0.00569252	1.09009e-18	1.25905e-14	1
RLIC_AD	Potassium_in_urine_30520	0.0396872	-0.0114539	-2.05709	0.00556803	0.0464582	-0.0110427	-1.9913	0.00554546	1.50394e-54	1.73705e-50	1
SCC_AD	Potassium_in_urine_30520	0.872898	-0.000887347	-0.15998	0.0055466	0.789216	-0.00148196	-0.267331	0.00554354	4.78e-21	5.5209e-17	1
SCR_AD	Potassium_in_urine_30520	0.177097	0.0071963	1.34978	0.00533145	0.292147	0.00556718	1.05344	0.00528475	7.22381e-105	8.3435e-101	1
SFO_AD	Potassium_in_urine_30520	0.858676	-0.000995096	-0.178062	0.00558849	0.807903	-0.00135289	-0.243134	0.00556438	9.23189e-57	1.06628e-52	1
SLF_AD	Potassium_in_urine_30520	0.329216	-0.00546364	-0.975711	0.00559965	0.286088	-0.00593445	-1.06676	0.00556304	9.22035e-81	1.06495e-76	1
SS_AD	Potassium_in_urine_30520	0.0587236	-0.0107644	-1.89033	0.00569444	0.0839848	-0.0098144	-1.72808	0.00567937	2.24488e-40	2.59283e-36	1
UNC_AD	Potassium_in_urine_30520	0.53701	0.0034519	0.617348	0.0055915	0.688434	0.00223111	0.400985	0.00556407	8.45722e-63	9.76809e-59	1
ACR_MD	Potassium_in_urine_30520	0.428055	0.00436047	0.792535	0.00550192	0.592057	0.00291372	0.535864	0.00543743	1.20789e-138	1.39511e-134	1
ALIC_MD	Potassium_in_urine_30520	0.0474979	-0.0109985	-1.98192	0.00554943	0.038871	-0.0112518	-2.06565	0.00544712	2.35845e-217	2.72401e-213	1
Average_MD	Potassium_in_urine_30520	0.979278	-0.000141245	-0.0259739	0.00543796	0.902548	-0.000658988	-0.122445	0.00538192	9.32026e-123	1.07649e-118	1
BCC_MD	Potassium_in_urine_30520	0.228194	0.00661953	1.20505	0.00549316	0.343828	0.00514744	0.946644	0.00543757	7.19273e-121	8.30761e-117	1
CGC_MD	Potassium_in_urine_30520	0.55094	-0.00349862	-0.596359	0.00586663	0.460911	-0.00429921	-0.737357	0.00583056	1.62077e-76	1.87199e-72	1
CGH_MD	Potassium_in_urine_30520	0.0913161	-0.00994231	-1.68855	0.00588806	0.0981299	-0.0097283	-1.65404	0.00588153	7.1876e-26	8.30167e-22	1
CST_MD	Potassium_in_urine_30520	0.214742	-0.00735338	-1.24066	0.005927	0.416927	-0.00479369	-0.811776	0.00590519	1.18066e-50	1.36366e-46	1
EC_MD	Potassium_in_urine_30520	0.670243	-0.00238777	-0.42582	0.00560747	0.666073	-0.00237481	-0.431548	0.005503	3.61134e-220	4.1711e-216	1
FX_MD	Potassium_in_urine_30520	0.0592212	0.00987526	1.88662	0.00523435	0.0654095	0.00964054	1.84252	0.00523225	1.16821e-19	1.34928e-15	1
FXST_MD	Potassium_in_urine_30520	0.132523	-0.00877544	-1.50427	0.00583369	0.12007	-0.00905565	-1.55453	0.00582534	8.46379e-29	9.77567e-25	1
GCC_MD	Potassium_in_urine_30520	0.025453	0.0121666	2.23458	0.00544472	0.0435203	0.0108912	2.01877	0.00539497	2.236e-109	2.58258e-105	1
IFO_MD	Potassium_in_urine_30520	0.258477	-0.00666085	-1.13002	0.00589445	0.329234	-0.00572676	-0.975675	0.00586954	3.97087e-56	4.58636e-52	1
PCR_MD	Potassium_in_urine_30520	0.988697	8.03413e-05	0.0141665	0.00567121	0.881846	-0.000835977	-0.148631	0.0056245	1.06127e-98	1.22577e-94	1
PLIC_MD	Potassium_in_urine_30520	0.0214912	-0.0134294	-2.29937	0.00584045	0.0173682	-0.0138203	-2.37896	0.00580938	2.10958e-66	2.43657e-62	1
PTR_MD	Potassium_in_urine_30520	0.19057	-0.00752003	-1.30893	0.00574519	0.181907	-0.00762711	-1.33494	0.00571345	6.82603e-70	7.88406e-66	1
RLIC_MD	Potassium_in_urine_30520	0.0243258	-0.0132004	-2.25207	0.00586147	0.0263451	-0.0129361	-2.2212	0.0058239	2.28914e-79	2.64395e-75	1
SCC_MD	Potassium_in_urine_30520	0.481792	-0.00399053	-0.703433	0.00567294	0.44432	-0.00432788	-0.764929	0.00565789	2.54079e-40	2.93462e-36	1
SCR_MD	Potassium_in_urine_30520	0.701788	0.00208333	0.382912	0.00544076	0.90443	0.000644216	0.120069	0.0053654	1.97935e-163	2.28615e-159	1
SFO_MD	Potassium_in_urine_30520	0.73119	-0.00190895	-0.343547	0.0055566	0.58302	-0.00301132	-0.548985	0.00548525	9.85061e-151	1.13775e-146	1
SLF_MD	Potassium_in_urine_30520	0.558103	-0.00331796	-0.585668	0.00566526	0.46333	-0.00411223	-0.733384	0.00560721	4.5663e-122	5.27407e-118	1
SS_MD	Potassium_in_urine_30520	0.406095	-0.00481959	-0.830798	0.00580116	0.399049	-0.00485873	-0.843334	0.00576133	2.35864e-84	2.72423e-80	1
UNC_MD	Potassium_in_urine_30520	0.774274	0.00160835	0.286792	0.00560808	0.956967	0.00030076	0.0539603	0.00557372	1.67206e-74	1.93123e-70	1
ACR_MO	Potassium_in_urine_30520	0.479497	-0.00423235	-0.707122	0.00598532	0.316362	-0.00600277	-1.00198	0.00599091	2.19912e-09	2.53998e-05	1
ALIC_MO	Potassium_in_urine_30520	0.328305	0.00534389	0.977551	0.00546661	0.49518	0.00372581	0.682103	0.00546224	3.44611e-23	3.98026e-19	1
Average_MO	Potassium_in_urine_30520	0.382434	0.00467901	0.873434	0.00535703	0.49751	0.00362784	0.678421	0.00534747	4.36018e-32	5.036e-28	1
BCC_MO	Potassium_in_urine_30520	0.398087	-0.00478508	-0.845056	0.00566244	0.446809	-0.00429641	-0.760756	0.00564755	2.45619e-40	2.8369e-36	1
CGC_MO	Potassium_in_urine_30520	0.0550062	-0.0113259	-1.91891	0.00590227	0.0610261	-0.01108	-1.87338	0.00591446	0.00664746	1	1
CGH_MO	Potassium_in_urine_30520	0.0950818	0.00984779	1.66924	0.00589958	0.17242	0.00805651	1.3645	0.00590436	3.08512e-10	3.56332e-06	1
CST_MO	Potassium_in_urine_30520	0.385289	-0.00520792	-0.868206	0.00599849	0.397081	-0.0050846	-0.846859	0.00600407	2.39947e-09	2.77139e-05	1
EC_MO	Potassium_in_urine_30520	0.523808	0.00375982	0.637495	0.0058978	0.48362	0.00413735	0.700501	0.00590627	3.89694e-06	0.0450096	1
FX_MO	Potassium_in_urine_30520	0.319914	-0.00562974	-0.994653	0.00566001	0.378914	-0.00497948	-0.879913	0.00565905	1.22422e-17	1.41397e-13	1
FXST_MO	Potassium_in_urine_30520	0.744508	-0.00172602	-0.325893	0.00529627	0.727587	-0.00184651	-0.348341	0.00530086	9.49154e-10	1.09627e-05	1
GCC_MO	Potassium_in_urine_30520	0.792735	-0.00155959	-0.262764	0.00593535	0.611733	-0.00301734	-0.507608	0.00594423	7.78647e-06	0.0899338	1
IFO_MO	Potassium_in_urine_30520	0.458205	0.0044744	0.741816	0.00603169	0.401422	0.00504642	0.839098	0.0060141	5.95779e-43	6.88125e-39	1
PCR_MO	Potassium_in_urine_30520	0.450925	0.00428166	0.753884	0.00567947	0.534765	0.00352758	0.620757	0.00568271	7.00442e-12	8.09011e-08	1
PLIC_MO	Potassium_in_urine_30520	0.257996	0.0067383	1.13116	0.00595696	0.349675	0.00556957	0.935236	0.00595526	9.95725e-19	1.15006e-14	1
PTR_MO	Potassium_in_urine_30520	0.785167	0.00157934	0.272594	0.00579375	0.676463	0.00241977	0.417299	0.00579865	7.65616e-10	8.84287e-06	1
RLIC_MO	Potassium_in_urine_30520	0.421321	0.00470932	0.804144	0.00585632	0.433178	0.00458888	0.783776	0.00585484	1.84773e-18	2.13413e-14	1
SCC_MO	Potassium_in_urine_30520	0.506896	0.00358503	0.663687	0.00540168	0.704919	0.00204863	0.378692	0.00540974	8.31134e-06	0.095996	1
SCR_MO	Potassium_in_urine_30520	0.169129	0.00768456	1.37504	0.0055886	0.275185	0.00609254	1.09122	0.00558323	1.80267e-24	2.08209e-20	1
SFO_MO	Potassium_in_urine_30520	0.457883	0.00441191	0.742347	0.00594319	0.517314	0.00385692	0.6475	0.00595663	0.0392244	1	1
SLF_MO	Potassium_in_urine_30520	0.875256	0.000915518	0.156988	0.00583179	0.914476	0.00062713	0.107395	0.00583946	7.60173e-07	0.00877999	1
SS_MO	Potassium_in_urine_30520	0.171112	-0.00795252	-1.36867	0.00581039	0.201598	-0.00743297	-1.27704	0.00582045	0.000190024	1	1
UNC_MO	Potassium_in_urine_30520	0.436255	0.0045631	0.778544	0.00586106	0.60247	0.00305877	0.520857	0.00587258	0.00241775	1	1
ACR_RD	Potassium_in_urine_30520	0.271235	0.00602316	1.10024	0.00547439	0.379444	0.00475456	0.878936	0.00540945	2.20136e-140	2.54257e-136	1
ALIC_RD	Potassium_in_urine_30520	0.183364	-0.00767306	-1.3305	0.00576704	0.154583	-0.00807457	-1.42357	0.00567207	1.0873e-193	1.25583e-189	1
Average_RD	Potassium_in_urine_30520	0.981365	-0.000126709	-0.0233578	0.00542469	0.862315	-0.000930715	-0.17343	0.00536653	1.87235e-127	2.16256e-123	1
BCC_RD	Potassium_in_urine_30520	0.361536	0.00516905	0.912457	0.00566498	0.497749	0.00380282	0.678045	0.00560851	6.22476e-119	7.1896e-115	1
CGC_RD	Potassium_in_urine_30520	0.522772	0.0036274	0.639086	0.00567592	0.681012	0.00232129	0.411087	0.0056467	6.6087e-66	7.63305e-62	1
CGH_RD	Potassium_in_urine_30520	0.0361675	-0.0122123	-2.09514	0.00582886	0.0380817	-0.0120732	-2.07407	0.00582101	5.11915e-28	5.91262e-24	1
CST_RD	Potassium_in_urine_30520	0.69021	-0.0023424	-0.398574	0.00587693	0.924824	-0.000553917	-0.0943603	0.00587023	4.3192e-26	4.98867e-22	1
EC_RD	Potassium_in_urine_30520	0.340257	-0.00534289	-0.953675	0.00560242	0.308038	-0.00562608	-1.01937	0.0055192	6.23775e-175	7.2046e-171	1
FX_RD	Potassium_in_urine_30520	0.0571604	0.00996768	1.90216	0.00524019	0.0673271	0.00958633	1.82956	0.00523971	3.78027e-17	4.36621e-13	1
FXST_RD	Potassium_in_urine_30520	0.762775	-0.0016907	-0.301842	0.00560127	0.701709	-0.00214175	-0.383019	0.00559175	2.39309e-31	2.76402e-27	1
GCC_RD	Potassium_in_urine_30520	0.0480928	0.0109457	1.97663	0.00553754	0.0725453	0.00985225	1.79575	0.00548643	1.29534e-110	1.49612e-106	1
IFO_RD	Potassium_in_urine_30520	0.0787784	-0.0104316	-1.75788	0.00593421	0.0900908	-0.0100312	-1.69498	0.00591816	7.09359e-41	8.19309e-37	1
PCR_RD	Potassium_in_urine_30520	0.864068	-0.0010061	-0.1712	0.00587675	0.742483	-0.00191659	-0.32857	0.00583312	5.4084e-90	6.2467e-86	1
PLIC_RD	Potassium_in_urine_30520	0.0416387	-0.0121364	-2.03721	0.00595737	0.0480059	-0.011729	-1.9774	0.00593149	2.17966e-57	2.5175e-53	1
PTR_RD	Potassium_in_urine_30520	0.343781	-0.00545734	-0.946737	0.00576436	0.284206	-0.00612942	-1.07094	0.00572341	7.70151e-87	8.89524e-83	1
RLIC_RD	Potassium_in_urine_30520	0.0577605	-0.0113655	-1.89759	0.00598947	0.0567999	-0.0113443	-1.90493	0.00595523	5.59337e-72	6.46035e-68	1
SCC_RD	Potassium_in_urine_30520	0.359584	-0.00546994	-0.916173	0.00597042	0.357553	-0.00548171	-0.920052	0.00595805	1.62375e-34	1.87543e-30	1
SCR_RD	Potassium_in_urine_30520	0.734889	-0.0019756	-0.338632	0.00583405	0.638118	-0.00271942	-0.470336	0.00578186	3.44087e-107	3.9742e-103	1
SFO_RD	Potassium_in_urine_30520	0.693303	-0.00225762	-0.394381	0.00572446	0.532306	-0.00352829	-0.624497	0.00564981	1.69914e-153	1.96251e-149	1
SLF_RD	Potassium_in_urine_30520	0.756865	-0.00179636	-0.309604	0.00580214	0.641123	-0.00268142	-0.466135	0.00575246	8.42585e-103	9.73185e-99	1
SS_RD	Potassium_in_urine_30520	0.921194	-0.000579563	-0.0989301	0.0058583	0.825092	-0.00128583	-0.221003	0.00581816	3.82294e-84	4.41549e-80	1
UNC_RD	Potassium_in_urine_30520	0.806326	0.00140106	0.245171	0.00571465	0.96412	0.000255802	0.0449846	0.00568644	2.19579e-62	2.53613e-58	1
ACR_FA	Albumin_30600	0.477856	0.00421457	0.709766	0.00593796	0.121252	0.009169	1.54959	0.00591704	2.2165e-84	2.56006e-80	1
ALIC_FA	Albumin_30600	0.179137	0.00840071	1.34345	0.00625307	0.0220103	0.0142662	2.29033	0.0062289	9.82128e-88	1.13436e-83	1
Average_FA	Albumin_30600	0.305775	0.00603036	1.02415	0.00588818	0.0668844	0.0107411	1.83253	0.00586135	8.75113e-95	1.01075e-90	1
BCC_FA	Albumin_30600	0.249335	0.00722914	1.15199	0.00627534	0.0717341	0.0112807	1.80088	0.00626399	1.70239e-67	1.96626e-63	1
CGC_FA	Albumin_30600	0.0507243	0.0119698	1.9539	0.00612611	0.023674	0.0139134	2.26251	0.00614952	8.09111e-18	9.34523e-14	1
CGH_FA	Albumin_30600	0.00175706	0.0187016	3.12882	0.00597721	0.00204236	0.0185029	3.08432	0.00599904	3.61182e-19	4.17165e-15	1
CST_FA	Albumin_30600	0.394772	0.00528866	0.85101	0.00621456	0.163792	0.00868577	1.39247	0.00623767	1.11168e-18	1.28399e-14	1
EC_FA	Albumin_30600	0.593671	0.00324552	0.53353	0.0060831	0.251536	0.00697107	1.14665	0.0060795	5.20264e-56	6.00905e-52	1
FX_FA	Albumin_30600	0.370738	-0.0047552	-0.895107	0.00531244	0.604716	-0.0027599	-0.517637	0.00533174	2.99257e-19	3.45642e-15	1
FXST_FA	Albumin_30600	0.0157899	0.0138527	2.4139	0.00573874	0.00575059	0.0159274	2.76191	0.00576682	2.81465e-10	3.25093e-06	1
GCC_FA	Albumin_30600	0.00808563	0.0159746	2.64868	0.00603116	0.00042437	0.0212133	3.52491	0.00601811	7.26484e-71	8.39088e-67	1
IFO_FA	Albumin_30600	0.490617	0.00435255	0.689338	0.0063141	0.419974	0.00511699	0.806479	0.00634485	2.00072e-10	2.31083e-06	1
PCR_FA	Albumin_30600	0.17653	0.00863971	1.35155	0.00639243	0.0786591	0.0112445	1.75859	0.00639403	1.81565e-48	2.09708e-44	1
PLIC_FA	Albumin_30600	0.508624	0.00417045	0.660991	0.00630939	0.27523	0.00689513	1.09112	0.00631931	2.10364e-36	2.4297e-32	1
PTR_FA	Albumin_30600	0.264238	0.00690965	1.11645	0.00618892	0.0586323	0.0116907	1.89103	0.00618222	1.15719e-60	1.33656e-56	1
RLIC_FA	Albumin_30600	0.114824	0.00994945	1.57693	0.00630938	0.0311034	0.013621	2.15587	0.00631813	5.83062e-38	6.73437e-34	1
SCC_FA	Albumin_30600	0.0914848	0.0108187	1.68768	0.00641041	0.0672505	0.011781	1.83007	0.00643744	6.65526e-15	7.68683e-11	1
SCR_FA	Albumin_30600	0.116008	0.00998902	1.5718	0.00635513	0.0687565	0.0115839	1.82009	0.00636445	3.21732e-37	3.71601e-33	1
SFO_FA	Albumin_30600	0.662677	-0.00274621	-0.436225	0.00629539	0.720877	0.00224791	0.35729	0.00629156	3.50024e-56	4.04278e-52	1
SLF_FA	Albumin_30600	0.962982	-0.000293114	-0.0464126	0.0063154	0.596417	0.00334619	0.529567	0.00631873	1.3004e-45	1.50196e-41	1
SS_FA	Albumin_30600	0.0291804	0.0137017	2.18116	0.00628182	0.00570732	0.0173717	2.76437	0.00628415	4.45669e-47	5.14748e-43	1
UNC_FA	Albumin_30600	0.698393	0.00242031	0.387496	0.00624602	0.363948	0.00568412	0.907884	0.00626085	2.03747e-29	2.35328e-25	1
ACR_AD	Albumin_30600	0.685486	0.0024657	0.404993	0.00608825	0.55566	-0.00358198	-0.589308	0.00607828	1.64007e-64	1.89428e-60	1
ALIC_AD	Albumin_30600	0.0457561	0.0113649	1.99773	0.00568891	0.738014	0.00188872	0.334488	0.00564659	1.56563e-122	1.8083e-118	1
Average_AD	Albumin_30600	0.066336	0.0105192	1.83622	0.00572871	0.697323	0.002222	0.388942	0.00571295	2.61158e-75	3.01637e-71	1
BCC_AD	Albumin_30600	0.367638	0.00537512	0.900923	0.00596624	0.926268	-0.00055274	-0.0925417	0.00597287	2.40301e-39	2.77548e-35	1
CGC_AD	Albumin_30600	0.00596325	0.017645	2.75003	0.0064163	0.0390689	0.013299	2.06357	0.00644467	9.62926e-13	1.11218e-08	1
CGH_AD	Albumin_30600	0.990791	7.01214e-05	0.0115419	0.0060754	0.647417	-0.00279257	-0.457359	0.00610586	6.42724e-09	7.42347e-05	1
CST_AD	Albumin_30600	0.467675	0.00456833	0.726278	0.00629006	0.67639	-0.00262454	-0.4174	0.00628784	2.45854e-52	2.83961e-48	1
EC_AD	Albumin_30600	0.364052	0.00551804	0.907687	0.00607923	0.253644	-0.00686333	-1.14157	0.00601219	2.3145e-159	2.67325e-155	1
FX_AD	Albumin_30600	0.0220507	0.0128563	2.28963	0.005615	0.119244	0.00877955	1.55801	0.00563512	8.82683e-19	1.0195e-14	1
FXST_AD	Albumin_30600	0.509584	0.00391509	0.659494	0.0059365	0.662314	0.00260421	0.436726	0.00596303	1.89987e-12	2.19435e-08	1
GCC_AD	Albumin_30600	0.48722	-0.0041032	-0.694748	0.00590603	0.108973	-0.00948744	-1.60288	0.00591899	6.04857e-30	6.9861e-26	1
IFO_AD	Albumin_30600	0.399163	-0.00538113	-0.843131	0.00638232	0.0657634	-0.0117837	-1.84011	0.0064038	1.96768e-20	2.27267e-16	1
PCR_AD	Albumin_30600	0.20596	0.00733893	1.26478	0.00580252	0.846686	0.00112145	0.19335	0.00580013	7.1926e-53	8.30746e-49	1
PLIC_AD	Albumin_30600	0.134728	0.00917749	1.49576	0.00613566	0.461609	0.00452946	0.73621	0.0061524	3.88103e-25	4.48258e-21	1
PTR_AD	Albumin_30600	0.606635	0.00312571	0.514889	0.00607064	0.928022	-0.000550582	-0.0903349	0.0060949	7.42483e-16	8.57568e-12	1
RLIC_AD	Albumin_30600	0.0826387	0.0103093	1.73564	0.00593976	0.467385	0.00431809	0.726752	0.00594164	2.25495e-46	2.60446e-42	1
SCC_AD	Albumin_30600	0.00326308	0.0174127	2.94208	0.00591851	0.0206512	0.0137527	2.31445	0.0059421	7.62391e-16	8.80562e-12	1
SCR_AD	Albumin_30600	0.205562	0.00719682	1.26589	0.00568517	0.979927	-0.000142433	-0.0251608	0.0056609	7.61406e-90	8.79424e-86	1
SFO_AD	Albumin_30600	0.567989	-0.00339404	-0.571024	0.00594379	0.100021	-0.00976965	-1.64481	0.00593968	3.72228e-55	4.29924e-51	1
SLF_AD	Albumin_30600	0.120044	0.00927324	1.55464	0.00596487	0.693551	0.00234564	0.394045	0.00595271	7.96305e-68	9.19732e-64	1
SS_AD	Albumin_30600	0.72828	0.00210836	0.347418	0.00606867	0.561407	-0.00352975	-0.580761	0.0060778	7.17246e-36	8.28419e-32	1
UNC_AD	Albumin_30600	0.00191615	0.0183576	3.10326	0.00591559	0.0320974	0.0126715	2.14331	0.00591209	2.9679e-54	3.42792e-50	1
ACR_MD	Albumin_30600	0.690504	-0.00233021	-0.398176	0.00585221	0.10502	-0.00941913	-1.62105	0.00581053	3.69672e-119	4.26972e-115	1
ALIC_MD	Albumin_30600	0.449272	0.00446393	0.75664	0.00589967	0.228227	-0.0070089	-1.20497	0.00581667	1.26834e-191	1.46493e-187	1
Average_MD	Albumin_30600	0.38785	0.00498914	0.863539	0.00577755	0.615225	-0.00288779	-0.502635	0.00574529	1.90016e-103	2.19468e-99	1
BCC_MD	Albumin_30600	0.938373	-0.000453144	-0.0773156	0.00586096	0.222018	-0.00711741	-1.22121	0.00582816	1.34354e-103	1.55179e-99	1
CGC_MD	Albumin_30600	0.245103	0.00725367	1.16235	0.0062405	0.968846	0.000243267	0.0390566	0.00622859	5.18053e-67	5.98351e-63	1
CGH_MD	Albumin_30600	0.0572441	-0.0119008	-1.90153	0.00625852	0.0206734	-0.0145181	-2.31404	0.00627391	7.80819e-28	9.01846e-24	1
CST_MD	Albumin_30600	0.762813	0.00190179	0.301792	0.00630165	0.422268	-0.00505968	-0.802506	0.00630485	2.33855e-44	2.70102e-40	1
EC_MD	Albumin_30600	0.347302	0.00562008	0.939853	0.00597975	0.32549	-0.00579769	-0.983258	0.00589641	7.81258e-191	9.02353e-187	1
FX_MD	Albumin_30600	0.0937775	0.00934092	1.67586	0.0055738	0.272762	0.00613791	1.09675	0.00559646	3.22522e-15	3.72513e-11	1
FXST_MD	Albumin_30600	0.442621	-0.00476353	-0.767787	0.00620423	0.156737	-0.00880933	-1.41617	0.00622052	2.06178e-26	2.38136e-22	1
GCC_MD	Albumin_30600	0.0575892	-0.01101	-1.8989	0.00579811	0.00192493	-0.0179011	-3.1019	0.00577102	3.89719e-94	4.50125e-90	1
IFO_MD	Albumin_30600	0.382874	-0.00548638	-0.872629	0.00628719	0.0290598	-0.0137273	-2.1828	0.00628886	8.61836e-47	9.9542e-43	1
PCR_MD	Albumin_30600	0.651675	0.0027191	0.451441	0.00602314	0.529175	-0.00377595	-0.629275	0.00600048	1.5342e-84	1.772e-80	1
PLIC_MD	Albumin_30600	0.387397	0.00537327	0.864362	0.00621645	0.690483	-0.00247309	-0.398204	0.00621061	2.02989e-57	2.34453e-53	1
PTR_MD	Albumin_30600	0.647808	0.00279063	0.456815	0.00610889	0.638186	-0.00286905	-0.470242	0.00610121	7.42575e-61	8.57674e-57	1
RLIC_MD	Albumin_30600	0.949692	0.000393503	0.0630947	0.00623671	0.262288	-0.00697525	-1.12103	0.00622221	1.92861e-70	2.22754e-66	1
SCC_MD	Albumin_30600	0.135793	0.00902748	1.49169	0.00605186	0.412947	0.00496446	0.818731	0.00606361	8.40716e-32	9.71027e-28	1
SCR_MD	Albumin_30600	0.578713	0.00321267	0.555273	0.00578575	0.360679	-0.00523872	-0.914088	0.00573109	2.51253e-143	2.90197e-139	1
SFO_MD	Albumin_30600	0.695126	-0.00231731	-0.391913	0.00591283	0.0640015	-0.0108524	-1.85225	0.00585901	6.02665e-138	6.96079e-134	1
SLF_MD	Albumin_30600	0.222964	0.00734523	1.21871	0.00602703	0.994586	4.06669e-05	0.00678507	0.00599359	8.45766e-103	9.76859e-99	1
SS_MD	Albumin_30600	0.431989	-0.00484737	-0.785805	0.00616867	0.0669947	-0.0112695	-1.83179	0.00615217	1.36199e-74	1.5731e-70	1
UNC_MD	Albumin_30600	0.0449484	0.0119498	2.00524	0.00595928	0.274692	0.00649757	1.09235	0.00594828	1.78881e-65	2.06607e-61	1
ACR_MO	Albumin_30600	0.812354	0.00151221	0.237393	0.00637006	0.569673	0.00363966	0.568541	0.00640175	3.74278e-09	4.32291e-05	1
ALIC_MO	Albumin_30600	0.219781	0.00714553	1.22714	0.00582292	0.247515	0.00675533	1.15643	0.00584152	7.6433e-22	8.82801e-18	1
Average_MO	Albumin_30600	0.0219991	-0.013026	-2.29052	0.00568691	0.0931005	-0.00957303	-1.67933	0.00570051	2.59872e-28	3.00153e-24	1
BCC_MO	Albumin_30600	0.282281	-0.00647983	-1.07523	0.00602644	0.558254	-0.00353609	-0.585445	0.00604	1.68347e-29	1.94441e-25	1
CGC_MO	Albumin_30600	0.0388848	0.0129752	2.06551	0.00628182	0.0722554	0.0113615	1.79758	0.00632042	0.0045215	1	1
CGH_MO	Albumin_30600	0.0536141	-0.0121248	-1.93003	0.00628218	0.0918131	-0.0106459	-1.68597	0.00631441	3.51044e-08	0.000405456	1
CST_MO	Albumin_30600	0.0844856	0.0110259	1.7253	0.00639072	0.0439678	0.0129386	2.0145	0.00642275	6.1624e-09	7.11757e-05	1
EC_MO	Albumin_30600	0.249724	-0.00725459	-1.15105	0.0063026	0.283831	-0.00679467	-1.07178	0.00633964	0.000327636	1	1
FX_MO	Albumin_30600	0.690894	-0.00239623	-0.397646	0.00602603	0.998178	-1.38208e-05	-0.00228378	0.00605171	1.14407e-13	1.3214e-09	1
FXST_MO	Albumin_30600	0.988904	-7.83459e-05	-0.0139075	0.00563335	0.555303	0.00333969	0.58984	0.00566203	2.22517e-08	0.000257008	1
GCC_MO	Albumin_30600	0.470304	-0.00455539	-0.721995	0.00630945	0.502744	-0.0042536	-0.670188	0.00634688	0.000551715	1	1
IFO_MO	Albumin_30600	0.0731645	-0.0115056	-1.79188	0.00642099	0.151344	-0.00922683	-1.43484	0.00643055	6.89469e-36	7.96336e-32	1
PCR_MO	Albumin_30600	0.803919	0.00150143	0.248282	0.0060473	0.970969	0.000221158	0.0363937	0.00607682	1.15308e-09	1.3318e-05	1
PLIC_MO	Albumin_30600	0.686598	0.00255864	0.403481	0.00634141	0.515382	0.00414116	0.65049	0.00636621	1.23329e-16	1.42445e-12	1
PTR_MO	Albumin_30600	0.836297	-0.00127618	-0.206635	0.00617604	0.930507	-0.000541426	-0.0872079	0.00620846	1.78058e-07	0.00205657	1
RLIC_MO	Albumin_30600	0.0389846	0.0128707	2.06446	0.00623442	0.0375821	0.0130179	2.07949	0.00626015	6.24342e-15	7.21115e-11	1
SCC_MO	Albumin_30600	0.0911259	0.00971166	1.68955	0.00574807	0.110338	0.00923044	1.59673	0.00578083	4.60693e-05	0.532101	1
SCR_MO	Albumin_30600	0.43367	0.00466922	0.78294	0.0059637	0.678502	0.00248022	0.414513	0.00598347	8.18919e-21	9.45851e-17	1
SFO_MO	Albumin_30600	0.38047	-0.00555695	-0.877046	0.00633598	0.458941	-0.0047224	-0.740603	0.00637642	0.0397945	1	1
SLF_MO	Albumin_30600	0.971595	0.000221074	0.0356079	0.00620855	0.903434	-0.000757381	-0.121325	0.00624255	3.22157e-06	0.0372091	1
SS_MO	Albumin_30600	0.345312	0.00582716	0.94374	0.00617454	0.492971	0.00425947	0.685602	0.00621275	0.00658309	1	1
UNC_MO	Albumin_30600	0.377835	0.00547964	0.881907	0.0062134	0.575118	0.0035039	0.560537	0.00625096	0.0020541	1	1
ACR_RD	Albumin_30600	0.542593	-0.0035458	-0.608904	0.00582325	0.0751216	-0.0102905	-1.77979	0.00578185	4.54065e-119	5.24445e-115	1
ALIC_RD	Albumin_30600	0.730832	0.00210909	0.344022	0.00613068	0.169464	-0.00831945	-1.37397	0.00605505	4.94118e-173	5.70707e-169	1
Average_RD	Albumin_30600	0.720877	0.00206023	0.35729	0.00576625	0.385069	-0.0049791	-0.868609	0.00573227	1.42384e-106	1.64454e-102	1
BCC_RD	Albumin_30600	0.599002	-0.00317713	-0.525842	0.00604199	0.13866	-0.00889982	-1.48085	0.00600996	2.27933e-100	2.63263e-96	1
CGC_RD	Albumin_30600	0.354301	-0.00558497	-0.926297	0.00602935	0.0810104	-0.0105178	-1.74492	0.00602766	9.36085e-52	1.08118e-47	1
CGH_RD	Albumin_30600	0.0109771	-0.0157856	-2.54361	0.00620598	0.0053862	-0.0173129	-2.78322	0.00622047	9.59855e-29	1.10863e-24	1
CST_RD	Albumin_30600	0.875233	-0.00098007	-0.157016	0.00624183	0.383692	-0.00545439	-0.871129	0.00626129	4.36437e-22	5.04085e-18	1
EC_RD	Albumin_30600	0.618724	0.00297229	0.497666	0.00597246	0.291698	-0.00623376	-1.05443	0.005912	1.41335e-149	1.63242e-145	1
FX_RD	Albumin_30600	0.153154	0.00797653	1.42852	0.00558377	0.350264	0.00523843	0.934094	0.00560804	2.5902e-13	2.99168e-09	1
FXST_RD	Albumin_30600	0.125478	-0.0091333	-1.53223	0.00596078	0.023343	-0.0135548	-2.26791	0.00597676	6.24719e-26	7.21551e-22	1
GCC_RD	Albumin_30600	0.0219742	-0.0135086	-2.29095	0.00589652	0.000651201	-0.0200137	-3.40977	0.00586951	4.31011e-93	4.97818e-89	1
IFO_RD	Albumin_30600	0.721598	-0.00225069	-0.356327	0.00631636	0.214566	-0.00785428	-1.24114	0.00632828	1.9407e-32	2.24151e-28	1
PCR_RD	Albumin_30600	0.715295	-0.0022786	-0.364759	0.00624688	0.219934	-0.00763921	-1.22674	0.00622727	1.81542e-78	2.09681e-74	1
PLIC_RD	Albumin_30600	0.933734	0.000528142	0.0831493	0.00635173	0.437452	-0.00493108	-0.776515	0.00635027	3.1057e-51	3.58708e-47	1
PTR_RD	Albumin_30600	0.895166	0.000808241	0.131772	0.00613365	0.417973	-0.00495513	-0.809956	0.00611777	1.35896e-73	1.5696e-69	1
RLIC_RD	Albumin_30600	0.324451	-0.00627479	-0.985371	0.00636795	0.0477909	-0.0125862	-1.97932	0.00635884	1.26971e-62	1.46652e-58	1
SCC_RD	Albumin_30600	0.794051	-0.00165909	-0.261057	0.00635527	0.457394	-0.00473427	-0.743157	0.00637049	1.22836e-27	1.41876e-23	1
SCR_RD	Albumin_30600	0.677147	-0.00258044	-0.416365	0.00619755	0.14776	-0.0089274	-1.44753	0.00616732	2.4072e-96	2.78032e-92	1
SFO_RD	Albumin_30600	0.970383	0.000226088	0.0371277	0.00608946	0.184611	-0.00800815	-1.32673	0.00603602	4.52054e-135	5.22123e-131	1
SLF_RD	Albumin_30600	0.420796	0.00496632	0.805053	0.00616894	0.849568	-0.0011653	-0.189672	0.00614378	5.20197e-88	6.00828e-84	1
SS_RD	Albumin_30600	0.154725	-0.00886397	-1.42308	0.00622872	0.0198935	-0.0144665	-2.3285	0.00621282	2.00002e-73	2.31003e-69	1
UNC_RD	Albumin_30600	0.315996	0.00608144	1.00274	0.00606482	0.830794	0.00129511	0.213685	0.00606083	1.6222e-54	1.87364e-50	1
ACR_FA	Direct_bilirubin_30660	0.1149	-0.00957278	-1.5766	0.00607178	0.372299	-0.00538705	-0.892192	0.00603799	2.23331e-81	2.57948e-77	1
ALIC_FA	Direct_bilirubin_30660	0.889115	0.000893665	0.139425	0.00640964	0.366488	0.00575653	0.903088	0.00637428	8.24516e-81	9.52316e-77	1
Average_FA	Direct_bilirubin_30660	0.732264	-0.00206111	-0.34212	0.00602453	0.553448	0.00354633	0.592609	0.00598426	6.18592e-92	7.14473e-88	1
BCC_FA	Direct_bilirubin_30660	0.168501	-0.0088783	-1.37708	0.0064472	0.520098	-0.00413014	-0.643204	0.00642119	5.18683e-67	5.99079e-63	1
CGC_FA	Direct_bilirubin_30660	0.220008	-0.00766494	-1.22654	0.00624924	0.46877	-0.00453508	-0.724493	0.00625966	6.23949e-19	7.20661e-15	1
CGH_FA	Direct_bilirubin_30660	0.679698	0.00253126	0.41288	0.00613074	0.305309	0.00629696	1.02514	0.00614255	4.9318e-17	5.69623e-13	1
CST_FA	Direct_bilirubin_30660	0.262466	-0.00709049	-1.12061	0.00632736	0.234593	-0.00753363	-1.18864	0.00633803	9.39783e-19	1.08545e-14	1
EC_FA	Direct_bilirubin_30660	0.616505	-0.00312151	-0.500816	0.00623285	0.812055	0.00147789	0.237779	0.00621542	6.38232e-56	7.37158e-52	1
FX_FA	Direct_bilirubin_30660	0.27314	-0.00594243	-1.09588	0.0054225	0.136816	-0.00807905	-1.4878	0.00543019	9.52111e-21	1.09969e-16	1
FXST_FA	Direct_bilirubin_30660	0.0339393	0.0123824	2.12091	0.00583824	0.0249034	0.0131328	2.24304	0.00585494	8.40173e-11	9.704e-07	1
GCC_FA	Direct_bilirubin_30660	0.33319	-0.00599164	-0.967727	0.00619146	0.728788	-0.00213718	-0.346742	0.00616359	2.05005e-71	2.3678e-67	1
IFO_FA	Direct_bilirubin_30660	0.00488736	-0.0181247	-2.81462	0.00643946	0.00807345	-0.0171098	-2.6492	0.00645847	3.09876e-10	3.57907e-06	1
PCR_FA	Direct_bilirubin_30660	0.78405	-0.0017904	-0.274048	0.00653317	0.495528	0.00444487	0.681554	0.00652167	1.51423e-46	1.74894e-42	1
PLIC_FA	Direct_bilirubin_30660	0.77074	-0.00187691	-0.29141	0.00644078	0.588074	0.00348653	0.541636	0.00643704	1.42106e-36	1.64132e-32	1
PTR_FA	Direct_bilirubin_30660	0.81853	-0.00145065	-0.229438	0.00632264	0.676323	0.00263168	0.417491	0.00630357	9.77507e-58	1.12902e-53	1
RLIC_FA	Direct_bilirubin_30660	0.885993	0.000925874	0.143378	0.00645758	0.328833	0.00630391	0.976487	0.00645571	4.75617e-34	5.49338e-30	1
SCC_FA	Direct_bilirubin_30660	0.0643319	0.0121329	1.84996	0.00655846	0.0155325	0.0159125	2.41989	0.00657571	3.80125e-12	4.39044e-08	1
SCR_FA	Direct_bilirubin_30660	0.474754	-0.00464337	-0.714776	0.00649626	0.795434	0.00168382	0.259264	0.00649462	6.93728e-34	8.01256e-30	1
SFO_FA	Direct_bilirubin_30660	0.692723	0.00254867	0.395167	0.0064496	0.317504	0.00643148	0.999622	0.00643392	1.50956e-52	1.74354e-48	1
SLF_FA	Direct_bilirubin_30660	0.376626	0.00570027	0.884147	0.0064472	0.0831613	0.0111536	1.7327	0.00643709	7.19206e-45	8.30683e-41	1
SS_FA	Direct_bilirubin_30660	0.7985	-0.00164144	-0.255291	0.00642966	0.539376	0.00393905	0.613766	0.00641784	2.18743e-47	2.52648e-43	1
UNC_FA	Direct_bilirubin_30660	0.824452	-0.00141593	-0.221825	0.00638308	0.888831	0.000892518	0.139785	0.00638496	1.90863e-29	2.20446e-25	1
ACR_AD	Direct_bilirubin_30660	0.56324	0.00359809	0.578044	0.0062246	0.795688	0.00160625	0.258934	0.00620331	1.10568e-61	1.27707e-57	1
ALIC_AD	Direct_bilirubin_30660	0.355107	-0.0053864	-0.924746	0.00582473	0.486772	-0.0040141	-0.695463	0.00577184	5.10412e-115	5.89526e-111	1
Average_AD	Direct_bilirubin_30660	0.959062	-0.00030012	-0.0513317	0.00584668	0.756746	-0.00180339	-0.309761	0.00582187	2.76572e-69	3.19441e-65	1
BCC_AD	Direct_bilirubin_30660	0.958175	-0.000318492	-0.0524439	0.00607299	0.960449	-0.000300938	-0.0495905	0.00606845	1.43477e-38	1.65716e-34	1
CGC_AD	Direct_bilirubin_30660	0.641778	-0.00303484	-0.46522	0.00652346	0.662199	-0.0028586	-0.436885	0.00654314	2.10368e-10	2.42975e-06	1
CGH_AD	Direct_bilirubin_30660	0.275258	-0.00677687	-1.09106	0.00621129	0.218156	-0.00767557	-1.23148	0.00623281	8.84409e-08	0.00102149	1
CST_AD	Direct_bilirubin_30660	0.529984	-0.0040099	-0.628039	0.0063848	0.640668	-0.00297427	-0.46677	0.00637201	3.70884e-49	4.28371e-45	1
EC_AD	Direct_bilirubin_30660	0.501382	0.00417972	0.672327	0.0062168	0.668974	0.00262588	0.427562	0.00614152	7.87058e-145	9.09053e-141	1
FX_AD	Direct_bilirubin_30660	0.144829	0.00833392	1.45809	0.00571564	0.0479029	0.0113245	1.97833	0.00572426	1.30603e-20	1.50847e-16	1
FXST_AD	Direct_bilirubin_30660	0.42666	0.0048355	0.794934	0.00608289	0.670546	0.00259562	0.425404	0.00610154	4.06238e-10	4.69204e-06	1
GCC_AD	Direct_bilirubin_30660	0.459889	-0.00445064	-0.739041	0.00602219	0.480007	-0.0042546	-0.706303	0.00602376	2.71752e-30	3.13873e-26	1
IFO_AD	Direct_bilirubin_30660	0.203296	-0.00825853	-1.27225	0.00649128	0.156721	-0.00920826	-1.41623	0.00650196	1.34996e-19	1.55921e-15	1
PCR_AD	Direct_bilirubin_30660	0.672012	0.00250077	0.423394	0.00590647	0.702219	0.00225116	0.382331	0.00588798	5.72352e-59	6.61066e-55	1
PLIC_AD	Direct_bilirubin_30660	0.0343855	-0.0132171	-2.11564	0.00624733	0.140848	-0.00920414	-1.47269	0.00624988	4.76731e-29	5.50624e-25	1
PTR_AD	Direct_bilirubin_30660	0.232196	-0.00739666	-1.19475	0.00619096	0.106198	-0.0100268	-1.61558	0.00620633	1.05064e-13	1.21349e-09	1
RLIC_AD	Direct_bilirubin_30660	0.646651	-0.00277668	-0.458425	0.00605701	0.786284	-0.00163992	-0.271142	0.00604817	1.37669e-44	1.59008e-40	1
SCC_AD	Direct_bilirubin_30660	0.0488175	0.0118421	1.97028	0.00601036	0.0373086	0.0125389	2.08249	0.00602111	1.20273e-18	1.38915e-14	1
SCR_AD	Direct_bilirubin_30660	0.882638	-0.000856406	-0.147628	0.00580111	0.796751	0.00148426	0.257557	0.00576283	2.90652e-91	3.35703e-87	1
SFO_AD	Direct_bilirubin_30660	0.599454	0.00319648	0.525193	0.00608629	0.555355	0.00358243	0.589764	0.00607434	1.75953e-48	2.03226e-44	1
SLF_AD	Direct_bilirubin_30660	0.210129	0.00761551	1.25325	0.00607663	0.22051	0.00741501	1.2252	0.00605206	2.00885e-67	2.32022e-63	1
SS_AD	Direct_bilirubin_30660	0.635894	-0.00293505	-0.473454	0.00619923	0.466068	-0.00452002	-0.728902	0.00620114	6.09226e-30	7.03656e-26	1
UNC_AD	Direct_bilirubin_30660	0.341705	0.00574334	0.950821	0.0060404	0.432079	0.00473236	0.785653	0.00602347	9.00318e-56	1.03987e-51	1
ACR_MD	Direct_bilirubin_30660	0.25258	0.0068569	1.14413	0.00599311	0.599566	0.0031175	0.525032	0.00593773	2.16497e-116	2.50054e-112	1
ALIC_MD	Direct_bilirubin_30660	0.239714	-0.00710332	-1.17573	0.00604161	0.146166	-0.00864549	-1.45325	0.00594906	1.11389e-176	1.28655e-172	1
Average_MD	Direct_bilirubin_30660	0.875094	0.000928587	0.157193	0.0059073	0.637518	-0.00276345	-0.471178	0.00586498	1.19777e-96	1.38343e-92	1
BCC_MD	Direct_bilirubin_30660	0.323039	0.00591899	0.988251	0.00598936	0.6316	0.00284939	0.479482	0.00594266	8.24469e-103	9.52261e-99	1
CGC_MD	Direct_bilirubin_30660	0.620185	0.00314963	0.495595	0.00635526	0.954148	0.00036415	0.0574996	0.00633308	1.50595e-62	1.73937e-58	1
CGH_MD	Direct_bilirubin_30660	0.258388	-0.00724462	-1.13024	0.00640983	0.095215	-0.0107053	-1.66857	0.00641585	5.85841e-25	6.76647e-21	1
CST_MD	Direct_bilirubin_30660	0.614155	0.00323183	0.504157	0.00641037	0.549199	0.00383631	0.598969	0.00640485	2.20056e-39	2.54164e-35	1
EC_MD	Direct_bilirubin_30660	0.477584	0.00434975	0.710206	0.00612463	0.89298	0.000811368	0.134536	0.00603086	1.81007e-176	2.09063e-172	1
FX_MD	Direct_bilirubin_30660	0.200205	0.00727779	1.281	0.00568133	0.0779343	0.0100352	1.76287	0.00569252	2.85734e-17	3.30023e-13	1
FXST_MD	Direct_bilirubin_30660	0.595207	-0.00337928	-0.531313	0.00636025	0.325616	-0.00625986	-0.983002	0.00636811	9.40061e-23	1.08577e-18	1
GCC_MD	Direct_bilirubin_30660	0.885773	0.000852166	0.143656	0.00593197	0.77452	-0.00168759	-0.286471	0.00589095	1.44147e-94	1.6649e-90	1
IFO_MD	Direct_bilirubin_30660	0.219813	0.00784982	1.22706	0.00639727	0.31112	0.00647114	1.0129	0.00638875	2.05357e-43	2.37187e-39	1
PCR_MD	Direct_bilirubin_30660	0.487127	0.00426979	0.694896	0.0061445	0.944575	0.000424634	0.0695214	0.00610796	1.60527e-84	1.85409e-80	1
PLIC_MD	Direct_bilirubin_30660	0.119966	-0.00988844	-1.55497	0.00635925	0.106764	-0.0102312	-1.61297	0.00634305	2.53733e-53	2.93061e-49	1
PTR_MD	Direct_bilirubin_30660	0.712679	-0.00229644	-0.368265	0.00623582	0.261628	-0.00698015	-1.12258	0.00621796	1.46391e-56	1.69081e-52	1
RLIC_MD	Direct_bilirubin_30660	0.576999	-0.00355907	-0.557781	0.00638077	0.299563	-0.00659593	-1.03739	0.00635818	1.33858e-62	1.54606e-58	1
SCC_MD	Direct_bilirubin_30660	0.695955	0.00240825	0.390791	0.0061625	0.918839	0.000627822	0.101898	0.00616129	6.37957e-34	7.36841e-30	1
SCR_MD	Direct_bilirubin_30660	0.575088	0.00331787	0.560582	0.00591861	0.857377	0.00105171	0.179717	0.00585206	3.26828e-136	3.77486e-132	1
SFO_MD	Direct_bilirubin_30660	0.521074	0.00388768	0.641701	0.0060584	0.709166	0.00223627	0.372981	0.00599566	4.4047e-126	5.08742e-122	1
SLF_MD	Direct_bilirubin_30660	0.709823	0.00228885	0.372098	0.0061512	0.793161	-0.00160088	-0.262211	0.00610533	3.27052e-99	3.77745e-95	1
SS_MD	Direct_bilirubin_30660	0.987249	-0.000100789	-0.015982	0.00630638	0.446212	-0.00478271	-0.761758	0.00627852	8.98026e-71	1.03722e-66	1
UNC_MD	Direct_bilirubin_30660	0.606678	0.00311682	0.514828	0.0060541	0.7971	0.00155044	0.257105	0.00603038	4.5968e-65	5.30931e-61	1
ACR_MO	Direct_bilirubin_30660	0.221871	-0.00795275	-1.2216	0.0065101	0.26823	-0.00723229	-1.10717	0.00653221	3.66197e-08	0.000422958	1
ALIC_MO	Direct_bilirubin_30660	0.56556	-0.00339481	-0.574611	0.00590801	0.751069	0.00187639	0.317234	0.00591485	2.54287e-23	2.93702e-19	1
Average_MO	Direct_bilirubin_30660	0.164998	-0.00808966	-1.3885	0.00582619	0.453846	-0.00436719	-0.74903	0.00583046	1.50856e-26	1.74239e-22	1
BCC_MO	Direct_bilirubin_30660	0.206447	-0.00777386	-1.26343	0.00615299	0.151001	-0.00883186	-1.43605	0.00615011	3.70393e-36	4.27804e-32	1
CGC_MO	Direct_bilirubin_30660	0.109808	-0.0102135	-1.59912	0.00638696	0.127577	-0.00977748	-1.52378	0.00641661	0.0202896	1	1
CGH_MO	Direct_bilirubin_30660	0.281607	-0.00689201	-1.07674	0.00640081	0.316405	-0.00643631	-1.00189	0.00642415	8.69067e-07	0.0100377	1
CST_MO	Direct_bilirubin_30660	0.790658	0.00172685	0.265459	0.00650515	0.88438	0.000949029	0.145421	0.00652608	3.29349e-09	3.80398e-05	1
EC_MO	Direct_bilirubin_30660	0.852537	0.00119287	0.185885	0.00641726	0.73077	0.00221751	0.344106	0.00644426	0.000450853	1	1
FX_MO	Direct_bilirubin_30660	0.92357	-0.000593443	-0.0959381	0.00618568	0.609315	-0.00316731	-0.511058	0.00619755	2.08494e-17	2.40811e-13	1
FXST_MO	Direct_bilirubin_30660	0.393855	0.00489373	0.852662	0.00573936	0.502429	0.00386143	0.670683	0.00575746	1.67191e-09	1.93106e-05	1
GCC_MO	Direct_bilirubin_30660	0.681539	-0.00264856	-0.410369	0.00645409	0.710469	-0.00240607	-0.371231	0.00648133	0.000525645	1	1
IFO_MO	Direct_bilirubin_30660	0.626514	-0.00317029	-0.486645	0.00651459	0.517108	-0.00421826	-0.647819	0.00651148	2.04083e-36	2.35716e-32	1
PCR_MO	Direct_bilirubin_30660	0.367737	-0.00551305	-0.900737	0.0061206	0.709899	-0.00228317	-0.371996	0.00613761	8.07886e-12	9.33108e-08	1
PLIC_MO	Direct_bilirubin_30660	0.139068	-0.00955788	-1.47932	0.006461	0.452662	-0.00486096	-0.750996	0.00647268	2.165e-18	2.50058e-14	1
PTR_MO	Direct_bilirubin_30660	0.0115381	-0.0159087	-2.52616	0.00629759	0.00893026	-0.0165283	-2.61493	0.00632074	1.04886e-06	0.0121143	1
RLIC_MO	Direct_bilirubin_30660	0.248187	-0.00732604	-1.15479	0.00634404	0.60035	-0.0033314	-0.523905	0.00635878	7.54557e-15	8.71513e-11	1
SCC_MO	Direct_bilirubin_30660	0.0282759	0.0128151	2.19357	0.00584214	0.0129961	0.0145699	2.48406	0.00586537	4.15975e-05	0.480451	1
SCR_MO	Direct_bilirubin_30660	0.705318	-0.00229445	-0.378157	0.00606745	0.794484	0.00158258	0.260495	0.00607526	2.96227e-22	3.42142e-18	1
SFO_MO	Direct_bilirubin_30660	0.292829	0.00676355	1.05196	0.00642948	0.193747	0.00839366	1.29961	0.0064586	0.00718661	1	1
SLF_MO	Direct_bilirubin_30660	0.946718	-0.000423705	-0.0668292	0.00634012	0.648031	0.00290548	0.456505	0.0063646	1.32824e-05	0.153412	1
SS_MO	Direct_bilirubin_30660	0.210493	-0.00789503	-1.25224	0.00630471	0.372464	-0.00564782	-0.891884	0.00633246	0.00326217	1	1
UNC_MO	Direct_bilirubin_30660	0.723819	0.00224287	0.353364	0.0063472	0.567469	0.0036442	0.571791	0.0063733	0.000136358	1	1
ACR_RD	Direct_bilirubin_30660	0.174032	0.0081049	1.3594	0.00596211	0.492713	0.00405215	0.686011	0.00590683	9.89516e-117	1.14289e-112	1
ALIC_RD	Direct_bilirubin_30660	0.522511	-0.00401462	-0.639488	0.00627786	0.236666	-0.0073289	-1.18339	0.00619313	7.43548e-158	8.58798e-154	1
Average_RD	Direct_bilirubin_30660	0.696564	0.00230096	0.389968	0.00590039	0.710069	-0.00217689	-0.371768	0.00585551	8.51207e-101	9.83144e-97	1
BCC_RD	Direct_bilirubin_30660	0.220303	0.00759053	1.22575	0.00619254	0.560903	0.00357414	0.581509	0.00614632	1.61436e-99	1.86459e-95	1
CGC_RD	Direct_bilirubin_30660	0.333362	0.00594541	0.967384	0.00614587	0.687534	0.00246605	0.402209	0.00613127	1.81577e-52	2.09721e-48	1
CGH_RD	Direct_bilirubin_30660	0.337239	-0.00609845	-0.959653	0.00635485	0.106173	-0.0102765	-1.6157	0.00636042	2.41243e-25	2.78635e-21	1
CST_RD	Direct_bilirubin_30660	0.154863	0.00903469	1.42261	0.0063508	0.178302	0.00856296	1.34604	0.0063616	2.78783e-19	3.21994e-15	1
EC_RD	Direct_bilirubin_30660	0.302937	0.0062968	1.03018	0.00611235	0.738813	0.0020145	0.33343	0.00604175	4.94376e-139	5.71004e-135	1
FX_RD	Direct_bilirubin_30660	0.227362	0.00687322	1.20721	0.00569346	0.0937527	0.00956348	1.67599	0.00570616	2.0537e-15	2.37202e-11	1
FXST_RD	Direct_bilirubin_30660	0.140546	-0.0089355	-1.47381	0.00606286	0.0721015	-0.0109151	-1.79856	0.00606879	1.34959e-24	1.55878e-20	1
GCC_RD	Direct_bilirubin_30660	0.491332	0.00415699	0.688203	0.00604035	0.896061	0.000783771	0.130641	0.00599945	3.29852e-93	3.8098e-89	1
IFO_RD	Direct_bilirubin_30660	0.0182272	0.0151834	2.36113	0.00643058	0.0280429	0.0141283	2.19682	0.00643125	2.18379e-31	2.52227e-27	1
PCR_RD	Direct_bilirubin_30660	0.501824	0.0042868	0.671633	0.00638266	0.853283	-0.00117439	-0.184934	0.00635032	3.86191e-76	4.4605e-72	1
PLIC_RD	Direct_bilirubin_30660	0.497333	-0.00439556	-0.678703	0.00647642	0.176206	-0.00874396	-1.35257	0.0064647	2.76544e-47	3.19409e-43	1
PTR_RD	Direct_bilirubin_30660	0.766038	0.00186067	0.297565	0.00625298	0.642208	-0.00289241	-0.46462	0.00622532	9.77178e-71	1.12864e-66	1
RLIC_RD	Direct_bilirubin_30660	0.822334	-0.00146281	-0.224547	0.00651449	0.330058	-0.00632832	-0.974018	0.00649713	8.68487e-55	1.0031e-50	1
SCC_RD	Direct_bilirubin_30660	0.393448	-0.00554291	-0.853396	0.00649512	0.170656	-0.00890514	-1.37014	0.00649943	5.85494e-27	6.76245e-23	1
SCR_RD	Direct_bilirubin_30660	0.393206	0.00541533	0.853834	0.00634237	0.980855	0.000151233	0.0239973	0.0063021	1.4924e-88	1.72372e-84	1
SFO_RD	Direct_bilirubin_30660	0.733892	0.00211553	0.339957	0.00622293	0.917414	-0.000638647	-0.103693	0.00615899	1.33078e-125	1.53705e-121	1
SLF_RD	Direct_bilirubin_30660	0.895477	-0.000826696	-0.131379	0.00629246	0.333499	-0.00604989	-0.967109	0.00625565	5.26114e-84	6.07662e-80	1
SS_RD	Direct_bilirubin_30660	0.685917	0.00257213	0.404407	0.00636026	0.626472	-0.00308148	-0.486705	0.00633131	4.43017e-72	5.11685e-68	1
UNC_RD	Direct_bilirubin_30660	0.727932	0.00214733	0.347882	0.00617259	0.990066	7.66475e-05	0.0124505	0.0061562	1.69522e-54	1.95798e-50	1
ACR_FA	Total_bilirubin_30840	0.755293	-0.00178714	-0.311671	0.00573404	0.783693	0.0015644	0.274513	0.00569882	7.61244e-94	8.79237e-90	1
ALIC_FA	Total_bilirubin_30840	0.657444	0.00267824	0.44345	0.00603954	0.259661	0.00676387	1.12722	0.00600051	2.86365e-97	3.30752e-93	1
Average_FA	Total_bilirubin_30840	0.13329	0.00854919	1.5013	0.00569453	0.0219239	0.0129526	2.29181	0.00565167	5.30658e-109	6.1291e-105	1
BCC_FA	Total_bilirubin_30840	0.504974	0.00404801	0.666692	0.00607179	0.213943	0.00751019	1.24283	0.00604283	5.00942e-79	5.78588e-75	1
CGC_FA	Total_bilirubin_30840	0.909177	-0.000676107	-0.114078	0.00592672	0.746233	0.00191991	0.323614	0.00593271	3.71141e-22	4.28668e-18	1
CGH_FA	Total_bilirubin_30840	0.195288	0.00746379	1.29512	0.00576299	0.072321	0.010371	1.79716	0.0057708	3.18068e-19	3.67368e-15	1
CST_FA	Total_bilirubin_30840	0.689754	0.00239547	0.399192	0.00600078	0.820869	0.00136027	0.22643	0.00600748	3.17245e-21	3.66418e-17	1
EC_FA	Total_bilirubin_30840	0.496789	0.00399336	0.679559	0.0058764	0.198098	0.00753669	1.28702	0.00585592	1.34489e-65	1.55335e-61	1
FX_FA	Total_bilirubin_30840	0.306658	0.00523957	1.02228	0.00512538	0.552346	0.00304838	0.594255	0.00512976	1.64353e-23	1.89828e-19	1
FXST_FA	Total_bilirubin_30840	0.021983	0.0127008	2.29079	0.00554427	0.0227986	0.0126514	2.27692	0.00555636	1.00555e-12	1.16142e-08	1
GCC_FA	Total_bilirubin_30840	0.491623	0.00400848	0.687738	0.00582849	0.221397	0.00709254	1.22285	0.00580001	1.67193e-80	1.93108e-76	1
IFO_FA	Total_bilirubin_30840	0.0506722	-0.0118919	-1.95433	0.00608491	0.0710963	-0.0110083	-1.80493	0.006099	9.83587e-12	1.13604e-07	1
PCR_FA	Total_bilirubin_30840	0.952989	0.000364659	0.0589537	0.00618551	0.385963	0.00534991	0.866975	0.00617077	3.6821e-54	4.25283e-50	1
PLIC_FA	Total_bilirubin_30840	0.872985	-0.000974514	-0.15987	0.00609567	0.531891	0.00380677	0.62513	0.00608957	1.65032e-40	1.90613e-36	1
PTR_FA	Total_bilirubin_30840	0.23204	0.00714525	1.19515	0.00597856	0.123737	0.00916626	1.53932	0.00595474	1.00941e-70	1.16587e-66	1
RLIC_FA	Total_bilirubin_30840	0.406349	0.00506813	0.830348	0.00610363	0.119375	0.00949434	1.55745	0.00609607	9.18238e-43	1.06057e-38	1
SCC_FA	Total_bilirubin_30840	0.0208051	0.0143336	2.31163	0.00620062	0.00540044	0.0172819	2.78234	0.00621125	3.04672e-16	3.51896e-12	1
SCR_FA	Total_bilirubin_30840	0.579322	-0.0034063	-0.554382	0.00614432	0.72298	0.00217626	0.354482	0.00613927	6.75473e-39	7.80171e-35	1
SFO_FA	Total_bilirubin_30840	0.551634	0.00362277	0.595321	0.00608541	0.243816	0.00706905	1.16553	0.00606512	5.76848e-64	6.6626e-60	1
SLF_FA	Total_bilirubin_30840	0.107571	0.00982827	1.60926	0.00610732	0.0198803	0.0141905	2.32874	0.00609366	1.09394e-52	1.2635e-48	1
SS_FA	Total_bilirubin_30840	0.606423	0.00313041	0.515192	0.0060762	0.261947	0.00680058	1.12182	0.00606208	1.16138e-53	1.34139e-49	1
UNC_FA	Total_bilirubin_30840	0.733241	0.00206144	0.340821	0.00604847	0.553926	0.00357877	0.591895	0.00604629	1.76907e-34	2.04327e-30	1
ACR_AD	Total_bilirubin_30840	0.205392	-0.00743566	-1.26637	0.00587164	0.14718	-0.00847683	-1.44961	0.00584768	2.77987e-72	3.21075e-68	1
ALIC_AD	Total_bilirubin_30840	0.017448	-0.0130313	-2.37727	0.00548164	0.0424989	-0.011009	-2.0287	0.00542663	2.95883e-137	3.41744e-133	1
Average_AD	Total_bilirubin_30840	0.0204011	-0.0128208	-2.31902	0.00552853	0.0181716	-0.0129886	-2.36225	0.0054984	5.76658e-87	6.6604e-83	1
BCC_AD	Total_bilirubin_30840	0.666053	-0.00248132	-0.431576	0.00574945	0.75493	-0.00179256	-0.312149	0.00574266	3.32618e-43	3.84174e-39	1
CGC_AD	Total_bilirubin_30840	0.496521	-0.00420325	-0.679984	0.00618139	0.537104	-0.00382343	-0.617205	0.00619474	7.32256e-14	8.45756e-10	1
CGH_AD	Total_bilirubin_30840	0.342085	-0.005563	-0.950071	0.00585535	0.358558	-0.00539122	-0.918132	0.00587194	4.9976e-09	5.77223e-05	1
CST_AD	Total_bilirubin_30840	0.269031	-0.0067057	-1.10532	0.00606676	0.467972	-0.00439072	-0.725792	0.00604955	1.65231e-59	1.90842e-55	1
EC_AD	Total_bilirubin_30840	0.225205	-0.00709102	-1.21283	0.00584666	0.186164	-0.00762536	-1.32204	0.00576785	3.54569e-176	4.09527e-172	1
FX_AD	Total_bilirubin_30840	0.688575	-0.00217123	-0.400794	0.00541732	0.884898	0.000784978	0.144765	0.00542245	1.61898e-23	1.86992e-19	1
FXST_AD	Total_bilirubin_30840	0.636364	0.00270603	0.472794	0.00572349	0.936575	0.000456527	0.0795765	0.00573696	2.1529e-12	2.48659e-08	1
GCC_AD	Total_bilirubin_30840	0.177148	-0.00767929	-1.34962	0.00568996	0.214586	-0.00706177	-1.24108	0.00569001	4.60523e-32	5.31904e-28	1
IFO_AD	Total_bilirubin_30840	0.0415764	-0.0125013	-2.03783	0.0061346	0.0377728	-0.0127574	-2.07741	0.00614103	1.20069e-22	1.3868e-18	1
PCR_AD	Total_bilirubin_30840	0.14037	-0.00826379	-1.47446	0.00560463	0.181713	-0.00746045	-1.33553	0.00558612	4.25204e-64	4.91111e-60	1
PLIC_AD	Total_bilirubin_30840	0.000193246	-0.0220707	-3.72819	0.00591995	0.00277764	-0.0177159	-2.9916	0.00592188	2.77577e-29	3.20601e-25	1
PTR_AD	Total_bilirubin_30840	0.393498	-0.00499182	-0.853304	0.00584999	0.221669	-0.00716015	-1.22213	0.00585875	6.83503e-19	7.89446e-15	1
RLIC_AD	Total_bilirubin_30840	0.0831403	-0.00991358	-1.73281	0.0057211	0.158411	-0.00805152	-1.41048	0.00570837	1.72006e-53	1.98667e-49	1
SCC_AD	Total_bilirubin_30840	0.625249	0.00278174	0.48843	0.00569526	0.500288	0.00384477	0.674046	0.00570401	9.38263e-19	1.08369e-14	1
SCR_AD	Total_bilirubin_30840	0.039641	-0.0112749	-2.05757	0.00547971	0.1246	-0.00835834	-1.5358	0.00544235	9.64366e-102	1.11384e-97	1
SFO_AD	Total_bilirubin_30840	0.763894	-0.00172317	-0.300375	0.00573675	0.913857	-0.000618967	-0.108176	0.00572186	7.78652e-57	8.99343e-53	1
SLF_AD	Total_bilirubin_30840	0.795175	-0.00149156	-0.2596	0.00574562	0.895523	-0.000751113	-0.13132	0.0057197	7.53203e-77	8.6995e-73	1
SS_AD	Total_bilirubin_30840	0.278968	-0.00633073	-1.08266	0.00584738	0.221079	-0.00715026	-1.22369	0.00584318	7.02013e-39	8.10825e-35	1
UNC_AD	Total_bilirubin_30840	0.494775	0.00391248	0.682743	0.00573053	0.462546	0.00419636	0.734672	0.00571188	3.10452e-63	3.58572e-59	1
ACR_MD	Total_bilirubin_30840	0.39161	-0.00483552	-0.856715	0.00564426	0.181776	-0.00746362	-1.33534	0.0055893	8.97908e-134	1.03708e-129	1
ALIC_MD	Total_bilirubin_30840	0.0117629	-0.014329	-2.51935	0.00568758	0.00722817	-0.0150238	-2.68635	0.00559264	1.34525e-212	1.55377e-208	1
Average_MD	Total_bilirubin_30840	0.0158077	-0.0134743	-2.41347	0.00558295	0.00448112	-0.0157348	-2.84238	0.00553577	1.62105e-119	1.87231e-115	1
BCC_MD	Total_bilirubin_30840	0.338162	-0.00541644	-0.957819	0.00565497	0.193119	-0.00729944	-1.30144	0.00560874	1.25993e-116	1.45522e-112	1
CGC_MD	Total_bilirubin_30840	0.367569	-0.00542434	-0.901051	0.00602001	0.212738	-0.00746866	-1.2461	0.00599363	9.23148e-76	1.06624e-71	1
CGH_MD	Total_bilirubin_30840	0.0870605	-0.010322	-1.71117	0.00603212	0.0441435	-0.0121469	-2.01282	0.00603478	3.41648e-28	3.94603e-24	1
CST_MD	Total_bilirubin_30840	0.647399	-0.00278182	-0.457383	0.00608203	0.89703	-0.000785631	-0.129415	0.00607064	1.12634e-49	1.30092e-45	1
EC_MD	Total_bilirubin_30840	0.149733	-0.00829744	-1.44051	0.00576006	0.0592202	-0.0106843	-1.88663	0.00566316	3.90016e-214	4.50469e-210	1
FX_MD	Total_bilirubin_30840	0.456452	-0.00400337	-0.744713	0.00537572	0.810893	-0.00128815	-0.239276	0.00538355	3.15062e-19	3.63897e-15	1
FXST_MD	Total_bilirubin_30840	0.354731	-0.00553826	-0.925468	0.00598428	0.198618	-0.00769524	-1.28553	0.00598604	1.69479e-29	1.95748e-25	1
GCC_MD	Total_bilirubin_30840	0.145509	-0.00813488	-1.45562	0.00558859	0.072237	-0.00997647	-1.79769	0.0055496	1.23759e-103	1.42941e-99	1
IFO_MD	Total_bilirubin_30840	0.569664	-0.00343984	-0.568553	0.00605016	0.493954	-0.00412945	-0.684043	0.00603682	3.39721e-53	3.92378e-49	1
PCR_MD	Total_bilirubin_30840	0.404112	-0.00485192	-0.834314	0.00581546	0.209455	-0.00725181	-1.2551	0.00577789	3.65025e-97	4.21604e-93	1
PLIC_MD	Total_bilirubin_30840	0.00086515	-0.01999	-3.33143	0.00600044	0.0011935	-0.0193815	-3.24077	0.00598052	1.23268e-63	1.42374e-59	1
PTR_MD	Total_bilirubin_30840	0.261107	-0.00662935	-1.1238	0.00589904	0.100059	-0.00966427	-1.64462	0.00587628	6.23179e-70	7.19771e-66	1
RLIC_MD	Total_bilirubin_30840	0.0387875	-0.012435	-2.06653	0.00601734	0.0178019	-0.0141927	-2.36986	0.00598885	4.80586e-79	5.55077e-75	1
SCC_MD	Total_bilirubin_30840	0.200511	-0.007463	-1.28013	0.00582989	0.14611	-0.00846876	-1.45345	0.00582666	2.43036e-37	2.80706e-33	1
SCR_MD	Total_bilirubin_30840	0.135634	-0.00833094	-1.49229	0.00558265	0.0879071	-0.00941372	-1.7066	0.00551606	1.72079e-158	1.98752e-154	1
SFO_MD	Total_bilirubin_30840	0.540306	-0.00349249	-0.612358	0.00570335	0.434517	-0.00440675	-0.781498	0.00563885	6.21029e-150	7.17289e-146	1
SLF_MD	Total_bilirubin_30840	0.28974	-0.00615363	-1.05871	0.00581238	0.132452	-0.00867191	-1.50455	0.00576379	4.0945e-118	4.72915e-114	1
SS_MD	Total_bilirubin_30840	0.308954	-0.00605906	-1.01744	0.00595521	0.124664	-0.00909747	-1.53553	0.00592463	1.93457e-83	2.23442e-79	1
UNC_MD	Total_bilirubin_30840	0.893217	-0.000771207	-0.134236	0.00574514	0.868551	-0.000946511	-0.165501	0.00571907	2.09854e-75	2.42382e-71	1
ACR_MO	Total_bilirubin_30840	0.271727	-0.0067602	-1.09912	0.00615058	0.314515	-0.00620393	-1.00581	0.00616808	5.9514e-09	6.87387e-05	1
ALIC_MO	Total_bilirubin_30840	0.0953648	-0.00936172	-1.66781	0.00561318	0.439011	-0.00434702	-0.773875	0.00561721	1.00365e-25	1.15921e-21	1
Average_MO	Total_bilirubin_30840	0.913822	-0.000595556	-0.10822	0.00550322	0.640194	0.00257242	0.467432	0.0055033	6.50697e-32	7.51555e-28	1
BCC_MO	Total_bilirubin_30840	0.260793	0.00654222	1.12454	0.00581767	0.406153	0.00483008	0.830695	0.00581451	3.43487e-37	3.96728e-33	1
CGC_MO	Total_bilirubin_30840	0.293663	-0.00636438	-1.05014	0.0060605	0.328506	-0.00594511	-0.977145	0.00608416	0.00478778	1	1
CGH_MO	Total_bilirubin_30840	0.997918	-1.5799e-05	-0.0026099	0.00605349	0.99992	-6.08994e-07	-0.000100321	0.00607043	2.88275e-09	3.32958e-05	1
CST_MO	Total_bilirubin_30840	0.585603	0.0033567	0.545226	0.00615652	0.619912	0.00306191	0.495981	0.00617346	1.33684e-09	1.54405e-05	1
EC_MO	Total_bilirubin_30840	0.750824	0.00192451	0.317556	0.0060604	0.627495	0.00295094	0.485261	0.00608115	2.05599e-05	0.237467	1
FX_MO	Total_bilirubin_30840	0.0453489	0.0116988	2.0015	0.00584502	0.130199	0.00886139	1.51336	0.00585542	1.17803e-16	1.36063e-12	1
FXST_MO	Total_bilirubin_30840	0.4783	0.00385114	0.709049	0.00543142	0.690333	0.00216952	0.398407	0.00544548	1.47747e-10	1.70648e-06	1
GCC_MO	Total_bilirubin_30840	0.675177	0.00255622	0.419058	0.00609993	0.705247	0.00231535	0.378251	0.0061212	4.83097e-05	0.557977	1
IFO_MO	Total_bilirubin_30840	0.814609	0.00144708	0.234486	0.00617127	0.82055	0.00139838	0.22684	0.00616461	1.70442e-42	1.96861e-38	1
PCR_MO	Total_bilirubin_30840	0.00953148	-0.0151081	-2.59256	0.0058275	0.0404223	-0.011972	-2.0495	0.00584143	5.53493e-12	6.39284e-08	1
PLIC_MO	Total_bilirubin_30840	0.020327	-0.014197	-2.32039	0.00611836	0.116694	-0.00961306	-1.56885	0.00612746	5.9086e-19	6.82443e-15	1
PTR_MO	Total_bilirubin_30840	0.3386	-0.00569618	-0.956953	0.00595241	0.245911	-0.00692678	-1.16036	0.00596949	6.88933e-09	7.95718e-05	1
RLIC_MO	Total_bilirubin_30840	0.189056	-0.00790647	-1.31341	0.0060198	0.526711	-0.00381716	-0.633043	0.00602986	1.54433e-17	1.7837e-13	1
SCC_MO	Total_bilirubin_30840	0.282459	0.00596657	1.07483	0.00555116	0.178699	0.00749097	1.34481	0.00557029	2.86689e-05	0.331126	1
SCR_MO	Total_bilirubin_30840	0.0901837	-0.00972796	-1.69449	0.00574094	0.309414	-0.00584082	-1.01647	0.00574617	7.53304e-24	8.70066e-20	1
SFO_MO	Total_bilirubin_30840	0.810883	0.00146002	0.239289	0.0061015	0.576665	0.00341993	0.55827	0.00612594	0.0114812	1	1
SLF_MO	Total_bilirubin_30840	0.776498	-0.00169945	-0.283888	0.00598632	0.779779	0.00167924	0.279609	0.00600567	2.28335e-06	0.0263726	1
SS_MO	Total_bilirubin_30840	0.294067	-0.00625433	-1.04926	0.0059607	0.445752	-0.00456199	-0.762527	0.00598272	0.000703177	1	1
UNC_MO	Total_bilirubin_30840	0.409487	0.00496143	0.824809	0.00601525	0.298048	0.00628317	1.04065	0.00603775	0.000781648	1	1
ACR_RD	Total_bilirubin_30840	0.657603	-0.00248904	-0.44323	0.00561569	0.320824	-0.00552067	-0.992785	0.00556079	3.02563e-134	3.49461e-130	1
ALIC_RD	Total_bilirubin_30840	0.128568	-0.00898639	-1.51982	0.0059128	0.049988	-0.0114168	-1.96015	0.00582446	4.86818e-192	5.62274e-188	1
Average_RD	Total_bilirubin_30840	0.0342372	-0.0118008	-2.11737	0.00557332	0.00705168	-0.0148855	-2.6946	0.00552421	1.69272e-123	1.95509e-119	1
BCC_RD	Total_bilirubin_30840	0.31232	-0.00589496	-1.01039	0.00583437	0.132279	-0.00871138	-1.50522	0.00578745	6.33503e-115	7.31696e-111	1
CGC_RD	Total_bilirubin_30840	0.58913	-0.0031463	-0.540104	0.00582536	0.30787	-0.0059223	-1.01972	0.00580777	1.96773e-61	2.27273e-57	1
CGH_RD	Total_bilirubin_30840	0.0563848	-0.0113943	-1.90813	0.00597147	0.0181125	-0.0141177	-2.36345	0.00597336	4.59492e-29	5.30713e-25	1
CST_RD	Total_bilirubin_30840	0.822575	0.00135049	0.224237	0.00602259	0.724894	0.00212118	0.351929	0.00602729	5.83125e-25	6.7351e-21	1
EC_RD	Total_bilirubin_30840	0.343637	-0.00544962	-0.947021	0.00575449	0.13047	-0.0085907	-1.5123	0.00568056	1.41374e-168	1.63287e-164	1
FX_RD	Total_bilirubin_30840	0.408514	-0.00444969	-0.826523	0.00538362	0.736151	-0.00181719	-0.336958	0.00539293	5.61145e-17	6.48123e-13	1
FXST_RD	Total_bilirubin_30840	0.0859695	-0.00986619	-1.71711	0.0057458	0.0592582	-0.0108392	-1.88635	0.00574609	1.91666e-31	2.21374e-27	1
GCC_RD	Total_bilirubin_30840	0.284786	-0.00608243	-1.06965	0.00568637	0.121204	-0.00875069	-1.54979	0.00564638	3.15892e-104	3.64855e-100	1
IFO_RD	Total_bilirubin_30840	0.467956	0.00441454	0.725819	0.00608216	0.547136	0.0036595	0.602064	0.00607826	7.87779e-38	9.09884e-34	1
PCR_RD	Total_bilirubin_30840	0.775067	-0.00172428	-0.285756	0.00603411	0.343273	-0.00568622	-0.947735	0.0059998	8.83425e-89	1.02036e-84	1
PLIC_RD	Total_bilirubin_30840	0.151158	-0.00878631	-1.43549	0.00612076	0.0428913	-0.0123622	-2.02486	0.00610521	2.12278e-56	2.45181e-52	1
PTR_RD	Total_bilirubin_30840	0.322277	-0.00585259	-0.989807	0.00591287	0.140785	-0.0086626	-1.47292	0.00588126	1.1295e-85	1.30457e-81	1
RLIC_RD	Total_bilirubin_30840	0.135663	-0.0091776	-1.49218	0.00615046	0.036857	-0.0127893	-2.08745	0.00612677	8.06897e-70	9.31966e-66	1
SCC_RD	Total_bilirubin_30840	0.0274668	-0.0135141	-2.20494	0.00612903	0.00955058	-0.0158849	-2.59187	0.00612874	2.68475e-32	3.10089e-28	1
SCR_RD	Total_bilirubin_30840	0.630903	-0.0028762	-0.480461	0.00598634	0.238777	-0.00700223	-1.17807	0.00594379	1.69203e-104	1.95429e-100	1
SFO_RD	Total_bilirubin_30840	0.415534	-0.00478123	-0.814205	0.00587226	0.237821	-0.00685312	-1.18048	0.00580538	1.95045e-151	2.25277e-147	1
SLF_RD	Total_bilirubin_30840	0.174376	-0.00808326	-1.35831	0.00595096	0.0435404	-0.0119312	-2.01858	0.00591067	8.66155e-101	1.00041e-96	1
SS_RD	Total_bilirubin_30840	0.483728	-0.00421307	-0.700329	0.00601584	0.18285	-0.0079728	-1.33206	0.0059853	6.66297e-83	7.69573e-79	1
UNC_RD	Total_bilirubin_30840	0.70869	-0.00218839	-0.37362	0.00585725	0.602851	-0.00303776	-0.520311	0.00583836	9.41309e-63	1.08721e-58	1
ACR_FA	GGT_30730	0.000553387	-0.0198903	-3.45389	0.00575882	0.00415442	-0.0164362	-2.86643	0.00573402	2.23307e-93	2.5792e-89	1
ALIC_FA	GGT_30730	0.151059	-0.0087062	-1.43584	0.00606348	0.420996	-0.00485667	-0.804707	0.00603533	5.50543e-97	6.35877e-93	1
Average_FA	GGT_30730	0.107078	-0.00921685	-1.61152	0.00571936	0.400415	-0.00478245	-0.840893	0.00568735	1.61744e-107	1.86814e-103	1
BCC_FA	GGT_30730	0.0286131	-0.0133442	-2.18889	0.00609634	0.138706	-0.009001	-1.48067	0.006079	1.4378e-77	1.66066e-73	1
CGC_FA	GGT_30730	0.602944	-0.00309643	-0.520177	0.00595266	0.996965	2.27079e-05	0.00380395	0.00596954	8.95055e-22	1.03379e-17	1
CGH_FA	GGT_30730	0.28485	0.00619274	1.06951	0.00579027	0.470176	0.00419498	0.722202	0.00580859	5.78307e-19	6.67945e-15	1
CST_FA	GGT_30730	0.614065	0.00303966	0.504285	0.00602766	0.327789	0.0059159	0.978594	0.0060453	5.39955e-21	6.23648e-17	1
EC_FA	GGT_30730	0.272851	-0.00647333	-1.09654	0.0059034	0.643283	-0.00272945	-0.463118	0.00589363	4.15963e-65	4.80437e-61	1
FX_FA	GGT_30730	1.11388e-09	-0.0313674	-6.09427	0.00514703	2.87261e-07	-0.0264954	-5.13289	0.00516188	2.34322e-21	2.70642e-17	1.28653e-05
FXST_FA	GGT_30730	0.108803	-0.00893353	-1.60365	0.00557075	0.364177	-0.00507532	-0.907449	0.00559295	1.50005e-12	1.73256e-08	1
GCC_FA	GGT_30730	0.00110174	-0.0190927	-3.26351	0.00585034	0.0125006	-0.0145689	-2.49785	0.00583258	1.75986e-79	2.03263e-75	1
IFO_FA	GGT_30730	0.151868	-0.00875778	-1.433	0.00611149	0.333024	-0.00594063	-0.968057	0.00613666	1.42883e-11	1.6503e-07	1
PCR_FA	GGT_30730	0.0193218	0.0145318	2.3394	0.00621177	0.0133979	0.015354	2.47317	0.00620822	7.15802e-54	8.26752e-50	1
PLIC_FA	GGT_30730	0.149698	0.00881658	1.44064	0.00611991	0.190173	0.00802385	1.3101	0.00612462	9.37996e-41	1.08339e-36	1
PTR_FA	GGT_30730	0.000902654	-0.019924	-3.31959	0.00600195	0.0158102	-0.0144557	-2.41342	0.00598974	4.33227e-69	5.00378e-65	1
RLIC_FA	GGT_30730	0.377374	0.00540992	0.88276	0.00612842	0.280222	0.00662112	1.07984	0.00613157	3.51402e-43	4.0587e-39	1
SCC_FA	GGT_30730	0.0534779	0.0120285	1.93112	0.00622875	0.0426684	0.0126712	2.02704	0.00625108	6.6487e-16	7.67925e-12	1
SCR_FA	GGT_30730	0.00313796	0.0182229	2.95415	0.00616859	0.00644589	0.0168208	2.7244	0.00617413	1.95234e-39	2.25495e-35	1
SFO_FA	GGT_30730	0.980259	0.000151219	0.024744	0.00611136	0.546687	0.00367789	0.602739	0.00610197	7.20051e-64	8.31659e-60	1
SLF_FA	GGT_30730	0.556168	-0.00360912	-0.58855	0.00613222	0.927985	-0.000554042	-0.0903807	0.0061301	1.03331e-51	1.19348e-47	1
SS_FA	GGT_30730	0.0858264	-0.0104823	-1.7179	0.0061018	0.283069	-0.00654699	-1.07347	0.00609889	4.74281e-53	5.47794e-49	1
UNC_FA	GGT_30730	0.438154	0.00471081	0.775326	0.00607591	0.181968	0.00812109	1.33475	0.00608433	8.05595e-35	9.30462e-31	1
ACR_AD	GGT_30730	0.386333	0.00513018	0.8663	0.00592195	0.679929	-0.00243755	-0.412565	0.00590827	2.1139e-71	2.44156e-67	1
ALIC_AD	GGT_30730	0.018611	0.0130084	2.35337	0.00552756	0.464838	0.00400659	0.730914	0.00548161	1.00578e-136	1.16168e-132	1
Average_AD	GGT_30730	0.000488377	0.0194252	3.48747	0.00557001	0.0325059	0.011867	2.13824	0.0055499	5.26028e-85	6.07563e-81	1
BCC_AD	GGT_30730	0.00256998	0.0174716	3.01525	0.00579441	0.0534562	0.011197	1.9313	0.00579767	3.13725e-42	3.62352e-38	1
CGC_AD	GGT_30730	0.483798	-0.00436308	-0.700217	0.00623104	0.28677	-0.00666259	-1.06526	0.00625445	4.63001e-14	5.34767e-10	1
CGH_AD	GGT_30730	0.958218	0.000309202	0.0523905	0.00590187	0.889755	-0.000821763	-0.138616	0.00592836	7.1754e-09	8.28758e-05	1
CST_AD	GGT_30730	0.884706	-0.000887348	-0.145008	0.0061193	0.626617	-0.00297379	-0.486499	0.00611263	1.2619e-58	1.45749e-54	1
EC_AD	GGT_30730	0.00240109	0.0179065	3.03582	0.00589841	0.118523	0.00910039	1.56105	0.00582964	3.52104e-175	4.06681e-171	1
FX_AD	GGT_30730	2.34597e-08	0.0305042	5.58596	0.00546086	2.21323e-06	0.025924	4.73392	0.00547621	7.21581e-22	8.33426e-18	0.00027096
FXST_AD	GGT_30730	0.127043	-0.00880257	-1.52591	0.00576873	0.149667	-0.00834435	-1.44075	0.00579167	1.85076e-12	2.13763e-08	1
GCC_AD	GGT_30730	0.0375015	0.0119308	2.08036	0.00573495	0.272868	0.0062992	1.0965	0.0057448	2.37784e-31	2.74641e-27	1
IFO_AD	GGT_30730	0.503095	0.00414362	0.669637	0.00618785	0.684535	0.00252081	0.406287	0.00620451	6.8207e-23	7.87791e-19	1
PCR_AD	GGT_30730	1.23379e-07	0.0298692	5.28981	0.00564656	0.000108323	0.0218324	3.87171	0.00563895	1.69282e-61	1.95521e-57	0.00142502
PLIC_AD	GGT_30730	0.027197	0.0131903	2.2088	0.00597171	0.32668	0.00586902	0.980841	0.00598366	6.95314e-29	8.03088e-25	1
PTR_AD	GGT_30730	0.0883724	-0.0100544	-1.70411	0.00590008	0.043784	-0.0119335	-2.01625	0.00591867	5.04826e-19	5.83074e-15	1
RLIC_AD	GGT_30730	0.103834	0.00937912	1.6266	0.0057661	0.575001	0.00323137	0.560708	0.00576301	4.83982e-53	5.58999e-49	1
SCC_AD	GGT_30730	0.000712857	0.0194227	3.38497	0.00573793	0.0108201	0.0146715	2.54863	0.00575663	5.40633e-18	6.24431e-14	1
SCR_AD	GGT_30730	2.35372e-09	0.0329848	5.97329	0.00552206	4.23953e-05	0.0225032	4.09469	0.00549571	1.12135e-97	1.29516e-93	2.71855e-05
SFO_AD	GGT_30730	0.0267154	0.0128096	2.21577	0.00578109	0.275876	0.00629415	1.08965	0.00577629	4.68272e-56	5.40854e-52	1
SLF_AD	GGT_30730	0.000209674	0.0214798	3.70756	0.00579352	0.0178436	0.0136884	2.36899	0.00577816	6.39072e-75	7.38128e-71	1
SS_AD	GGT_30730	0.867635	0.000982223	0.166665	0.00589338	0.694793	-0.00231454	-0.392364	0.00589896	1.15122e-38	1.32966e-34	1
UNC_AD	GGT_30730	0.000142484	0.0219447	3.80435	0.0057683	0.00723339	0.0154729	2.68611	0.00576035	1.14052e-61	1.3173e-57	1
ACR_MD	GGT_30730	0.00736213	0.0152484	2.6802	0.00568926	0.159692	0.00793672	1.40615	0.0056443	2.44723e-132	2.82655e-128	1
ALIC_MD	GGT_30730	0.0108238	0.0146449	2.54851	0.00574647	0.379702	0.0049729	0.87846	0.00566092	1.2127e-211	1.40067e-207	1
Average_MD	GGT_30730	0.00052596	0.0195212	3.46758	0.00562963	0.0317778	0.0120095	2.1473	0.00559282	4.88746e-117	5.64501e-113	1
BCC_MD	GGT_30730	3.87503e-05	0.0234439	4.11548	0.00569653	0.0050269	0.0158818	2.80553	0.00566089	8.25937e-114	9.53958e-110	0.447566
CGC_MD	GGT_30730	0.937992	-0.000471946	-0.0777946	0.00606656	0.290452	-0.00639599	-1.05715	0.00605021	3.29886e-75	3.81019e-71	1
CGH_MD	GGT_30730	0.569847	-0.0034552	-0.568284	0.00608006	0.562727	-0.00352653	-0.578803	0.0060928	6.96075e-28	8.03966e-24	1
CST_MD	GGT_30730	0.510923	-0.00403069	-0.65741	0.00613116	0.307646	-0.00625412	-1.02019	0.00613033	4.03964e-49	4.66579e-45	1
EC_MD	GGT_30730	0.00192986	0.0180164	3.10112	0.00580963	0.101482	0.0093729	1.63776	0.00572298	1.06956e-212	1.23535e-208	1
FX_MD	GGT_30730	1.54615e-08	0.0306646	5.65806	0.00541963	1.54612e-06	0.0261344	4.80623	0.00543761	1.1185e-17	1.29187e-13	0.00017858
FXST_MD	GGT_30730	0.799131	-0.00153492	-0.254475	0.00603172	0.409111	-0.00498872	-0.825471	0.00604348	2.80743e-29	3.24258e-25	1
GCC_MD	GGT_30730	0.000124987	0.0216208	3.83668	0.00563528	0.00793897	0.014884	2.65485	0.00560636	1.18967e-101	1.37407e-97	1
IFO_MD	GGT_30730	0.0115353	0.0154148	2.52622	0.00610194	0.0942833	0.0102055	1.67328	0.00609911	1.61706e-52	1.8677e-48	1
PCR_MD	GGT_30730	0.0170378	0.0139816	2.38604	0.00585978	0.207785	0.0073469	1.25971	0.00583222	9.17941e-96	1.06022e-91	1
PLIC_MD	GGT_30730	0.240562	0.00709469	1.17361	0.0060452	0.927296	-0.000550767	-0.0912484	0.0060359	2.59754e-63	3.00015e-59	1
PTR_MD	GGT_30730	0.199954	0.0076239	1.28171	0.00594821	0.652876	0.00266964	0.449776	0.0059355	1.17547e-69	1.35767e-65	1
RLIC_MD	GGT_30730	0.506604	0.00402934	0.664144	0.00606696	0.723618	-0.00213899	-0.353632	0.00604864	7.79062e-79	8.99816e-75	1
SCC_MD	GGT_30730	0.0888195	0.0100037	1.70172	0.00587857	0.41128	0.0048358	0.821656	0.00588543	1.35599e-36	1.56617e-32	1
SCR_MD	GGT_30730	0.000816417	0.0188354	3.34754	0.00562663	0.0866563	0.00954401	1.71337	0.00557032	4.81363e-156	5.55974e-152	1
SFO_MD	GGT_30730	0.0492008	0.0113136	1.96694	0.00575191	0.594444	0.0030335	0.532414	0.00569763	6.82608e-149	7.88412e-145	1
SLF_MD	GGT_30730	0.0039525	0.0168836	2.88217	0.00585795	0.100988	0.009546	1.64014	0.00582023	4.40411e-116	5.08674e-112	1
SS_MD	GGT_30730	0.0937906	0.0100626	1.67579	0.00600472	0.40989	0.00493173	0.824099	0.00598438	8.22183e-83	9.49622e-79	1
UNC_MD	GGT_30730	0.0159023	0.0139436	2.4113	0.00578262	0.19808	0.0074224	1.28707	0.00576688	1.65803e-74	1.91503e-70	1
ACR_MO	GGT_30730	0.0176611	-0.0147151	-2.37279	0.00620159	0.00980953	-0.0160883	-2.58265	0.00622935	6.57192e-09	7.59057e-05	1
ALIC_MO	GGT_30730	0.00491242	0.0159149	2.81295	0.00565771	0.0526163	0.0109912	1.93814	0.00567102	1.21668e-25	1.40527e-21	1
Average_MO	GGT_30730	0.973079	-0.000187251	-0.0337477	0.00554857	0.971295	-0.000199989	-0.0359843	0.00555769	5.6439e-32	6.5187e-28	1
BCC_MO	GGT_30730	8.35116e-08	-0.0314223	-5.36082	0.00586147	8.23454e-06	-0.0261743	-4.45984	0.00586888	1.45096e-35	1.67586e-31	0.000964559
CGC_MO	GGT_30730	0.465968	-0.00445595	-0.729066	0.00611186	0.511132	-0.00403809	-0.657085	0.00614546	0.0035082	1	1
CGH_MO	GGT_30730	0.984225	0.000120635	0.019772	0.00610132	0.916923	0.000639234	0.104311	0.00612815	1.98434e-09	2.29191e-05	1
CST_MO	GGT_30730	0.755801	-0.00193053	-0.311002	0.00620744	0.988129	9.27683e-05	0.0148791	0.00623481	2.00838e-09	2.31968e-05	1
EC_MO	GGT_30730	0.602169	-0.00318549	-0.52129	0.00611079	0.798987	-0.00156406	-0.25466	0.00614176	2.69158e-05	0.310877	1
FX_MO	GGT_30730	0.00198759	-0.0184379	-3.09238	0.00596237	0.0279226	-0.0131565	-2.19849	0.00598433	7.67718e-16	8.86715e-12	1
FXST_MO	GGT_30730	0.000918592	-0.018153	-3.3147	0.00547651	0.0124614	-0.0137445	-2.49897	0.00550009	3.45545e-10	3.99104e-06	1
GCC_MO	GGT_30730	0.085618	-0.0105688	-1.71904	0.00614808	0.095485	-0.0103027	-1.66721	0.00617963	5.3006e-05	0.612219	1
IFO_MO	GGT_30730	0.119707	-0.00968268	-1.55605	0.00622258	0.447908	-0.00472537	-0.758917	0.00622646	1.5652e-41	1.80781e-37	1
PCR_MO	GGT_30730	7.72825e-06	0.0262952	4.47343	0.00587808	0.00020907	0.0218883	3.70829	0.00590252	2.98406e-11	3.44659e-07	0.0892613
PLIC_MO	GGT_30730	0.027473	0.0135955	2.20485	0.0061662	0.104813	0.0100327	1.62201	0.00618535	3.21607e-19	3.71457e-15	1
PTR_MO	GGT_30730	2.87526e-05	-0.0250954	-4.18383	0.0059982	0.000187725	-0.0225085	-3.7355	0.00602558	2.31346e-08	0.000267205	0.332093
RLIC_MO	GGT_30730	0.196832	0.00782991	1.29066	0.00606658	0.363485	0.00553113	0.90876	0.00608646	7.1901e-18	8.30457e-14	1
SCC_MO	GGT_30730	0.00107406	0.0182971	3.27072	0.00559422	0.00500893	0.015782	2.80669	0.00562301	7.12716e-05	0.823188	1
SCR_MO	GGT_30730	2.10485e-06	0.0274573	4.7441	0.00578767	0.000264686	0.021171	3.64809	0.00580331	8.64051e-23	9.97979e-19	0.0243111
SFO_MO	GGT_30730	0.403741	0.00513772	0.834971	0.00615318	0.585751	0.00337233	0.54501	0.00618765	0.0125233	1	1
SLF_MO	GGT_30730	0.0031801	0.0178187	2.95003	0.00604019	0.0108461	0.0154642	2.54779	0.00606963	1.78906e-06	0.0206637	1
SS_MO	GGT_30730	0.0946584	-0.0100481	-1.67138	0.00601185	0.0871086	-0.0103408	-1.71091	0.00604401	0.000632979	1	1
UNC_MO	GGT_30730	0.00626788	0.0165815	2.73364	0.00606573	0.0244162	0.0137248	2.25064	0.00609818	0.00111193	1	1
ACR_RD	GGT_30730	0.00100052	0.0186259	3.29073	0.00566011	0.0282971	0.0123153	2.19326	0.00561509	5.43733e-133	6.28011e-129	1
ALIC_RD	GGT_30730	0.0161269	0.014368	2.40618	0.00597127	0.292859	0.00619867	1.05189	0.00589289	2.53975e-191	2.93341e-187	1
Average_RD	GGT_30730	0.000747105	0.0189425	3.37206	0.00561747	0.0309893	0.0120352	2.15732	0.00557879	4.65729e-121	5.37917e-117	1
BCC_RD	GGT_30730	0.000233461	0.0216362	3.68024	0.00587901	0.0109923	0.0148597	2.54312	0.0058431	3.27642e-112	3.78427e-108	1
CGC_RD	GGT_30730	0.553078	0.00348518	0.593161	0.0058756	0.730626	-0.00202043	-0.344297	0.00586828	1.96397e-60	2.26838e-56	1
CGH_RD	GGT_30730	0.473764	-0.00431587	-0.716378	0.00602458	0.559582	-0.00352225	-0.58347	0.00603673	1.07774e-28	1.24479e-24	1
CST_RD	GGT_30730	0.212926	-0.00756443	-1.24559	0.00607297	0.148057	-0.00880622	-1.44647	0.00608807	1.06886e-24	1.23453e-20	1
EC_RD	GGT_30730	0.0139515	0.0142744	2.45867	0.00580575	0.228559	0.00691415	1.20411	0.00574214	1.86916e-167	2.15888e-163	1
FX_RD	GGT_30730	2.65737e-08	0.0302025	5.56424	0.00542796	2.13709e-06	0.0258263	4.74102	0.00544741	1.54168e-15	1.78064e-11	0.000306927
FXST_RD	GGT_30730	0.312572	0.00585366	1.00986	0.00579651	0.920802	0.000577335	0.0994242	0.00580678	5.48887e-31	6.33965e-27	1
GCC_RD	GGT_30730	0.000164297	0.0216069	3.76892	0.00573292	0.00638655	0.0155548	2.72745	0.00570306	1.86394e-102	2.15285e-98	1
IFO_RD	GGT_30730	0.00853743	0.0161352	2.63023	0.0061345	0.0743851	0.0109585	1.78431	0.00614158	8.69464e-37	1.00423e-32	1
PCR_RD	GGT_30730	0.769792	0.00177955	0.29265	0.0060808	0.638516	-0.0028452	-0.46978	0.00605645	2.50728e-88	2.89591e-84	1
PLIC_RD	GGT_30730	0.339106	-0.00589981	-0.95595	0.00617168	0.16599	-0.00854178	-1.38524	0.00616628	9.76395e-57	1.12774e-52	1
PTR_RD	GGT_30730	0.0081008	0.0157856	2.64803	0.00596127	0.0910719	0.0100377	1.68983	0.00594006	1.33151e-84	1.5379e-80	1
RLIC_RD	GGT_30730	0.991394	6.68927e-05	0.0107866	0.00620144	0.477958	-0.00439094	-0.709601	0.00618791	4.55944e-70	5.26615e-66	1
SCC_RD	GGT_30730	0.772657	-0.00178662	-0.288904	0.00618415	0.391712	-0.00530578	-0.85653	0.00619451	7.18983e-32	8.30426e-28	1
SCR_RD	GGT_30730	0.958421	0.000314607	0.0521352	0.00603444	0.438265	-0.00465211	-0.775137	0.00600166	8.53561e-105	9.85863e-101	1
SFO_RD	GGT_30730	0.193324	0.0077049	1.30084	0.00592301	0.948965	0.000375489	0.0640069	0.00586638	9.12689e-151	1.05416e-146	1
SLF_RD	GGT_30730	0.0334868	0.0127482	2.1263	0.00599546	0.244669	0.0069412	1.16342	0.00596621	4.04848e-99	4.67599e-95	1
SS_RD	GGT_30730	0.0213764	0.0139608	2.3014	0.00606622	0.150478	0.00869364	1.43788	0.00604613	4.91762e-82	5.67985e-78	1
UNC_RD	GGT_30730	0.285872	0.00629404	1.06724	0.00589748	0.930436	0.000514065	0.0872971	0.00588868	1.56033e-62	1.80218e-58	1
ACR_FA	ALT_30620	0.470946	-0.00431811	-0.72095	0.00598948	0.769297	-0.0017554	-0.293298	0.00598504	6.47821e-94	7.48234e-90	1
ALIC_FA	ALT_30620	0.377297	0.00556691	0.882901	0.00630525	0.148275	0.00910554	1.44569	0.0062984	1.70169e-97	1.96545e-93	1
Average_FA	ALT_30620	0.0509246	0.0116104	1.9522	0.00594736	0.00988932	0.0153114	2.57985	0.005935	1.3016e-108	1.50335e-104	1
BCC_FA	ALT_30620	0.790018	0.00168841	0.26629	0.00634048	0.402576	0.00531109	0.837043	0.00634506	3.76657e-78	4.35039e-74	1
CGC_FA	ALT_30620	0.0809887	0.0108014	1.74504	0.00618974	0.0223297	0.0142334	2.28484	0.00622948	2.94887e-22	3.40594e-18	1
CGH_FA	ALT_30620	0.00894795	0.0157374	2.61422	0.0060199	0.0485182	0.0119579	1.97289	0.00606111	1.31773e-18	1.52197e-14	1
CST_FA	ALT_30620	0.548811	0.00375726	0.59955	0.0062668	0.249072	0.00727071	1.15263	0.00630793	4.61221e-21	5.32711e-17	1
EC_FA	ALT_30620	0.175868	0.00830922	1.35362	0.00613851	0.0506701	0.0120197	1.95435	0.00615024	9.85436e-66	1.13818e-61	1
FX_FA	ALT_30620	0.00531442	-0.0149276	-2.78755	0.0053551	0.131446	-0.0081298	-1.50847	0.00538944	2.57661e-22	2.97599e-18	1
FXST_FA	ALT_30620	0.928653	0.000518691	0.0895405	0.00579281	0.410951	0.00479923	0.822234	0.00583682	8.72822e-13	1.00811e-08	1
GCC_FA	ALT_30620	0.718494	0.0021932	0.360476	0.00608416	0.270454	0.00670853	1.10204	0.00608737	3.48734e-80	4.02788e-76	1
IFO_FA	ALT_30620	0.374324	0.00564775	0.888417	0.00635709	0.217531	0.00789969	1.23315	0.00640611	6.12169e-12	7.07055e-08	1
PCR_FA	ALT_30620	0.000496014	0.0225042	3.48331	0.00646058	0.00154552	0.0205191	3.16631	0.00648044	1.33447e-53	1.54131e-49	1
PLIC_FA	ALT_30620	0.228261	0.00766796	1.20488	0.00636411	0.476658	0.0045491	0.711698	0.0063919	8.32855e-41	9.61947e-37	1
PTR_FA	ALT_30620	0.0597695	-0.0117553	-1.88257	0.00624428	0.231646	-0.00748034	-1.19616	0.00625365	2.9593e-70	3.41799e-66	1
RLIC_FA	ALT_30620	0.341297	0.00606457	0.951622	0.00637288	0.304038	0.00657738	1.02783	0.00639927	3.04355e-43	3.5153e-39	1
SCC_FA	ALT_30620	0.0228489	0.0147483	2.27608	0.0064797	0.0310909	0.0140718	2.15602	0.00652674	7.86242e-16	9.0811e-12	1
SCR_FA	ALT_30620	0.00440539	0.0182646	2.84781	0.00641355	0.0323328	0.0137903	2.14038	0.00644291	5.73532e-39	6.62429e-35	1
SFO_FA	ALT_30620	0.272086	0.00697848	1.09829	0.00635394	0.107583	0.0102457	1.60921	0.00636691	2.40605e-64	2.77898e-60	1
SLF_FA	ALT_30620	0.204933	0.00808427	1.26765	0.00637735	0.10537	0.0103609	1.61941	0.00639794	2.66942e-52	3.08318e-48	1
SS_FA	ALT_30620	0.94698	0.000422005	0.0665004	0.00634589	0.591572	0.00341554	0.536565	0.00636557	1.3889e-53	1.60417e-49	1
UNC_FA	ALT_30620	0.295883	0.00660389	1.04532	0.00631756	0.149297	0.00915638	1.44206	0.00634951	1.62705e-34	1.87925e-30	1
ACR_AD	ALT_30620	0.345497	-0.00580221	-0.943376	0.00615048	0.0191503	-0.0144236	-2.34273	0.00615677	8.07308e-73	9.32441e-69	1
ALIC_AD	ALT_30620	0.0145177	0.014032	2.44435	0.0057406	0.557226	0.0033532	0.586973	0.0057127	1.38764e-136	1.60273e-132	1
Average_AD	ALT_30620	0.284122	-0.00619983	-1.07113	0.00578814	0.0184078	-0.0136395	-2.35745	0.0057857	5.66407e-88	6.542e-84	1
BCC_AD	ALT_30620	0.161861	0.0084222	1.39888	0.00602068	0.756154	0.00187701	0.310538	0.00604437	3.23371e-43	3.73493e-39	1
CGC_AD	ALT_30620	0.254542	0.00737671	1.13941	0.00647415	0.392891	0.00557158	0.854399	0.00652105	4.96738e-14	5.73732e-10	1
CGH_AD	ALT_30620	0.00259768	-0.0184568	-3.012	0.00612776	0.0016453	-0.019444	-3.14807	0.0061765	4.67445e-09	5.39899e-05	1
CST_AD	ALT_30620	0.355335	-0.00587439	-0.924307	0.00635546	0.274704	-0.00695891	-1.09232	0.00637078	1.66075e-58	1.91817e-54	1
EC_AD	ALT_30620	0.386019	0.00530953	0.866873	0.00612492	0.463313	-0.00445421	-0.733413	0.00607326	6.56472e-177	7.58225e-173	1
FX_AD	ALT_30620	0.0328586	0.0121113	2.13391	0.00567563	0.298974	0.00593143	1.03866	0.00571067	6.57288e-23	7.59167e-19	1
FXST_AD	ALT_30620	0.0416927	-0.012203	-2.03667	0.00599166	0.08261	-0.0104775	-1.7358	0.00603614	8.50252e-13	9.82041e-09	1
GCC_AD	ALT_30620	0.984447	0.000116148	0.0194938	0.00595822	0.234983	-0.00711228	-1.18765	0.00598855	2.58851e-32	2.98973e-28	1
IFO_AD	ALT_30620	0.548875	-0.00385239	-0.599455	0.00642648	0.336172	-0.00621898	-0.961773	0.00646616	6.33367e-23	7.31539e-19	1
PCR_AD	ALT_30620	0.038951	0.0121178	2.0648	0.00586876	0.56239	0.00340634	0.579303	0.00588007	1.77794e-63	2.05352e-59	1
PLIC_AD	ALT_30620	0.776501	-0.00176008	-0.283885	0.00619997	0.0598418	-0.0117311	-1.88204	0.00623321	4.10543e-30	4.74177e-26	1
PTR_AD	ALT_30620	0.000602098	-0.0210195	-3.43106	0.00612622	0.000587173	-0.0212012	-3.43787	0.00616694	5.64407e-19	6.5189e-15	1
RLIC_AD	ALT_30620	0.438168	-0.00464372	-0.775302	0.00598956	0.0816388	-0.0104592	-1.74132	0.00600649	3.81618e-54	4.40769e-50	1
SCC_AD	ALT_30620	0.982545	0.000130428	0.0218784	0.00596149	0.460588	-0.00442794	-0.73789	0.00600081	3.61269e-19	4.17265e-15	1
SCR_AD	ALT_30620	3.97342e-05	0.0235659	4.10969	0.00573424	0.0691686	0.0104065	1.81739	0.00572608	1.05695e-98	1.22078e-94	0.45893
SFO_AD	ALT_30620	0.0617482	0.0112175	1.86818	0.00600451	0.498683	0.00407324	0.676573	0.00602041	4.77974e-56	5.5206e-52	1
SLF_AD	ALT_30620	0.244539	0.00700531	1.16374	0.00601965	0.807687	-0.00146614	-0.243413	0.00602326	5.74715e-77	6.63796e-73	1
SS_AD	ALT_30620	0.0141533	-0.0150141	-2.4535	0.00611944	0.00459261	-0.0174212	-2.83453	0.00614606	1.87676e-39	2.16766e-35	1
UNC_AD	ALT_30620	0.135689	0.00894694	1.49208	0.00599627	0.762496	0.00181573	0.302208	0.00600824	6.3646e-63	7.35112e-59	1
ACR_MD	ALT_30620	0.861109	-0.00103399	-0.174964	0.00590972	0.145452	-0.00856411	-1.45583	0.00588264	3.26879e-134	3.77546e-130	1
ALIC_MD	ALT_30620	0.123042	0.00918359	1.54218	0.00595495	0.792705	-0.00154707	-0.262803	0.00588682	2.16401e-212	2.49943e-208	1
Average_MD	ALT_30620	0.192028	-0.00762899	-1.30463	0.00584761	0.0120431	-0.0146345	-2.51105	0.00582806	4.60577e-120	5.31966e-116	1
BCC_MD	ALT_30620	0.314341	0.00595626	1.00617	0.00591972	0.787879	-0.00158807	-0.269069	0.00590208	8.99109e-116	1.03847e-111	1
CGC_MD	ALT_30620	0.728635	-0.00218674	-0.346945	0.00630284	0.218275	-0.00776532	-1.23116	0.00630734	8.68426e-76	1.00303e-71	1
CGH_MD	ALT_30620	1.09153e-05	-0.0277685	-4.39901	0.00631245	3.14212e-05	-0.0264299	-4.16361	0.00634783	1.03165e-27	1.19156e-23	0.126072
CST_MD	ALT_30620	0.229325	-0.00765621	-1.20212	0.0063689	0.188599	-0.00840178	-1.31477	0.00639031	5.18063e-49	5.98363e-45	1
EC_MD	ALT_30620	0.778876	-0.00169402	-0.280786	0.00603314	0.0648062	-0.0110099	-1.84667	0.00596202	2.93351e-215	3.3882e-211	1
FX_MD	ALT_30620	0.0467041	0.0112041	1.98906	0.00563284	0.391174	0.00486246	0.857504	0.00567048	1.1689e-18	1.35009e-14	1
FXST_MD	ALT_30620	0.0387469	-0.0129502	-2.06696	0.00626532	0.0137548	-0.0155186	-2.46376	0.00629874	3.35751e-30	3.87792e-26	1
GCC_MD	ALT_30620	0.890701	0.000804507	0.137418	0.00585444	0.227378	-0.00705439	-1.20717	0.00584375	1.70027e-103	1.96381e-99	1
IFO_MD	ALT_30620	0.208415	-0.00797285	-1.25797	0.00633789	0.0331244	-0.0135427	-2.13068	0.00635606	4.53418e-54	5.23698e-50	1
PCR_MD	ALT_30620	0.625534	-0.00297127	-0.488029	0.0060883	0.163682	-0.00846871	-1.39283	0.00608021	2.27797e-97	2.63106e-93	1
PLIC_MD	ALT_30620	0.438057	-0.00487046	-0.775489	0.00628051	0.0321324	-0.0134822	-2.14287	0.00629163	1.2384e-64	1.43036e-60	1
PTR_MD	ALT_30620	0.330009	-0.00601923	-0.974112	0.0061792	0.148783	-0.0089332	-1.44389	0.00618692	1.0766e-70	1.24347e-66	1
RLIC_MD	ALT_30620	0.207676	-0.00794249	-1.26001	0.00630351	0.0361275	-0.0132139	-2.09559	0.00630559	8.43512e-80	9.74256e-76	1
SCC_MD	ALT_30620	0.114642	-0.00964168	-1.57772	0.00611115	0.0233353	-0.013923	-2.26803	0.00613881	6.74009e-38	7.7848e-34	1
SCR_MD	ALT_30620	0.185643	0.00773522	1.32361	0.00584402	0.759889	-0.00177409	-0.30563	0.00580471	5.61574e-158	6.48617e-154	1
SFO_MD	ALT_30620	0.249795	0.00686874	1.15087	0.00596829	0.70417	-0.00225259	-0.379701	0.00593254	1.3995e-149	1.61642e-145	1
SLF_MD	ALT_30620	0.80233	0.00152323	0.250335	0.00608475	0.372929	-0.00540442	-0.891014	0.00606546	2.92582e-118	3.37932e-114	1
SS_MD	ALT_30620	0.0717171	-0.0112326	-1.80098	0.00623696	0.0159148	-0.0150364	-2.41101	0.00623657	2.38127e-84	2.75037e-80	1
UNC_MD	ALT_30620	0.536501	0.00371638	0.61812	0.00601239	0.660311	-0.00264417	-0.439489	0.00601646	2.7446e-75	3.17002e-71	1
ACR_MO	ALT_30620	0.0225067	-0.0146974	-2.28183	0.00644104	0.00659391	-0.0176389	-2.71689	0.00649229	6.2632e-09	7.23399e-05	1
ALIC_MO	ALT_30620	0.00876766	0.0154026	2.62117	0.00587624	0.198783	0.00759543	1.28506	0.00591057	1.71789e-25	1.98416e-21	1
Average_MO	ALT_30620	0.786145	0.00156342	0.271323	0.00576221	0.846531	-0.00112097	-0.193548	0.0057917	6.15005e-32	7.1033e-28	1
BCC_MO	ALT_30620	0.0205698	-0.0141034	-2.31592	0.00608977	0.237285	-0.00723044	-1.18183	0.00611803	1.96573e-36	2.27042e-32	1
CGC_MO	ALT_30620	0.0207798	0.0146746	2.31209	0.00634687	0.0157564	0.0154629	2.41466	0.00640374	0.00281603	1	1
CGH_MO	ALT_30620	0.574758	-0.0035551	-0.561065	0.00633634	0.456058	-0.00475999	-0.745365	0.00638613	1.44094e-09	1.66429e-05	1
CST_MO	ALT_30620	0.771126	0.00187551	0.290905	0.00644715	0.560646	0.00378123	0.58189	0.00649819	2.45276e-09	2.83293e-05	1
EC_MO	ALT_30620	0.459329	0.00469657	0.739963	0.00634703	0.315267	0.00642852	1.00425	0.00640132	2.7873e-05	0.321933	1
FX_MO	ALT_30620	0.0628355	-0.0113392	-1.86043	0.00609492	0.539945	-0.00376172	-0.612904	0.00613753	5.48539e-16	6.33563e-12	1
FXST_MO	ALT_30620	0.156519	-0.00806054	-1.41691	0.0056888	0.59612	-0.00303834	-0.529995	0.00573277	1.26981e-10	1.46663e-06	1
GCC_MO	ALT_30620	0.375414	-0.00565998	-0.886391	0.00638542	0.329779	-0.00627674	-0.974576	0.00644049	6.05003e-05	0.698779	1
IFO_MO	ALT_30620	0.360557	-0.00590943	-0.914319	0.0064632	0.878176	-0.000994746	-0.153283	0.00648961	1.03119e-41	1.19103e-37	1
PCR_MO	ALT_30620	0.000195353	0.0227467	3.72545	0.00610574	0.011066	0.0156322	2.54078	0.00615254	4.13399e-11	4.77476e-07	1
PLIC_MO	ALT_30620	0.881657	0.00095374	0.14887	0.00640653	0.45395	-0.00482882	-0.748857	0.00644826	1.00927e-19	1.16571e-15	1
PTR_MO	ALT_30620	0.00261108	-0.0187599	-3.01044	0.00623163	0.0104874	-0.0160783	-2.55951	0.00628179	1.724e-08	0.000199122	1
RLIC_MO	ALT_30620	0.429914	0.00497343	0.789351	0.00630066	0.79279	0.00166633	0.262693	0.00634328	7.07279e-18	8.16908e-14	1
SCC_MO	ALT_30620	0.0679403	0.0106079	1.82547	0.00581101	0.217948	0.00722102	1.23203	0.00586107	5.77286e-05	0.666765	1
SCR_MO	ALT_30620	0.000104261	0.02333	3.88102	0.00601132	0.0222062	0.0138331	2.28695	0.0060487	1.65e-22	1.90575e-18	1
SFO_MO	ALT_30620	0.400767	0.00536885	0.840265	0.00638947	0.556094	0.0037956	0.58866	0.00644786	0.0135181	1	1
SLF_MO	ALT_30620	0.00434293	0.0178937	2.85235	0.00627331	0.0379414	0.0131298	2.07559	0.00632584	2.11635e-06	0.0244439	1
SS_MO	ALT_30620	0.933936	-0.000517589	-0.0828946	0.00624395	0.734755	-0.00213424	-0.33881	0.00629922	0.000708647	1	1
UNC_MO	ALT_30620	0.183917	0.00837449	1.32882	0.00630218	0.546922	0.00382993	0.602387	0.00635792	0.000967273	1	1
ACR_RD	ALT_30620	0.822539	0.00131884	0.224283	0.00588026	0.413813	-0.00478328	-0.817215	0.00585314	1.43434e-134	1.65666e-130	1
ALIC_RD	ALT_30620	0.456961	0.00460529	0.743871	0.00619098	0.508656	-0.00405199	-0.66094	0.00613064	1.21676e-192	1.40536e-188	1
Average_RD	ALT_30620	0.22309	-0.00711064	-1.21838	0.00583615	0.021478	-0.0133717	-2.29961	0.00581479	1.15469e-123	1.33367e-119	1
BCC_RD	ALT_30620	0.571883	0.00345316	0.565287	0.00610868	0.595574	-0.0032333	-0.530782	0.00609158	9.53218e-114	1.10097e-109	1
CGC_RD	ALT_30620	0.193012	-0.00794433	-1.30175	0.0061028	0.0280006	-0.013439	-2.19739	0.00611586	2.4671e-61	2.8495e-57	1
CGH_RD	ALT_30620	0.000114311	-0.0241375	-3.85857	0.00625556	0.000629115	-0.0215073	-3.41914	0.00629028	2.72758e-28	3.15035e-24	1
CST_RD	ALT_30620	0.086312	-0.0108203	-1.71524	0.00630831	0.101744	-0.0103857	-1.63651	0.00634622	1.39652e-24	1.61298e-20	1
EC_RD	ALT_30620	0.311778	-0.00610305	-1.01152	0.00603356	0.0189946	-0.0140434	-2.34578	0.00598669	1.41183e-169	1.63067e-165	1
FX_RD	ALT_30620	0.0623437	0.0105141	1.86392	0.00564088	0.454856	0.00424514	0.747354	0.00568022	1.97791e-16	2.28448e-12	1
FXST_RD	ALT_30620	0.261619	-0.00675953	-1.1226	0.00602134	0.0475873	-0.0119906	-1.98112	0.0060524	8.42697e-32	9.73316e-28	1
GCC_RD	ALT_30620	0.978116	0.000163366	0.0274316	0.0059554	0.269143	-0.00656898	-1.10506	0.00594446	7.35277e-104	8.49245e-100	1
IFO_RD	ALT_30620	0.213199	-0.00793346	-1.24484	0.00637305	0.039385	-0.0131887	-2.06024	0.00640155	2.58818e-38	2.98934e-34	1
PCR_RD	ALT_30620	0.0395228	-0.0130014	-2.0588	0.00631504	0.0142244	-0.0154743	-2.4517	0.00631167	4.56574e-89	5.27343e-85	1
PLIC_RD	ALT_30620	0.156995	-0.00907316	-1.41529	0.00641081	0.109021	-0.0103004	-1.60266	0.00642706	5.79723e-57	6.6958e-53	1
PTR_RD	ALT_30620	0.621591	0.00305761	0.493602	0.00619448	0.86753	-0.00103301	-0.166799	0.00619316	5.15725e-86	5.95663e-82	1
RLIC_RD	ALT_30620	0.283012	-0.00691626	-1.0736	0.00644212	0.101931	-0.01055	-1.63562	0.00645017	1.74061e-70	2.0104e-66	1
SCC_RD	ALT_30620	0.0314233	-0.0138316	-2.15178	0.006428	0.0125435	-0.0161314	-2.49664	0.00646124	3.2965e-32	3.80746e-28	1
SCR_RD	ALT_30620	0.193055	-0.00815485	-1.30163	0.00626512	0.0738134	-0.0111781	-1.78784	0.00625229	2.09255e-105	2.4169e-101	1
SFO_RD	ALT_30620	0.699426	0.00237324	0.386099	0.00614671	0.351264	-0.00569444	-0.932155	0.00610889	1.13216e-151	1.30765e-147	1
SLF_RD	ALT_30620	0.745183	-0.00202447	-0.325001	0.00622911	0.263793	-0.00695024	-1.11749	0.00621948	1.14332e-100	1.32054e-96	1
SS_RD	ALT_30620	0.308248	-0.00642113	-1.01892	0.00630188	0.0979099	-0.0104307	-1.65513	0.00630205	2.09383e-83	2.41837e-79	1
UNC_RD	ALT_30620	0.938345	0.000473841	0.0773505	0.00612589	0.438787	-0.00475233	-0.774254	0.00613795	1.00514e-62	1.16094e-58	1
ACR_FA	AST_30650	0.553625	0.0033883	0.592345	0.00572015	0.347031	0.00533839	0.940379	0.00567685	4.51698e-94	5.21711e-90	1
ALIC_FA	AST_30650	0.628149	0.00291781	0.48434	0.00602431	0.392157	0.00511466	0.855726	0.00597698	4.45686e-97	5.14768e-93	1
Average_FA	AST_30650	0.205117	0.00719779	1.26714	0.00568035	0.0634193	0.0104506	1.85632	0.00562977	9.21212e-109	1.064e-104	1
BCC_FA	AST_30650	0.551821	0.00360428	0.595041	0.0060572	0.321994	0.00596214	0.990387	0.00602001	1.21786e-78	1.40663e-74	1
CGC_FA	AST_30650	0.55124	0.00352268	0.59591	0.00591142	0.294183	0.00619858	1.04901	0.00590898	3.70182e-22	4.2756e-18	1
CGH_FA	AST_30650	0.712067	0.00212233	0.369085	0.00575024	0.640993	0.0026813	0.466315	0.00574997	4.90243e-19	5.66231e-15	1
CST_FA	AST_30650	0.306679	0.00611725	1.02223	0.00598419	0.182432	0.00797647	1.33334	0.00598234	2.92302e-21	3.37609e-17	1
EC_FA	AST_30650	0.655306	-0.00261715	-0.446408	0.0058627	0.977122	0.000167311	0.0286776	0.0058342	3.65639e-65	4.22313e-61	1
FX_FA	AST_30650	0.00197836	-0.0158166	-3.09376	0.00511242	0.00713411	-0.0137489	-2.69072	0.00510976	4.31469e-23	4.98347e-19	1
FXST_FA	AST_30650	0.183741	-0.00735203	-1.32936	0.00553051	0.373788	-0.00492265	-0.889414	0.00553471	1.02223e-12	1.18068e-08	1
GCC_FA	AST_30650	0.377732	0.00512748	0.882096	0.00581284	0.178662	0.00776857	1.34492	0.00577623	2.48385e-80	2.86885e-76	1
IFO_FA	AST_30650	0.88952	0.000843449	0.138913	0.00607177	0.806328	0.00148991	0.245168	0.0060771	7.84038e-12	9.05564e-08	1
PCR_FA	AST_30650	0.0820158	0.0107397	1.73917	0.00617519	0.0542847	0.0118399	1.92464	0.00615177	5.68479e-54	6.56594e-50	1
PLIC_FA	AST_30650	0.157827	0.00858834	1.41246	0.00608043	0.156215	0.00860088	1.41796	0.00606569	1.80596e-40	2.08589e-36	1
PTR_FA	AST_30650	0.077073	-0.0105453	-1.76799	0.00596456	0.162415	-0.00828829	-1.39703	0.00593278	4.30342e-70	4.97045e-66	1
RLIC_FA	AST_30650	0.382256	0.00532029	0.873761	0.00608896	0.229651	0.00729541	1.20129	0.006073	1.61883e-42	1.86975e-38	1
SCC_FA	AST_30650	0.00118621	0.0201292	3.24251	0.00620789	0.000734929	0.0209695	3.37659	0.00621027	5.94931e-16	6.87146e-12	1
SCR_FA	AST_30650	0.219501	0.00752373	1.22788	0.00612739	0.198361	0.00786378	1.28627	0.00611365	7.9254e-39	9.15384e-35	1
SFO_FA	AST_30650	0.535069	0.00376546	0.620294	0.00607044	0.339902	0.00576601	0.954376	0.00604166	6.8272e-64	7.88542e-60	1
SLF_FA	AST_30650	0.547011	0.00366847	0.602253	0.00609126	0.264586	0.00677125	1.11564	0.00606939	3.78035e-52	4.36631e-48	1
SS_FA	AST_30650	0.842407	-0.00120533	-0.198818	0.0060625	0.807025	0.00147538	0.244268	0.00603999	2.15e-53	2.48325e-49	1
UNC_FA	AST_30650	0.341001	-0.00574526	-0.952206	0.00603363	0.477272	-0.00428066	-0.710706	0.00602311	3.54526e-34	4.09478e-30	1
ACR_AD	AST_30650	0.194941	-0.00781366	-1.29613	0.00602845	0.0516472	-0.0116667	-1.94615	0.00599478	2.64835e-72	3.05885e-68	1
ALIC_AD	AST_30650	0.0340422	0.0119248	2.11968	0.00562575	0.0834066	0.00962794	1.73132	0.00556105	1.14803e-136	1.32597e-132	1
Average_AD	AST_30650	0.108128	-0.00911548	-1.60672	0.00567335	0.046634	-0.0112093	-1.9897	0.00563365	2.8643e-87	3.30827e-83	1
BCC_AD	AST_30650	0.364388	0.00535312	0.907051	0.00590167	0.473069	0.00422294	0.717504	0.0058856	2.62157e-43	3.02791e-39	1
CGC_AD	AST_30650	0.0850346	-0.0109255	-1.72226	0.00634373	0.0861836	-0.0108921	-1.71594	0.0063476	8.76409e-14	1.01225e-09	1
CGH_AD	AST_30650	0.000425465	-0.0211687	-3.52419	0.00600668	0.000426596	-0.0211918	-3.52349	0.00601444	6.00479e-09	6.93553e-05	1
CST_AD	AST_30650	0.237772	-0.00735248	-1.1806	0.00622775	0.368935	-0.00557132	-0.898485	0.0062008	2.61855e-59	3.02443e-55	1
EC_AD	AST_30650	0.800374	0.00151821	0.252865	0.00600404	0.842672	-0.00117385	-0.198479	0.00591425	3.90344e-176	4.50847e-172	1
FX_AD	AST_30650	0.0352401	0.0117152	2.10569	0.00556358	0.0520678	0.0108021	1.94266	0.00556048	2.33213e-23	2.69361e-19	1
FXST_AD	AST_30650	0.0462556	-0.0117043	-1.99314	0.0058723	0.0864746	-0.0100751	-1.71436	0.00587687	1.48657e-12	1.71699e-08	1
GCC_AD	AST_30650	0.294818	-0.00611862	-1.04763	0.00584043	0.15997	-0.00819419	-1.40521	0.00583129	2.62496e-32	3.03183e-28	1
IFO_AD	AST_30650	0.450163	-0.00475729	-0.755154	0.00629976	0.371453	-0.00562786	-0.89377	0.00629677	1.17227e-22	1.35398e-18	1
PCR_AD	AST_30650	0.209545	0.00721874	1.25485	0.00575268	0.438605	0.00443444	0.774562	0.00572509	5.61519e-64	6.48554e-60	1
PLIC_AD	AST_30650	0.298378	-0.00632924	-1.03994	0.00608618	0.170892	-0.00832308	-1.36938	0.00607799	4.50415e-30	5.20229e-26	1
PTR_AD	AST_30650	0.0544159	-0.0115537	-1.92359	0.0060063	0.0513221	-0.011705	-1.94886	0.00600608	6.12229e-19	7.07124e-15	1
RLIC_AD	AST_30650	0.00348684	-0.0171501	-2.92146	0.00587038	0.00321116	-0.0172344	-2.94703	0.00584808	7.11443e-54	8.21716e-50	1
SCC_AD	AST_30650	0.289114	0.00619586	1.06009	0.00584467	0.32908	0.00570413	0.975987	0.00584448	6.94822e-19	8.0252e-15	1
SCR_AD	AST_30650	0.138204	0.00833446	1.48256	0.00562168	0.401685	0.00467519	0.83863	0.0055748	1.30441e-101	1.5066e-97	1
SFO_AD	AST_30650	0.539035	0.00361502	0.61428	0.00588497	0.751001	0.00185989	0.317323	0.00586119	1.61718e-56	1.86785e-52	1
SLF_AD	AST_30650	0.422767	-0.00473016	-0.801642	0.00590059	0.228744	-0.0070591	-1.20363	0.00586485	3.20681e-77	3.70386e-73	1
SS_AD	AST_30650	0.00662106	-0.016292	-2.71553	0.00599955	0.00620661	-0.0163829	-2.73687	0.005986	7.31154e-39	8.44482e-35	1
UNC_AD	AST_30650	0.042882	0.0119059	2.02495	0.0058796	0.0950157	0.00977034	1.66957	0.005852	7.4257e-63	8.57668e-59	1
ACR_MD	AST_30650	0.331876	-0.00562062	-0.970359	0.00579231	0.100723	-0.00940098	-1.64141	0.00572736	7.46385e-134	8.62075e-130	1
ALIC_MD	AST_30650	0.104742	0.00947298	1.62234	0.00583909	0.275059	0.00625856	1.09151	0.00573387	1.54292e-211	1.78207e-207	1
Average_MD	AST_30650	0.250943	-0.00658097	-1.14809	0.00573213	0.0891293	-0.00964801	-1.70007	0.00567507	1.72276e-119	1.98978e-115	1
BCC_MD	AST_30650	0.534492	0.00360434	0.621172	0.00580249	0.90485	0.000686921	0.119539	0.00574644	2.44542e-116	2.82446e-112	1
CGC_MD	AST_30650	0.0450225	-0.0123822	-2.00454	0.00617709	0.0148007	-0.0149667	-2.43737	0.0061405	1.02447e-75	1.18327e-71	1
CGH_MD	AST_30650	0.00176055	-0.019362	-3.12822	0.00618948	0.00122883	-0.0199854	-3.23244	0.00618275	5.79764e-28	6.69627e-24	1
CST_MD	AST_30650	0.262615	-0.00699064	-1.12025	0.00624022	0.365608	-0.00562688	-0.904746	0.00621929	1.8004e-49	2.07946e-45	1
EC_MD	AST_30650	0.69004	0.00235967	0.398805	0.00591684	0.830543	-0.00124319	-0.214007	0.00580913	1.15878e-213	1.33839e-209	1
FX_MD	AST_30650	0.0412609	0.0112678	2.04099	0.00552075	0.0742858	0.00985362	1.78492	0.00552049	4.53809e-19	5.24149e-15	1
FXST_MD	AST_30650	0.306581	-0.00627791	-1.02244	0.00614011	0.267584	-0.00679862	-1.10867	0.00613225	9.91866e-30	1.1456e-25	1
GCC_MD	AST_30650	0.410989	-0.00471668	-0.822168	0.00573688	0.152666	-0.00813517	-1.43022	0.00568807	1.16771e-103	1.34871e-99	1
IFO_MD	AST_30650	0.471529	-0.00447318	-0.720003	0.00621272	0.324549	-0.00609772	-0.985171	0.0061895	2.12299e-53	2.45205e-49	1
PCR_MD	AST_30650	0.913326	0.000649868	0.108846	0.00597054	0.711795	-0.0021883	-0.36945	0.00592312	4.93686e-97	5.70208e-93	1
PLIC_MD	AST_30650	0.139473	-0.00917772	-1.4778	0.0062104	0.0566506	-0.0117802	-1.90608	0.00618033	4.95826e-64	5.72679e-60	1
PTR_MD	AST_30650	0.699686	0.00233626	0.385749	0.00605643	0.91286	0.00065924	0.109432	0.00602418	9.25113e-70	1.06851e-65	1
RLIC_MD	AST_30650	0.00952666	-0.0160218	-2.59273	0.00617949	0.00384625	-0.017752	-2.89075	0.00614095	3.3916e-79	3.91729e-75	1
SCC_MD	AST_30650	0.291448	-0.00633818	-1.05497	0.00600792	0.189419	-0.00786803	-1.31233	0.00599545	1.96548e-37	2.27013e-33	1
SCR_MD	AST_30650	0.939894	0.000432148	0.0754036	0.00573113	0.540843	-0.00345787	-0.611547	0.00565429	2.144e-158	2.47632e-154	1
SFO_MD	AST_30650	0.902446	0.000719554	0.122574	0.00587038	0.658369	-0.00256291	-0.44217	0.00579621	1.35824e-149	1.56877e-145	1
SLF_MD	AST_30650	0.864605	-0.00101712	-0.170517	0.00596493	0.430043	-0.00466084	-0.78913	0.0059063	3.94653e-118	4.55824e-114	1
SS_MD	AST_30650	0.137037	-0.00909206	-1.48696	0.00611452	0.0711598	-0.0109605	-1.80453	0.00607391	1.44711e-83	1.67141e-79	1
UNC_MD	AST_30650	0.010512	0.0150823	2.55869	0.00589454	0.0274407	0.012923	2.20531	0.00585996	7.15546e-75	8.26456e-71	1
ACR_MO	AST_30650	0.159586	-0.00887511	-1.4065	0.00631006	0.0912994	-0.0106691	-1.68864	0.00631812	4.75248e-09	5.48911e-05	1
ALIC_MO	AST_30650	0.032486	0.0123171	2.13849	0.00575972	0.0629408	0.0107021	1.85969	0.00575481	7.43334e-26	8.5855e-22	1
Average_MO	AST_30650	0.304561	-0.00579637	-1.02672	0.00564551	0.272939	-0.00617981	-1.09634	0.00563676	3.43e-32	3.96165e-28	1
BCC_MO	AST_30650	0.0851235	-0.0102775	-1.72176	0.0059692	0.163962	-0.00829129	-1.39191	0.00595679	3.89398e-37	4.49754e-33	1
CGC_MO	AST_30650	0.375923	-0.00550584	-0.885447	0.00621815	0.411772	-0.00511583	-0.820792	0.00623279	0.00507519	1	1
CGH_MO	AST_30650	0.21302	-0.00773605	-1.24533	0.00621203	0.244012	-0.00724617	-1.16504	0.00621966	2.25154e-09	2.60053e-05	1
CST_MO	AST_30650	0.902903	-0.00077072	-0.121996	0.00631761	0.998389	-1.27685e-05	-0.00201864	0.00632531	1.79652e-09	2.07498e-05	1
EC_MO	AST_30650	0.799141	-0.00158282	-0.254461	0.00622028	0.796008	-0.0016111	-0.25852	0.00623201	2.60281e-05	0.300624	1
FX_MO	AST_30650	0.43069	-0.00471364	-0.788023	0.0059816	0.77167	-0.00173611	-0.290194	0.00598257	1.12415e-16	1.29839e-12	1
FXST_MO	AST_30650	0.000361607	-0.0198868	-3.56707	0.00557511	0.00146256	-0.0177611	-3.18233	0.00558114	2.01343e-10	2.32552e-06	1
GCC_MO	AST_30650	0.476365	-0.00445803	-0.712171	0.00625978	0.409697	-0.00517087	-0.824439	0.00627199	5.66285e-05	0.654059	1
IFO_MO	AST_30650	0.961136	-0.000308594	-0.0487289	0.00633288	0.951077	-0.000387536	-0.0613549	0.00631631	3.64043e-42	4.20469e-38	1
PCR_MO	AST_30650	0.0774134	0.0105682	1.76596	0.00598439	0.134644	0.00896068	1.49608	0.00598944	3.8392e-12	4.43428e-08	1
PLIC_MO	AST_30650	0.665415	0.00271514	0.432454	0.00627844	0.779642	0.00175644	0.279788	0.00627777	1.75345e-19	2.02524e-15	1
PTR_MO	AST_30650	0.0229899	-0.0138877	-2.27373	0.00610788	0.0237572	-0.013829	-2.26116	0.00611587	7.74342e-09	8.94365e-05	1
RLIC_MO	AST_30650	0.0583601	-0.0116928	-1.89306	0.00617668	0.0763779	-0.0109474	-1.77217	0.00617743	1.13391e-17	1.30967e-13	1
SCC_MO	AST_30650	0.0192406	0.0133331	2.34097	0.00569553	0.0292847	0.0124386	2.17975	0.00570644	3.70672e-05	0.428127	1
SCR_MO	AST_30650	0.133224	0.00884994	1.50155	0.00589386	0.237419	0.00695914	1.18149	0.00589015	5.15528e-24	5.95435e-20	1
SFO_MO	AST_30650	0.12925	0.00949627	1.51711	0.00625944	0.119044	0.00978131	1.55885	0.0062747	0.0103762	1	1
SLF_MO	AST_30650	0.866359	0.00103423	0.168287	0.00614567	0.941508	0.000451703	0.0733752	0.00615607	1.96598e-06	0.0227071	1
SS_MO	AST_30650	0.0304388	-0.0132469	-2.16445	0.00612023	0.0288768	-0.0134034	-2.18528	0.00613352	0.000729562	1	1
UNC_MO	AST_30650	0.522532	0.00394842	0.639456	0.00617466	0.718478	0.00223084	0.360497	0.00618823	0.00115346	1	1
ACR_RD	AST_30650	0.424273	-0.00460526	-0.799042	0.00576348	0.166753	-0.00787967	-1.38275	0.00569855	1.9528e-134	2.25548e-130	1
ALIC_RD	AST_30650	0.242782	0.00709198	1.16809	0.00607145	0.511113	0.00392451	0.657115	0.00597234	1.27572e-191	1.47346e-187	1
Average_RD	AST_30650	0.48086	-0.00403267	-0.70493	0.00572066	0.19352	-0.00736196	-1.30027	0.00566187	2.71199e-123	3.13235e-119	1
BCC_RD	AST_30650	0.771627	0.00173858	0.29025	0.00598992	0.786331	-0.00160834	-0.271081	0.00593306	1.78765e-114	2.06473e-110	1
CGC_RD	AST_30650	0.312297	-0.00604291	-1.01043	0.00598052	0.1185	-0.00929422	-1.56115	0.00595344	2.23632e-61	2.58295e-57	1
CGH_RD	AST_30650	0.0917267	-0.0103428	-1.68642	0.00613301	0.066988	-0.0112215	-1.83183	0.00612582	9.49439e-29	1.0966e-24	1
CST_RD	AST_30650	0.261715	-0.0069381	-1.12237	0.00618166	0.333545	-0.00597343	-0.967016	0.00617718	8.49579e-25	9.81264e-21	1
EC_RD	AST_30650	0.815818	0.00138233	0.23293	0.00593452	0.702498	-0.00223445	-0.381955	0.00585004	4.70395e-168	5.43306e-164	1
FX_RD	AST_30650	0.0470179	0.0109818	1.98623	0.00552895	0.0895445	0.00938959	1.69787	0.00553023	8.07229e-17	9.32349e-13	1
FXST_RD	AST_30650	0.738489	0.0019695	0.333859	0.00589919	0.964706	-0.00026065	-0.0442496	0.00589045	1.45784e-31	1.68381e-27	1
GCC_RD	AST_30650	0.546058	-0.00352295	-0.603686	0.00583573	0.230884	-0.00693207	-1.19811	0.00578583	4.45807e-104	5.14907e-100	1
IFO_RD	AST_30650	0.675491	-0.00261472	-0.418628	0.00624594	0.517753	-0.00403126	-0.646822	0.00623241	5.8143e-38	6.71552e-34	1
PCR_RD	AST_30650	0.420271	-0.00499222	-0.805963	0.0061941	0.238241	-0.00725315	-1.17942	0.00614975	9.61713e-89	1.11078e-84	1
PLIC_RD	AST_30650	0.0991104	-0.0103654	-1.64924	0.00628497	0.0639688	-0.0115956	-1.85247	0.00625951	2.65938e-56	3.07159e-52	1
PTR_RD	AST_30650	0.161116	0.00850812	1.40137	0.00607131	0.296422	0.00629621	1.04416	0.00602994	3.0334e-85	3.50357e-81	1
RLIC_RD	AST_30650	0.119815	-0.00982373	-1.5556	0.00631508	0.0493489	-0.012347	-1.96565	0.0062814	1.13806e-69	1.31446e-65	1
SCC_RD	AST_30650	0.0285693	-0.0138371	-2.18949	0.00631976	0.0138345	-0.0155339	-2.46169	0.00631023	4.2276e-32	4.88288e-28	1
SCR_RD	AST_30650	0.393829	-0.00523924	-0.852708	0.00614424	0.200909	-0.0077909	-1.279	0.00609141	1.49937e-104	1.73177e-100	1
SFO_RD	AST_30650	0.838145	-0.00123537	-0.204269	0.00604776	0.438995	-0.00462058	-0.773902	0.0059705	3.08142e-151	3.55905e-147	1
SLF_RD	AST_30650	0.925108	0.000573999	0.0940027	0.0061062	0.603835	-0.00314253	-0.5189	0.00605615	2.16093e-100	2.49587e-96	1
SS_RD	AST_30650	0.670452	-0.00262878	-0.425533	0.00617761	0.383287	-0.00535066	-0.871871	0.00613699	7.52114e-83	8.68691e-79	1
UNC_RD	AST_30650	0.0153649	0.0145499	2.42381	0.0060029	0.0374294	0.0124353	2.08115	0.00597521	2.99835e-62	3.4631e-58	1
Visual1<=>Visual1	E119	0.700663	-0.00235075	-0.384429	0.0061149	0.705186	-0.00232483	-0.378333	0.00614494	1.99321e-19	1.92544e-15	1
Visual1<=>Visual2	E119	0.116944	-0.00962889	-1.56778	0.00614173	0.137755	-0.00917917	-1.48425	0.00618438	1.30016e-05	0.125595	1
Visual1<=>Somatomotor	E119	0.0752543	-0.010969	-1.77898	0.00616589	0.187872	-0.0081193	-1.31693	0.0061653	2.1376e-64	2.06492e-60	1
Visual1<=>Cingulo-Opercular	E119	0.341022	-0.00593725	-0.952165	0.00623553	0.227547	-0.00756487	-1.20673	0.00626889	4.51496e-16	4.36146e-12	1
Visual1<=>Dorsal-Attention	E119	0.0560673	-0.0118625	-1.9106	0.00620881	0.0521243	-0.0121412	-1.94219	0.00625127	3.47048e-06	0.0335249	1
Visual1<=>Language	E119	0.0021071	-0.01923	-3.07501	0.00625365	0.00401019	-0.018	-2.87761	0.00625518	2.55964e-61	2.47261e-57	1
Visual1<=>Frontoparietal	E119	0.433643	-0.00486424	-0.782984	0.00621244	0.231726	-0.00746481	-1.19595	0.00624173	4.21053e-21	4.06737e-17	1
Visual1<=>Auditory	E119	0.343671	-0.00592085	-0.946954	0.00625252	0.355436	-0.00579114	-0.924113	0.0062667	2.52262e-42	2.43685e-38	1
Visual1<=>Default	E119	0.908404	0.00071596	0.115052	0.00622291	0.988355	9.138e-05	0.0145958	0.00626069	6.26093e-11	6.04806e-07	1
Visual1<=>Posterior-Multimodal	E119	0.0621246	-0.0115521	-1.86549	0.00619253	0.049837	-0.0122038	-1.96145	0.0062218	1.38532e-20	1.33822e-16	1
Visual1<=>Ventral-Multimodal	E119	0.00518297	0.0172516	2.79567	0.00617081	0.0066801	0.0168237	2.7126	0.00620207	4.88845e-18	4.72224e-14	1
Visual1<=>Orbito-Affective	E119	0.136923	0.00919135	1.4874	0.00617949	0.193652	0.00808241	1.29988	0.00621779	5.51799e-10	5.33038e-06	1
Visual2<=>Visual2	E119	0.030109	-0.0131201	-2.16877	0.00604957	0.050088	-0.0119269	-1.9593	0.00608731	7.96953e-10	7.69857e-06	1
Visual2<=>Somatomotor	E119	0.051004	-0.0120963	-1.95154	0.00619832	0.157803	-0.00873086	-1.41254	0.00618096	2.12559e-91	2.05332e-87	1
Visual2<=>Cingulo-Opercular	E119	0.0597506	-0.0119135	-1.88271	0.00632783	0.0478164	-0.0125966	-1.97909	0.00636482	1.81638e-12	1.75462e-08	1
Visual2<=>Dorsal-Attention	E119	0.0506725	-0.0120376	-1.95433	0.00615944	0.0586526	-0.0117277	-1.89087	0.00620229	1.522e-05	0.147025	1
Visual2<=>Language	E119	0.000111624	-0.0242746	-3.86441	0.00628157	0.000383388	-0.022336	-3.55173	0.00628878	8.74892e-53	8.45145e-49	1
Visual2<=>Frontoparietal	E119	0.0276848	-0.0135121	-2.20185	0.0061367	0.00987262	-0.0159033	-2.58045	0.006163	1.79558e-24	1.73453e-20	1
Visual2<=>Auditory	E119	0.0641757	-0.0116791	-1.85104	0.0063095	0.105931	-0.0102362	-1.61681	0.00633111	9.97625e-32	9.63705e-28	1
Visual2<=>Default	E119	0.603155	-0.00322471	-0.519875	0.00620286	0.636075	-0.00295647	-0.473199	0.00624782	0.000435559	1	1
Visual2<=>Posterior-Multimodal	E119	0.012381	-0.0154337	-2.50127	0.00617034	0.0122764	-0.0155073	-2.50427	0.00619234	1.42687e-30	1.37835e-26	1
Visual2<=>Ventral-Multimodal	E119	1.53208e-05	0.0261561	4.32484	0.00604787	1.6457e-05	0.0261606	4.30903	0.00607111	3.26711e-28	3.15603e-24	0.147999
Visual2<=>Orbito-Affective	E119	0.0829421	0.0105113	1.73393	0.00606212	0.0953219	0.0101818	1.66803	0.00610407	9.16942e-06	0.0885766	1
Somatomotor<=>Somatomotor	E119	0.0376286	-0.0125208	-2.07898	0.00602258	0.115307	-0.00946889	-1.57483	0.00601263	4.05892e-80	3.92091e-76	1
Somatomotor<=>Cingulo-Opercular	E119	0.145568	-0.00886662	-1.45541	0.00609219	0.0961368	-0.0101908	-1.66394	0.00612451	2.07116e-16	2.00074e-12	1
Somatomotor<=>Dorsal-Attention	E119	0.0488035	-0.0122207	-1.9704	0.00620217	0.100557	-0.010207	-1.64222	0.0062154	2.01158e-43	1.94319e-39	1
Somatomotor<=>Language	E119	0.00830556	-0.0162004	-2.63959	0.00613745	0.0108181	-0.0156108	-2.5487	0.00612501	1.00398e-84	9.69842e-81	1
Somatomotor<=>Frontoparietal	E119	0.322199	-0.00616226	-0.989968	0.0062247	0.188823	-0.00821216	-1.3141	0.00624925	1.31502e-27	1.27031e-23	1
Somatomotor<=>Auditory	E119	0.0945591	-0.0103198	-1.67188	0.00617257	0.0562713	-0.0118034	-1.90901	0.00618297	1.29383e-47	1.24984e-43	1
Somatomotor<=>Default	E119	0.442111	-0.00477911	-0.768646	0.00621758	0.252885	-0.00714005	-1.1434	0.0062446	4.6085e-24	4.45181e-20	1
Somatomotor<=>Posterior-Multimodal	E119	0.0255738	-0.0138334	-2.23275	0.00619568	0.0334102	-0.0131836	-2.12723	0.00619752	5.37499e-61	5.19224e-57	1
Somatomotor<=>Ventral-Multimodal	E119	0.00899534	0.0160914	2.61243	0.00615955	0.0299879	0.0134285	2.17037	0.00618721	1.12418e-22	1.08595e-18	1
Somatomotor<=>Orbito-Affective	E119	0.720414	0.00222932	0.357909	0.00622872	0.946472	-0.000420764	-0.0671388	0.00626708	1.0806e-09	1.04386e-05	1
Cingulo-Opercular<=>Cingulo-Opercular	E119	0.115031	-0.00950484	-1.57603	0.00603089	0.0939389	-0.0101137	-1.67504	0.00603791	1.97523e-52	1.90807e-48	1
Cingulo-Opercular<=>Dorsal-Attention	E119	0.0766779	-0.0110074	-1.77037	0.00621759	0.0924053	-0.0105209	-1.68291	0.00625164	3.38794e-15	3.27275e-11	1
Cingulo-Opercular<=>Language	E119	0.416617	-0.00500618	-0.812317	0.00616284	0.382828	-0.0053785	-0.872712	0.00616297	6.67803e-64	6.45098e-60	1
Cingulo-Opercular<=>Frontoparietal	E119	0.937047	0.00048097	0.0789827	0.00608957	0.948398	-0.000394113	-0.0647195	0.00608955	2.22996e-63	2.15414e-59	1
Cingulo-Opercular<=>Auditory	E119	0.160591	-0.00867976	-1.40313	0.00618601	0.103501	-0.0100484	-1.62817	0.00617162	1.88227e-86	1.81827e-82	1
Cingulo-Opercular<=>Default	E119	0.663348	0.00269884	0.435301	0.00619994	0.95987	0.000312561	0.0503171	0.00621182	8.19874e-46	7.91998e-42	1
Cingulo-Opercular<=>Posterior-Multimodal	E119	0.171844	-0.00847695	-1.36634	0.00620413	0.0872133	-0.0106487	-1.71035	0.00622606	8.88521e-31	8.58311e-27	1
Cingulo-Opercular<=>Ventral-Multimodal	E119	0.641082	0.00285862	0.466192	0.00613186	0.973007	0.000208196	0.0338371	0.00615291	9.81489e-32	9.48119e-28	1
Cingulo-Opercular<=>Orbito-Affective	E119	0.296914	-0.00651455	-1.0431	0.0062454	0.168032	-0.00862385	-1.37859	0.00625554	6.07978e-48	5.87306e-44	1
Dorsal-Attention<=>Dorsal-Attention	E119	0.542684	-0.00379182	-0.608767	0.00622869	0.40586	-0.00520486	-0.831215	0.00626175	2.17766e-16	2.10362e-12	1
Dorsal-Attention<=>Language	E119	0.002322	-0.0190419	-3.04592	0.0062516	0.00278881	-0.0187023	-2.99039	0.00625415	7.2573e-60	7.01055e-56	1
Dorsal-Attention<=>Frontoparietal	E119	0.101654	-0.0101198	-1.63694	0.00618211	0.0326039	-0.0132656	-2.13704	0.00620748	5.10734e-26	4.93369e-22	1
Dorsal-Attention<=>Auditory	E119	0.0726569	-0.0112587	-1.79505	0.00627205	0.088899	-0.0106925	-1.7013	0.00628489	3.46593e-44	3.34809e-40	1
Dorsal-Attention<=>Default	E119	0.731275	0.00214344	0.343434	0.00624122	0.860511	0.00110157	0.175725	0.00626871	1.61117e-23	1.55639e-19	1
Dorsal-Attention<=>Posterior-Multimodal	E119	0.229297	-0.00745189	-1.2022	0.00619854	0.110367	-0.0099532	-1.5966	0.006234	2.01463e-13	1.94613e-09	1
Dorsal-Attention<=>Ventral-Multimodal	E119	0.00111527	0.0201502	3.26007	0.00618091	0.00183895	0.0193579	3.1154	0.0062136	1.22214e-16	1.18058e-12	1
Dorsal-Attention<=>Orbito-Affective	E119	0.665359	0.00265752	0.432531	0.00614412	0.844422	0.00121422	0.196242	0.00618738	4.02833e-05	0.389136	1
Language<=>Language	E119	0.504626	-0.00408172	-0.667238	0.00611734	0.411329	-0.00503785	-0.82157	0.00613198	1.47473e-41	1.42459e-37	1
Language<=>Frontoparietal	E119	0.318526	0.00626376	0.997511	0.00627939	0.542824	0.0038323	0.608557	0.00629736	7.20025e-37	6.95545e-33	1
Language<=>Auditory	E119	0.0567365	-0.0117642	-1.90542	0.00617407	0.0641224	-0.0114503	-1.85141	0.00618466	6.54888e-48	6.32622e-44	1
Language<=>Default	E119	0.0813357	0.0109814	1.74305	0.00630009	0.244377	0.00737386	1.16414	0.00633415	5.70962e-16	5.5155e-12	1
Language<=>Posterior-Multimodal	E119	0.0192015	-0.014474	-2.34174	0.00618088	0.0310919	-0.0132999	-2.15601	0.00616877	1.58974e-83	1.53569e-79	1
Language<=>Ventral-Multimodal	E119	0.138276	0.00923651	1.48229	0.00623126	0.248649	0.0071843	1.15366	0.00622739	7.05422e-70	6.81438e-66	1
Language<=>Orbito-Affective	E119	0.804756	-0.00154601	-0.247199	0.00625408	0.645382	-0.00288959	-0.460192	0.00627908	1.55843e-26	1.50545e-22	1
Frontoparietal<=>Frontoparietal	E119	0.0569381	0.0116988	1.90387	0.00614474	0.108843	0.00986339	1.60347	0.00615129	2.05781e-53	1.98784e-49	1
Frontoparietal<=>Auditory	E119	0.282326	-0.00665128	-1.07513	0.00618648	0.279097	-0.00670557	-1.08237	0.00619526	7.97479e-50	7.70365e-46	1
Frontoparietal<=>Default	E119	0.00547886	0.017118	2.77767	0.0061627	0.0203904	0.0143572	2.31923	0.0061905	7.71219e-23	7.44997e-19	1
Frontoparietal<=>Posterior-Multimodal	E119	0.763322	0.0018502	0.301124	0.00614433	0.862017	-0.00107141	-0.173809	0.00616429	2.19166e-33	2.11714e-29	1
Frontoparietal<=>Ventral-Multimodal	E119	0.269943	-0.00659765	-1.10322	0.00598037	0.278263	-0.00649565	-1.08425	0.0059909	8.8753e-47	8.57354e-43	1
Frontoparietal<=>Orbito-Affective	E119	0.48255	-0.00427519	-0.702218	0.00608812	0.329492	-0.00597697	-0.975155	0.00612925	1.14177e-06	0.0110295	1
Auditory<=>Auditory	E119	0.496238	-0.00414396	-0.68043	0.00609021	0.329216	-0.00590811	-0.975713	0.00605518	1.46928e-122	1.41932e-118	1
Auditory<=>Default	E119	0.519829	-0.00399454	-0.643618	0.00620639	0.328951	-0.00608668	-0.976248	0.00623477	1.49068e-22	1.44e-18	1
Auditory<=>Posterior-Multimodal	E119	0.0334609	-0.0132895	-2.12662	0.00624909	0.0359309	-0.0131114	-2.09782	0.00625004	4.16716e-62	4.02548e-58	1
Auditory<=>Ventral-Multimodal	E119	0.0123316	0.0155716	2.50268	0.00622194	0.0955228	0.0103879	1.66702	0.0062314	1.62516e-48	1.5699e-44	1
Auditory<=>Orbito-Affective	E119	0.875327	0.000979495	0.156897	0.0062429	0.625954	-0.00304921	-0.487435	0.00625563	8.2399e-44	7.95974e-40	1
Default<=>Default	E119	0.246227	0.00708059	1.15959	0.00610612	0.432117	0.00481741	0.785586	0.00613225	1.53193e-24	1.47985e-20	1
Posterior-Multimodal<=>Default	E119	0.129799	0.00946081	1.51494	0.006245	0.121181	0.00974323	1.54989	0.00628642	2.27168e-07	0.00219444	1
Default<=>Ventral-Multimodal	E119	0.0619305	-0.0113335	-1.86687	0.00607082	0.0776464	-0.0107667	-1.76458	0.00610155	2.66041e-18	2.56996e-14	1
Default<=>Orbito-Affective	E119	0.189533	-0.00805344	-1.312	0.00613832	0.125153	-0.00947073	-1.53355	0.00617571	4.57145e-11	4.41603e-07	1
Posterior-Multimodal<=>Posterior-Multimodal	E119	0.922753	0.000595508	0.096968	0.00614129	0.909315	-0.000701984	-0.113903	0.00616298	2.08908e-30	2.01805e-26	1
Posterior-Multimodal<=>Ventral-Multimodal	E119	0.0278989	0.0134397	2.19883	0.00611222	0.019478	0.0143096	2.3364	0.00612465	2.5977e-44	2.50938e-40	1
Posterior-Multimodal<=>Orbito-Affective	E119	0.719086	0.0022129	0.359684	0.00615235	0.76042	0.00188724	0.304932	0.00618904	1.26927e-11	1.22611e-07	1
Ventral-Multimodal<=>Ventral-Multimodal	E119	0.160527	-0.00817448	-1.40334	0.00582502	0.116564	-0.00913966	-1.56941	0.00582362	5.02315e-66	4.85236e-62	1
Orbito-Affective<=>Ventral-Multimodal	E119	0.247164	-0.00674728	-1.15729	0.00583024	0.181657	-0.00781971	-1.3357	0.00585437	1.08435e-25	1.04748e-21	1
Orbito-Affective<=>Orbito-Affective	E119	0.328951	-0.00584271	-0.976247	0.00598487	0.218792	-0.00738034	-1.22978	0.00600137	7.75312e-38	7.48951e-34	1
Visual1	E119	0.16153	-0.00832333	-1.39999	0.0059453	0.16603	-0.008232	-1.38511	0.0059432	3.73601e-67	3.60898e-63	1
Visual2	E119	0.0863589	-0.00990133	-1.71499	0.00577341	0.0985881	-0.00955993	-1.6518	0.0057876	1.99974e-40	1.93175e-36	1
Somatomotor	E119	0.0163485	-0.014223	-2.4012	0.0059233	0.0240195	-0.0133455	-2.25695	0.00591309	7.77434e-81	7.51002e-77	1
Cingulo-Opercular	E119	0.18553	-0.00771791	-1.32395	0.00582944	0.0679386	-0.0105956	-1.82549	0.00580427	1.60532e-107	1.55074e-103	1
Dorsal-Attention	E119	0.500586	-0.00392449	-0.673578	0.00582633	0.250671	-0.00670647	-1.14875	0.00583808	1.75697e-44	1.69723e-40	1
Language	E119	0.174908	-0.00799973	-1.35664	0.00589673	0.0898483	-0.00996896	-1.69626	0.00587702	2.29e-97	2.21214e-93	1
Frontoparietal	E119	0.958841	0.000305368	0.0516087	0.00591698	0.510976	-0.00387373	-0.657328	0.00589314	1.60865e-104	1.55396e-100	1
Auditory	E119	0.0994783	-0.0091937	-1.64745	0.00558058	0.0639375	-0.0102706	-1.85269	0.00554358	5.51392e-132	5.32644e-128	1
Default	E119	0.451823	-0.00445236	-0.75239	0.00591762	0.128056	-0.00896661	-1.52186	0.00589188	7.24613e-108	6.99976e-104	1
Posterior-Multimodal	E119	0.538229	-0.00366493	-0.615501	0.00595439	0.349009	-0.00557977	-0.93653	0.00595792	7.02264e-58	6.78387e-54	1
Ventral-Multimodal	E119	0.0393884	-0.0121773	-2.06021	0.00591069	0.0113108	-0.0149501	-2.53313	0.00590184	1.08284e-78	1.04602e-74	1
Orbito-Affective	E119	0.49091	-0.00361749	-0.688872	0.00525131	0.106867	-0.00843409	-1.61249	0.00523047	6.42646e-104	6.20796e-100	1
Mean_Functional_Connectivity	E119	0.0586962	-0.0114854	-1.89054	0.00607519	0.0307676	-0.0130554	-2.16018	0.00604366	1.07604e-116	1.03946e-112	1
Mean_Amplitude	E119	0.109708	-0.00928637	-1.59956	0.00580557	0.0540485	-0.0111344	-1.92653	0.00577948	2.21619e-109	2.14084e-105	1
Visual1<=>Visual1	I10	0.00457657	-0.017746	-2.83566	0.00625815	0.00954982	-0.0163772	-2.59191	0.00631858	3.1221e-19	3.01595e-15	1
Visual1<=>Visual2	I10	0.213236	-0.00782531	-1.24475	0.00628666	0.185785	-0.00841544	-1.32319	0.00635998	1.16744e-05	0.112775	1
Visual1<=>Somatomotor	I10	0.000775795	-0.0211932	-3.36169	0.00630433	0.00148265	-0.0201307	-3.1784	0.00633361	1.9127e-64	1.84767e-60	1
Visual1<=>Cingulo-Opercular	I10	0.0926155	-0.0107341	-1.68182	0.00638242	0.0800838	-0.0112836	-1.75027	0.00644676	5.00157e-16	4.83152e-12	1
Visual1<=>Dorsal-Attention	I10	0.439394	-0.00491432	-0.773229	0.00635558	0.33104	-0.0062493	-0.97204	0.00642906	3.29088e-06	0.0317899	1
Visual1<=>Language	I10	0.293982	-0.00672161	-1.04945	0.0064049	0.328925	-0.00628382	-0.976301	0.00643636	1.66715e-61	1.61046e-57	1
Visual1<=>Frontoparietal	I10	0.041838	0.012945	2.03523	0.00636046	0.112661	0.0101857	1.5864	0.00642064	9.94164e-21	9.60363e-17	1
Visual1<=>Auditory	I10	0.0233828	-0.0145174	-2.26725	0.00640306	0.0379958	-0.0133792	-2.07501	0.00644777	3.45794e-42	3.34037e-38	1
Visual1<=>Default	I10	0.440864	0.00490934	0.770747	0.00636958	0.482501	0.00452162	0.702296	0.00643835	6.42359e-11	6.20519e-07	1
Visual1<=>Posterior-Multimodal	I10	0.0248953	-0.0142127	-2.24315	0.00633605	0.0137402	-0.0157603	-2.46415	0.00639582	1.0911e-20	1.054e-16	1
Visual1<=>Ventral-Multimodal	I10	0.0361702	0.0132269	2.09512	0.00631322	0.0184068	0.0150284	2.35748	0.00637478	2.81467e-18	2.71897e-14	1
Visual1<=>Orbito-Affective	I10	0.408009	0.00523091	0.827415	0.00632198	0.20071	0.0081774	1.27956	0.00639078	3.59669e-10	3.4744e-06	1
Visual2<=>Visual2	I10	0.0100378	-0.0159426	-2.57471	0.00619199	0.015994	-0.0150813	-2.40921	0.00625986	7.86453e-10	7.59713e-06	1
Visual2<=>Somatomotor	I10	2.13116e-05	-0.0269652	-4.25146	0.00634256	5.15462e-05	-0.0257273	-4.04918	0.0063537	1.96008e-91	1.89344e-87	0.20587
Visual2<=>Cingulo-Opercular	I10	0.0173428	-0.0154138	-2.37951	0.00647772	0.00931147	-0.0170233	-2.60059	0.00654592	1.44586e-12	1.39671e-08	1
Visual2<=>Dorsal-Attention	I10	0.186942	-0.0083207	-1.31971	0.00630493	0.125814	-0.00976463	-1.53087	0.0063785	1.24785e-05	0.120543	1
Visual2<=>Language	I10	0.102563	-0.0105044	-1.63261	0.00643413	0.0794837	-0.0113491	-1.75376	0.00647128	2.8297e-53	2.73349e-49	1
Visual2<=>Frontoparietal	I10	0.103055	0.0102414	1.63028	0.00628203	0.330898	0.00616362	0.972325	0.00633905	6.50658e-24	6.28535e-20	1
Visual2<=>Auditory	I10	0.00606902	-0.0177289	-2.74425	0.00646038	0.00551248	-0.0180767	-2.77568	0.00651253	6.79035e-32	6.55948e-28	1
Visual2<=>Default	I10	0.821281	0.0014343	0.2259	0.00634929	0.949939	0.000403407	0.0627834	0.00642537	0.000435688	1	1
Visual2<=>Posterior-Multimodal	I10	0.000421558	-0.0222776	-3.52666	0.00631692	0.00020987	-0.0236122	-3.70735	0.00636902	8.64056e-31	8.34678e-27	1
Visual2<=>Ventral-Multimodal	I10	0.0008178	0.0207259	3.34709	0.00619222	0.00106333	0.020444	3.27358	0.00624516	3.76036e-28	3.6325e-24	1
Visual2<=>Orbito-Affective	I10	0.0280865	0.0136272	2.1962	0.00620489	0.0431951	0.012692	2.02192	0.00627721	1.03467e-05	0.099949	1
Somatomotor<=>Somatomotor	I10	1.46788e-05	-0.0267117	-4.33427	0.00616289	2.19025e-05	-0.0262423	-4.24533	0.00618146	2.46406e-80	2.38028e-76	0.141798
Somatomotor<=>Cingulo-Opercular	I10	0.00848294	-0.016416	-2.63242	0.0062361	0.00561772	-0.0174446	-2.76953	0.00629878	1.99982e-16	1.93183e-12	1
Somatomotor<=>Dorsal-Attention	I10	0.0010985	-0.0207149	-3.26437	0.00634576	0.0013739	-0.0204474	-3.20042	0.00638898	1.45649e-43	1.40697e-39	1
Somatomotor<=>Language	I10	0.0756997	-0.0111576	-1.77627	0.00628145	0.148905	-0.0090913	-1.44345	0.0062983	1.31971e-84	1.27484e-80	1
Somatomotor<=>Frontoparietal	I10	0.876327	0.000991523	0.155628	0.00637111	0.879351	-0.000975483	-0.151794	0.00642638	1.74236e-27	1.68312e-23	1
Somatomotor<=>Auditory	I10	0.00743537	-0.0169166	-2.6769	0.0063195	0.0155493	-0.0153887	-2.41948	0.00636031	3.13749e-47	3.03082e-43	1
Somatomotor<=>Default	I10	0.0883938	0.0108464	1.704	0.00636527	0.0544261	0.012354	1.92352	0.00642261	4.46478e-24	4.31298e-20	1
Somatomotor<=>Posterior-Multimodal	I10	0.00600602	-0.0174392	-2.74768	0.0063469	0.00466081	-0.0180503	-2.82983	0.00637858	3.61507e-61	3.49215e-57	1
Somatomotor<=>Ventral-Multimodal	I10	8.85797e-05	0.0246819	3.92053	0.00629554	1.00118e-05	0.0280653	4.41779	0.00635279	1.15994e-23	1.12051e-19	0.85568
Somatomotor<=>Orbito-Affective	I10	0.0211069	0.0146812	2.30621	0.00636596	0.00464321	0.0182183	2.83104	0.00643521	4.75936e-10	4.59755e-06	1
Cingulo-Opercular<=>Cingulo-Opercular	I10	2.29264e-06	-0.0291718	-4.72681	0.00617157	9.00419e-06	-0.0275683	-4.44068	0.00620813	6.59764e-52	6.37332e-48	0.0221469
Cingulo-Opercular<=>Dorsal-Attention	I10	0.000867257	-0.021198	-3.33077	0.00636429	0.000740048	-0.0216964	-3.3747	0.00642913	2.76461e-15	2.67061e-11	1
Cingulo-Opercular<=>Language	I10	0.0968164	-0.0104752	-1.66055	0.0063083	0.201859	-0.00808942	-1.2763	0.00633816	1.13137e-63	1.09291e-59	1
Cingulo-Opercular<=>Frontoparietal	I10	0.0634728	-0.0115757	-1.85594	0.00623708	0.0335784	-0.0133174	-2.12521	0.00626641	1.39787e-63	1.35034e-59	1
Cingulo-Opercular<=>Auditory	I10	5.9712e-05	-0.0254015	-4.0146	0.00632728	0.000550457	-0.0219168	-3.45535	0.00634287	1.62308e-85	1.5679e-81	0.576818
Cingulo-Opercular<=>Default	I10	0.150022	0.00912905	1.4395	0.00634184	0.128659	0.00969904	1.51946	0.00638322	6.87389e-46	6.64018e-42	1
Cingulo-Opercular<=>Posterior-Multimodal	I10	0.000763693	-0.0213764	-3.36602	0.00635064	0.000434956	-0.0225283	-3.51836	0.00640305	8.81887e-31	8.51903e-27	1
Cingulo-Opercular<=>Ventral-Multimodal	I10	0.0360588	0.0131662	2.09637	0.00628046	0.00259061	0.0190745	3.01284	0.00633107	1.47428e-32	1.42415e-28	1
Cingulo-Opercular<=>Orbito-Affective	I10	0.309954	-0.00648156	-1.01534	0.00638365	0.845429	0.00125246	0.194955	0.00642432	1.28173e-47	1.23815e-43	1
Dorsal-Attention<=>Dorsal-Attention	I10	0.0974283	-0.0105671	-1.65751	0.00637527	0.0705415	-0.0116452	-1.80849	0.00643918	2.03014e-16	1.96112e-12	1
Dorsal-Attention<=>Language	I10	0.260863	-0.0071968	-1.12438	0.00640069	0.17833	-0.0086589	-1.34595	0.0064333	5.03181e-60	4.86073e-56	1
Dorsal-Attention<=>Frontoparietal	I10	0.973681	0.000208721	0.0329926	0.00632629	0.60894	-0.00326511	-0.511593	0.00638225	9.3518e-26	9.03384e-22	1
Dorsal-Attention<=>Auditory	I10	0.00636284	-0.0175237	-2.72869	0.00642202	0.0132057	-0.0160245	-2.47834	0.00646582	5.13183e-44	4.95734e-40	1
Dorsal-Attention<=>Default	I10	0.222176	0.00779875	1.22079	0.00638827	0.212628	0.00803492	1.2464	0.00644649	1.52335e-23	1.47156e-19	1
Dorsal-Attention<=>Posterior-Multimodal	I10	0.0188627	-0.0148988	-2.34838	0.00634429	0.00492405	-0.018027	-2.8122	0.00641029	1.33349e-13	1.28815e-09	1
Dorsal-Attention<=>Ventral-Multimodal	I10	0.049291	0.0124305	1.96616	0.00632223	0.0101051	0.0164248	2.5724	0.00638503	3.58346e-17	3.46162e-13	1
Dorsal-Attention<=>Orbito-Affective	I10	0.317667	0.00628455	0.999283	0.00628906	0.134802	0.00951551	1.49548	0.00636286	2.92823e-05	0.282867	1
Language<=>Language	I10	8.56683e-07	-0.030771	-4.92318	0.00625023	2.52349e-05	-0.0265238	-4.21345	0.00629503	2.13722e-40	2.06455e-36	0.00827556
Language<=>Frontoparietal	I10	0.468654	-0.00465775	-0.724682	0.0064273	0.252112	-0.0074163	-1.14526	0.00647564	4.12026e-37	3.98018e-33	1
Language<=>Auditory	I10	0.000129208	-0.0241828	-3.82854	0.00631646	0.00142892	-0.0202738	-3.18909	0.00635723	3.78115e-47	3.65259e-43	1
Language<=>Default	I10	0.259195	-0.00727112	-1.12832	0.00644419	0.414119	-0.0053157	-0.816679	0.00650893	4.00254e-16	3.86645e-12	1
Language<=>Posterior-Multimodal	I10	0.0187742	-0.0148758	-2.35013	0.00632977	0.0227422	-0.0144579	-2.27787	0.00634709	1.27136e-83	1.22813e-79	1
Language<=>Ventral-Multimodal	I10	0.833334	0.00134076	0.21043	0.00637151	0.150921	0.00918804	1.43633	0.0063969	2.00916e-70	1.94085e-66	1
Language<=>Orbito-Affective	I10	0.0185322	-0.0150479	-2.35496	0.00638987	0.385798	-0.00559094	-0.867278	0.00644654	9.68035e-26	9.35121e-22	1
Frontoparietal<=>Frontoparietal	I10	0.206533	-0.00794327	-1.26319	0.00628826	0.121217	-0.00980082	-1.54974	0.00632418	9.44336e-54	9.12228e-50	1
Frontoparietal<=>Auditory	I10	0.0562648	-0.0120892	-1.90906	0.00633252	0.0880824	-0.0108681	-1.70566	0.00637177	1.08604e-49	1.04912e-45	1
Frontoparietal<=>Default	I10	0.176294	0.00852723	1.35229	0.00630576	0.0960827	0.0105898	1.66421	0.00636325	2.37714e-23	2.29632e-19	1
Frontoparietal<=>Posterior-Multimodal	I10	0.972941	0.000213491	0.0339197	0.00629402	0.627952	-0.00307437	-0.484616	0.00634392	1.95499e-33	1.88852e-29	1
Frontoparietal<=>Ventral-Multimodal	I10	0.559862	0.00356646	0.583054	0.00611685	0.152499	0.00880866	1.4308	0.00615645	4.32351e-47	4.17651e-43	1
Frontoparietal<=>Orbito-Affective	I10	0.736759	-0.0020952	-0.336152	0.0062329	0.70195	0.00241268	0.382694	0.00630445	1.27149e-06	0.0122826	1
Auditory<=>Auditory	I10	7.03106e-09	-0.0360886	-5.79209	0.00623066	1.2893e-06	-0.0301459	-4.84253	0.00622523	1.91977e-120	1.8545e-116	6.792e-05
Auditory<=>Default	I10	0.978893	0.000167951	0.0264566	0.00634818	0.79828	0.00163741	0.255576	0.00640676	1.76831e-22	1.70819e-18	1
Auditory<=>Posterior-Multimodal	I10	0.000426355	-0.0225362	-3.52366	0.00639568	0.00093632	-0.021269	-3.30937	0.00642689	7.33414e-62	7.08478e-58	1
Auditory<=>Ventral-Multimodal	I10	0.175348	0.00862974	1.35525	0.00636762	0.0650565	0.0118205	1.84495	0.00640696	2.01281e-49	1.94437e-45	1
Auditory<=>Orbito-Affective	I10	0.00574717	-0.017612	-2.7621	0.00637632	0.0988386	-0.0105968	-1.65057	0.00642006	6.54042e-43	6.31804e-39	1
Default<=>Default	I10	0.0127097	-0.0155737	-2.49197	0.00624953	0.0468091	-0.0125369	-1.98812	0.00630592	2.66446e-24	2.57387e-20	1
Posterior-Multimodal<=>Default	I10	0.0545769	0.0122899	1.92232	0.00639327	0.0401339	0.0132707	2.05247	0.00646574	2.03719e-07	0.00196793	1
Default<=>Ventral-Multimodal	I10	3.14613e-05	-0.0258643	-4.16335	0.00621238	0.00026868	-0.0228625	-3.64426	0.00627356	9.20164e-18	8.88879e-14	0.303916
Default<=>Orbito-Affective	I10	3.76968e-06	-0.0290254	-4.62468	0.0062762	8.79952e-05	-0.0248846	-3.92213	0.00634467	3.19401e-10	3.08541e-06	0.0364151
Posterior-Multimodal<=>Posterior-Multimodal	I10	0.000111774	-0.0242685	-3.86409	0.00628051	0.000125354	-0.0242909	-3.83599	0.00633237	2.23191e-30	2.15602e-26	1
Posterior-Multimodal<=>Ventral-Multimodal	I10	0.00150772	0.0198567	3.17353	0.00625696	0.0002059	0.0233818	3.71219	0.00629864	7.3198e-45	7.07092e-41	1
Posterior-Multimodal<=>Orbito-Affective	I10	0.0525757	0.0122105	1.93848	0.006299	0.0132718	0.0157665	2.47656	0.00636628	6.06216e-12	5.85605e-08	1
Ventral-Multimodal<=>Ventral-Multimodal	I10	1.55522e-09	-0.0359935	-6.04069	0.00595851	7.09118e-09	-0.0346596	-5.79066	0.00598544	2.13044e-65	2.05801e-61	1.50234e-05
Orbito-Affective<=>Ventral-Multimodal	I10	5.06952e-10	-0.0370944	-6.21929	0.00596441	4.43454e-08	-0.0329449	-5.47423	0.00601817	2.98637e-24	2.88483e-20	4.89716e-06
Orbito-Affective<=>Orbito-Affective	I10	2.43071e-10	-0.0387092	-6.33381	0.00611153	1.84942e-07	-0.0321177	-5.21528	0.0061584	1.51334e-35	1.46189e-31	2.34807e-06
Visual1	I10	3.15711e-06	-0.0283616	-4.66134	0.00608443	0.000173836	-0.0229484	-3.75483	0.0061117	9.71587e-66	9.38553e-62	0.0304977
Visual2	I10	1.67476e-07	-0.030914	-5.23365	0.00590679	3.31596e-06	-0.0276735	-4.65122	0.00594973	1.79029e-39	1.72942e-35	0.00161782
Somatomotor	I10	1.92646e-12	-0.0426666	-7.0431	0.00605793	3.24691e-11	-0.040334	-6.63777	0.00607643	6.33865e-80	6.12313e-76	1.86096e-08
Cingulo-Opercular	I10	4.42904e-13	-0.0431912	-7.24545	0.00596114	5.5825e-11	-0.039111	-6.55727	0.00596452	2.38448e-105	2.30341e-101	4.27845e-09
Dorsal-Attention	I10	2.05291e-08	-0.033432	-5.60922	0.00596019	3.41173e-07	-0.0306078	-5.10047	0.00600097	2.20978e-43	2.13465e-39	0.000198311
Language	I10	3.26282e-14	-0.0457733	-7.59168	0.00602939	8.1796e-12	-0.041296	-6.83849	0.00603876	4.63665e-95	4.47901e-91	3.15189e-10
Frontoparietal	I10	5.59217e-10	-0.0375461	-6.20385	0.00605206	2.20623e-08	-0.0338985	-5.59673	0.00605684	4.88869e-103	4.72248e-99	5.40204e-06
Auditory	I10	7.73835e-12	-0.0390802	-6.84643	0.00570811	1.35514e-09	-0.0345473	-6.06291	0.00569814	8.24148e-130	7.96127e-126	7.47525e-08
Default	I10	3.09175e-10	-0.0381107	-6.29655	0.00605264	3.03049e-08	-0.0335575	-5.54135	0.00605583	9.19796e-106	8.88523e-102	2.98663e-06
Posterior-Multimodal	I10	2.49979e-09	-0.0363276	-5.96355	0.00609161	3.85642e-08	-0.0336783	-5.49895	0.00612451	7.91859e-57	7.64936e-53	2.41479e-05
Ventral-Multimodal	I10	1.96736e-11	-0.0405853	-6.71137	0.00604724	1.16342e-10	-0.039114	-6.44666	0.00606734	1.246e-77	1.20364e-73	1.90047e-07
Orbito-Affective	I10	1.58247e-06	-0.0258022	-4.80163	0.00537364	2.10496e-05	-0.0228797	-4.25423	0.00537811	1.58238e-102	1.52858e-98	0.0152867
Mean_Functional_Connectivity	I10	4.21945e-06	-0.0286029	-4.60124	0.00621635	5.27151e-05	-0.0251282	-4.04392	0.00621383	1.61642e-115	1.56146e-111	0.0407599
Mean_Amplitude	I10	1.13198e-13	-0.0440993	-7.42849	0.00593651	2.59952e-11	-0.0396157	-6.67054	0.0059389	4.6933e-107	4.53373e-103	1.09349e-09
Visual1<=>Visual1	Smoking	0.0632485	0.0111883	1.85752	0.00602327	0.129886	0.0091222	1.5146	0.00602285	2.99374e-19	2.89196e-15	1
Visual1<=>Visual2	Smoking	0.172735	0.00824938	1.36351	0.00605013	0.225818	0.00734224	1.21123	0.00606181	1.36351e-05	0.131715	1
Visual1<=>Somatomotor	Smoking	0.645413	0.00279415	0.46015	0.00607226	0.929546	-0.000534123	-0.0884174	0.00604093	1.4116e-64	1.3636e-60	1
Visual1<=>Cingulo-Opercular	Smoking	0.992686	-5.63087e-05	-0.00916663	0.0061428	0.768653	-0.00180749	-0.29414	0.006145	5.78259e-16	5.58598e-12	1
Visual1<=>Dorsal-Attention	Smoking	0.652608	0.00275336	0.450148	0.00611657	0.713543	0.00224953	0.367106	0.00612774	3.65155e-06	0.035274	1
Visual1<=>Language	Smoking	0.370569	-0.00552073	-0.895423	0.0061655	0.148612	-0.00886347	-1.44449	0.00613604	1.02063e-61	9.85929e-58	1
Visual1<=>Frontoparietal	Smoking	0.474446	-0.00437846	-0.715274	0.00612138	0.380508	-0.00536674	-0.876976	0.00611959	4.95125e-21	4.7829e-17	1
Visual1<=>Auditory	Smoking	0.611965	0.00312565	0.507276	0.00616162	0.941361	-0.000452012	-0.0735596	0.00614484	2.8956e-42	2.79715e-38	1
Visual1<=>Default	Smoking	0.741871	-0.00201916	-0.32938	0.00613018	0.561753	-0.00356074	-0.580247	0.00613661	5.69165e-11	5.49813e-07	1
Visual1<=>Posterior-Multimodal	Smoking	0.546328	0.00367823	0.60328	0.00609705	0.85237	0.00113439	0.186098	0.00609569	1.8602e-20	1.79696e-16	1
Visual1<=>Ventral-Multimodal	Smoking	0.360212	0.00555835	0.914977	0.00607485	0.174265	0.00825421	1.35866	0.00607524	3.06366e-18	2.9595e-14	1
Visual1<=>Orbito-Affective	Smoking	0.00419775	0.0174169	2.86316	0.0060831	0.00481248	0.0171722	2.81957	0.00609038	5.08534e-10	4.91244e-06	1
Visual2<=>Visual2	Smoking	0.27044	0.00656779	1.10207	0.00595949	0.424962	0.00476061	0.797854	0.00596677	7.58735e-10	7.32938e-06	1
Visual2<=>Somatomotor	Smoking	0.210011	-0.00765269	-1.25356	0.00610474	0.0564381	-0.0115551	-1.90772	0.00605704	3.97935e-92	3.84406e-88	1
Visual2<=>Cingulo-Opercular	Smoking	0.0179582	-0.0147533	-2.36663	0.0062339	0.00899011	-0.0163002	-2.61263	0.006239	1.40476e-12	1.357e-08	1
Visual2<=>Dorsal-Attention	Smoking	0.265841	0.00675173	1.11272	0.0060678	0.381663	0.00531875	0.874851	0.00607961	1.62454e-05	0.156931	1
Visual2<=>Language	Smoking	0.04728	-0.0122841	-1.98388	0.00619194	0.00974458	-0.0159425	-2.58495	0.00616742	1.13515e-53	1.09655e-49	1
Visual2<=>Frontoparietal	Smoking	0.716224	-0.00219838	-0.363514	0.00604757	0.694036	-0.00237743	-0.393389	0.00604346	3.34918e-24	3.23531e-20	1
Visual2<=>Auditory	Smoking	0.0677507	-0.0113563	-1.82674	0.00621674	0.0178983	-0.0146965	-2.36786	0.00620664	3.09937e-32	2.99399e-28	1
Visual2<=>Default	Smoking	0.950942	0.000375979	0.0615245	0.00611105	0.978134	-0.000167865	-0.0274082	0.00612464	0.000427712	1	1
Visual2<=>Posterior-Multimodal	Smoking	0.220707	0.00744532	1.22468	0.0060794	0.455404	0.00453151	0.746447	0.00607078	2.19077e-30	2.11628e-26	1
Visual2<=>Ventral-Multimodal	Smoking	0.180097	0.00798888	1.34049	0.00595966	0.092755	0.010007	1.6811	0.00595263	2.33441e-28	2.25504e-24	1
Visual2<=>Orbito-Affective	Smoking	0.0161301	0.0143697	2.40611	0.00597215	0.0170442	0.0142759	2.38591	0.00598343	8.85214e-06	0.0855117	1
Somatomotor<=>Somatomotor	Smoking	0.25658	0.00673123	1.13454	0.00593302	0.640953	0.00274863	0.466372	0.00589365	3.18418e-80	3.07592e-76	1
Somatomotor<=>Cingulo-Opercular	Smoking	0.32992	0.00584772	0.974293	0.00600202	0.452732	0.0045082	0.750879	0.00600389	3.03141e-16	2.92835e-12	1
Somatomotor<=>Dorsal-Attention	Smoking	0.213976	-0.00759134	-1.24274	0.00610857	0.0753498	-0.0108318	-1.7784	0.00609075	6.79133e-44	6.56042e-40	1
Somatomotor<=>Language	Smoking	0.236985	0.0071518	1.18258	0.00604761	0.615172	0.0030186	0.502711	0.00600465	1.52579e-84	1.47392e-80	1
Somatomotor<=>Frontoparietal	Smoking	0.632358	-0.00293307	-0.478416	0.00613078	0.483238	-0.00429372	-0.701114	0.00612414	1.6149e-27	1.55999e-23	1
Somatomotor<=>Auditory	Smoking	0.0700178	0.0110204	1.81187	0.00608232	0.202357	0.00772903	1.2749	0.00606247	4.06778e-47	3.92948e-43	1
Somatomotor<=>Default	Smoking	0.149644	0.00882517	1.44083	0.00612506	0.249965	0.00704213	1.15046	0.00612115	8.04623e-24	7.77266e-20	1
Somatomotor<=>Posterior-Multimodal	Smoking	0.577658	-0.00340088	-0.556816	0.00610773	0.24722	-0.00703411	-1.15715	0.0060788	3.00932e-61	2.907e-57	1
Somatomotor<=>Ventral-Multimodal	Smoking	0.144249	0.00885278	1.46019	0.00606274	0.0518275	0.0117833	1.94465	0.00605935	2.95522e-23	2.85475e-19	1
Somatomotor<=>Orbito-Affective	Smoking	0.00189705	0.0190218	3.10621	0.00612378	0.00216709	0.0188025	3.06663	0.00613132	1.10755e-09	1.06989e-05	1
Cingulo-Opercular<=>Cingulo-Opercular	Smoking	0.624851	0.00290563	0.488993	0.00594206	0.950824	-0.000365071	-0.0616726	0.00591949	3.00436e-52	2.90222e-48	1
Cingulo-Opercular<=>Dorsal-Attention	Smoking	0.0791367	-0.0107552	-1.75579	0.00612556	0.0372803	-0.0127637	-2.08279	0.00612816	2.201e-15	2.12617e-11	1
Cingulo-Opercular<=>Language	Smoking	0.213556	-0.00755093	-1.24388	0.00607047	0.0889068	-0.0102751	-1.70126	0.00603973	4.38146e-64	4.23249e-60	1
Cingulo-Opercular<=>Frontoparietal	Smoking	0.654738	-0.002683	-0.447195	0.00599961	0.330707	-0.00580681	-0.97271	0.00596972	1.88918e-63	1.82494e-59	1
Cingulo-Opercular<=>Auditory	Smoking	0.00801086	0.0161514	2.65182	0.00609069	0.0397898	0.0124327	2.05603	0.00604695	1.05757e-85	1.02162e-81	1
Cingulo-Opercular<=>Default	Smoking	0.19657	0.00788131	1.29142	0.00610283	0.319463	0.00605695	0.995581	0.00608383	1.02637e-45	9.91471e-42	1
Cingulo-Opercular<=>Posterior-Multimodal	Smoking	0.0393378	-0.0125948	-2.06074	0.00611179	0.010758	-0.015566	-2.55065	0.00610275	5.91342e-31	5.71236e-27	1
Cingulo-Opercular<=>Ventral-Multimodal	Smoking	0.0267929	0.0133843	2.21465	0.00604352	0.00689145	0.0163048	2.70226	0.00603378	3.82014e-32	3.69025e-28	1
Cingulo-Opercular<=>Orbito-Affective	Smoking	1.62888e-05	0.0264766	4.3113	0.00614122	5.26098e-05	0.0247562	4.04439	0.00612111	2.10292e-47	2.03142e-43	0.15735
Dorsal-Attention<=>Dorsal-Attention	Smoking	0.296563	0.00640489	1.04385	0.00613582	0.385438	0.00532719	0.867936	0.00613778	2.66781e-16	2.5771e-12	1
Dorsal-Attention<=>Language	Smoking	0.0378207	-0.0127929	-2.0769	0.00615964	0.00943699	-0.0159164	-2.596	0.00613114	2.45742e-60	2.37387e-56	1
Dorsal-Attention<=>Frontoparietal	Smoking	0.112129	-0.00967001	-1.58875	0.00608656	0.0725958	-0.0109186	-1.79544	0.00608131	8.28277e-26	8.00116e-22	1
Dorsal-Attention<=>Auditory	Smoking	0.990589	-7.28914e-05	-0.0117951	0.00617981	0.595429	-0.00327174	-0.530992	0.00616156	2.62874e-44	2.53936e-40	1
Dorsal-Attention<=>Default	Smoking	0.791143	-0.00162836	-0.264829	0.0061487	0.692117	-0.00243332	-0.395988	0.00614493	1.53788e-23	1.48559e-19	1
Dorsal-Attention<=>Posterior-Multimodal	Smoking	0.268271	-0.00675982	-1.10708	0.00610601	0.181939	-0.00815637	-1.33484	0.00611036	2.4687e-13	2.38476e-09	1
Dorsal-Attention<=>Ventral-Multimodal	Smoking	0.010554	0.0155603	2.55731	0.00608463	0.00370077	0.0176669	2.90286	0.00608604	5.01471e-17	4.84421e-13	1
Dorsal-Attention<=>Orbito-Affective	Smoking	0.000639549	0.0206654	3.41467	0.00605193	0.000569516	0.0208982	3.44616	0.00606421	3.65809e-05	0.353372	1
Language<=>Language	Smoking	0.00168203	0.0189058	3.14162	0.00601784	0.00695675	0.0162005	2.69912	0.00600214	4.81049e-41	4.64693e-37	1
Language<=>Frontoparietal	Smoking	0.5257	-0.00392572	-0.634592	0.00618622	0.383476	-0.00537968	-0.871525	0.00617272	5.02416e-37	4.85333e-33	1
Language<=>Auditory	Smoking	0.225895	0.00736403	1.21103	0.0060808	0.427385	0.00481015	0.793687	0.00606051	9.51839e-48	9.19477e-44	1
Language<=>Default	Smoking	0.00440356	0.0176607	2.84795	0.00620118	0.00369461	0.01801	2.90339	0.00620309	2.90006e-16	2.80146e-12	1
Language<=>Posterior-Multimodal	Smoking	0.707306	0.00228768	0.37548	0.00609268	0.841134	-0.00121269	-0.200445	0.00605	1.24362e-83	1.20134e-79	1
Language<=>Ventral-Multimodal	Smoking	0.13676	0.00912363	1.48801	0.00613143	0.0274202	0.0134466	2.20561	0.00609654	1.57923e-70	1.52554e-66	1
Language<=>Orbito-Affective	Smoking	0.731016	0.00211383	0.343778	0.00614883	0.545239	0.00371596	0.604917	0.00614293	1.50942e-26	1.4581e-22	1
Frontoparietal<=>Frontoparietal	Smoking	0.408928	-0.00499632	-0.825795	0.00605031	0.207193	-0.00760149	-1.26135	0.00602646	1.16275e-53	1.12322e-49	1
Frontoparietal<=>Auditory	Smoking	0.705706	-0.00230053	-0.377633	0.00609196	0.392768	-0.00518782	-0.854623	0.0060703	6.40105e-50	6.18341e-46	1
Frontoparietal<=>Default	Smoking	0.0262864	0.0134805	2.22208	0.00606659	0.04365	0.012233	2.01753	0.00606333	4.70744e-23	4.54739e-19	1
Frontoparietal<=>Posterior-Multimodal	Smoking	0.33479	-0.00583985	-0.964527	0.00605463	0.247428	-0.00699064	-1.15665	0.00604389	1.94391e-33	1.87782e-29	1
Frontoparietal<=>Ventral-Multimodal	Smoking	0.109828	0.00940944	1.59902	0.0058845	0.0386697	0.012128	2.06779	0.00586522	4.7088e-47	4.5487e-43	1
Frontoparietal<=>Orbito-Affective	Smoking	0.00021488	0.0221973	3.70137	0.00599707	0.000197501	0.0223648	3.72272	0.00600765	1.22463e-06	0.0118299	1
Auditory<=>Auditory	Smoking	0.000518696	0.0208248	3.47134	0.00599905	0.00397055	0.0170984	2.88075	0.00593542	1.1779e-121	1.13785e-117	1
Auditory<=>Default	Smoking	0.00435885	-0.0174187	-2.8512	0.00610924	0.00289878	-0.0181879	-2.97855	0.00610629	1.37243e-22	1.32577e-18	1
Auditory<=>Posterior-Multimodal	Smoking	0.78455	0.00168265	0.273397	0.00615462	0.723396	-0.00216775	-0.353927	0.00612483	3.96359e-62	3.82883e-58	1
Auditory<=>Ventral-Multimodal	Smoking	0.280591	0.00661305	1.07902	0.00612878	0.0777819	0.0107719	1.76377	0.0061073	1.74529e-49	1.68595e-45	1
Auditory<=>Orbito-Affective	Smoking	0.0871258	0.0104983	1.71082	0.00613639	0.0843105	0.0105621	1.72627	0.00611846	9.0836e-44	8.77476e-40	1
Default<=>Default	Smoking	0.945037	0.000414703	0.0689407	0.00601536	0.886932	0.000854687	0.142189	0.00601092	1.17434e-24	1.13442e-20	1
Posterior-Multimodal<=>Default	Smoking	0.1054	0.0099618	1.61928	0.00615201	0.144362	0.00899531	1.45978	0.00616209	2.65772e-07	0.00256736	1
Default<=>Ventral-Multimodal	Smoking	0.000193455	-0.0222908	-3.72794	0.00597937	0.000732309	-0.0201977	-3.37759	0.00597992	5.44036e-18	5.25539e-14	1
Default<=>Orbito-Affective	Smoking	7.95773e-05	-0.023839	-3.94629	0.00604086	0.000216552	-0.0223717	-3.6994	0.00604739	9.55554e-11	9.23065e-07	0.768717
Posterior-Multimodal<=>Posterior-Multimodal	Smoking	0.336249	-0.00581422	-0.961621	0.00604627	0.152739	-0.00863348	-1.42996	0.00603755	1.48142e-30	1.43105e-26	1
Posterior-Multimodal<=>Ventral-Multimodal	Smoking	0.235865	0.00714041	1.18541	0.00602356	0.0979004	0.00994043	1.65518	0.00600565	2.14216e-44	2.06933e-40	1
Posterior-Multimodal<=>Orbito-Affective	Smoking	0.00231203	0.0184689	3.04721	0.0060609	0.00299838	0.0180075	2.96818	0.00606683	1.42472e-11	1.37628e-07	1
Ventral-Multimodal<=>Ventral-Multimodal	Smoking	0.0023966	-0.0174216	-3.0364	0.00573759	0.000361846	-0.0203581	-3.56692	0.00570747	1.66711e-66	1.61043e-62	1
Orbito-Affective<=>Ventral-Multimodal	Smoking	1.00155e-07	-0.0305944	-5.32794	0.00574225	8.54015e-08	-0.0307339	-5.35685	0.0057373	1.15798e-25	1.11861e-21	0.000967499
Orbito-Affective<=>Orbito-Affective	Smoking	0.000236492	-0.021638	-3.67697	0.00588475	0.000261847	-0.0214361	-3.65089	0.00587148	1.03931e-37	1.00398e-33	1
Visual1	Smoking	0.554746	0.00346089	0.590671	0.00585926	0.899642	0.000735	0.126115	0.00582801	4.40635e-67	4.25654e-63	1
Visual2	Smoking	0.284564	0.00608638	1.07014	0.00568744	0.512417	0.00371634	0.655088	0.00567305	2.65623e-40	2.56592e-36	1
Somatomotor	Smoking	0.262338	0.00654147	1.12091	0.00583587	0.581948	0.00319148	0.550548	0.00579691	9.75224e-81	9.42066e-77	1
Cingulo-Opercular	Smoking	0.581957	0.00316158	0.550535	0.00574273	0.96935	0.00021862	0.0384238	0.0056897	4.65272e-107	4.49453e-103	1
Dorsal-Attention	Smoking	0.270204	0.00632828	1.10262	0.00573933	0.378089	0.00504394	0.881438	0.0057224	3.13517e-44	3.02857e-40	1
Language	Smoking	0.0893653	0.00986855	1.69882	0.00580907	0.237683	0.00680291	1.18082	0.00576115	8.1219e-97	7.84576e-93	1
Frontoparietal	Smoking	0.641994	-0.0027098	-0.464918	0.00582855	0.418469	-0.00467346	-0.809093	0.00577617	1.7969e-104	1.73581e-100	1
Auditory	Smoking	0.012758	0.0136929	2.49062	0.00549776	0.0660031	0.00999124	1.83848	0.00543451	3.28624e-131	3.17451e-127	1
Default	Smoking	0.979051	-0.00015307	-0.0262588	0.0058293	0.698428	-0.0022376	-0.387448	0.00577523	1.64626e-107	1.59029e-103	1
Posterior-Multimodal	Smoking	0.693369	0.00231318	0.394292	0.00586667	0.984801	-0.000111274	-0.0190504	0.00584102	1.04137e-57	1.00596e-53	1
Ventral-Multimodal	Smoking	0.297464	-0.00606894	-1.04191	0.00582483	0.129249	-0.00877984	-1.51712	0.00578719	1.73551e-78	1.6765e-74	1
Orbito-Affective	Smoking	0.158052	0.00730276	1.41169	0.00517305	0.325039	0.00504606	0.984174	0.00512721	2.39101e-103	2.30972e-99	1
Mean_Functional_Connectivity	Smoking	0.271998	0.00657416	1.0985	0.00598468	0.654274	0.0026531	0.447837	0.00592426	3.5044e-116	3.38525e-112	1
Mean_Amplitude	Smoking	0.313038	0.00576983	1.00889	0.005719	0.643711	0.00262027	0.462522	0.00566518	6.29942e-109	6.08524e-105	1
Visual1<=>Visual1	Drinking	0.135276	-0.00917622	-1.49366	0.00614343	0.14329	-0.00901298	-1.46369	0.0061577	2.0255e-19	1.95663e-15	1
Visual1<=>Visual2	Drinking	0.988246	9.0919e-05	0.0147325	0.0061713	0.92717	-0.00056655	-0.0914071	0.00619809	1.19781e-05	0.115709	1
Visual1<=>Somatomotor	Drinking	0.95789	-0.000326869	-0.0528026	0.00619039	0.790302	-0.00164175	-0.265921	0.00617381	1.56078e-64	1.50772e-60	1
Visual1<=>Cingulo-Opercular	Drinking	0.0658794	0.0115228	1.83932	0.00626473	0.0514762	0.0122346	1.94758	0.00628193	3.94758e-16	3.81336e-12	1
Visual1<=>Dorsal-Attention	Drinking	0.889328	0.000868141	0.139155	0.00623864	0.960153	0.00031302	0.0499621	0.00626516	3.81996e-06	0.0369008	1
Visual1<=>Language	Drinking	0.100306	-0.0103317	-1.64343	0.00628665	0.0909204	-0.0106036	-1.69062	0.00627202	1.96721e-61	1.90032e-57	1
Visual1<=>Frontoparietal	Drinking	0.443021	-0.00479016	-0.767114	0.00624439	0.602472	-0.00325938	-0.520855	0.00625775	6.75822e-21	6.52844e-17	1
Visual1<=>Auditory	Drinking	0.0445358	0.012624	2.00911	0.00628339	0.0413243	0.0128159	2.04036	0.00628121	2.16034e-42	2.08689e-38	1
Visual1<=>Default	Drinking	0.488688	-0.00432949	-0.692406	0.00625281	0.676421	-0.00261873	-0.417357	0.00627454	7.89115e-11	7.62285e-07	1
Visual1<=>Posterior-Multimodal	Drinking	0.581159	0.00343063	0.5517	0.00621829	0.623676	0.00305768	0.490653	0.00623186	1.55004e-20	1.49734e-16	1
Visual1<=>Ventral-Multimodal	Drinking	0.12214	0.00957704	1.5459	0.00619511	0.0798869	0.0108772	1.75141	0.00621054	3.32347e-18	3.21047e-14	1
Visual1<=>Orbito-Affective	Drinking	0.000387754	0.0220154	3.54874	0.00620373	0.000103487	0.0241733	3.88287	0.00622563	1.91815e-10	1.85293e-06	1
Visual2<=>Visual2	Drinking	0.989878	7.71192e-05	0.0126864	0.00607891	0.947532	-0.000401489	-0.0658076	0.00610095	6.21455e-10	6.00325e-06	1
Visual2<=>Somatomotor	Drinking	0.200408	-0.00797167	-1.28042	0.00622581	0.123844	-0.00952929	-1.53889	0.00619232	8.14299e-92	7.86613e-88	1
Visual2<=>Cingulo-Opercular	Drinking	0.26593	0.00707543	1.11251	0.00635989	0.290084	0.00675044	1.05796	0.00638062	1.95315e-12	1.88674e-08	1
Visual2<=>Dorsal-Attention	Drinking	0.495199	-0.00422138	-0.682073	0.00618904	0.432314	-0.00488108	-0.785251	0.00621596	1.31887e-05	0.127403	1
Visual2<=>Language	Drinking	0.0670852	-0.0115647	-1.83118	0.00631544	0.0350022	-0.0132954	-2.10844	0.00630578	2.42347e-53	2.34107e-49	1
Visual2<=>Frontoparietal	Drinking	0.270248	-0.00680156	-1.10251	0.00616914	0.348002	-0.00579973	-0.938489	0.00617986	4.01257e-24	3.87614e-20	1
Visual2<=>Auditory	Drinking	0.373881	0.00563965	0.889242	0.00634209	0.50431	0.00423835	0.667734	0.00634737	8.03663e-32	7.76338e-28	1
Visual2<=>Default	Drinking	0.562166	-0.00361337	-0.579635	0.00623387	0.600527	-0.00327949	-0.52365	0.00626275	0.000464817	1	1
Visual2<=>Posterior-Multimodal	Drinking	0.65054	0.00280911	0.453017	0.00620089	0.753645	0.00194798	0.31384	0.00620693	1.44825e-30	1.39901e-26	1
Visual2<=>Ventral-Multimodal	Drinking	0.0987197	0.0100361	1.65115	0.00607823	0.110909	0.00970199	1.59417	0.00608591	3.82552e-28	3.69546e-24	1
Visual2<=>Orbito-Affective	Drinking	0.000645693	0.0207821	3.41207	0.00609077	0.000782611	0.0205486	3.35927	0.00611699	9.34644e-06	0.0902866	1
Somatomotor<=>Somatomotor	Drinking	0.0155496	0.0146405	2.41948	0.0060511	0.03394	0.0127795	2.1209	0.00602551	4.01129e-80	3.87491e-76	1
Somatomotor<=>Cingulo-Opercular	Drinking	0.0149141	0.0149008	2.43462	0.0061204	0.00872335	0.0160965	2.62291	0.00613689	1.86918e-16	1.80563e-12	1
Somatomotor<=>Dorsal-Attention	Drinking	0.175637	-0.00843887	-1.35435	0.00623095	0.145878	-0.00905777	-1.45429	0.00622831	1.33156e-43	1.28629e-39	1
Somatomotor<=>Language	Drinking	0.0586121	-0.0116648	-1.89117	0.00616803	0.0715476	-0.0110627	-1.80206	0.00613892	1.00479e-84	9.70628e-81	1
Somatomotor<=>Frontoparietal	Drinking	0.00282357	-0.0186706	-2.9866	0.00625144	0.00858021	-0.0164545	-2.62854	0.00625993	3.73114e-27	3.60428e-23	1
Somatomotor<=>Auditory	Drinking	0.0431402	0.0125464	2.02245	0.00620359	0.019431	0.0144866	2.3373	0.00619798	1.26253e-47	1.21961e-43	1
Somatomotor<=>Default	Drinking	0.00508262	-0.0175034	-2.80199	0.0062468	0.0167539	-0.0149703	-2.39222	0.00625792	1.25782e-23	1.21505e-19	1
Somatomotor<=>Posterior-Multimodal	Drinking	0.821846	-0.00140252	-0.225174	0.00622859	0.727079	-0.00216889	-0.349018	0.00621428	5.58299e-61	5.39317e-57	1
Somatomotor<=>Ventral-Multimodal	Drinking	0.132509	0.00930346	1.50433	0.00618446	0.0550256	0.0118891	1.91876	0.00619625	4.00991e-23	3.87357e-19	1
Somatomotor<=>Orbito-Affective	Drinking	0.00101529	0.0205296	3.28663	0.0062464	0.000148381	0.023786	3.79432	0.00626884	4.00375e-10	3.86762e-06	1
Cingulo-Opercular<=>Cingulo-Opercular	Drinking	0.201146	0.00774703	1.27832	0.0060603	0.081184	0.0105535	1.74392	0.00605159	1.26229e-52	1.21937e-48	1
Cingulo-Opercular<=>Dorsal-Attention	Drinking	0.163386	0.00870949	1.39381	0.00624869	0.117819	0.00980125	1.56405	0.0062666	2.4494e-15	2.36612e-11	1
Cingulo-Opercular<=>Language	Drinking	4.91004e-05	-0.0251342	-4.06055	0.00618985	0.000155087	-0.0233579	-3.78333	0.00617389	1.91936e-63	1.8541e-59	0.47431
Cingulo-Opercular<=>Frontoparietal	Drinking	0.01704	-0.0145977	-2.386	0.00611809	0.0290762	-0.0133194	-2.18257	0.00610262	3.72694e-63	3.60022e-59	1
Cingulo-Opercular<=>Auditory	Drinking	0.28381	0.00665934	1.07182	0.00621311	0.112028	0.00982562	1.5892	0.00618276	1.3396e-86	1.29405e-82	1
Cingulo-Opercular<=>Default	Drinking	2.88521e-05	-0.0260304	-4.18308	0.00622279	0.000110699	-0.024044	-3.86645	0.00621862	2.23341e-45	2.15747e-41	0.278712
Cingulo-Opercular<=>Posterior-Multimodal	Drinking	0.167045	0.0086139	1.3818	0.00623383	0.103458	0.0101607	1.62837	0.00623981	1.10588e-30	1.06828e-26	1
Cingulo-Opercular<=>Ventral-Multimodal	Drinking	0.264851	0.00687502	1.11502	0.00616581	0.0759796	0.0109507	1.77458	0.00617091	4.84619e-32	4.68142e-28	1
Cingulo-Opercular<=>Orbito-Affective	Drinking	0.00998804	0.0161418	2.57643	0.00626517	0.000480726	0.0218531	3.49171	0.00625856	7.72657e-49	7.46386e-45	1
Dorsal-Attention<=>Dorsal-Attention	Drinking	0.000256249	0.022877	3.65643	0.00625665	7.45125e-05	0.0248552	3.96203	0.00627334	9.8991e-17	9.56253e-13	1
Dorsal-Attention<=>Language	Drinking	0.000530607	-0.021768	-3.46524	0.00628181	0.000259389	-0.022898	-3.65331	0.00626774	3.78739e-60	3.65862e-56	1
Dorsal-Attention<=>Frontoparietal	Drinking	0.0881038	0.0105883	1.70555	0.00620814	0.0367352	0.0129875	2.0888	0.00621769	7.00198e-26	6.76392e-22	1
Dorsal-Attention<=>Auditory	Drinking	0.405942	-0.0052382	-0.83107	0.00630296	0.49677	-0.0042811	-0.679589	0.00629954	3.45643e-44	3.33891e-40	1
Dorsal-Attention<=>Default	Drinking	1.54355e-05	-0.0271071	-4.32319	0.00627017	2.87889e-05	-0.0262794	-4.18358	0.00628155	2.59892e-23	2.51056e-19	0.149107
Dorsal-Attention<=>Posterior-Multimodal	Drinking	0.528537	0.00392559	0.63025	0.00622862	0.451802	0.00470124	0.752425	0.00624812	2.83437e-13	2.738e-09	1
Dorsal-Attention<=>Ventral-Multimodal	Drinking	0.941589	0.00045484	0.0732738	0.00620741	0.654449	0.00278585	0.447596	0.00622404	9.16203e-17	8.85052e-13	1
Dorsal-Attention<=>Orbito-Affective	Drinking	0.210767	0.0077271	1.25149	0.00617433	0.082859	0.010756	1.7344	0.00620158	2.89116e-05	0.279286	1
Language<=>Language	Drinking	0.00304527	0.0181891	2.96341	0.0061379	0.000372005	0.0218415	3.55965	0.00613585	3.12878e-42	3.0224e-38	1
Language<=>Frontoparietal	Drinking	0.000938454	-0.0208752	-3.30873	0.00630913	0.00289583	-0.018799	-2.97887	0.00631079	1.31342e-36	1.26876e-32	1
Language<=>Auditory	Drinking	0.910404	-0.000698013	-0.11253	0.00620291	0.759301	0.00189887	0.306401	0.00619732	6.2248e-48	6.01316e-44	1
Language<=>Default	Drinking	0.524072	0.00402971	0.637089	0.0063252	0.174134	0.00861976	1.35908	0.00634237	2.07199e-16	2.00154e-12	1
Language<=>Posterior-Multimodal	Drinking	0.0194874	-0.0145173	-2.33622	0.006214	0.0161879	-0.0148752	-2.40481	0.00618561	1.16563e-83	1.126e-79	1
Language<=>Ventral-Multimodal	Drinking	9.96295e-05	0.02434	3.89209	0.00625371	3.82148e-06	0.0288074	4.62185	0.00623287	2.64267e-71	2.55282e-67	0.962421
Language<=>Orbito-Affective	Drinking	0.629326	0.0030275	0.482681	0.00627225	0.164999	0.00872138	1.38849	0.00628118	8.96089e-27	8.65622e-23	1
Frontoparietal<=>Frontoparietal	Drinking	0.474536	0.00441409	0.715129	0.00617243	0.257532	0.00697776	1.13227	0.00616263	8.41547e-54	8.12934e-50	1
Frontoparietal<=>Auditory	Drinking	0.0380325	-0.0128902	-2.07461	0.00621333	0.0849909	-0.0106903	-1.7225	0.00620628	1.53373e-49	1.48158e-45	1
Frontoparietal<=>Default	Drinking	0.000297296	-0.0223898	-3.61813	0.00618823	0.00218884	-0.0189943	-3.06364	0.00619993	1.20258e-22	1.16169e-18	1
Frontoparietal<=>Posterior-Multimodal	Drinking	0.00951657	-0.0160112	-2.59311	0.00617452	0.0270669	-0.0136595	-2.21068	0.00617887	5.03307e-33	4.86195e-29	1
Frontoparietal<=>Ventral-Multimodal	Drinking	0.962608	0.000281429	0.0468822	0.00600291	0.819487	0.00136877	0.228207	0.00599795	7.68346e-47	7.42222e-43	1
Frontoparietal<=>Orbito-Affective	Drinking	0.013673	-0.0150861	-2.46591	0.00611786	0.0607149	-0.011523	-1.87565	0.00614348	2.40446e-06	0.0232271	1
Auditory<=>Auditory	Drinking	6.37012e-06	0.0276185	4.51464	0.00611755	6.63416e-08	0.0327694	5.40237	0.00606575	2.90116e-124	2.80252e-120	0.0615353
Auditory<=>Default	Drinking	0.000825604	-0.0208368	-3.34445	0.00623024	0.00493166	-0.0175524	-2.8117	0.00624262	6.04082e-22	5.83544e-18	1
Auditory<=>Posterior-Multimodal	Drinking	0.713175	0.0023081	0.367599	0.00627885	0.666725	0.00269749	0.430652	0.00626373	5.18183e-62	5.00565e-58	1
Auditory<=>Ventral-Multimodal	Drinking	0.920819	0.000621546	0.0994029	0.0062528	0.371893	0.00557735	0.892948	0.00624599	2.73587e-49	2.64285e-45	1
Auditory<=>Orbito-Affective	Drinking	0.239029	0.00737018	1.17744	0.00625947	0.0214942	0.0143842	2.29933	0.00625581	1.61159e-44	1.55679e-40	1
Default<=>Default	Drinking	0.0658975	0.0112839	1.8392	0.00613521	0.0134468	0.0151902	2.47188	0.00614518	4.72021e-25	4.55972e-21	1
Posterior-Multimodal<=>Default	Drinking	0.00019234	-0.0233975	-3.7294	0.0062738	0.000425528	-0.0222001	-3.52418	0.00629938	3.54049e-07	0.00342011	1
Default<=>Ventral-Multimodal	Drinking	0.281696	0.00656731	1.07654	0.00610039	0.247659	0.00706979	1.15608	0.00611532	2.20393e-18	2.129e-14	1
Default<=>Orbito-Affective	Drinking	0.00649313	-0.0167755	-2.722	0.00616293	0.0222614	-0.0141378	-2.28601	0.00618448	1.12963e-10	1.09122e-06	1
Posterior-Multimodal<=>Posterior-Multimodal	Drinking	0.579019	-0.0034215	-0.554825	0.00616681	0.695988	-0.00241206	-0.390747	0.00617295	2.28166e-30	2.20408e-26	1
Posterior-Multimodal<=>Ventral-Multimodal	Drinking	0.63735	0.0028969	0.471413	0.00614514	0.607482	0.00315501	0.513678	0.00614199	3.67053e-44	3.54573e-40	1
Posterior-Multimodal<=>Orbito-Affective	Drinking	0.0389065	0.0127686	2.06528	0.00618252	0.0201074	0.0144194	2.32448	0.00620327	8.9064e-12	8.60358e-08	1
Ventral-Multimodal<=>Ventral-Multimodal	Drinking	0.111581	-0.00931332	-1.59118	0.00585309	0.219691	-0.0071639	-1.22738	0.00583675	1.03031e-65	9.95278e-62	1
Orbito-Affective<=>Ventral-Multimodal	Drinking	0.331156	-0.00569426	-0.971806	0.00585946	0.618056	-0.00292616	-0.498613	0.00586859	1.69759e-25	1.63987e-21	1
Orbito-Affective<=>Orbito-Affective	Drinking	0.50976	0.00395809	0.659221	0.00600419	0.172037	0.00820107	1.36573	0.00600491	5.29761e-38	5.11749e-34	1
Visual1	Drinking	0.0166145	-0.0143113	-2.39528	0.00597479	0.0438433	-0.0120086	-2.01568	0.00595756	7.76109e-67	7.49722e-63	1
Visual2	Drinking	0.9751	-0.000181062	-0.0312132	0.00580082	0.779886	0.00162094	0.279471	0.00580002	1.84125e-40	1.77865e-36	1
Somatomotor	Drinking	0.11053	0.00949812	1.59587	0.00595169	0.0923144	0.00997576	1.68338	0.00592604	6.45333e-81	6.23392e-77	1
Cingulo-Opercular	Drinking	0.053339	0.0113177	1.93225	0.00585728	0.00508919	0.0162954	2.80157	0.00581654	4.09769e-108	3.95837e-104	1
Dorsal-Attention	Drinking	0.00231546	0.0178323	3.04677	0.00585286	0.000114933	0.022561	3.85728	0.00584894	2.01826e-45	1.94964e-41	1
Language	Drinking	0.000452398	0.0207817	3.50791	0.00592423	1.63225e-05	0.0253843	4.31085	0.00588848	1.60893e-98	1.55423e-94	1
Frontoparietal	Drinking	0.0278916	0.0130717	2.19893	0.00594459	0.00100234	0.0194277	3.29024	0.00590463	8.43232e-106	8.14562e-102	1
Auditory	Drinking	0.0185669	0.0131998	2.35426	0.00560677	0.00296654	0.0165062	2.97146	0.00555489	1.58951e-132	1.53546e-128	1
Default	Drinking	0.0908897	0.0100524	1.69079	0.00594541	0.00587815	0.0162635	2.75473	0.00590384	1.22533e-108	1.18367e-104	1
Posterior-Multimodal	Drinking	0.00131478	0.0192182	3.21308	0.00598125	0.000195441	0.0222372	3.72537	0.00596913	1.86984e-58	1.80627e-54	1
Ventral-Multimodal	Drinking	0.598003	-0.00313262	-0.527281	0.00594108	0.9293	0.000524994	0.0887269	0.00591696	3.08191e-78	2.97713e-74	1
Orbito-Affective	Drinking	0.976886	0.00015287	0.0289734	0.00527622	0.355554	0.00484281	0.923886	0.00524179	9.79181e-104	9.45889e-100	1
Mean_Functional_Connectivity	Drinking	0.766395	0.00181362	0.297097	0.00610448	0.373886	0.00538627	0.889233	0.00605721	1.45794e-116	1.40837e-112	1
Mean_Amplitude	Drinking	0.160399	0.00818781	1.40377	0.00583273	0.0332149	0.0123332	2.12959	0.00579135	1.00533e-109	9.71145e-106	1
Visual1<=>Visual1	Basal_metabolic_rate_23105	0.131659	0.0436848	1.50764	0.0289757	0.562843	0.0175971	0.578632	0.0304116	3.90757e-19	3.77471e-15	1
Visual1<=>Visual2	Basal_metabolic_rate_23105	0.476574	0.0207179	0.711833	0.029105	0.714739	-0.0111873	-0.365503	0.0306081	1.34525e-05	0.129951	1
Visual1<=>Somatomotor	Basal_metabolic_rate_23105	7.75957e-11	0.18994	6.50789	0.0291861	2.71193e-05	0.12797	4.19715	0.0304898	4.47471e-60	4.32257e-56	7.49575e-07
Visual1<=>Cingulo-Opercular	Basal_metabolic_rate_23105	0.0016105	0.0931865	3.15433	0.0295424	0.00260586	0.0934019	3.01106	0.0310196	7.67104e-16	7.41022e-12	1
Visual1<=>Dorsal-Attention	Basal_metabolic_rate_23105	0.932356	-0.00249754	-0.0848815	0.0294239	0.43054	-0.0243892	-0.788279	0.0309398	3.08615e-06	0.0298122	1
Visual1<=>Language	Basal_metabolic_rate_23105	1.73965e-06	0.141833	4.78262	0.0296558	0.00247682	0.0937631	3.02645	0.0309812	5.3099e-59	5.12936e-55	0.016805
Visual1<=>Frontoparietal	Basal_metabolic_rate_23105	0.319795	-0.0292969	-0.994897	0.0294472	0.641883	-0.0143713	-0.465074	0.0309011	8.19364e-21	7.91506e-17	1
Visual1<=>Auditory	Basal_metabolic_rate_23105	6.78291e-08	0.15998	5.39838	0.0296349	4.64053e-05	0.12639	4.07372	0.0310256	3.79923e-40	3.67005e-36	0.000655229
Visual1<=>Default	Basal_metabolic_rate_23105	0.208633	0.0370781	1.25736	0.0294887	0.129009	0.047037	1.51807	0.0309847	5.02988e-11	4.85886e-07	1
Visual1<=>Posterior-Multimodal	Basal_metabolic_rate_23105	6.17611e-05	0.117497	4.00663	0.0293257	0.00171616	0.096503	3.13573	0.0307753	1.38435e-19	1.33728e-15	0.596612
Visual1<=>Ventral-Multimodal	Basal_metabolic_rate_23105	0.00523752	-0.0815953	-2.79228	0.0292217	0.112016	-0.0487525	-1.58925	0.0306764	2.59748e-17	2.50917e-13	1
Visual1<=>Orbito-Affective	Basal_metabolic_rate_23105	0.202057	0.0373439	1.27575	0.0292722	0.00810707	0.0814378	2.64778	0.030757	9.78408e-11	9.45142e-07	1
Visual2<=>Visual2	Basal_metabolic_rate_23105	0.801174	0.00721977	0.251831	0.0286691	0.468136	-0.0218584	-0.725526	0.0301277	5.53842e-10	5.35011e-06	1
Visual2<=>Somatomotor	Basal_metabolic_rate_23105	1.21018e-11	0.19894	6.78204	0.0293334	5.4113e-05	0.123418	4.03778	0.0305658	5.16797e-86	4.99226e-82	1.16904e-07
Visual2<=>Cingulo-Opercular	Basal_metabolic_rate_23105	0.0249635	0.0672335	2.2421	0.0299869	0.1494	0.0454171	1.4417	0.0315025	4.96235e-12	4.79363e-08	1
Visual2<=>Dorsal-Attention	Basal_metabolic_rate_23105	0.917246	-0.00303294	-0.103905	0.0291895	0.445804	-0.0234045	-0.76244	0.0306968	1.27152e-05	0.122829	1
Visual2<=>Language	Basal_metabolic_rate_23105	9.34046e-05	0.116357	3.90772	0.0297761	0.08549	0.0535496	1.71975	0.031138	5.30494e-51	5.12457e-47	0.902289
Visual2<=>Frontoparietal	Basal_metabolic_rate_23105	0.0562955	-0.0555255	-1.90883	0.0290888	0.132732	-0.0458775	-1.50346	0.0305146	6.46464e-24	6.24484e-20	1
Visual2<=>Auditory	Basal_metabolic_rate_23105	1.53153e-06	0.143727	4.80818	0.0298922	0.00244047	0.0949668	3.03092	0.0313327	1.52972e-29	1.47771e-25	0.0147946
Visual2<=>Default	Basal_metabolic_rate_23105	0.00799235	0.0779635	2.6526	0.0293914	0.021246	0.0712302	2.30372	0.0309196	0.000624989	1	1
Visual2<=>Posterior-Multimodal	Basal_metabolic_rate_23105	2.92089e-06	0.136732	4.67733	0.0292329	0.00224014	0.0936781	3.0567	0.0306468	1.66324e-28	1.60669e-24	0.0282158
Visual2<=>Ventral-Multimodal	Basal_metabolic_rate_23105	0.071443	-0.0516793	-1.80272	0.0286673	0.259594	-0.0338845	-1.12738	0.0300561	6.59189e-28	6.36777e-24	1
Visual2<=>Orbito-Affective	Basal_metabolic_rate_23105	0.171896	0.039249	1.36617	0.0287292	0.0720816	0.0543412	1.79868	0.0302118	5.55186e-06	0.053631	1
Somatomotor<=>Somatomotor	Basal_metabolic_rate_23105	2.91159e-08	0.158266	5.54835	0.0285248	0.00134248	0.0954181	3.20709	0.0297523	1.47321e-76	1.42312e-72	0.00028126
Somatomotor<=>Cingulo-Opercular	Basal_metabolic_rate_23105	0.229266	-0.0347161	-1.20228	0.0288752	0.30274	-0.0312431	-1.03059	0.0303156	2.88982e-16	2.79157e-12	1
Somatomotor<=>Dorsal-Attention	Basal_metabolic_rate_23105	5.19739e-06	0.13386	4.55761	0.0293706	0.013332	0.0761008	2.47494	0.0307485	4.78643e-41	4.6237e-37	0.0502068
Somatomotor<=>Language	Basal_metabolic_rate_23105	1.74653e-05	0.125029	4.29585	0.0291046	0.0105629	0.0775621	2.55702	0.030333	1.617e-82	1.56202e-78	0.168715
Somatomotor<=>Frontoparietal	Basal_metabolic_rate_23105	0.0912228	-0.049833	-1.68904	0.0295037	0.192632	-0.0403092	-1.30287	0.0309388	2.69241e-27	2.60087e-23	1
Somatomotor<=>Auditory	Basal_metabolic_rate_23105	0.63608	0.0138524	0.473192	0.0292744	0.982543	-0.000670138	-0.0218814	0.0306259	1.97136e-47	1.90433e-43	1
Somatomotor<=>Default	Basal_metabolic_rate_23105	0.0185823	0.0693585	2.35395	0.0294647	0.00832345	0.0815522	2.63886	0.0309043	3.45594e-24	3.33844e-20	1
Somatomotor<=>Posterior-Multimodal	Basal_metabolic_rate_23105	0.000130509	0.112435	3.82607	0.0293866	0.074305	0.0548018	1.7848	0.0307047	5.70381e-59	5.50988e-55	1
Somatomotor<=>Ventral-Multimodal	Basal_metabolic_rate_23105	0.0144626	-0.0713427	-2.44573	0.0291703	0.413575	-0.0250213	-0.817631	0.0306022	3.50518e-22	3.386e-18	1
Somatomotor<=>Orbito-Affective	Basal_metabolic_rate_23105	0.348134	-0.0276522	-0.938231	0.0294727	0.58048	0.0171162	0.552691	0.0309689	1.23903e-09	1.19691e-05	1
Cingulo-Opercular<=>Cingulo-Opercular	Basal_metabolic_rate_23105	0.162205	0.0399592	1.39773	0.0285885	0.154193	0.0425948	1.42492	0.0298928	2.00409e-52	1.93595e-48	1
Cingulo-Opercular<=>Dorsal-Attention	Basal_metabolic_rate_23105	0.397302	0.0249477	0.846463	0.0294729	0.735628	0.0104505	0.337652	0.0309506	3.70669e-15	3.58066e-11	1
Cingulo-Opercular<=>Language	Basal_metabolic_rate_23105	0.0377554	0.0606933	2.07761	0.0292131	0.182316	0.0406879	1.33369	0.0305077	2.05318e-63	1.98338e-59	1
Cingulo-Opercular<=>Frontoparietal	Basal_metabolic_rate_23105	0.00575494	0.0797317	2.76165	0.028871	0.0665703	0.0553207	1.83464	0.0301534	1.31782e-62	1.27301e-58	1
Cingulo-Opercular<=>Auditory	Basal_metabolic_rate_23105	0.062516	0.0545924	1.8627	0.0293083	0.142585	0.044781	1.46628	0.0305406	4.59415e-86	4.43795e-82	1
Cingulo-Opercular<=>Default	Basal_metabolic_rate_23105	3.07176e-05	0.122371	4.16881	0.029354	0.00026972	0.111915	3.64327	0.0307182	3.68972e-45	3.56427e-41	0.296732
Cingulo-Opercular<=>Posterior-Multimodal	Basal_metabolic_rate_23105	0.712762	0.0108243	0.368153	0.0294017	0.851349	0.00577485	0.1874	0.0308157	1.30748e-30	1.26303e-26	1
Cingulo-Opercular<=>Ventral-Multimodal	Basal_metabolic_rate_23105	0.000951476	-0.0961126	-3.30487	0.0290821	0.354065	-0.0282517	-0.92675	0.0304847	4.22116e-30	4.07764e-26	1
Cingulo-Opercular<=>Orbito-Affective	Basal_metabolic_rate_23105	0.708615	0.0110446	0.373721	0.0295532	0.0370837	0.0644539	2.08495	0.0309139	1.61103e-48	1.55626e-44	1
Dorsal-Attention<=>Dorsal-Attention	Basal_metabolic_rate_23105	7.60698e-06	-0.132089	-4.47686	0.0295048	0.000753321	-0.104407	-3.3698	0.0309832	4.15693e-15	4.0156e-11	0.0734834
Dorsal-Attention<=>Language	Basal_metabolic_rate_23105	8.01359e-07	0.146201	4.93623	0.029618	0.00983238	0.0799175	2.58186	0.0309535	1.09537e-56	1.05812e-52	0.00774112
Dorsal-Attention<=>Frontoparietal	Basal_metabolic_rate_23105	0.00166855	-0.0920595	-3.14398	0.0292812	0.0117808	-0.0773571	-2.51882	0.0307116	3.99719e-25	3.86129e-21	1
Dorsal-Attention<=>Auditory	Basal_metabolic_rate_23105	0.00798156	0.0788678	2.65305	0.0297272	0.167187	0.0429757	1.38134	0.0311116	2.44043e-43	2.35745e-39	1
Dorsal-Attention<=>Default	Basal_metabolic_rate_23105	3.97264e-06	0.136429	4.61379	0.0295698	0.000238981	0.113989	3.6743	0.0310233	2.55984e-22	2.47281e-18	0.0383757
Dorsal-Attention<=>Posterior-Multimodal	Basal_metabolic_rate_23105	0.173787	-0.039952	-1.36017	0.0293727	0.114558	-0.0486866	-1.57809	0.0308517	2.25591e-13	2.17921e-09	1
Dorsal-Attention<=>Ventral-Multimodal	Basal_metabolic_rate_23105	0.980856	-0.000702466	-0.0239957	0.0292747	0.132764	0.0462042	1.50334	0.0307344	4.37545e-17	4.22668e-13	1
Dorsal-Attention<=>Orbito-Affective	Basal_metabolic_rate_23105	0.0264753	0.0646193	2.21929	0.0291171	0.00224611	0.0935711	3.0559	0.0306198	1.35498e-05	0.130891	1
Language<=>Language	Basal_metabolic_rate_23105	0.618694	0.0144123	0.497708	0.0289574	0.78794	0.00815472	0.268989	0.0303162	1.67182e-41	1.61498e-37	1
Language<=>Frontoparietal	Basal_metabolic_rate_23105	0.257105	0.0337222	1.13329	0.0297561	0.569818	0.0177124	0.568327	0.0311658	8.29287e-37	8.01091e-33	1
Language<=>Auditory	Basal_metabolic_rate_23105	0.0519786	0.0568712	1.9434	0.0292638	0.10646	0.0494201	1.61437	0.0306127	9.6899e-48	9.36045e-44	1
Language<=>Default	Basal_metabolic_rate_23105	0.293775	-0.0313238	-1.0499	0.0298351	0.710557	0.0116254	0.371112	0.0313259	3.91931e-16	3.78605e-12	1
Language<=>Posterior-Multimodal	Basal_metabolic_rate_23105	3.27978e-08	0.161943	5.52747	0.0292979	0.000904328	0.101388	3.3191	0.0305468	6.14309e-80	5.93423e-76	0.000316827
Language<=>Ventral-Multimodal	Basal_metabolic_rate_23105	0.0444209	-0.0592883	-2.01019	0.0294938	0.392969	0.0262991	0.85426	0.0307859	1.96606e-69	1.89921e-65	1
Language<=>Orbito-Affective	Basal_metabolic_rate_23105	0.472196	0.0212691	0.718921	0.0295847	0.000850691	0.103479	3.33614	0.0310175	2.88051e-28	2.78258e-24	1
Frontoparietal<=>Frontoparietal	Basal_metabolic_rate_23105	0.994505	-0.000200501	-0.00688707	0.0291127	0.492897	-0.0208692	-0.685718	0.0304341	1.05977e-53	1.02373e-49	1
Frontoparietal<=>Auditory	Basal_metabolic_rate_23105	0.599541	0.0153975	0.525067	0.0293249	0.969467	-0.00117393	-0.0382769	0.0306693	9.09805e-50	8.78872e-46	1
Frontoparietal<=>Default	Basal_metabolic_rate_23105	0.276928	0.0317359	1.08727	0.0291886	0.235549	0.0363217	1.18621	0.0306199	3.10924e-23	3.00353e-19	1
Frontoparietal<=>Posterior-Multimodal	Basal_metabolic_rate_23105	0.0233836	-0.0660482	-2.26724	0.0291315	0.0494176	-0.0599826	-1.96506	0.0305245	3.5085e-33	3.38921e-29	1
Frontoparietal<=>Ventral-Multimodal	Basal_metabolic_rate_23105	0.622694	0.0139292	0.492041	0.0283091	0.0225138	0.0675726	2.28172	0.0296148	9.7934e-48	9.46042e-44	1
Frontoparietal<=>Orbito-Affective	Basal_metabolic_rate_23105	0.000842488	0.0963258	3.33883	0.0288502	1.63124e-06	0.14543	4.79555	0.0303261	5.7013e-08	0.000550746	1
Auditory<=>Auditory	Basal_metabolic_rate_23105	0.157153	0.0408352	1.41475	0.0288639	0.0544818	0.0576348	1.92307	0.0299701	7.0136e-123	6.77513e-119	1
Auditory<=>Default	Basal_metabolic_rate_23105	0.984913	0.000555927	0.0189095	0.0293993	0.451214	0.0232363	0.753404	0.0308417	1.43058e-22	1.38194e-18	1
Auditory<=>Posterior-Multimodal	Basal_metabolic_rate_23105	0.00576083	0.0817883	2.76132	0.0296193	0.163571	0.043107	1.3932	0.030941	4.63625e-61	4.47862e-57	1
Auditory<=>Ventral-Multimodal	Basal_metabolic_rate_23105	0.000127505	-0.112971	-3.8318	0.0294825	0.515862	-0.0200413	-0.649746	0.0308449	1.59493e-46	1.5407e-42	1
Auditory<=>Orbito-Affective	Basal_metabolic_rate_23105	0.174824	-0.0400682	-1.3569	0.0295292	0.124045	0.0475324	1.53806	0.030904	7.66189e-44	7.40139e-40	1
Default<=>Default	Basal_metabolic_rate_23105	2.91192e-08	-0.160453	-5.54833	0.0289191	0.00295951	-0.0901898	-2.97219	0.0303445	3.15808e-21	3.05071e-17	0.000281291
Posterior-Multimodal<=>Default	Basal_metabolic_rate_23105	0.00445689	0.0841622	2.84412	0.0295917	0.00943114	0.0807701	2.59621	0.0311108	3.32566e-07	0.00321258	1
Default<=>Ventral-Multimodal	Basal_metabolic_rate_23105	0.15671	-0.0407469	-1.41627	0.0287706	0.682319	-0.0123618	-0.409306	0.0302018	4.29545e-18	4.1494e-14	1
Default<=>Orbito-Affective	Basal_metabolic_rate_23105	0.930907	-0.00252017	-0.0867046	0.0290662	0.179903	0.0409572	1.34109	0.0305403	2.53991e-11	2.45356e-07	1
Posterior-Multimodal<=>Posterior-Multimodal	Basal_metabolic_rate_23105	0.0211922	0.0670291	2.30468	0.0290839	0.162452	0.0425838	1.39691	0.0304843	7.3263e-30	7.0772e-26	1
Posterior-Multimodal<=>Ventral-Multimodal	Basal_metabolic_rate_23105	0.523039	-0.0185061	-0.638676	0.0289758	0.587154	0.016464	0.542972	0.030322	3.56424e-44	3.44306e-40	1
Posterior-Multimodal<=>Orbito-Affective	Basal_metabolic_rate_23105	0.0181546	0.0688922	2.3626	0.0291595	0.000580578	0.10539	3.44095	0.0306282	1.71269e-12	1.65445e-08	1
Ventral-Multimodal<=>Ventral-Multimodal	Basal_metabolic_rate_23105	0.68771	0.0110975	0.40197	0.0276078	0.908416	-0.0033163	-0.115038	0.0288279	6.79571e-66	6.56466e-62	1
Orbito-Affective<=>Ventral-Multimodal	Basal_metabolic_rate_23105	0.0220843	-0.0632638	-2.28905	0.0276376	0.0583986	-0.0548602	-1.89278	0.028984	2.76971e-25	2.67554e-21	1
Orbito-Affective<=>Orbito-Affective	Basal_metabolic_rate_23105	0.0270164	-0.0626107	-2.2114	0.0283126	0.402433	-0.0248274	-0.837297	0.0296518	5.63277e-37	5.44126e-33	1
Visual1	Basal_metabolic_rate_23105	3.03739e-05	0.117524	4.17138	0.0281739	0.000360677	0.104952	3.56777	0.0294167	2.79354e-66	2.69856e-62	0.293412
Visual2	Basal_metabolic_rate_23105	1.68236e-06	0.130979	4.78935	0.0273479	1.21009e-05	0.12532	4.3766	0.028634	8.51139e-40	8.222e-36	0.0162516
Somatomotor	Basal_metabolic_rate_23105	2.08068e-11	0.188029	6.70318	0.0280506	6.4883e-08	0.158151	5.40636	0.0292529	5.79357e-78	5.59659e-74	2.00994e-07
Cingulo-Opercular	Basal_metabolic_rate_23105	4.87834e-09	0.16159	5.85324	0.0276069	3.69332e-12	0.199522	6.95172	0.028701	5.30089e-110	5.12066e-106	4.71248e-05
Dorsal-Attention	Basal_metabolic_rate_23105	0.511436	0.018127	0.656613	0.0276069	0.0207118	0.0668279	2.31334	0.0288881	3.34198e-45	3.22835e-41	1
Language	Basal_metabolic_rate_23105	1.03201e-08	0.15996	5.72723	0.0279297	4.16413e-10	0.181681	6.25014	0.0290683	2.02162e-98	1.95288e-94	9.96922e-05
Frontoparietal	Basal_metabolic_rate_23105	0.0250249	0.0628307	2.24115	0.0280351	3.90104e-05	0.119943	4.11397	0.0291551	8.27413e-107	7.99281e-103	1
Auditory	Basal_metabolic_rate_23105	2.23204e-15	0.209585	7.93255	0.0264208	2.6452e-15	0.216846	7.91141	0.0274094	7.56462e-132	7.30742e-128	2.15615e-11
Default	Basal_metabolic_rate_23105	0.000797231	0.0940363	3.35415	0.0280358	2.18293e-08	0.163157	5.59857	0.0291427	1.561e-111	1.50792e-107	1
Posterior-Multimodal	Basal_metabolic_rate_23105	4.13533e-09	0.16585	5.88068	0.0282025	7.50212e-09	0.170396	5.78118	0.0294743	1.36775e-57	1.32124e-53	3.99473e-05
Ventral-Multimodal	Basal_metabolic_rate_23105	3.2545e-06	0.130447	4.65507	0.0280225	1.92102e-06	0.139166	4.76264	0.0292203	1.81572e-78	1.75399e-74	0.0314385
Orbito-Affective	Basal_metabolic_rate_23105	8.71794e-06	0.110637	4.44763	0.0248755	3.69038e-09	0.152621	5.89953	0.02587	1.83821e-106	1.77571e-102	0.0842153
Mean_Functional_Connectivity	Basal_metabolic_rate_23105	0.000274226	0.104742	3.639	0.0287833	0.00204702	0.0922243	3.08363	0.0299077	1.01458e-115	9.80089e-112	1
Mean_Amplitude	Basal_metabolic_rate_23105	5.53108e-09	0.160354	5.8323	0.0274942	6.74925e-10	0.176482	6.17417	0.028584	5.81934e-110	5.62149e-106	5.34302e-05
Visual1<=>Visual1	Diastolic_blood_pressure_4079	0.21922	-0.0081647	-1.22864	0.00664534	0.814957	0.00166978	0.234038	0.00713468	9.28724e-19	8.97148e-15	1
Visual1<=>Visual2	Diastolic_blood_pressure_4079	0.00327301	0.0196071	2.94115	0.00666647	0.00418672	0.0205441	2.86401	0.00717319	8.57429e-05	0.828276	1
Visual1<=>Somatomotor	Diastolic_blood_pressure_4079	3.29571e-21	-0.0633269	-9.46155	0.00669308	2.2913e-09	-0.0427932	-5.97791	0.00715855	1.24443e-51	1.20212e-47	3.18366e-17
Visual1<=>Cingulo-Opercular	Diastolic_blood_pressure_4079	0.0120601	-0.0170263	-2.51057	0.00678185	0.396494	-0.00617674	-0.847914	0.00728463	1.6406e-15	1.58482e-11	1
Visual1<=>Dorsal-Attention	Diastolic_blood_pressure_4079	0.00152535	0.0213847	3.17017	0.00674559	0.00665381	0.0196963	2.71392	0.0072575	2.3873e-05	0.230613	1
Visual1<=>Language	Diastolic_blood_pressure_4079	1.31041e-12	-0.0483168	-7.09688	0.00680817	0.000335079	-0.0261156	-3.58706	0.00728052	1.18339e-52	1.14315e-48	1.26585e-08
Visual1<=>Frontoparietal	Diastolic_blood_pressure_4079	0.271145	0.00743399	1.10045	0.00675538	0.204387	0.00920334	1.26919	0.00725138	1.89878e-20	1.83422e-16	1
Visual1<=>Auditory	Diastolic_blood_pressure_4079	6.57468e-11	-0.0445306	-6.53293	0.00681634	0.000622532	-0.0249892	-3.42204	0.00730243	6.621e-37	6.39588e-33	6.35114e-07
Visual1<=>Default	Diastolic_blood_pressure_4079	2.20701e-05	-0.0287025	-4.24366	0.00676362	0.00560224	-0.0201422	-2.77044	0.00727039	2.03284e-10	1.96373e-06	0.213197
Visual1<=>Posterior-Multimodal	Diastolic_blood_pressure_4079	0.0931436	0.0112995	1.67911	0.00672945	0.00745776	0.01933	2.6759	0.00722374	4.06594e-20	3.9277e-16	1
Visual1<=>Ventral-Multimodal	Diastolic_blood_pressure_4079	0.57116	-0.00379809	-0.566352	0.00670624	0.120748	-0.0111749	-1.5517	0.00720174	7.94653e-17	7.67635e-13	1
Visual1<=>Orbito-Affective	Diastolic_blood_pressure_4079	6.89494e-06	-0.0302079	-4.49787	0.00671605	0.000323019	-0.0259712	-3.59661	0.00722101	1.4728e-08	0.000142272	0.0666051
Visual2<=>Visual2	Diastolic_blood_pressure_4079	0.324237	0.00647462	0.985807	0.00656784	0.114402	0.0111484	1.57877	0.00706144	3.80978e-09	3.68025e-05	1
Visual2<=>Somatomotor	Diastolic_blood_pressure_4079	1.29627e-23	-0.0676179	-10.0263	0.00674407	1.21028e-09	-0.0437543	-6.08122	0.007195	1.92168e-73	1.85635e-69	1.25219e-19
Visual2<=>Cingulo-Opercular	Diastolic_blood_pressure_4079	0.116822	-0.0108217	-1.56831	0.00690023	0.637504	-0.00349446	-0.471198	0.00741613	1.75763e-11	1.69787e-07	1
Visual2<=>Dorsal-Attention	Diastolic_blood_pressure_4079	0.0128608	0.016644	2.48778	0.00669028	0.110911	0.0114772	1.59417	0.00719951	0.000243567	1	1
Visual2<=>Language	Diastolic_blood_pressure_4079	8.2995e-11	-0.0444408	-6.4979	0.00683926	0.00027965	-0.026594	-3.63398	0.00731815	9.30549e-47	8.9891e-43	8.01732e-07
Visual2<=>Frontoparietal	Diastolic_blood_pressure_4079	0.00249136	0.0201629	3.0247	0.00666608	0.034081	0.0151617	2.11923	0.00715434	1.27264e-21	1.22937e-17	1
Visual2<=>Auditory	Diastolic_blood_pressure_4079	8.24306e-07	-0.0339254	-4.93078	0.00688034	0.00824828	-0.0194939	-2.64195	0.00737862	1.51292e-27	1.46148e-23	0.00796279
Visual2<=>Default	Diastolic_blood_pressure_4079	0.00222245	-0.020634	-3.05909	0.00674513	0.0547117	-0.0139453	-1.92125	0.00725845	0.000269114	1	1
Visual2<=>Posterior-Multimodal	Diastolic_blood_pressure_4079	0.555221	-0.00396287	-0.589962	0.00671715	0.479501	0.00509335	0.707117	0.00720298	2.97912e-28	2.87783e-24	1
Visual2<=>Ventral-Multimodal	Diastolic_blood_pressure_4079	0.112813	0.0104317	1.58573	0.00657847	0.482264	-0.00495951	-0.702677	0.00705802	6.96157e-24	6.72487e-20	1
Visual2<=>Orbito-Affective	Diastolic_blood_pressure_4079	0.863143	-0.00113774	-0.172376	0.00660035	0.18963	-0.00931429	-1.31171	0.00710087	1.98617e-05	0.191864	1
Somatomotor<=>Somatomotor	Diastolic_blood_pressure_4079	6.76781e-17	-0.0547066	-8.35697	0.00654622	6.92745e-09	-0.0404934	-5.7947	0.00698802	3.72823e-68	3.60147e-64	6.5377e-13
Somatomotor<=>Cingulo-Opercular	Diastolic_blood_pressure_4079	0.199633	0.00850672	1.28263	0.00663224	0.738346	0.00237974	0.334048	0.00712396	2.21919e-15	2.14374e-11	1
Somatomotor<=>Dorsal-Attention	Diastolic_blood_pressure_4079	4.28923e-12	-0.0467716	-6.93073	0.00674843	1.24118e-06	-0.0350723	-4.85015	0.00723117	2.09157e-35	2.02045e-31	4.14339e-08
Somatomotor<=>Language	Diastolic_blood_pressure_4079	2.55461e-20	-0.0617273	-9.24423	0.00667739	1.17103e-08	-0.0406644	-5.70583	0.00712681	3.14905e-70	3.04199e-66	2.46775e-16
Somatomotor<=>Frontoparietal	Diastolic_blood_pressure_4079	0.408629	0.00558927	0.826323	0.00676402	0.340026	0.00692468	0.954132	0.00725758	1.82151e-24	1.75958e-20	1
Somatomotor<=>Auditory	Diastolic_blood_pressure_4079	1.2444e-05	-0.0294133	-4.37055	0.00672989	0.0138256	-0.0177416	-2.46194	0.00720637	1.02817e-40	9.93213e-37	0.120209
Somatomotor<=>Default	Diastolic_blood_pressure_4079	4.23054e-07	-0.0341819	-5.05964	0.00675581	0.00563837	-0.0200766	-2.76834	0.00725221	4.66211e-20	4.5036e-16	0.0040867
Somatomotor<=>Posterior-Multimodal	Diastolic_blood_pressure_4079	2.10333e-07	-0.0350862	-5.19143	0.00675849	0.00231068	-0.0220216	-3.04741	0.00722634	6.74822e-54	6.51878e-50	0.00203182
Somatomotor<=>Ventral-Multimodal	Diastolic_blood_pressure_4079	0.36199	0.0061024	0.911597	0.00669419	0.788982	-0.00192335	-0.267636	0.00718643	1.81708e-19	1.7553e-15	1
Somatomotor<=>Orbito-Affective	Diastolic_blood_pressure_4079	0.011551	-0.017109	-2.52576	0.0067738	0.0190369	-0.0170775	-2.34496	0.00728265	2.81073e-09	2.71516e-05	1
Cingulo-Opercular<=>Cingulo-Opercular	Diastolic_blood_pressure_4079	0.000268949	-0.0239246	-3.64403	0.00656541	0.0700102	-0.0127297	-1.81192	0.00702552	3.7587e-46	3.6309e-42	1
Cingulo-Opercular<=>Dorsal-Attention	Diastolic_blood_pressure_4079	0.492905	-0.00465047	-0.685706	0.00678202	0.974646	0.000231531	0.0317827	0.00728481	4.63144e-15	4.47397e-11	1
Cingulo-Opercular<=>Language	Diastolic_blood_pressure_4079	1.91959e-12	-0.0471874	-7.0438	0.00669914	0.000182869	-0.0268121	-3.74215	0.00716489	4.60278e-52	4.44629e-48	1.85432e-08
Cingulo-Opercular<=>Frontoparietal	Diastolic_blood_pressure_4079	2.42309e-06	-0.0312139	-4.7156	0.00661929	0.0190921	-0.0165793	-2.34388	0.00707345	1.16948e-58	1.12971e-54	0.0234071
Cingulo-Opercular<=>Auditory	Diastolic_blood_pressure_4079	4.18456e-13	-0.0487757	-7.25337	0.00672455	8.2933e-05	-0.0282416	-3.93642	0.00717443	2.07706e-73	2.00644e-69	4.04229e-09
Cingulo-Opercular<=>Default	Diastolic_blood_pressure_4079	8.05533e-11	-0.0437399	-6.5024	0.00672673	0.000290158	-0.0261117	-3.62445	0.00720431	7.46694e-39	7.21307e-35	7.78145e-07
Cingulo-Opercular<=>Posterior-Multimodal	Diastolic_blood_pressure_4079	0.508964	-0.0044575	-0.660462	0.00674907	0.745762	0.0023463	0.324236	0.00723638	1.00012e-29	9.6612e-26	1
Cingulo-Opercular<=>Ventral-Multimodal	Diastolic_blood_pressure_4079	0.340045	-0.00637251	-0.954096	0.00667911	0.208942	-0.00899884	-1.25651	0.00716175	5.73289e-29	5.53797e-25	1
Cingulo-Opercular<=>Orbito-Affective	Diastolic_blood_pressure_4079	2.60747e-16	-0.0555812	-8.19584	0.00678163	6.11393e-08	-0.0393411	-5.4171	0.0072624	2.37682e-39	2.29601e-35	2.51882e-12
Dorsal-Attention<=>Dorsal-Attention	Diastolic_blood_pressure_4079	1.35947e-07	0.0357168	5.27217	0.00677459	0.00160011	0.0229742	3.15624	0.007279	2.26463e-13	2.18763e-09	0.00131325
Dorsal-Attention<=>Language	Diastolic_blood_pressure_4079	8.66761e-10	-0.0417344	-6.13458	0.00680314	0.000971914	-0.0240018	-3.29893	0.00727563	1.14931e-51	1.11023e-47	8.37291e-06
Dorsal-Attention<=>Frontoparietal	Diastolic_blood_pressure_4079	0.00678271	0.0181895	2.70756	0.00671804	0.0195574	0.0168286	2.33489	0.00720747	9.32804e-25	9.01089e-21	1
Dorsal-Attention<=>Auditory	Diastolic_blood_pressure_4079	1.06135e-08	-0.0391563	-5.72257	0.00684243	0.00372378	-0.0212548	-2.90094	0.00732687	3.0686e-39	2.96427e-35	0.000102526
Dorsal-Attention<=>Default	Diastolic_blood_pressure_4079	5.07694e-11	-0.0445524	-6.57159	0.00677955	0.000139334	-0.0277285	-3.80995	0.00727793	6.30875e-20	6.09425e-16	4.90433e-07
Dorsal-Attention<=>Posterior-Multimodal	Diastolic_blood_pressure_4079	0.00018551	0.0251834	3.73854	0.00673617	0.0099346	0.0186671	2.5783	0.00724009	3.92189e-11	3.78854e-07	1
Dorsal-Attention<=>Ventral-Multimodal	Diastolic_blood_pressure_4079	0.0371717	-0.0139908	-2.08399	0.00671348	0.0239576	-0.0162813	-2.25795	0.00721067	7.4601e-16	7.20645e-12	1
Dorsal-Attention<=>Orbito-Affective	Diastolic_blood_pressure_4079	0.000184269	-0.0250213	-3.74022	0.00668978	0.00771681	-0.0191745	-2.66443	0.00719645	8.27703e-06	0.0799561	1
Language<=>Language	Diastolic_blood_pressure_4079	1.69365e-19	-0.0600274	-9.03901	0.00664093	1.34978e-09	-0.0431632	-6.06367	0.00711832	1.31398e-32	1.2693e-28	1.63607e-15
Language<=>Frontoparietal	Diastolic_blood_pressure_4079	0.611452	-0.00346483	-0.508008	0.00682043	0.533286	0.00455466	0.623006	0.00731077	1.57001e-31	1.51663e-27	1
Language<=>Auditory	Diastolic_blood_pressure_4079	6.43701e-11	-0.0438986	-6.5361	0.00671633	0.000261176	-0.0262704	-3.65157	0.00719426	7.25751e-38	7.01076e-34	6.21815e-07
Language<=>Default	Diastolic_blood_pressure_4079	0.07712	-0.0121293	-1.76772	0.00686154	0.225841	-0.00892884	-1.21117	0.00737206	8.27154e-14	7.99031e-10	1
Language<=>Posterior-Multimodal	Diastolic_blood_pressure_4079	3.18698e-14	-0.0510479	-7.59498	0.00672127	2.36051e-05	-0.0303321	-4.22855	0.00717318	2.17257e-71	2.0987e-67	3.07862e-10
Language<=>Ventral-Multimodal	Diastolic_blood_pressure_4079	0.0635255	-0.0125456	-1.85558	0.00676102	0.0119628	-0.0181438	-2.51343	0.00721875	1.3748e-65	1.32806e-61	1
Language<=>Orbito-Affective	Diastolic_blood_pressure_4079	3.01945e-08	-0.0376716	-5.54208	0.00679738	0.000193187	-0.0271924	-3.72833	0.00729346	2.07976e-22	2.00904e-18	0.000291679
Frontoparietal<=>Frontoparietal	Diastolic_blood_pressure_4079	0.018407	-0.0157572	-2.35748	0.00668392	0.476025	-0.00509577	-0.712721	0.00714974	1.15804e-49	1.11867e-45	1
Frontoparietal<=>Auditory	Diastolic_blood_pressure_4079	3.49555e-05	-0.0278353	-4.13928	0.00672468	0.107421	-0.0115852	-1.60995	0.00719598	3.94161e-45	3.80759e-41	0.33767
Frontoparietal<=>Default	Diastolic_blood_pressure_4079	0.00015347	-0.025349	-3.78597	0.00669551	0.0508642	-0.0140358	-1.95272	0.00718781	2.49252e-19	2.40777e-15	1
Frontoparietal<=>Posterior-Multimodal	Diastolic_blood_pressure_4079	0.390315	0.00573037	0.859061	0.0066705	0.30941	0.00726885	1.01648	0.00715099	3.69261e-31	3.56706e-27	1
Frontoparietal<=>Ventral-Multimodal	Diastolic_blood_pressure_4079	0.885588	-0.00093468	-0.143891	0.00649576	0.34135	-0.0066151	-0.951519	0.00695215	3.76792e-45	3.63981e-41	1
Frontoparietal<=>Orbito-Affective	Diastolic_blood_pressure_4079	0.0044847	-0.0188264	-2.84215	0.00662401	0.0284821	-0.0156092	-2.19071	0.00712517	3.83872e-06	0.0370821	1
Auditory<=>Auditory	Diastolic_blood_pressure_4079	1.47357e-16	-0.0547474	-8.26439	0.0066245	4.95783e-07	-0.0354269	-5.02927	0.00704414	3.57661e-105	3.45501e-101	1.42347e-12
Auditory<=>Default	Diastolic_blood_pressure_4079	0.0732368	-0.0120722	-1.79143	0.00673888	0.908506	-0.000831367	-0.114925	0.007234	1.22548e-19	1.18381e-15	1
Auditory<=>Posterior-Multimodal	Diastolic_blood_pressure_4079	2.39399e-08	-0.0380074	-5.58262	0.00680816	0.00260275	-0.0219126	-3.01144	0.00727647	6.64954e-57	6.42345e-53	0.00023126
Auditory<=>Ventral-Multimodal	Diastolic_blood_pressure_4079	0.330282	0.00660153	0.973564	0.00678078	0.756105	-0.0022536	-0.310604	0.00725554	4.95099e-46	4.78266e-42	1
Auditory<=>Orbito-Affective	Diastolic_blood_pressure_4079	4.5868e-09	-0.039782	-5.8636	0.00678457	3.94267e-05	-0.0298754	-4.11156	0.00726619	1.15064e-38	1.11152e-34	4.43085e-05
Default<=>Default	Diastolic_blood_pressure_4079	0.00377928	0.0192418	2.89629	0.00664361	0.0232469	0.0161818	2.26949	0.00713012	4.2399e-22	4.09575e-18	1
Posterior-Multimodal<=>Default	Diastolic_blood_pressure_4079	2.29722e-06	-0.0320584	-4.72646	0.00678274	0.00544148	-0.0202819	-2.77991	0.00729589	1.6726e-06	0.0161573	0.0221912
Default<=>Ventral-Multimodal	Diastolic_blood_pressure_4079	0.0666525	0.0121322	1.83409	0.00661484	0.0495908	0.0139463	1.96357	0.00710252	4.87028e-18	4.70469e-14	1
Default<=>Orbito-Affective	Diastolic_blood_pressure_4079	0.814671	-0.00156666	-0.234406	0.00668354	0.22911	0.00864097	1.20268	0.00718474	3.60879e-10	3.48609e-06	1
Posterior-Multimodal<=>Posterior-Multimodal	Diastolic_blood_pressure_4079	0.242803	-0.00780838	-1.16804	0.00668505	0.623044	0.00352447	0.491547	0.00717015	1.86427e-26	1.80089e-22	1
Posterior-Multimodal<=>Ventral-Multimodal	Diastolic_blood_pressure_4079	0.344062	-0.00629044	-0.946187	0.0066482	0.011692	-0.0179469	-2.52149	0.00711758	1.26032e-41	1.21747e-37	1
Posterior-Multimodal<=>Orbito-Affective	Diastolic_blood_pressure_4079	0.00104147	-0.0219827	-3.27947	0.00670314	0.00280367	-0.0215313	-2.98878	0.00720403	1.44643e-11	1.39725e-07	1
Ventral-Multimodal<=>Ventral-Multimodal	Diastolic_blood_pressure_4079	3.10349e-06	-0.0295568	-4.66492	0.00633597	0.283059	-0.00726978	-1.0735	0.00677206	1.98825e-56	1.92065e-52	0.0299797
Orbito-Affective<=>Ventral-Multimodal	Diastolic_blood_pressure_4079	8.82465e-06	-0.0282038	-4.44506	0.00634498	0.37333	-0.00606239	-0.890269	0.00680962	2.60348e-21	2.51496e-17	0.0852461
Orbito-Affective<=>Orbito-Affective	Diastolic_blood_pressure_4079	7.64782e-14	-0.0486326	-7.48054	0.00650122	0.000172913	-0.0261803	-3.75619	0.00696991	4.43104e-29	4.28039e-25	7.38779e-10
Visual1	Diastolic_blood_pressure_4079	1.80757e-12	-0.0456596	-7.05218	0.00647454	0.000279411	-0.0251512	-3.6342	0.00692069	1.72569e-55	1.66702e-51	1.74611e-08
Visual2	Diastolic_blood_pressure_4079	2.58388e-07	-0.032395	-5.15295	0.00628669	0.00425945	-0.0192597	-2.85854	0.0067376	7.20875e-33	6.96365e-29	0.00249603
Somatomotor	Diastolic_blood_pressure_4079	1.51187e-25	-0.0672002	-10.4586	0.00642533	1.62701e-13	-0.050649	-7.38047	0.00686257	1.16023e-63	1.12078e-59	1.46047e-21
Cingulo-Opercular	Diastolic_blood_pressure_4079	1.22055e-14	-0.048908	-7.71858	0.0063364	1.40577e-06	-0.0325553	-4.82537	0.00674669	8.39363e-93	8.10825e-89	1.17905e-10
Dorsal-Attention	Diastolic_blood_pressure_4079	0.0910987	-0.0107067	-1.6897	0.00633646	0.387981	-0.00585805	-0.8633	0.00678565	1.40118e-39	1.35354e-35	1
Language	Diastolic_blood_pressure_4079	2.89446e-16	-0.052436	-8.18324	0.00640773	9.73556e-07	-0.0334493	-4.89815	0.00682898	1.68412e-83	1.62686e-79	2.79605e-12
Frontoparietal	Diastolic_blood_pressure_4079	5.40415e-09	-0.0375525	-5.83628	0.00643431	0.000426799	-0.02414	-3.52341	0.00685131	3.82428e-92	3.69425e-88	5.2204e-05
Auditory	Diastolic_blood_pressure_4079	3.48894e-26	-0.0642716	-10.5973	0.0060649	6.79176e-12	-0.0442506	-6.86531	0.00644554	2.54353e-111	2.45705e-107	3.37032e-22
Default	Diastolic_blood_pressure_4079	1.00858e-07	-0.03425	-5.32675	0.00642982	0.00196495	-0.0211862	-3.09581	0.00684349	1.86872e-96	1.80519e-92	0.000974287
Posterior-Multimodal	Diastolic_blood_pressure_4079	1.35251e-07	-0.0341424	-5.27311	0.0064748	0.00504099	-0.0194291	-2.80465	0.00692744	1.04678e-47	1.01119e-43	0.00130653
Ventral-Multimodal	Diastolic_blood_pressure_4079	8.49896e-08	-0.0344327	-5.35781	0.00642663	0.0191073	-0.0160805	-2.34358	0.00686148	1.05364e-66	1.01782e-62	0.000821
Orbito-Affective	Diastolic_blood_pressure_4079	3.81124e-13	-0.0415204	-7.26603	0.00571431	8.22041e-07	-0.0300091	-4.93132	0.0060854	1.27961e-90	1.2361e-86	3.68166e-09
Mean_Functional_Connectivity	Diastolic_blood_pressure_4079	1.16399e-16	-0.0546912	-8.29256	0.00659522	5.9413e-06	-0.0317783	-4.52945	0.00701593	1.76261e-101	1.70269e-97	1.12441e-12
Mean_Amplitude	Diastolic_blood_pressure_4079	6.00351e-16	-0.0510416	-8.09466	0.00630559	1.45117e-06	-0.0323575	-4.81902	0.00671453	1.00515e-91	9.70977e-88	5.7994e-12
Visual1<=>Visual1	Systolic_blood_pressure_4080	0.0011229	-0.0219614	-3.25815	0.00674043	0.180553	-0.00986133	-1.33909	0.00736418	1.14376e-17	1.10487e-13	1
Visual1<=>Visual2	Systolic_blood_pressure_4080	0.172269	0.00923283	1.36499	0.00676404	0.142778	0.0108527	1.46557	0.0074051	7.31977e-05	0.70709	1
Visual1<=>Somatomotor	Systolic_blood_pressure_4080	3.73506e-21	-0.0641603	-9.44841	0.00679059	4.28926e-11	-0.0487301	-6.5967	0.00738704	4.31835e-53	4.17153e-49	3.60806e-17
Visual1<=>Cingulo-Opercular	Systolic_blood_pressure_4080	0.462653	-0.00505474	-0.734497	0.0068819	0.592214	0.00402841	0.535638	0.00752077	2.8287e-16	2.73252e-12	1
Visual1<=>Dorsal-Attention	Systolic_blood_pressure_4080	0.0144874	0.0167342	2.44512	0.00684394	0.0181503	0.0177001	2.36269	0.00749149	1.40037e-05	0.135276	1
Visual1<=>Language	Systolic_blood_pressure_4080	7.9522e-08	-0.0371043	-5.36983	0.00690978	0.0125982	-0.0187548	-2.49511	0.00751664	2.33446e-55	2.25509e-51	0.000768183
Visual1<=>Frontoparietal	Systolic_blood_pressure_4080	0.000181802	0.0256561	3.74361	0.00685329	0.000210934	0.027745	3.7061	0.0074863	2.37519e-20	2.29443e-16	1
Visual1<=>Auditory	Systolic_blood_pressure_4080	6.84812e-11	-0.0451297	-6.52681	0.00691451	9.68398e-05	-0.0293863	-3.89902	0.00753686	1.60674e-37	1.55211e-33	6.61528e-07
Visual1<=>Default	Systolic_blood_pressure_4080	0.0013157	-0.0220496	-3.2129	0.00686283	0.0818887	-0.0130584	-1.7399	0.00750524	8.34712e-11	8.06332e-07	1
Visual1<=>Posterior-Multimodal	Systolic_blood_pressure_4080	0.258934	0.0077088	1.12894	0.00682836	0.0133822	0.0184478	2.47361	0.00745784	3.4143e-20	3.29822e-16	1
Visual1<=>Ventral-Multimodal	Systolic_blood_pressure_4080	0.308613	-0.00692658	-1.01816	0.00680305	0.0845059	-0.0128243	-1.72519	0.00743354	8.34304e-17	8.05938e-13	1
Visual1<=>Orbito-Affective	Systolic_blood_pressure_4080	1.25333e-06	-0.0330289	-4.84821	0.00681259	4.51953e-05	-0.0304072	-4.07991	0.00745291	1.30142e-08	0.000125717	0.0121071
Visual2<=>Visual2	Systolic_blood_pressure_4080	0.566858	-0.00381593	-0.572693	0.00666313	0.682007	0.0029866	0.409731	0.00728919	6.11706e-09	5.90908e-05	1
Visual2<=>Somatomotor	Systolic_blood_pressure_4080	3.94349e-25	-0.0709197	-10.367	0.00684089	1.33341e-13	-0.0549865	-7.40699	0.00742359	1.54667e-75	1.49409e-71	3.80941e-21
Visual2<=>Cingulo-Opercular	Systolic_blood_pressure_4080	0.927438	-0.000637606	-0.0910694	0.00700132	0.768079	0.0022577	0.294892	0.00765605	8.71417e-12	8.41788e-08	1
Visual2<=>Dorsal-Attention	Systolic_blood_pressure_4080	0.00587797	0.0186967	2.75475	0.00678707	0.0221831	0.0169973	2.28736	0.00743096	0.000184595	1	1
Visual2<=>Language	Systolic_blood_pressure_4080	5.04688e-07	-0.034885	-5.02585	0.00694112	0.00142752	-0.0240934	-3.18939	0.00755423	3.0174e-49	2.91481e-45	0.00487529
Visual2<=>Frontoparietal	Systolic_blood_pressure_4080	5.42576e-13	0.0487819	7.21805	0.00675833	8.35785e-09	0.0425481	5.76307	0.00738289	1.79449e-19	1.73348e-15	5.24128e-09
Visual2<=>Auditory	Systolic_blood_pressure_4080	2.22222e-08	-0.0390505	-5.59557	0.00697884	3.24931e-05	-0.0316438	-4.15602	0.00761397	4.34539e-28	4.19765e-24	0.000214667
Visual2<=>Default	Systolic_blood_pressure_4080	0.0205025	-0.0158594	-2.31717	0.00684429	0.065565	-0.0137974	-1.84147	0.00749259	0.00012196	1	1
Visual2<=>Posterior-Multimodal	Systolic_blood_pressure_4080	0.0857595	-0.0117093	-1.71827	0.00681459	0.737155	-0.00249552	-0.335627	0.00743539	9.15028e-28	8.83917e-24	1
Visual2<=>Ventral-Multimodal	Systolic_blood_pressure_4080	0.277428	-0.0072493	-1.08614	0.00667439	0.00324314	-0.0214455	-2.94399	0.00728451	2.14094e-25	2.06814e-21	1
Visual2<=>Orbito-Affective	Systolic_blood_pressure_4080	0.0269791	-0.0148097	-2.21195	0.00669532	0.00044267	-0.0257494	-3.51372	0.00732826	4.99556e-06	0.0482571	1
Somatomotor<=>Somatomotor	Systolic_blood_pressure_4080	1.25845e-21	-0.0634749	-9.56201	0.00663824	2.84782e-14	-0.0548614	-7.60958	0.00720952	1.08715e-68	1.05018e-64	1.21566e-17
Somatomotor<=>Cingulo-Opercular	Systolic_blood_pressure_4080	0.0903892	0.0113958	1.69341	0.00672946	0.0824801	0.0127716	1.73654	0.00735463	1.27493e-15	1.23158e-11	1
Somatomotor<=>Dorsal-Attention	Systolic_blood_pressure_4080	5.17554e-13	-0.0494554	-7.22448	0.00684553	1.41139e-07	-0.0392925	-5.26529	0.00746255	2.04359e-35	1.9741e-31	4.99957e-09
Somatomotor<=>Language	Systolic_blood_pressure_4080	2.11207e-20	-0.0627522	-9.26463	0.00677331	3.61476e-09	-0.0434208	-5.90306	0.00735563	1.36553e-70	1.3191e-66	2.04026e-16
Somatomotor<=>Frontoparietal	Systolic_blood_pressure_4080	0.00576296	0.0189476	2.76121	0.00686206	0.001601	0.023647	3.15607	0.00749253	8.34241e-25	8.05876e-21	1
Somatomotor<=>Auditory	Systolic_blood_pressure_4080	4.98777e-09	-0.0399211	-5.84966	0.00682452	0.000763458	-0.0250335	-3.36613	0.00743687	5.2189e-39	5.04146e-35	4.81819e-05
Somatomotor<=>Default	Systolic_blood_pressure_4080	3.28859e-06	-0.0318899	-4.65298	0.00685364	0.0162647	-0.0179882	-2.40308	0.00748546	2.27564e-20	2.19826e-16	0.0317678
Somatomotor<=>Posterior-Multimodal	Systolic_blood_pressure_4080	6.88291e-10	-0.0423079	-6.17119	0.00685571	1.83446e-05	-0.0319588	-4.28498	0.00745832	1.57384e-53	1.52033e-49	6.64889e-06
Somatomotor<=>Ventral-Multimodal	Systolic_blood_pressure_4080	0.321662	-0.00673117	-0.991067	0.00679184	0.247081	-0.00858689	-1.1575	0.00741851	1.2315e-19	1.18963e-15	1
Somatomotor<=>Orbito-Affective	Systolic_blood_pressure_4080	6.3532e-06	-0.0310274	-4.51525	0.00687168	0.000595643	-0.02582	-3.43404	0.00751885	2.3834e-08	0.000230237	0.0613719
Cingulo-Opercular<=>Cingulo-Opercular	Systolic_blood_pressure_4080	1.77559e-09	-0.0400848	-6.01937	0.0066593	0.00914613	-0.01891	-2.60675	0.00725426	1.01959e-42	9.84924e-39	1.71522e-05
Cingulo-Opercular<=>Dorsal-Attention	Systolic_blood_pressure_4080	0.217192	-0.00849142	-1.23406	0.00688088	0.91763	0.000777874	0.103421	0.00752144	6.49951e-15	6.27853e-11	1
Cingulo-Opercular<=>Language	Systolic_blood_pressure_4080	9.45259e-11	-0.0440336	-6.47826	0.00679712	0.00550899	-0.0205366	-2.7759	0.00739818	2.65535e-52	2.56507e-48	9.1312e-07
Cingulo-Opercular<=>Frontoparietal	Systolic_blood_pressure_4080	3.98168e-06	-0.0309842	-4.61337	0.00671618	0.0244335	-0.016437	-2.25038	0.00730408	9.36833e-59	9.0498e-55	0.038463
Cingulo-Opercular<=>Auditory	Systolic_blood_pressure_4080	1.11239e-19	-0.0619424	-9.085	0.0068181	3.42631e-06	-0.0343941	-4.64451	0.00740532	6.56778e-69	6.34447e-65	1.07457e-15
Cingulo-Opercular<=>Default	Systolic_blood_pressure_4080	1.81939e-07	-0.0356251	-5.21839	0.00682684	0.0251852	-0.0166525	-2.23869	0.00743851	4.7843e-40	4.62163e-36	0.00175753
Cingulo-Opercular<=>Posterior-Multimodal	Systolic_blood_pressure_4080	0.0822846	-0.0118979	-1.73765	0.0068471	0.812777	-0.00176932	-0.236848	0.00747027	2.71084e-29	2.61867e-25	1
Cingulo-Opercular<=>Ventral-Multimodal	Systolic_blood_pressure_4080	0.0310221	-0.014616	-2.15691	0.00677634	0.3459	-0.00696918	-0.94259	0.00739365	3.04397e-28	2.94047e-24	1
Cingulo-Opercular<=>Orbito-Affective	Systolic_blood_pressure_4080	2.433e-28	-0.0759576	-11.0543	0.0068713	5.47849e-11	-0.0491555	-6.56023	0.00749295	2.42021e-32	2.33792e-28	2.35028e-24
Dorsal-Attention<=>Dorsal-Attention	Systolic_blood_pressure_4080	2.67998e-05	0.0288712	4.19987	0.0068743	0.000268352	0.0273823	3.6446	0.00751312	2.99777e-15	2.89585e-11	0.258886
Dorsal-Attention<=>Language	Systolic_blood_pressure_4080	4.5994e-06	-0.031642	-4.58329	0.00690376	0.00999627	-0.0193475	-2.57616	0.00751022	6.55662e-54	6.33369e-50	0.0444302
Dorsal-Attention<=>Frontoparietal	Systolic_blood_pressure_4080	5.8247e-05	0.0274053	4.0205	0.0068164	2.01069e-05	0.0317335	4.26453	0.00744127	2.19971e-25	2.12492e-21	0.562666
Dorsal-Attention<=>Auditory	Systolic_blood_pressure_4080	2.46566e-11	-0.0463357	-6.67846	0.00693808	0.00012634	-0.028987	-3.8341	0.00756031	2.77823e-38	2.68377e-34	2.38183e-07
Dorsal-Attention<=>Default	Systolic_blood_pressure_4080	2.69899e-06	-0.0322949	-4.69358	0.00688066	0.00638364	-0.0204926	-2.72763	0.00751297	4.47586e-22	4.32368e-18	0.0260722
Dorsal-Attention<=>Posterior-Multimodal	Systolic_blood_pressure_4080	0.000132393	0.026122	3.82256	0.00683364	0.000829646	0.0249811	3.34312	0.00747239	1.20941e-11	1.16829e-07	1
Dorsal-Attention<=>Ventral-Multimodal	Systolic_blood_pressure_4080	0.000361101	-0.02429	-3.56749	0.00680872	0.00231651	-0.0226716	-3.04665	0.00744147	2.94395e-15	2.84386e-11	1
Dorsal-Attention<=>Orbito-Affective	Systolic_blood_pressure_4080	4.27427e-08	-0.0371809	-5.48084	0.0067838	6.3231e-05	-0.0297137	-4.0011	0.00742638	4.34211e-05	0.419448	0.000412894
Language<=>Language	Systolic_blood_pressure_4080	4.51551e-30	-0.07678	-11.4083	0.00673016	1.72464e-13	-0.0541473	-7.3727	0.00734429	1.49281e-27	1.44205e-23	4.36198e-26
Language<=>Frontoparietal	Systolic_blood_pressure_4080	0.189996	0.00907008	1.31063	0.00692042	0.00482788	0.0212779	2.81855	0.00754923	1.48951e-32	1.43887e-28	1
Language<=>Auditory	Systolic_blood_pressure_4080	1.76932e-11	-0.0458211	-6.72703	0.00681149	0.0043375	-0.0211827	-2.85278	0.00742529	1.54718e-36	1.49457e-32	1.70916e-07
Language<=>Default	Systolic_blood_pressure_4080	0.108012	-0.0111887	-1.60725	0.00696142	0.744576	0.00247947	0.325803	0.00761034	1.07446e-13	1.03793e-09	1
Language<=>Posterior-Multimodal	Systolic_blood_pressure_4080	1.40132e-12	-0.048354	-7.08758	0.00682235	1.90518e-05	-0.0316779	-4.27656	0.00740733	7.05341e-73	6.8136e-69	1.35367e-08
Language<=>Ventral-Multimodal	Systolic_blood_pressure_4080	0.000643332	-0.0234084	-3.41309	0.00685841	0.00385238	-0.0215386	-2.89028	0.00745209	1.95665e-64	1.89012e-60	1
Language<=>Orbito-Affective	Systolic_blood_pressure_4080	1.95785e-09	-0.0413739	-6.00351	0.00689162	0.00158877	-0.0237689	-3.15831	0.00752583	5.57515e-21	5.38559e-17	1.89128e-05
Frontoparietal<=>Frontoparietal	Systolic_blood_pressure_4080	4.43467e-05	-0.0276952	-4.08431	0.00678087	0.308167	-0.007524	-1.0191	0.00738301	9.20616e-48	8.89315e-44	0.428389
Frontoparietal<=>Auditory	Systolic_blood_pressure_4080	8.28659e-06	-0.0304142	-4.45858	0.00682151	0.141292	-0.0109306	-1.47104	0.00743049	1.43824e-44	1.38934e-40	0.0800485
Frontoparietal<=>Default	Systolic_blood_pressure_4080	2.41745e-05	-0.0286875	-4.22317	0.00679288	0.186608	-0.00980098	-1.32072	0.00742096	1.69868e-18	1.64092e-14	0.233525
Frontoparietal<=>Posterior-Multimodal	Systolic_blood_pressure_4080	6.47931e-05	0.0270368	3.99532	0.00676711	1.82423e-05	0.0316391	4.28622	0.00738157	1.60779e-31	1.55313e-27	0.625902
Frontoparietal<=>Ventral-Multimodal	Systolic_blood_pressure_4080	0.26425	-0.00735907	-1.11643	0.00659163	0.123815	-0.0110478	-1.53901	0.00717852	3.41294e-45	3.2969e-41	1
Frontoparietal<=>Orbito-Affective	Systolic_blood_pressure_4080	5.22445e-07	-0.0337148	-5.01921	0.00671717	0.000322481	-0.0264485	-3.59704	0.00735283	3.20208e-05	0.309321	0.00504682
Auditory<=>Auditory	Systolic_blood_pressure_4080	5.44741e-35	-0.0829119	-12.3601	0.00670803	1.41991e-11	-0.0491208	-6.75905	0.00726742	1.28388e-92	1.24023e-88	5.2622e-31
Auditory<=>Default	Systolic_blood_pressure_4080	0.527683	-0.00431739	-0.631556	0.00683612	0.058858	0.0141055	1.88934	0.00746583	1.32083e-20	1.27592e-16	1
Auditory<=>Posterior-Multimodal	Systolic_blood_pressure_4080	5.70011e-16	-0.0559091	-8.101	0.0069015	3.29215e-07	-0.0383517	-5.1073	0.0075092	9.86932e-54	9.53376e-50	5.50631e-12
Auditory<=>Ventral-Multimodal	Systolic_blood_pressure_4080	0.0668494	0.0126046	1.83277	0.00687738	0.0869589	0.0128174	1.71173	0.00748797	4.14817e-46	4.00713e-42	1
Auditory<=>Orbito-Affective	Systolic_blood_pressure_4080	1.03815e-11	-0.046813	-6.80435	0.00687986	0.00180987	-0.0234013	-3.12012	0.00750014	2.16525e-35	2.09163e-31	1.00285e-07
Default<=>Default	Systolic_blood_pressure_4080	0.393967	0.00574617	0.852461	0.00674068	0.0223555	0.0168113	2.28442	0.00735913	2.64789e-23	2.55786e-19	1
Posterior-Multimodal<=>Default	Systolic_blood_pressure_4080	0.000921792	-0.0228072	-3.31377	0.00688255	0.167463	-0.010397	-1.38044	0.00753164	4.1189e-07	0.00397885	1
Default<=>Ventral-Multimodal	Systolic_blood_pressure_4080	0.000179347	0.0251395	3.74703	0.00670918	0.000111867	0.0283209	3.86392	0.00732958	4.20091e-18	4.05808e-14	1
Default<=>Orbito-Affective	Systolic_blood_pressure_4080	0.232182	0.00810121	1.19479	0.00678047	0.00145554	0.0236073	3.18376	0.00741491	4.13411e-11	3.99355e-07	1
Posterior-Multimodal<=>Posterior-Multimodal	Systolic_blood_pressure_4080	0.088335	-0.0115589	-1.70431	0.00678215	0.775094	0.00211489	0.285721	0.00740194	3.49943e-26	3.38045e-22	1
Posterior-Multimodal<=>Ventral-Multimodal	Systolic_blood_pressure_4080	0.000508483	-0.0234429	-3.47671	0.00674284	4.67322e-06	-0.0336404	-4.57996	0.00734512	3.10818e-42	3.0025e-38	1
Posterior-Multimodal<=>Orbito-Affective	Systolic_blood_pressure_4080	8.92243e-12	-0.0463778	-6.82617	0.00679412	1.55799e-09	-0.0448874	-6.04053	0.00743103	1.65872e-10	1.60232e-06	8.61906e-08
Ventral-Multimodal<=>Ventral-Multimodal	Systolic_blood_pressure_4080	0.0262307	-0.0142941	-2.22291	0.00643036	0.0977904	0.011575	1.65572	0.00699092	8.06717e-60	7.79289e-56	1
Orbito-Affective<=>Ventral-Multimodal	Systolic_blood_pressure_4080	0.287635	-0.00684809	-1.06335	0.00644013	0.00364354	0.0204371	2.90776	0.00702847	1.95673e-25	1.8902e-21	1
Orbito-Affective<=>Orbito-Affective	Systolic_blood_pressure_4080	3.93133e-09	-0.0388531	-5.88918	0.00659738	0.218757	-0.00885019	-1.22987	0.00719603	1.6928e-30	1.63525e-26	3.79767e-05
Visual1	Systolic_blood_pressure_4080	7.40277e-27	-0.0704577	-10.742	0.00655906	2.54332e-10	-0.0451662	-6.32695	0.0071387	1.68373e-48	1.62648e-44	7.15108e-23
Visual2	Systolic_blood_pressure_4080	2.3203e-15	-0.0505253	-7.928	0.00637302	8.32411e-06	-0.0309929	-4.45761	0.0069528	8.36607e-29	8.08163e-25	2.24141e-11
Somatomotor	Systolic_blood_pressure_4080	5.68869e-36	-0.0816711	-12.5415	0.00651206	4.46048e-19	-0.0632366	-8.9322	0.00707962	1.62896e-59	1.57357e-55	5.49527e-32
Cingulo-Opercular	Systolic_blood_pressure_4080	7.86106e-31	-0.0742014	-11.5602	0.00641868	4.21236e-10	-0.0434994	-6.24848	0.0069616	1.54991e-81	1.49722e-77	7.59378e-27
Dorsal-Attention	Systolic_blood_pressure_4080	7.99056e-08	-0.0344951	-5.36895	0.00642493	0.0409002	-0.0143198	-2.04465	0.00700356	1.04408e-35	1.00858e-31	0.000771888
Language	Systolic_blood_pressure_4080	1.06944e-35	-0.0810528	-12.4911	0.00648885	6.56001e-12	-0.0484084	-6.87027	0.00704607	5.5874e-71	5.39743e-67	1.03308e-31
Frontoparietal	Systolic_blood_pressure_4080	2.26e-26	-0.0693304	-10.638	0.00651722	6.93167e-08	-0.0381373	-5.39457	0.00706956	4.35702e-80	4.20888e-76	2.18316e-22
Auditory	Systolic_blood_pressure_4080	1.91898e-45	-0.0870676	-14.1768	0.00614154	8.08904e-18	-0.0572176	-8.60484	0.00664946	3.60552e-99	3.48293e-95	1.85374e-41
Default	Systolic_blood_pressure_4080	2.01095e-25	-0.0679347	-10.4314	0.0065125	4.3874e-07	-0.0356801	-5.05269	0.00706161	6.3457e-84	6.12994e-80	1.94257e-21
Posterior-Multimodal	Systolic_blood_pressure_4080	7.4362e-15	-0.0510913	-7.78166	0.0065656	0.000273499	-0.0260294	-3.63971	0.0071515	7.28893e-43	7.0411e-39	7.18337e-11
Ventral-Multimodal	Systolic_blood_pressure_4080	9.85187e-07	-0.0319215	-4.89581	0.00652018	0.530336	-0.00444486	-0.627502	0.00708343	1.24335e-66	1.20108e-62	0.00951691
Orbito-Affective	Systolic_blood_pressure_4080	1.06247e-17	-0.0496792	-8.57339	0.00579458	2.86482e-05	-0.0262898	-4.18474	0.0062823	2.83349e-85	2.73715e-81	1.02634e-13
Mean_Functional_Connectivity	Systolic_blood_pressure_4080	9.2735e-21	-0.0625514	-9.35235	0.00668831	3.93448e-06	-0.0334269	-4.61585	0.00724175	5.88328e-98	5.68325e-94	8.95821e-17
Mean_Amplitude	Systolic_blood_pressure_4080	1.25929e-33	-0.0773002	-12.1035	0.00638661	2.16352e-11	-0.0463995	-6.69764	0.00692773	2.73859e-80	2.64548e-76	1.21647e-29
Visual1<=>Visual1	Cholesterol_30690	0.435229	-0.00491022	-0.780287	0.00629284	0.627208	-0.00307086	-0.485666	0.006323	3.13926e-18	3.03253e-14	1
Visual1<=>Visual2	Cholesterol_30690	0.746556	-0.00204165	-0.323188	0.00631722	0.789271	-0.00169981	-0.267261	0.0063601	2.28944e-05	0.22116	1
Visual1<=>Somatomotor	Cholesterol_30690	0.053173	-0.0122738	-1.9336	0.00634762	0.346453	-0.00597345	-0.941509	0.00634455	2.43523e-63	2.35244e-59	1
Visual1<=>Cingulo-Opercular	Cholesterol_30690	0.615336	-0.00322933	-0.502478	0.0064268	0.760392	-0.00197043	-0.30497	0.00646106	2.7269e-14	2.63419e-10	1
Visual1<=>Dorsal-Attention	Cholesterol_30690	0.705783	0.00241477	0.377529	0.00639625	0.735449	0.00217565	0.33789	0.00643894	5.92995e-06	0.0572833	1
Visual1<=>Language	Cholesterol_30690	0.198653	-0.0082746	-1.28543	0.00643721	0.608788	-0.0032951	-0.511811	0.00643812	2.43942e-58	2.35648e-54	1
Visual1<=>Frontoparietal	Cholesterol_30690	0.117861	0.010006	1.56387	0.00639822	0.143413	0.00940515	1.46324	0.0064276	1.03074e-19	9.95698e-16	1
Visual1<=>Auditory	Cholesterol_30690	0.6424	-0.00299172	-0.464352	0.00644278	0.922887	0.000624953	0.0967984	0.00645623	3.98231e-40	3.84691e-36	1
Visual1<=>Default	Cholesterol_30690	0.837479	0.00131409	0.205121	0.00640643	0.716278	0.00234177	0.363441	0.00644332	2.19099e-11	2.1165e-07	1
Visual1<=>Posterior-Multimodal	Cholesterol_30690	0.691537	0.00252588	0.396775	0.00636602	0.592846	0.0034197	0.534723	0.00639526	1.15928e-19	1.11986e-15	1
Visual1<=>Ventral-Multimodal	Cholesterol_30690	0.218834	0.00780673	1.22967	0.00634866	0.447761	0.00484309	0.759165	0.0063795	1.30992e-17	1.26538e-13	1
Visual1<=>Orbito-Affective	Cholesterol_30690	0.511374	0.00418008	0.65671	0.00636518	0.786219	0.00173671	0.271226	0.00640319	4.55296e-10	4.39816e-06	1
Visual2<=>Visual2	Cholesterol_30690	0.808515	-0.00150744	-0.242345	0.00622024	0.873491	-0.000996478	-0.159228	0.00625819	3.0493e-09	2.94562e-05	1
Visual2<=>Somatomotor	Cholesterol_30690	0.0203109	-0.0148026	-2.3207	0.00637852	0.203436	-0.00808646	-1.27186	0.006358	1.58929e-89	1.53525e-85	1
Visual2<=>Cingulo-Opercular	Cholesterol_30690	0.282358	-0.00700039	-1.07506	0.00651162	0.360679	-0.00598725	-0.914088	0.00654997	1.88566e-10	1.82155e-06	1
Visual2<=>Dorsal-Attention	Cholesterol_30690	0.982624	-0.000138165	-0.0217793	0.00634385	0.900341	-0.000799827	-0.125232	0.00638677	1.77694e-05	0.171652	1
Visual2<=>Language	Cholesterol_30690	0.291814	-0.00681224	-1.05417	0.00646216	0.77815	-0.00182241	-0.281734	0.00646854	1.51508e-50	1.46357e-46	1
Visual2<=>Frontoparietal	Cholesterol_30690	0.0327151	0.0135086	2.13568	0.00632522	0.0656321	0.0116936	1.84101	0.00635175	7.39057e-23	7.13929e-19	1
Visual2<=>Auditory	Cholesterol_30690	0.689419	-0.00259645	-0.399649	0.00649684	0.901351	0.000808003	0.123956	0.00651846	1.88635e-29	1.82222e-25	1
Visual2<=>Default	Cholesterol_30690	0.132711	0.00959974	1.50354	0.00638474	0.0740544	0.0114855	1.78635	0.00642961	0.000302041	1	1
Visual2<=>Posterior-Multimodal	Cholesterol_30690	0.731576	-0.00217475	-0.343034	0.00633976	0.987275	0.000101451	0.0159488	0.00636108	2.17148e-29	2.09765e-25	1
Visual2<=>Ventral-Multimodal	Cholesterol_30690	0.787241	0.00168109	0.269897	0.00622861	0.879717	-0.00094604	-0.151329	0.00625154	6.68658e-27	6.45924e-23	1
Visual2<=>Orbito-Affective	Cholesterol_30690	0.594922	-0.00332288	-0.531724	0.00624926	0.423021	-0.00504094	-0.801204	0.0062917	2.68613e-05	0.259481	1
Somatomotor<=>Somatomotor	Cholesterol_30690	0.0862594	-0.0106269	-1.71554	0.00619452	0.26684	-0.00686459	-1.11039	0.00618212	1.98169e-78	1.91432e-74	1
Somatomotor<=>Cingulo-Opercular	Cholesterol_30690	0.295231	0.006562	1.04674	0.006269	0.761963	0.00190887	0.302908	0.00630183	3.99039e-15	3.85471e-11	1
Somatomotor<=>Dorsal-Attention	Cholesterol_30690	0.0537933	-0.012299	-1.92859	0.00637723	0.174598	-0.008675	-1.35762	0.00638988	3.27789e-41	3.16644e-37	1
Somatomotor<=>Language	Cholesterol_30690	0.0323235	-0.0135111	-2.14051	0.00631211	0.11267	-0.00999139	-1.58636	0.00629831	2.29992e-80	2.22172e-76	1
Somatomotor<=>Frontoparietal	Cholesterol_30690	0.365724	0.00579526	0.904527	0.00640695	0.55252	0.0038204	0.593997	0.00643169	1.43826e-25	1.38936e-21	1
Somatomotor<=>Auditory	Cholesterol_30690	0.573387	-0.00357655	-0.563077	0.0063518	0.489768	-0.00439464	-0.690689	0.00636269	1.78322e-43	1.72259e-39	1
Somatomotor<=>Default	Cholesterol_30690	0.969322	0.000246095	0.0384594	0.00639883	0.806668	0.00157242	0.24473	0.00642514	1.03329e-23	9.9816e-20	1
Somatomotor<=>Posterior-Multimodal	Cholesterol_30690	0.133676	-0.00955418	-1.49981	0.00637025	0.338243	-0.00610121	-0.957661	0.00637095	3.9373e-58	3.80344e-54	1
Somatomotor<=>Ventral-Multimodal	Cholesterol_30690	0.973855	0.000207648	0.0327738	0.0063358	0.585071	-0.00347341	-0.545999	0.00636156	2.6153e-23	2.52638e-19	1
Somatomotor<=>Orbito-Affective	Cholesterol_30690	0.90746	-0.00074569	-0.116244	0.00641487	0.367476	-0.00581739	-0.901228	0.00645495	2.96389e-08	0.000286312	1
Cingulo-Opercular<=>Cingulo-Opercular	Cholesterol_30690	0.689236	0.00248272	0.399897	0.00620841	0.85662	0.00112306	0.18068	0.00621571	1.48608e-48	1.43555e-44	1
Cingulo-Opercular<=>Dorsal-Attention	Cholesterol_30690	0.518158	0.00413584	0.646197	0.00640028	0.548079	0.00386557	0.600649	0.00643566	5.78921e-13	5.59237e-09	1
Cingulo-Opercular<=>Language	Cholesterol_30690	0.391638	-0.00542826	-0.856665	0.0063365	0.587435	-0.00343754	-0.542563	0.00633574	1.43464e-60	1.38586e-56	1
Cingulo-Opercular<=>Frontoparietal	Cholesterol_30690	0.982941	0.000134099	0.0213822	0.00627149	0.672982	0.00264622	0.422064	0.00626971	2.41536e-62	2.33324e-58	1
Cingulo-Opercular<=>Auditory	Cholesterol_30690	0.936004	0.000510515	0.0802941	0.00635806	0.844311	0.0012459	0.196385	0.00634417	4.72673e-80	4.56602e-76	1
Cingulo-Opercular<=>Default	Cholesterol_30690	0.331306	-0.00619731	-0.971505	0.00637909	0.745761	-0.0020717	-0.324237	0.00638945	8.82258e-45	8.52261e-41	1
Cingulo-Opercular<=>Posterior-Multimodal	Cholesterol_30690	0.229279	0.00767263	1.20225	0.00638191	0.272177	0.00703301	1.09809	0.00640478	1.38097e-27	1.33402e-23	1
Cingulo-Opercular<=>Ventral-Multimodal	Cholesterol_30690	0.379591	0.00554134	0.878665	0.00630654	0.830585	0.00135354	0.213954	0.00632629	4.58978e-31	4.43373e-27	1
Cingulo-Opercular<=>Orbito-Affective	Cholesterol_30690	0.423	0.00514028	0.80124	0.00641541	0.794098	0.00167723	0.260996	0.00642626	3.80354e-44	3.67422e-40	1
Dorsal-Attention<=>Dorsal-Attention	Cholesterol_30690	0.0291791	0.0139867	2.18118	0.00641245	0.135818	0.00961476	1.4916	0.00644595	4.26001e-15	4.11517e-11	1
Dorsal-Attention<=>Language	Cholesterol_30690	0.145267	-0.00936819	-1.4565	0.006432	0.528779	-0.00405186	-0.629879	0.00643275	2.35178e-58	2.27182e-54	1
Dorsal-Attention<=>Frontoparietal	Cholesterol_30690	0.00123963	0.0205664	3.22997	0.00636736	0.00403987	0.018381	2.8753	0.00639274	5.57831e-24	5.38865e-20	1
Dorsal-Attention<=>Auditory	Cholesterol_30690	0.97892	-0.000170433	-0.0264234	0.00645006	0.663866	0.00280883	0.434587	0.00646321	1.21946e-40	1.178e-36	1
Dorsal-Attention<=>Default	Cholesterol_30690	0.24663	-0.00745135	-1.1586	0.00643133	0.578563	-0.00358705	-0.555492	0.00645742	9.17202e-24	8.86017e-20	1
Dorsal-Attention<=>Posterior-Multimodal	Cholesterol_30690	0.082888	0.0110683	1.73424	0.00638222	0.161424	0.00898887	1.40034	0.00641907	2.17988e-11	2.10576e-07	1
Dorsal-Attention<=>Ventral-Multimodal	Cholesterol_30690	0.320585	-0.00632436	-0.993276	0.00636717	0.202549	-0.0081551	-1.27436	0.0063994	3.01825e-16	2.91563e-12	1
Dorsal-Attention<=>Orbito-Affective	Cholesterol_30690	0.254348	-0.00721974	-1.13988	0.00633379	0.165134	-0.00885282	-1.38805	0.00637789	0.000168648	1	1
Language<=>Language	Cholesterol_30690	0.843376	-0.00124189	-0.197579	0.00628554	0.949032	0.000402749	0.0639231	0.00630052	6.69793e-38	6.4702e-34	1
Language<=>Frontoparietal	Cholesterol_30690	0.106216	0.0104534	1.61549	0.0064707	0.055862	0.0124092	1.9122	0.00648948	1.65577e-33	1.59947e-29	1
Language<=>Auditory	Cholesterol_30690	0.698976	-0.0024555	-0.386707	0.00634978	0.715225	-0.00232073	-0.364852	0.00636074	6.2923e-44	6.07836e-40	1
Language<=>Default	Cholesterol_30690	0.183392	0.00862191	1.33042	0.00648059	0.330373	0.00634113	0.973382	0.00651453	4.85865e-15	4.69346e-11	1
Language<=>Posterior-Multimodal	Cholesterol_30690	0.149605	-0.00915238	-1.44097	0.00635153	0.59787	-0.00334312	-0.527473	0.00633801	2.17053e-79	2.09674e-75	1
Language<=>Ventral-Multimodal	Cholesterol_30690	0.262966	-0.00717257	-1.11943	0.00640733	0.0171628	-0.0152576	-2.38336	0.00640172	1.02962e-67	9.94614e-64	1
Language<=>Orbito-Affective	Cholesterol_30690	0.649693	0.00292272	0.454194	0.00643496	0.501612	-0.0043409	-0.671965	0.00646001	2.23176e-25	2.15588e-21	1
Frontoparietal<=>Frontoparietal	Cholesterol_30690	0.0290079	0.0138019	2.1835	0.00632098	0.00944169	0.0164264	2.59583	0.006328	3.90725e-49	3.7744e-45	1
Frontoparietal<=>Auditory	Cholesterol_30690	0.660773	0.00279103	0.438851	0.00635986	0.502936	0.00426655	0.669886	0.00636907	5.46349e-46	5.27773e-42	1
Frontoparietal<=>Default	Cholesterol_30690	0.0422387	-0.0128801	-2.03126	0.00634095	0.0850788	-0.0109674	-1.72202	0.00636891	3.55793e-21	3.43696e-17	1
Frontoparietal<=>Posterior-Multimodal	Cholesterol_30690	0.00457862	0.017942	2.83553	0.00632758	0.00512172	0.0177691	2.79952	0.00634718	2.28052e-31	2.20298e-27	1
Frontoparietal<=>Ventral-Multimodal	Cholesterol_30690	0.0680298	-0.0112153	-1.82489	0.00614576	0.0175263	-0.0146232	-2.37563	0.00615551	1.32357e-44	1.27857e-40	1
Frontoparietal<=>Orbito-Affective	Cholesterol_30690	0.391155	-0.00537728	-0.85754	0.00627058	0.177514	-0.00851217	-1.34849	0.00631239	5.03786e-06	0.0486657	1
Auditory<=>Auditory	Cholesterol_30690	0.676309	0.00261249	0.41751	0.00625732	0.868536	0.00102974	0.16552	0.00622127	7.62201e-116	7.36286e-112	1
Auditory<=>Default	Cholesterol_30690	0.739047	0.002128	0.333119	0.0063881	0.799598	0.00162873	0.25387	0.00641562	4.05156e-22	3.91381e-18	1
Auditory<=>Posterior-Multimodal	Cholesterol_30690	0.551214	0.00382815	0.59595	0.00642361	0.305987	0.0065778	1.0237	0.00642552	2.25106e-56	2.17453e-52	1
Auditory<=>Ventral-Multimodal	Cholesterol_30690	0.28264	0.00686666	1.07443	0.00639098	0.941953	0.000465971	0.0728162	0.00639928	4.00561e-47	3.86942e-43	1
Auditory<=>Orbito-Affective	Cholesterol_30690	0.30957	0.00651698	1.01615	0.00641344	0.981747	0.000147005	0.0228786	0.00642545	1.38655e-42	1.33941e-38	1
Default<=>Default	Cholesterol_30690	0.132585	0.00944123	1.50403	0.00627727	0.563838	0.00363832	0.577157	0.00630386	1.83048e-22	1.76824e-18	1
Posterior-Multimodal<=>Default	Cholesterol_30690	0.169901	-0.00883724	-1.37256	0.0064385	0.367122	-0.00584466	-0.901893	0.00648044	8.74294e-07	0.00844568	1
Default<=>Ventral-Multimodal	Cholesterol_30690	0.461666	0.00460605	0.736117	0.00625723	0.828706	0.00136038	0.216363	0.00628747	7.26548e-18	7.01845e-14	1
Default<=>Orbito-Affective	Cholesterol_30690	0.17834	0.00849576	1.34592	0.00631224	0.373539	0.00565086	0.889881	0.00635014	8.19721e-10	7.91851e-06	1
Posterior-Multimodal<=>Posterior-Multimodal	Cholesterol_30690	0.477394	0.00448308	0.710511	0.00630966	0.294629	0.00663651	1.04804	0.00633229	9.38753e-28	9.06836e-24	1
Posterior-Multimodal<=>Ventral-Multimodal	Cholesterol_30690	0.0531897	-0.0121614	-1.93347	0.00628996	0.0109799	-0.0160278	-2.54353	0.00630141	3.50059e-42	3.38157e-38	1
Posterior-Multimodal<=>Orbito-Affective	Cholesterol_30690	0.214271	-0.00786747	-1.24194	0.00633483	0.0739582	-0.0113861	-1.78695	0.00637183	1.14213e-10	1.1033e-06	1
Ventral-Multimodal<=>Ventral-Multimodal	Cholesterol_30690	0.605303	0.00309912	0.516796	0.00599681	0.273991	0.00655724	1.09394	0.00599414	1.40286e-63	1.35516e-59	1
Orbito-Affective<=>Ventral-Multimodal	Cholesterol_30690	0.233498	0.00715911	1.19143	0.00600886	0.1463	0.00876384	1.45277	0.00603249	6.66425e-25	6.43766e-21	1
Orbito-Affective<=>Orbito-Affective	Cholesterol_30690	0.0609511	0.0115151	1.87393	0.00614486	0.089923	0.010449	1.69587	0.00616147	3.71155e-35	3.58536e-31	1
Visual1	Cholesterol_30690	0.104334	-0.00994817	-1.62426	0.00612476	0.200927	-0.00783092	-1.27895	0.00612293	4.92817e-62	4.76061e-58	1
Visual2	Cholesterol_30690	0.0813639	-0.0103518	-1.7429	0.00593944	0.116262	-0.00935168	-1.57071	0.00595377	1.54841e-37	1.49577e-33	1
Somatomotor	Cholesterol_30690	0.0630966	-0.0113159	-1.85859	0.00608844	0.156714	-0.00860525	-1.41625	0.00607607	9.22466e-79	8.91102e-75	1
Cingulo-Opercular	Cholesterol_30690	0.018763	-0.0140752	-2.35036	0.00598853	0.00633475	-0.016279	-2.73016	0.00596265	2.03201e-101	1.96292e-97	1
Dorsal-Attention	Cholesterol_30690	0.826982	-0.00131024	-0.218576	0.00599444	0.433383	-0.00470653	-0.783428	0.0060076	1.53988e-39	1.48753e-35	1
Language	Cholesterol_30690	0.569047	-0.00345397	-0.569462	0.00606533	0.589452	-0.00326281	-0.539637	0.0060463	1.89294e-89	1.82858e-85	1
Frontoparietal	Cholesterol_30690	0.193674	-0.00790625	-1.29982	0.00608257	0.0877443	-0.0103463	-1.70748	0.00605937	2.97142e-96	2.8704e-92	1
Auditory	Cholesterol_30690	0.0669386	-0.0105023	-1.83216	0.00573217	0.0672314	-0.0104199	-1.8302	0.00569333	1.59275e-126	1.5386e-122	1
Default	Cholesterol_30690	0.0625904	-0.0113349	-1.86217	0.00608691	0.0153251	-0.0146984	-2.42477	0.00606176	2.01129e-99	1.94291e-95	1
Posterior-Multimodal	Cholesterol_30690	0.455331	-0.00456865	-0.746569	0.00611954	0.589447	-0.00330492	-0.539644	0.00612426	2.23178e-52	2.1559e-48	1
Ventral-Multimodal	Cholesterol_30690	0.361747	0.00555146	0.912057	0.00608675	0.267136	0.00674323	1.10971	0.00607659	2.28952e-75	2.21168e-71	1
Orbito-Affective	Cholesterol_30690	0.100786	-0.00887644	-1.64111	0.00540879	0.0346991	-0.0113753	-2.11197	0.00538609	5.3518e-100	5.16983e-96	1
Mean_Functional_Connectivity	Cholesterol_30690	0.831725	-0.00132706	-0.212492	0.00624524	0.931268	-0.000535864	-0.0862504	0.00621288	5.53399e-110	5.34583e-106	1
Mean_Amplitude	Cholesterol_30690	0.103943	-0.00970479	-1.62609	0.00596817	0.105349	-0.00962344	-1.61952	0.00594217	1.13629e-101	1.09766e-97	1
Visual1<=>Visual1	LDL_30780	0.294909	-0.00654074	-1.04743	0.00624454	0.376399	-0.00556057	-0.884567	0.0062862	2.05029e-18	1.98058e-14	1
Visual1<=>Visual2	LDL_30780	0.677327	-0.00260818	-0.416118	0.00626789	0.704422	-0.00239842	-0.379362	0.00632224	1.64752e-05	0.15915	1
Visual1<=>Somatomotor	LDL_30780	0.0856338	-0.0108257	-1.71896	0.00629783	0.423744	-0.00504477	-0.799955	0.00630632	1.1542e-63	1.11496e-59	1
Visual1<=>Cingulo-Opercular	LDL_30780	0.42135	-0.00512643	-0.804095	0.0063754	0.504068	-0.0042905	-0.668113	0.00642182	5.40126e-14	5.21762e-10	1
Visual1<=>Dorsal-Attention	LDL_30780	0.758695	0.0019497	0.307199	0.00634671	0.829152	0.00138132	0.215791	0.00640118	5.71744e-06	0.0552304	1
Visual1<=>Language	LDL_30780	0.511152	-0.00419422	-0.657055	0.00638337	0.970639	0.000235434	0.0368071	0.00639644	2.86519e-58	2.76778e-54	1
Visual1<=>Frontoparietal	LDL_30780	0.0746544	0.01132	1.78266	0.00635006	0.107497	0.0102877	1.6096	0.00639148	1.71856e-19	1.66013e-15	1
Visual1<=>Auditory	LDL_30780	0.650718	-0.00289371	-0.45277	0.00639111	0.993683	-5.08057e-05	-0.00791762	0.00641679	6.9298e-40	6.69418e-36	1
Visual1<=>Default	LDL_30780	0.456844	0.0047286	0.744066	0.00635508	0.443077	0.00491192	0.76702	0.0064039	2.73164e-11	2.63876e-07	1
Visual1<=>Posterior-Multimodal	LDL_30780	0.609805	0.00322219	0.510358	0.00631359	0.598575	0.00334545	0.526457	0.00635465	1.36182e-19	1.31552e-15	1
Visual1<=>Ventral-Multimodal	LDL_30780	0.329563	0.0061427	0.975013	0.00630012	0.604197	0.00328783	0.518381	0.0063425	8.08711e-18	7.81215e-14	1
Visual1<=>Orbito-Affective	LDL_30780	0.4905	0.00435531	0.689523	0.0063164	0.851112	0.00119494	0.187702	0.00636615	4.94433e-10	4.77622e-06	1
Visual2<=>Visual2	LDL_30780	0.884581	-0.000895922	-0.145167	0.00617168	0.890549	-0.000856063	-0.137611	0.0062209	1.843e-09	1.78034e-05	1
Visual2<=>Somatomotor	LDL_30780	0.0432962	-0.012791	-2.02094	0.00632923	0.290121	-0.00668607	-1.05788	0.00632026	6.44387e-90	6.22478e-86	1
Visual2<=>Cingulo-Opercular	LDL_30780	0.233949	-0.00768625	-1.19028	0.00645754	0.296826	-0.0067899	-1.04329	0.00650819	3.35242e-10	3.23844e-06	1
Visual2<=>Dorsal-Attention	LDL_30780	0.563956	0.00363174	0.576983	0.00629436	0.677118	0.00264372	0.416404	0.00634893	1.63054e-05	0.15751	1
Visual2<=>Language	LDL_30780	0.545956	-0.00387155	-0.603839	0.00641156	0.897727	0.000826459	0.128535	0.00642985	1.11193e-50	1.07413e-46	1
Visual2<=>Frontoparietal	LDL_30780	0.00776765	0.0167082	2.66222	0.00627605	0.0159596	0.0152178	2.41	0.00631444	9.14033e-23	8.82955e-19	1
Visual2<=>Auditory	LDL_30780	0.575642	-0.00360706	-0.559768	0.00644384	0.921486	-0.000638471	-0.0985636	0.00647775	2.87452e-29	2.77678e-25	1
Visual2<=>Default	LDL_30780	0.090602	0.0107187	1.6923	0.00633381	0.0474713	0.012667	1.98217	0.00639049	0.000327564	1	1
Visual2<=>Posterior-Multimodal	LDL_30780	0.881251	0.00093898	0.149385	0.00628563	0.696975	0.0024605	0.389411	0.00631852	1.2409e-29	1.19871e-25	1
Visual2<=>Ventral-Multimodal	LDL_30780	0.709175	-0.00230378	-0.372968	0.00617687	0.445349	-0.0047405	-0.763204	0.00621131	5.98898e-27	5.78536e-23	1
Visual2<=>Orbito-Affective	LDL_30780	0.368588	-0.00557379	-0.899138	0.00619904	0.232796	-0.00746102	-1.19322	0.00625287	2.17658e-05	0.210258	1
Somatomotor<=>Somatomotor	LDL_30780	0.079963	-0.0107602	-1.75097	0.00614527	0.210364	-0.00769677	-1.2526	0.00614464	2.79684e-78	2.70175e-74	1
Somatomotor<=>Cingulo-Opercular	LDL_30780	0.12233	0.00960879	1.54512	0.00621879	0.495466	0.00426939	0.681651	0.00626331	4.36215e-15	4.21384e-11	1
Somatomotor<=>Dorsal-Attention	LDL_30780	0.252626	-0.00723752	-1.14402	0.00632639	0.49334	-0.00435043	-0.685016	0.00635085	2.11138e-41	2.03959e-37	1
Somatomotor<=>Language	LDL_30780	0.265767	-0.00696615	-1.11289	0.00625952	0.459817	-0.00462526	-0.73916	0.00625746	2.16212e-80	2.08861e-76	1
Somatomotor<=>Frontoparietal	LDL_30780	0.0571318	0.0120926	1.90239	0.00635653	0.135079	0.00955419	1.49442	0.00639325	1.86775e-25	1.80425e-21	1
Somatomotor<=>Auditory	LDL_30780	0.922029	-0.000616766	-0.0978791	0.00630131	0.640277	-0.00295536	-0.467317	0.00632411	1.93941e-43	1.87347e-39	1
Somatomotor<=>Default	LDL_30780	0.479557	0.00448675	0.707027	0.00634595	0.46985	0.00461398	0.722734	0.00638407	9.10948e-24	8.79976e-20	1
Somatomotor<=>Posterior-Multimodal	LDL_30780	0.39524	-0.00537353	-0.850168	0.00632054	0.626813	-0.00307929	-0.486223	0.00633308	2.13263e-58	2.06012e-54	1
Somatomotor<=>Ventral-Multimodal	LDL_30780	0.67571	-0.00263025	-0.41833	0.0062875	0.29312	-0.00664956	-1.05132	0.00632494	2.91739e-23	2.8182e-19	1
Somatomotor<=>Orbito-Affective	LDL_30780	0.940931	0.000471566	0.0741007	0.00636385	0.370592	-0.00574442	-0.89538	0.00641563	2.63061e-08	0.000254117	1
Cingulo-Opercular<=>Cingulo-Opercular	LDL_30780	0.228835	0.00741234	1.2034	0.00615952	0.480865	0.00435536	0.704922	0.0061785	1.92373e-48	1.85833e-44	1
Cingulo-Opercular<=>Dorsal-Attention	LDL_30780	0.454536	0.00474804	0.747887	0.00634862	0.55312	0.00379342	0.593099	0.00639593	8.3563e-13	8.07218e-09	1
Cingulo-Opercular<=>Language	LDL_30780	0.533102	0.00391745	0.623287	0.00628515	0.46697	0.00458	0.727429	0.00629615	8.18386e-61	7.90561e-57	1
Cingulo-Opercular<=>Frontoparietal	LDL_30780	0.411793	0.00510564	0.820757	0.00622064	0.29956	0.00646369	1.0374	0.00623067	3.46378e-62	3.34602e-58	1
Cingulo-Opercular<=>Auditory	LDL_30780	0.338198	0.00604106	0.957749	0.00630756	0.448314	0.00478119	0.758241	0.00630564	4.65588e-80	4.49758e-76	1
Cingulo-Opercular<=>Default	LDL_30780	0.982618	0.000137831	0.0217866	0.00632643	0.617955	0.00316639	0.498757	0.00634857	5.90327e-45	5.70256e-41	1
Cingulo-Opercular<=>Posterior-Multimodal	LDL_30780	0.0729724	0.0113517	1.79308	0.00633084	0.137512	0.00945436	1.48517	0.00636586	3.20565e-27	3.09666e-23	1
Cingulo-Opercular<=>Ventral-Multimodal	LDL_30780	0.450449	0.00472206	0.754679	0.00625704	0.968422	-0.00024895	-0.0395879	0.00628853	5.03144e-31	4.86038e-27	1
Cingulo-Opercular<=>Orbito-Affective	LDL_30780	0.0960706	0.0105925	1.66427	0.00636465	0.463592	0.0046819	0.732957	0.00638769	6.60111e-44	6.37667e-40	1
Dorsal-Attention<=>Dorsal-Attention	LDL_30780	0.0259543	0.0141701	2.22703	0.00636279	0.157916	0.00904948	1.41216	0.00640827	5.29537e-15	5.11533e-11	1
Dorsal-Attention<=>Language	LDL_30780	0.479427	-0.00451095	-0.707235	0.00637829	0.93916	0.000487808	0.0763269	0.00639105	1.79286e-58	1.7319e-54	1
Dorsal-Attention<=>Frontoparietal	LDL_30780	0.000932389	0.0209126	3.31056	0.00631694	0.0035583	0.0185244	2.91515	0.00635451	1.72633e-23	1.66764e-19	1
Dorsal-Attention<=>Auditory	LDL_30780	0.791096	0.00169462	0.26489	0.00639745	0.571342	0.00363595	0.566084	0.00642299	3.29961e-40	3.18742e-36	1
Dorsal-Attention<=>Default	LDL_30780	0.494564	-0.00435788	-0.683077	0.00637978	0.922733	-0.000622482	-0.0969931	0.0064178	9.6379e-24	9.31022e-20	1
Dorsal-Attention<=>Posterior-Multimodal	LDL_30780	0.0291937	0.0138027	2.18099	0.00632866	0.0844035	0.0110058	1.72576	0.00637737	2.59518e-11	2.50694e-07	1
Dorsal-Attention<=>Ventral-Multimodal	LDL_30780	0.12233	-0.00975509	-1.54512	0.00631348	0.0563135	-0.0121347	-1.90869	0.00635761	4.41202e-16	4.26201e-12	1
Dorsal-Attention<=>Orbito-Affective	LDL_30780	0.275657	-0.00685011	-1.09015	0.00628364	0.135703	-0.00945857	-1.49203	0.00633938	0.00015621	1	1
Language<=>Language	LDL_30780	0.784341	-0.00170581	-0.27367	0.00623309	0.806309	-0.00153486	-0.245193	0.00625981	7.61568e-38	7.35675e-34	1
Language<=>Frontoparietal	LDL_30780	0.00429154	0.0183327	2.85616	0.00641867	0.00240311	0.0195777	3.03559	0.0064494	1.34748e-33	1.30166e-29	1
Language<=>Auditory	LDL_30780	0.621765	0.00310711	0.493356	0.00629791	0.775171	0.00180531	0.28562	0.00632068	5.52853e-44	5.34056e-40	1
Language<=>Default	LDL_30780	0.113484	0.010177	1.58278	0.0064298	0.297008	0.0067535	1.04289	0.00647574	4.96221e-15	4.7935e-11	1
Language<=>Posterior-Multimodal	LDL_30780	0.421682	-0.00506079	-0.803519	0.00629828	0.999887	-8.95411e-07	-0.000142205	0.00629662	2.78061e-79	2.68607e-75	1
Language<=>Ventral-Multimodal	LDL_30780	0.0417458	-0.0129411	-2.03615	0.00635566	0.000765331	-0.0214101	-3.36545	0.00636173	3.76545e-68	3.63742e-64	1
Language<=>Orbito-Affective	LDL_30780	0.275019	0.00696885	1.0916	0.00638407	0.809555	-0.00154753	-0.241002	0.00642121	2.93398e-25	2.83423e-21	1
Frontoparietal<=>Frontoparietal	LDL_30780	0.0101937	0.016109	2.56938	0.00626959	0.00586284	0.0173295	2.75559	0.00628885	1.49821e-48	1.44727e-44	1
Frontoparietal<=>Auditory	LDL_30780	0.324538	0.0062166	0.985194	0.00631003	0.306953	0.00646832	1.02166	0.00633121	9.3411e-46	9.02351e-42	1
Frontoparietal<=>Default	LDL_30780	0.264915	-0.0070138	-1.11487	0.00629111	0.304924	-0.00649502	-1.02595	0.00633072	2.60273e-21	2.51424e-17	1
Frontoparietal<=>Posterior-Multimodal	LDL_30780	0.000454165	0.0220125	3.50689	0.00627694	0.000646474	0.0215225	3.41176	0.00630833	2.77364e-31	2.67933e-27	1
Frontoparietal<=>Ventral-Multimodal	LDL_30780	0.0212084	-0.0140516	-2.3044	0.00609773	0.00514606	-0.0171208	-2.79799	0.00611898	1.72081e-44	1.6623e-40	1
Frontoparietal<=>Orbito-Affective	LDL_30780	0.720608	-0.00222502	-0.35765	0.00622121	0.315679	-0.00629578	-1.0034	0.00627447	4.13514e-06	0.0399455	1
Auditory<=>Auditory	LDL_30780	0.537862	0.00382525	0.616058	0.00620924	0.930686	-0.000537997	-0.0869825	0.00618512	7.87788e-116	7.61003e-112	1
Auditory<=>Default	LDL_30780	0.282816	0.00680697	1.07404	0.00633774	0.420704	0.00513489	0.805213	0.00637705	3.29877e-22	3.18661e-18	1
Auditory<=>Posterior-Multimodal	LDL_30780	0.334561	0.00614866	0.964986	0.00637176	0.23827	0.00753155	1.17935	0.00638619	7.45871e-56	7.20512e-52	1
Auditory<=>Ventral-Multimodal	LDL_30780	0.216055	0.00784591	1.23712	0.00634209	0.869174	0.00104794	0.16471	0.00636232	3.72745e-47	3.60071e-43	1
Auditory<=>Orbito-Affective	LDL_30780	0.0743832	0.0113554	1.78432	0.00636399	0.663774	0.00277688	0.434714	0.00638784	1.20724e-42	1.1662e-38	1
Default<=>Default	LDL_30780	0.12807	0.00947692	1.52181	0.00622742	0.710369	0.00232686	0.371365	0.00626569	2.00338e-22	1.93526e-18	1
Posterior-Multimodal<=>Default	LDL_30780	0.281555	-0.0068767	-1.07686	0.0063859	0.521579	-0.00412734	-0.640922	0.0064397	8.77537e-07	0.008477	1
Default<=>Ventral-Multimodal	LDL_30780	0.875843	0.0009699	0.156242	0.00620766	0.804479	-0.00154705	-0.247557	0.00624927	3.94898e-18	3.81471e-14	1
Default<=>Orbito-Affective	LDL_30780	0.101848	0.0102471	1.63602	0.00626342	0.249603	0.00726836	1.15134	0.00631295	7.82913e-10	7.56294e-06	1
Posterior-Multimodal<=>Posterior-Multimodal	LDL_30780	0.355623	0.00577949	0.923755	0.00625652	0.270666	0.0069295	1.10155	0.00629066	4.69691e-28	4.53721e-24	1
Posterior-Multimodal<=>Ventral-Multimodal	LDL_30780	0.0171459	-0.0148738	-2.38372	0.00623974	0.00304962	-0.0185574	-2.96298	0.00626307	5.90533e-42	5.70455e-38	1
Posterior-Multimodal<=>Orbito-Affective	LDL_30780	0.389077	-0.00541119	-0.861308	0.00628253	0.118455	-0.00988558	-1.56134	0.00633146	1.90671e-10	1.84188e-06	1
Ventral-Multimodal<=>Ventral-Multimodal	LDL_30780	0.186075	0.00786527	1.32232	0.0059481	0.0815944	0.0103744	1.74158	0.00595692	3.26779e-63	3.15669e-59	1
Orbito-Affective<=>Ventral-Multimodal	LDL_30780	0.159163	0.00839133	1.40794	0.00596003	0.110699	0.00956226	1.59511	0.00599472	5.25329e-25	5.07468e-21	1
Orbito-Affective<=>Orbito-Affective	LDL_30780	0.0552209	0.0116898	1.91722	0.00609728	0.118814	0.00955403	1.55983	0.00612507	2.13446e-35	2.06189e-31	1
Visual1	LDL_30780	0.158397	-0.00857228	-1.41052	0.00607737	0.185472	-0.00805995	-1.32413	0.00608698	2.90781e-62	2.80894e-58	1
Visual2	LDL_30780	0.158694	-0.00830685	-1.40952	0.0058934	0.149493	-0.00853089	-1.44137	0.00591861	7.97292e-38	7.70184e-34	1
Somatomotor	LDL_30780	0.0826411	-0.0104867	-1.73563	0.006042	0.134349	-0.0090449	-1.49722	0.00604114	9.57518e-79	9.24963e-75	1
Cingulo-Opercular	LDL_30780	0.124475	-0.00912941	-1.53631	0.00594242	0.0187946	-0.0139289	-2.34973	0.00592785	1.82116e-101	1.75925e-97	1
Dorsal-Attention	LDL_30780	0.945169	0.000409124	0.0687758	0.00594866	0.424875	-0.00476638	-0.798005	0.00597287	9.47941e-40	9.15711e-36	1
Language	LDL_30780	0.843558	-0.00118745	-0.197346	0.00601711	0.587186	-0.00326275	-0.542926	0.00600956	1.90144e-89	1.83679e-85	1
Frontoparietal	LDL_30780	0.368016	-0.00543321	-0.900211	0.00603549	0.0729211	-0.0108029	-1.7934	0.00602372	2.16329e-96	2.08974e-92	1
Auditory	LDL_30780	0.279269	-0.00615401	-1.08199	0.00568769	0.139182	-0.0083702	-1.47889	0.00565979	1.54581e-126	1.49325e-122	1
Default	LDL_30780	0.13346	-0.00906338	-1.50065	0.00603965	0.010023	-0.0155178	-2.57523	0.00602579	7.78073e-100	7.51618e-96	1
Posterior-Multimodal	LDL_30780	0.41295	-0.00497063	-0.818726	0.00607117	0.371146	-0.00544405	-0.894344	0.0060872	1.47911e-52	1.42882e-48	1
Ventral-Multimodal	LDL_30780	0.0737768	0.0107946	1.78807	0.00603704	0.089909	0.010241	1.69594	0.00603851	4.90706e-75	4.74022e-71	1
Orbito-Affective	LDL_30780	0.755966	-0.00166766	-0.310786	0.00536594	0.216164	-0.00662174	-1.23682	0.00535382	2.46369e-99	2.37992e-95	1
Mean_Functional_Connectivity	LDL_30780	0.608757	0.00316964	0.511855	0.00619245	0.767676	0.00182338	0.29542	0.00617218	1.15426e-109	1.11501e-105	1
Mean_Amplitude	LDL_30780	0.241864	-0.00693074	-1.17037	0.00592185	0.119986	-0.00918484	-1.55488	0.00590709	8.2836e-102	8.00196e-98	1
Visual1<=>Visual1	HDL_30760	0.959206	0.000387955	0.0511502	0.00758463	0.544863	0.00465104	0.605484	0.00768152	6.48106e-15	6.26071e-11	1
Visual1<=>Visual2	HDL_30760	0.806794	-0.0018628	-0.244567	0.00761671	0.954812	-0.000438003	-0.0566663	0.00772953	0.00078811	1	1
Visual1<=>Somatomotor	HDL_30760	0.312061	-0.00773698	-1.01093	0.00765333	0.237556	-0.0091069	-1.18115	0.0077102	2.38692e-56	2.30576e-52	1
Visual1<=>Cingulo-Opercular	HDL_30760	0.347204	0.00727861	0.940045	0.00774283	0.18129	0.0104873	1.33683	0.00784492	3.11429e-12	3.0084e-08	1
Visual1<=>Dorsal-Attention	HDL_30760	0.516148	-0.00500117	-0.649304	0.00770235	0.832201	-0.00165586	-0.211882	0.007815	0.000130576	1	1
Visual1<=>Language	HDL_30760	0.011797	-0.0195142	-2.51836	0.0077488	0.0193846	-0.0182632	-2.33821	0.00781076	1.61781e-51	1.56281e-47	1
Visual1<=>Frontoparietal	HDL_30760	0.220312	-0.0094355	-1.22573	0.00769785	0.692117	-0.00308609	-0.395989	0.00779336	4.2207e-17	4.0772e-13	1
Visual1<=>Auditory	HDL_30760	0.659895	0.00342702	0.440064	0.00778755	0.459155	0.0058219	0.740251	0.00786476	1.03281e-35	9.97693e-32	1
Visual1<=>Default	HDL_30760	0.018535	-0.0181871	-2.35492	0.00772301	0.0672851	-0.0143267	-1.82985	0.00782942	6.98756e-09	6.74998e-05	1
Visual1<=>Posterior-Multimodal	HDL_30760	0.158476	-0.0108241	-1.41026	0.00767528	0.472556	-0.00558202	-0.718338	0.00777073	1.98059e-17	1.91325e-13	1
Visual1<=>Ventral-Multimodal	HDL_30760	0.692068	-0.00303208	-0.396055	0.00765572	0.510381	-0.00510265	-0.658255	0.00775178	1.7044e-16	1.64645e-12	1
Visual1<=>Orbito-Affective	HDL_30760	0.117464	-0.0120095	-1.56556	0.00767106	0.27219	-0.00853857	-1.09806	0.00777605	1.95168e-09	1.88533e-05	1
Visual2<=>Visual2	HDL_30760	0.812804	-0.00177509	-0.236813	0.00749573	0.867621	0.00126693	0.166683	0.00760083	1.59758e-07	0.00154326	1
Visual2<=>Somatomotor	HDL_30760	0.182106	-0.0102448	-1.33434	0.00767784	0.160351	-0.0108296	-1.40394	0.00771374	1.02936e-79	9.94358e-76	1
Visual2<=>Cingulo-Opercular	HDL_30760	0.857005	0.00141068	0.18019	0.00782881	0.712123	0.00292917	0.36901	0.00793792	6.30919e-08	0.000609468	1
Visual2<=>Dorsal-Attention	HDL_30760	0.215115	-0.00947462	-1.23966	0.00764293	0.510821	-0.00509951	-0.657571	0.00775507	0.00020953	1	1
Visual2<=>Language	HDL_30760	0.268634	-0.00861201	-1.10624	0.00778493	0.310816	-0.00796066	-1.01353	0.00785437	1.42648e-43	1.37798e-39	1
Visual2<=>Frontoparietal	HDL_30760	0.167699	-0.010492	-1.37968	0.00760464	0.313253	-0.00776011	-1.00844	0.00769515	7.67117e-21	7.41035e-17	1
Visual2<=>Auditory	HDL_30760	0.860576	0.00137883	0.175643	0.00785017	0.726477	0.00277676	0.34982	0.00793769	2.49984e-26	2.41484e-22	1
Visual2<=>Default	HDL_30760	0.356994	-0.00708943	-0.921127	0.00769648	0.313268	-0.00787751	-1.00841	0.00781182	0.00295666	1	1
Visual2<=>Posterior-Multimodal	HDL_30760	0.137606	-0.0113332	-1.48482	0.00763276	0.404483	-0.0064336	-0.833657	0.00771732	7.30985e-27	7.06131e-23	1
Visual2<=>Ventral-Multimodal	HDL_30760	0.931359	-0.000647175	-0.0861355	0.00751345	0.825278	-0.00167714	-0.220765	0.00759696	1.50039e-26	1.44938e-22	1
Visual2<=>Orbito-Affective	HDL_30760	0.207441	-0.00947345	-1.26067	0.00751462	0.306997	-0.00778873	-1.02157	0.0076243	7.77009e-05	0.750591	1
Somatomotor<=>Somatomotor	HDL_30760	0.802418	0.00187292	0.250222	0.00748505	0.58758	0.00408464	0.542353	0.00753132	7.19656e-67	6.95188e-63	1
Somatomotor<=>Cingulo-Opercular	HDL_30760	0.0422564	-0.0153738	-2.0311	0.00756921	0.251817	-0.00878666	-1.14598	0.00766741	1.7986e-13	1.73745e-09	1
Somatomotor<=>Dorsal-Attention	HDL_30760	0.00381495	-0.0222591	-2.89336	0.00769316	0.013886	-0.0191133	-2.46039	0.00776842	9.65626e-37	9.32795e-33	1
Somatomotor<=>Language	HDL_30760	1.70124e-05	-0.0327655	-4.30178	0.00761673	0.000631169	-0.0261943	-3.41832	0.00766292	2.00417e-67	1.93603e-63	0.16434
Somatomotor<=>Frontoparietal	HDL_30760	2.93652e-07	-0.0396019	-5.12898	0.0077212	2.3623e-05	-0.0330298	-4.22843	0.00781137	3.23938e-22	3.12924e-18	0.00283668
Somatomotor<=>Auditory	HDL_30760	0.00961118	-0.0198727	-2.58973	0.00767365	0.162062	-0.0108345	-1.39822	0.00774879	1.5337e-36	1.48156e-32	1
Somatomotor<=>Default	HDL_30760	3.44582e-06	-0.035851	-4.64341	0.00772083	0.000345248	-0.0279627	-3.57928	0.00781239	3.34525e-21	3.23151e-17	0.0332866
Somatomotor<=>Posterior-Multimodal	HDL_30760	0.00132602	-0.0247083	-3.21068	0.00769568	0.0179197	-0.0183695	-2.36744	0.0077592	1.10543e-49	1.06785e-45	1
Somatomotor<=>Ventral-Multimodal	HDL_30760	0.933081	0.000641553	0.0839706	0.00764021	0.686169	0.00312455	0.404065	0.0077328	6.70504e-20	6.47706e-16	1
Somatomotor<=>Orbito-Affective	HDL_30760	0.000603705	-0.0265527	-3.43041	0.00774039	0.0170965	-0.0187202	-2.3848	0.00784979	1.09547e-06	0.0105823	1
Cingulo-Opercular<=>Cingulo-Opercular	HDL_30760	8.79502e-05	-0.0293415	-3.92232	0.00748065	0.0109083	-0.0192208	-2.54583	0.00754992	7.75343e-41	7.48982e-37	0.849599
Cingulo-Opercular<=>Dorsal-Attention	HDL_30760	0.511874	-0.00505895	-0.655932	0.00771261	0.992139	7.69949e-05	0.00985228	0.00781494	1.0985e-11	1.06115e-07	1
Cingulo-Opercular<=>Language	HDL_30760	6.25703e-09	-0.0444273	-5.81191	0.00764419	1.88725e-06	-0.0367177	-4.76636	0.00770352	4.45576e-53	4.30427e-49	6.04429e-05
Cingulo-Opercular<=>Frontoparietal	HDL_30760	0.000155171	-0.0285198	-3.78327	0.00753839	0.00549126	-0.0210914	-2.77697	0.00759512	6.22148e-55	6.00995e-51	1
Cingulo-Opercular<=>Auditory	HDL_30760	2.23167e-05	-0.0325766	-4.24122	0.00768095	0.00448371	-0.0219634	-2.84224	0.00772749	9.57646e-68	9.25086e-64	0.21558
Cingulo-Opercular<=>Default	HDL_30760	9.29177e-06	-0.0340684	-4.43401	0.00768342	0.000202791	-0.0288141	-3.71611	0.00775385	1.11047e-41	1.07272e-37	0.0897585
Cingulo-Opercular<=>Posterior-Multimodal	HDL_30760	0.00391866	-0.0222047	-2.88493	0.0076968	0.0966995	-0.0129318	-1.66114	0.0077849	4.33193e-24	4.18465e-20	1
Cingulo-Opercular<=>Ventral-Multimodal	HDL_30760	0.109657	-0.0121623	-1.5998	0.00760237	0.272779	-0.00843111	-1.09671	0.00768764	1.02081e-25	9.861e-22	1
Cingulo-Opercular<=>Orbito-Affective	HDL_30760	4.37404e-09	-0.045442	-5.87162	0.00773925	3.48899e-05	-0.0323499	-4.13976	0.00781444	4.4887e-37	4.33608e-33	4.22532e-05
Dorsal-Attention<=>Dorsal-Attention	HDL_30760	0.524275	-0.00492768	-0.636779	0.00773845	0.644295	0.00361861	0.461708	0.00783744	9.59946e-15	9.27307e-11	1
Dorsal-Attention<=>Language	HDL_30760	0.00359681	-0.0225577	-2.91181	0.00774695	0.00714274	-0.0210092	-2.69035	0.00780908	4.78736e-51	4.62459e-47	1
Dorsal-Attention<=>Frontoparietal	HDL_30760	0.260117	-0.00863801	-1.12614	0.00767044	0.694273	-0.00304991	-0.393068	0.00775926	6.05091e-23	5.84518e-19	1
Dorsal-Attention<=>Auditory	HDL_30760	0.0741941	-0.0139041	-1.78549	0.00778726	0.260506	-0.0088488	-1.12522	0.00786403	7.07312e-36	6.83263e-32	1
Dorsal-Attention<=>Default	HDL_30760	0.0205488	-0.0179464	-2.31633	0.00774777	0.0165376	-0.0187932	-2.397	0.00784028	1.5445e-20	1.49199e-16	1
Dorsal-Attention<=>Posterior-Multimodal	HDL_30760	0.0808183	-0.0134265	-1.74603	0.00768971	0.459058	-0.00577038	-0.740412	0.00779347	2.26624e-10	2.18919e-06	1
Dorsal-Attention<=>Ventral-Multimodal	HDL_30760	0.77221	-0.00222307	-0.289489	0.00767929	0.892223	-0.0010537	-0.135494	0.00777673	1.19191e-15	1.15138e-11	1
Dorsal-Attention<=>Orbito-Affective	HDL_30760	0.0143757	-0.0186533	-2.44792	0.00762007	0.0749158	-0.0137704	-1.78106	0.00773155	0.000121732	1	1
Language<=>Language	HDL_30760	0.580647	0.00419365	0.552448	0.00759103	0.108721	0.0122992	1.60403	0.00766771	4.61211e-34	4.4553e-30	1
Language<=>Frontoparietal	HDL_30760	4.75988e-07	-0.0393171	-5.03717	0.00780538	2.72596e-05	-0.0330906	-4.19607	0.00788608	3.42946e-32	3.31286e-28	0.00459804
Language<=>Auditory	HDL_30760	0.00174872	-0.0239798	-3.13025	0.00766067	0.0370366	-0.0161286	-2.08548	0.00773375	3.80498e-38	3.67561e-34	1
Language<=>Default	HDL_30760	0.0412849	-0.0159477	-2.04077	0.00781456	0.312001	-0.00800353	-1.01106	0.00791602	1.46321e-13	1.41346e-09	1
Language<=>Posterior-Multimodal	HDL_30760	0.000777154	-0.0257139	-3.36125	0.00765011	0.0040607	-0.022115	-2.87369	0.00769566	1.15493e-69	1.11566e-65	1
Language<=>Ventral-Multimodal	HDL_30760	0.0247721	0.0173368	2.24508	0.0077221	0.0183423	0.0183427	2.3588	0.00777628	4.13615e-59	3.99552e-55	1
Language<=>Orbito-Affective	HDL_30760	0.000171892	-0.0291969	-3.75771	0.00776985	0.00589089	-0.0216525	-2.75405	0.00786206	3.0048e-21	2.90264e-17	1
Frontoparietal<=>Frontoparietal	HDL_30760	0.0557684	-0.0145596	-1.91294	0.00761112	0.454944	-0.00573626	-0.747211	0.0076769	7.00062e-46	6.7626e-42	1
Frontoparietal<=>Auditory	HDL_30760	0.00970282	-0.0198271	-2.58646	0.00766575	0.107579	-0.0124509	-1.60923	0.00773714	1.91991e-40	1.85464e-36	1
Frontoparietal<=>Default	HDL_30760	6.75917e-05	-0.0304541	-3.98533	0.00764155	0.00257837	-0.0233171	-3.01432	0.00773546	4.42744e-18	4.2769e-14	0.652936
Frontoparietal<=>Posterior-Multimodal	HDL_30760	0.00618994	-0.020817	-2.7378	0.00760356	0.0433903	-0.0155267	-2.02004	0.00768631	5.37652e-28	5.19372e-24	1
Frontoparietal<=>Ventral-Multimodal	HDL_30760	0.0502052	0.0145138	1.95831	0.00741139	0.155947	0.0106172	1.41888	0.00748278	1.32286e-37	1.27788e-33	1
Frontoparietal<=>Orbito-Affective	HDL_30760	0.0252611	-0.0168793	-2.23753	0.00754371	0.144593	-0.0111656	-1.45895	0.00765317	4.92872e-05	0.476114	1
Auditory<=>Auditory	HDL_30760	0.00583059	-0.0208023	-2.75741	0.00754413	0.421742	-0.00607372	-0.803417	0.00755986	1.70584e-103	1.64784e-99	1
Auditory<=>Default	HDL_30760	0.00116798	-0.0250548	-3.24699	0.00771631	0.0186759	-0.0183631	-2.3521	0.00780708	9.59954e-22	9.27315e-18	1
Auditory<=>Posterior-Multimodal	HDL_30760	0.0288523	-0.0169572	-2.18563	0.00775849	0.243854	-0.00911541	-1.16544	0.00782145	3.57349e-50	3.45199e-46	1
Auditory<=>Ventral-Multimodal	HDL_30760	0.077337	-0.0136268	-1.76643	0.0077143	0.200172	-0.00997168	-1.2811	0.00778369	5.84897e-43	5.6501e-39	1
Auditory<=>Orbito-Affective	HDL_30760	3.09087e-07	-0.0396419	-5.11932	0.00774359	0.000651711	-0.0266637	-3.40959	0.0078202	4.70701e-36	4.54697e-32	0.00298578
Default<=>Default	HDL_30760	0.328063	-0.0073955	-0.978042	0.00756153	0.780901	0.0021281	0.278148	0.00765098	2.42279e-21	2.34041e-17	1
Posterior-Multimodal<=>Default	HDL_30760	0.0249471	-0.0174151	-2.24237	0.0077664	0.0270419	-0.0174189	-2.21105	0.00787812	1.02457e-05	0.0989738	1
Default<=>Ventral-Multimodal	HDL_30760	0.000131159	0.0288291	3.82491	0.00753718	0.00158269	0.0241179	3.15945	0.00763357	7.41039e-15	7.15844e-11	1
Default<=>Orbito-Affective	HDL_30760	0.904591	0.000910716	0.119865	0.00759786	0.837803	0.00157665	0.204707	0.007702	2.79427e-09	2.69926e-05	1
Posterior-Multimodal<=>Posterior-Multimodal	HDL_30760	0.176804	-0.01029	-1.3507	0.00761822	0.633138	-0.00367746	-0.477322	0.00770436	3.25906e-25	3.14825e-21	1
Posterior-Multimodal<=>Ventral-Multimodal	HDL_30760	0.955807	0.000419747	0.0554165	0.00757441	0.89227	-0.00103571	-0.135434	0.00764735	4.0043e-38	3.86815e-34	1
Posterior-Multimodal<=>Orbito-Affective	HDL_30760	0.000330895	-0.0273514	-3.59036	0.007618	0.00619891	-0.0211375	-2.73732	0.00772198	1.08355e-09	1.04671e-05	1
Ventral-Multimodal<=>Ventral-Multimodal	HDL_30760	0.10814	-0.0116244	-1.60667	0.00723511	0.321982	-0.00721674	-0.990413	0.00728659	9.27131e-59	8.95609e-55	1
Orbito-Affective<=>Ventral-Multimodal	HDL_30760	0.591058	0.00388647	0.53731	0.00723319	0.590675	0.00393574	0.537865	0.00731734	1.5727e-22	1.51923e-18	1
Orbito-Affective<=>Orbito-Affective	HDL_30760	0.840355	0.00149016	0.201442	0.00739747	0.433879	0.00584981	0.782585	0.00747499	3.52548e-31	3.40561e-27	1
Visual1	HDL_30760	0.126522	-0.0113091	-1.52801	0.00740119	0.638528	-0.0035037	-0.469764	0.00745842	1.06392e-53	1.02774e-49	1
Visual2	HDL_30760	0.638768	-0.00336766	-0.469429	0.00717396	0.682106	0.00296853	0.409596	0.00724746	3.58313e-33	3.4613e-29	1
Somatomotor	HDL_30760	0.644117	-0.00340392	-0.461956	0.0073685	0.78092	0.00206128	0.278124	0.00741137	4.58262e-70	4.42681e-66	1
Cingulo-Opercular	HDL_30760	3.39437e-06	-0.0335671	-4.64651	0.00722416	0.00788368	-0.0192603	-2.65724	0.00724822	4.62091e-92	4.4638e-88	0.0327896
Dorsal-Attention	HDL_30760	0.166396	-0.0100093	-1.38392	0.00723254	0.807944	0.00177541	0.243081	0.00730375	3.58965e-36	3.4676e-32	1
Language	HDL_30760	0.0788289	-0.0128687	-1.7576	0.00732175	0.917729	-0.000759542	-0.103296	0.00735309	1.37374e-83	1.32704e-79	1
Frontoparietal	HDL_30760	0.00195576	-0.0226856	-3.09722	0.00732449	0.426659	-0.00584354	-0.794936	0.00735095	9.91482e-90	9.57772e-86	1
Auditory	HDL_30760	2.70338e-05	-0.0290443	-4.19795	0.00691868	0.0116033	-0.0174811	-2.52418	0.00692543	1.36788e-113	1.32138e-109	0.261146
Default	HDL_30760	0.00135385	-0.0235164	-3.2047	0.0073381	0.415824	-0.00599092	-0.813703	0.00736254	2.70286e-92	2.61096e-88	1
Posterior-Multimodal	HDL_30760	0.783473	-0.00203	-0.274799	0.00738721	0.329747	0.00726059	0.974644	0.00744948	6.67517e-48	6.44822e-44	1
Ventral-Multimodal	HDL_30760	0.0048941	-0.0206425	-2.81419	0.00733515	0.150517	-0.0106087	-1.43775	0.00737863	1.29514e-68	1.25111e-64	1
Orbito-Affective	HDL_30760	1.78643e-10	-0.0416609	-6.38152	0.00652837	5.10731e-05	-0.0265395	-4.05142	0.00655066	1.97211e-91	1.90506e-87	1.72569e-06
Mean_Functional_Connectivity	HDL_30760	9.56504e-06	-0.0334014	-4.42776	0.00754364	0.00485343	-0.0213082	-2.81688	0.00756449	1.82927e-97	1.76707e-93	0.0923983
Mean_Amplitude	HDL_30760	0.0173021	-0.0171654	-2.38039	0.00721116	0.534049	-0.00449905	-0.621846	0.00723499	1.57459e-92	1.52105e-88	1
Visual1<=>Visual1	Triglycerides_30870	0.723282	0.00237164	0.354079	0.00669805	0.701584	0.00262288	0.383187	0.00684491	2.63292e-18	2.5434e-14	1
Visual1<=>Visual2	Triglycerides_30870	0.826468	0.00147417	0.219236	0.00672413	0.817223	0.0015913	0.231121	0.00688515	1.79532e-05	0.173428	1
Visual1<=>Somatomotor	Triglycerides_30870	0.596716	-0.00357314	-0.529136	0.00675278	0.507185	0.00455247	0.663237	0.00686402	2.83841e-64	2.7419e-60	1
Visual1<=>Cingulo-Opercular	Triglycerides_30870	0.613117	-0.00345881	-0.505636	0.00684052	0.541649	-0.0042688	-0.61033	0.00699425	2.62095e-14	2.53183e-10	1
Visual1<=>Dorsal-Attention	Triglycerides_30870	0.119741	0.010594	1.55591	0.00680888	0.20832	0.00877157	1.25823	0.00697135	6.6941e-06	0.064665	1
Visual1<=>Language	Triglycerides_30870	0.832491	-0.00144853	-0.21151	0.00684853	0.685278	0.00282325	0.405276	0.00696623	1.41777e-58	1.36957e-54	1
Visual1<=>Frontoparietal	Triglycerides_30870	0.0174459	0.0161879	2.37733	0.00680927	0.143843	0.0101703	1.46168	0.00695797	3.94494e-19	3.81081e-15	1
Visual1<=>Auditory	Triglycerides_30870	0.234119	-0.00816379	-1.18984	0.00686123	0.381229	-0.00612298	-0.87565	0.00699249	3.48048e-40	3.36214e-36	1
Visual1<=>Default	Triglycerides_30870	0.10676	0.0109971	1.61299	0.00681784	0.222597	0.00850633	1.21968	0.00697422	2.82408e-11	2.72806e-07	1
Visual1<=>Posterior-Multimodal	Triglycerides_30870	0.0488593	0.0133406	1.96991	0.00677218	0.135823	0.0103213	1.49158	0.00691974	2.25096e-19	2.17442e-15	1
Visual1<=>Ventral-Multimodal	Triglycerides_30870	0.0442382	0.0135952	2.01193	0.00675729	0.0787348	0.0121407	1.75815	0.00690537	8.39388e-18	8.10849e-14	1
Visual1<=>Orbito-Affective	Triglycerides_30870	0.0101426	0.0174273	2.57112	0.00677809	0.0531541	0.0134105	1.93376	0.00693492	8.21923e-10	7.93977e-06	1
Visual2<=>Visual2	Triglycerides_30870	0.602425	-0.00344929	-0.520923	0.0066215	0.552298	-0.00402689	-0.594329	0.00677554	2.82611e-09	2.73003e-05	1
Visual2<=>Somatomotor	Triglycerides_30870	0.257289	-0.00768742	-1.13285	0.00678594	0.952353	-0.000411041	-0.0597533	0.00687898	2.66491e-90	2.57431e-86	1
Visual2<=>Cingulo-Opercular	Triglycerides_30870	0.187879	-0.00912804	-1.31691	0.00693138	0.175593	-0.00960529	-1.35449	0.00709145	2.39736e-10	2.31585e-06	1
Visual2<=>Dorsal-Attention	Triglycerides_30870	0.816161	0.00156997	0.232488	0.00675289	0.816786	-0.00160198	-0.231683	0.00691453	1.60192e-05	0.154745	1
Visual2<=>Language	Triglycerides_30870	0.0562866	-0.0131275	-1.9089	0.00687701	0.159666	-0.0098451	-1.40624	0.00700102	2.83655e-50	2.7401e-46	1
Visual2<=>Frontoparietal	Triglycerides_30870	0.0575655	0.0127822	1.89908	0.00673074	0.261017	0.00772722	1.12402	0.00687465	1.46778e-22	1.41787e-18	1
Visual2<=>Auditory	Triglycerides_30870	0.284335	-0.00740523	-1.07065	0.00691655	0.448932	-0.00534451	-0.757208	0.00705817	1.79475e-29	1.73373e-25	1
Visual2<=>Default	Triglycerides_30870	0.0921245	0.0114428	1.68436	0.00679358	0.0614079	0.013016	1.87063	0.0069581	0.000293826	1	1
Visual2<=>Posterior-Multimodal	Triglycerides_30870	0.819872	-0.0015359	-0.227712	0.00674491	0.662637	-0.00300291	-0.43628	0.00688298	1.96781e-29	1.90091e-25	1
Visual2<=>Ventral-Multimodal	Triglycerides_30870	0.0197866	0.0154407	2.33052	0.00662542	0.0630116	0.0125745	1.85919	0.00676345	1.35341e-26	1.30739e-22	1
Visual2<=>Orbito-Affective	Triglycerides_30870	0.0074788	0.0177847	2.67495	0.00664859	0.0350236	0.0143533	2.1082	0.00680834	4.84179e-05	0.467717	1
Somatomotor<=>Somatomotor	Triglycerides_30870	0.0176455	-0.0156411	-2.37313	0.00659091	0.0399848	-0.013741	-2.05401	0.00668981	1.46315e-78	1.41341e-74	1
Somatomotor<=>Cingulo-Opercular	Triglycerides_30870	0.11334	0.0105602	1.58341	0.00666926	0.948553	0.00043998	0.0645241	0.00681885	8.26882e-15	7.98768e-11	1
Somatomotor<=>Dorsal-Attention	Triglycerides_30870	0.747426	0.00218496	0.322038	0.0067848	0.638274	0.00325039	0.470119	0.00691398	1.45388e-41	1.40445e-37	1
Somatomotor<=>Language	Triglycerides_30870	0.969681	-0.000255404	-0.0380086	0.00671963	0.802896	-0.00170202	-0.249603	0.00681889	1.00061e-80	9.6659e-77	1
Somatomotor<=>Frontoparietal	Triglycerides_30870	6.71198e-07	0.0338778	4.97078	0.00681539	0.000158215	0.0262956	3.77838	0.00695949	6.74497e-24	6.51564e-20	0.00648377
Somatomotor<=>Auditory	Triglycerides_30870	0.0936448	0.011334	1.67654	0.00676035	0.55007	0.00411671	0.597663	0.00688802	4.40513e-43	4.25535e-39	1
Somatomotor<=>Default	Triglycerides_30870	1.15082e-05	0.0298586	4.38758	0.00680524	0.000220222	0.0256827	3.69515	0.00695037	5.50178e-23	5.31472e-19	0.111169
Somatomotor<=>Posterior-Multimodal	Triglycerides_30870	0.878137	0.0010395	0.153333	0.00677935	0.891896	-0.000937146	-0.135906	0.00689553	1.05929e-58	1.02327e-54	1
Somatomotor<=>Ventral-Multimodal	Triglycerides_30870	0.0246104	0.0151555	2.2476	0.00674297	0.109733	0.0110146	1.59945	0.00688646	5.05388e-23	4.88205e-19	1
Somatomotor<=>Orbito-Affective	Triglycerides_30870	4.23966e-07	0.0345494	5.0592	0.00682901	0.000269482	0.025469	3.64351	0.00699023	7.78926e-07	0.00752443	0.00409551
Cingulo-Opercular<=>Cingulo-Opercular	Triglycerides_30870	0.00162755	0.0208118	3.15126	0.00660426	0.0660681	0.0123627	1.83804	0.006726	2.91158e-47	2.81259e-43	1
Cingulo-Opercular<=>Dorsal-Attention	Triglycerides_30870	0.172777	0.00928692	1.36337	0.00681171	0.432731	0.00546545	0.78454	0.00696643	1.00634e-12	9.72128e-09	1
Cingulo-Opercular<=>Language	Triglycerides_30870	0.0283767	0.0147859	2.19217	0.00674488	0.0892044	0.0116607	1.69968	0.00686057	1.24063e-60	1.19845e-56	1
Cingulo-Opercular<=>Frontoparietal	Triglycerides_30870	0.00419393	0.0190984	2.86346	0.00666972	0.0278191	0.0149203	2.19996	0.00678211	1.44967e-61	1.40038e-57	1
Cingulo-Opercular<=>Auditory	Triglycerides_30870	0.00188901	0.0210159	3.10748	0.00676301	0.0280865	0.0150759	2.1962	0.00686453	3.79243e-79	3.66349e-75	1
Cingulo-Opercular<=>Default	Triglycerides_30870	0.0329922	0.0144705	2.1323	0.00678633	0.03808	0.0143382	2.0741	0.00691295	2.67998e-45	2.58886e-41	1
Cingulo-Opercular<=>Posterior-Multimodal	Triglycerides_30870	0.048376	0.0134078	1.97415	0.00679171	0.43548	0.00540689	0.779862	0.00693313	5.92555e-27	5.72409e-23	1
Cingulo-Opercular<=>Ventral-Multimodal	Triglycerides_30870	0.00105736	0.0219816	3.27518	0.00671157	0.00928481	0.0178161	2.60159	0.00684817	1.02115e-30	9.8643e-27	1
Cingulo-Opercular<=>Orbito-Affective	Triglycerides_30870	1.45382e-09	0.0412862	6.05166	0.00682229	6.58304e-06	0.0313389	4.5077	0.0069523	1.75049e-41	1.69098e-37	1.40439e-05
Dorsal-Attention<=>Dorsal-Attention	Triglycerides_30870	0.0106108	0.0174399	2.55545	0.0068246	0.297732	0.00726604	1.04133	0.00697764	7.79245e-15	7.52751e-11	1
Dorsal-Attention<=>Language	Triglycerides_30870	0.867226	-0.00114464	-0.167185	0.00684653	0.797821	0.00178403	0.256171	0.00696419	1.0556e-58	1.01971e-54	1
Dorsal-Attention<=>Frontoparietal	Triglycerides_30870	0.0018481	0.0210917	3.11395	0.00677329	0.065659	0.0127338	1.84082	0.00691744	3.99131e-23	3.85561e-19	1
Dorsal-Attention<=>Auditory	Triglycerides_30870	0.346715	0.00645803	0.940997	0.00686297	0.371169	0.006255	0.894301	0.00699428	1.67838e-40	1.62132e-36	1
Dorsal-Attention<=>Default	Triglycerides_30870	0.415764	0.00557054	0.813805	0.00684505	0.19274	0.00910454	1.30255	0.00698977	3.18232e-24	3.07412e-20	1
Dorsal-Attention<=>Posterior-Multimodal	Triglycerides_30870	0.00351792	0.0198176	2.91871	0.00678985	0.0928195	0.0116747	1.68077	0.00694606	8.43537e-11	8.14857e-07	1
Dorsal-Attention<=>Ventral-Multimodal	Triglycerides_30870	0.298938	0.00703511	1.03874	0.00677276	0.425789	0.00551425	0.796431	0.0069237	5.30701e-16	5.12657e-12	1
Dorsal-Attention<=>Orbito-Affective	Triglycerides_30870	0.0110524	0.0171254	2.54122	0.00673904	0.058113	0.0130794	1.89493	0.00690229	0.00036265	1	1
Language<=>Language	Triglycerides_30870	0.269192	-0.00738954	-1.10495	0.00668768	0.10691	-0.0109929	-1.61229	0.00681819	9.04634e-38	8.73877e-34	1
Language<=>Frontoparietal	Triglycerides_30870	0.000689462	0.023362	3.39416	0.006883	0.00411714	0.020146	2.86931	0.00702121	5.17686e-33	5.00085e-29	1
Language<=>Auditory	Triglycerides_30870	0.290782	0.00714011	1.05643	0.00675872	0.691952	0.00272823	0.396212	0.00688578	9.08853e-44	8.77952e-40	1
Language<=>Default	Triglycerides_30870	0.0184951	0.0162457	2.35571	0.00689631	0.205848	0.00892055	1.2651	0.00705128	1.62325e-14	1.56806e-10	1
Language<=>Posterior-Multimodal	Triglycerides_30870	0.975394	-0.000208493	-0.0308439	0.00675963	0.690056	0.00273604	0.398784	0.00686096	2.34822e-79	2.26838e-75	1
Language<=>Ventral-Multimodal	Triglycerides_30870	0.968003	0.000273447	0.040114	0.00681674	0.468556	-0.00502148	-0.724842	0.00692769	3.54211e-67	3.42168e-63	1
Language<=>Orbito-Affective	Triglycerides_30870	0.000239307	0.0251631	3.67397	0.00684904	0.0182541	0.01651	2.36058	0.00699405	4.79675e-24	4.63366e-20	1
Frontoparietal<=>Frontoparietal	Triglycerides_30870	0.0647963	0.01242	1.84674	0.00672534	0.267201	0.00759887	1.10956	0.00684857	2.38808e-48	2.30688e-44	1
Frontoparietal<=>Auditory	Triglycerides_30870	0.0514758	0.0131838	1.94758	0.0067693	0.177116	0.00930779	1.34972	0.00689606	1.27922e-45	1.23572e-41	1
Frontoparietal<=>Default	Triglycerides_30870	0.580899	0.00372615	0.552079	0.00674931	0.911252	0.000768468	0.111461	0.00689451	1.74286e-21	1.6836e-17	1
Frontoparietal<=>Posterior-Multimodal	Triglycerides_30870	0.000291591	0.024384	3.62317	0.00673001	0.0054136	0.0191016	2.78158	0.0068672	1.77468e-30	1.71434e-26	1
Frontoparietal<=>Ventral-Multimodal	Triglycerides_30870	0.0276887	-0.0144014	-2.2018	0.00654075	0.0599341	-0.0125369	-1.88136	0.00666374	1.0371e-43	1.00184e-39	1
Frontoparietal<=>Orbito-Affective	Triglycerides_30870	0.468107	0.00484182	0.725573	0.0066731	0.813568	-0.00161126	-0.235828	0.00683237	6.53807e-06	0.0631577	1
Auditory<=>Auditory	Triglycerides_30870	3.74055e-06	0.0307963	4.62633	0.00665676	0.00233208	0.0205002	3.04463	0.00673325	2.07401e-113	2.00349e-109	0.0361337
Auditory<=>Default	Triglycerides_30870	0.0621379	0.0126775	1.86539	0.00679617	0.25672	0.00787349	1.1342	0.00694186	4.40195e-22	4.25228e-18	1
Auditory<=>Posterior-Multimodal	Triglycerides_30870	0.570787	0.00387792	0.5669	0.00684058	0.87472	0.00109732	0.157668	0.00695969	3.60062e-56	3.4782e-52	1
Auditory<=>Ventral-Multimodal	Triglycerides_30870	0.00834083	0.0179528	2.63816	0.00680503	0.149136	0.00999814	1.44264	0.00693047	7.00929e-47	6.77098e-43	1
Auditory<=>Orbito-Affective	Triglycerides_30870	8.67107e-10	0.0418375	6.13448	0.00682006	3.40042e-05	0.0288206	4.1456	0.00695211	3.71674e-39	3.59037e-35	8.37626e-06
Default<=>Default	Triglycerides_30870	0.0235422	0.0151277	2.26466	0.00667991	0.54325	0.004148	0.607914	0.00682334	9.6792e-22	9.3501e-18	1
Posterior-Multimodal<=>Default	Triglycerides_30870	0.147968	0.00991315	1.44679	0.00685182	0.0705777	0.0126828	1.80826	0.00701383	4.28565e-07	0.00413994	1
Default<=>Ventral-Multimodal	Triglycerides_30870	0.00214731	-0.0204348	-3.06938	0.00665764	0.00872317	-0.0178467	-2.62292	0.00680412	9.8387e-18	9.50418e-14	1
Default<=>Orbito-Affective	Triglycerides_30870	0.448564	-0.00508976	-0.757823	0.00671629	0.335511	-0.00661814	-0.963092	0.00687176	5.09532e-10	4.92208e-06	1
Posterior-Multimodal<=>Posterior-Multimodal	Triglycerides_30870	0.093355	0.0112667	1.67802	0.00671424	0.217518	0.00845159	1.23319	0.00685346	1.60433e-27	1.54978e-23	1
Posterior-Multimodal<=>Ventral-Multimodal	Triglycerides_30870	0.801871	0.00167947	0.25093	0.006693	0.9804	0.000167566	0.0245677	0.00682059	1.60348e-41	1.54896e-37	1
Posterior-Multimodal<=>Orbito-Affective	Triglycerides_30870	0.0101416	0.0173281	2.57116	0.00673943	0.129069	0.0104665	1.51783	0.0068957	1.01257e-09	9.78142e-06	1
Ventral-Multimodal<=>Ventral-Multimodal	Triglycerides_30870	0.391906	-0.00546192	-0.856181	0.0063794	0.490191	-0.00447519	-0.690015	0.00648565	4.15968e-63	4.01825e-59	1
Orbito-Affective<=>Ventral-Multimodal	Triglycerides_30870	0.346206	-0.00602476	-0.941991	0.00639577	0.701562	-0.00250248	-0.383218	0.00653017	7.03954e-25	6.80019e-21	1
Orbito-Affective<=>Orbito-Affective	Triglycerides_30870	0.29515	0.00684573	1.04691	0.00653897	0.399139	0.00562237	0.843174	0.0066681	2.039e-35	1.96968e-31	1
Visual1	Triglycerides_30870	0.683176	0.00266212	0.408138	0.0065226	0.891804	0.000902063	0.136023	0.00663168	2.82321e-62	2.72722e-58	1
Visual2	Triglycerides_30870	0.225746	-0.00765752	-1.21142	0.00632112	0.127157	-0.00983038	-1.52546	0.00644421	6.89296e-38	6.6586e-34	1
Somatomotor	Triglycerides_30870	0.0765859	-0.0114735	-1.77092	0.00647881	0.068335	-0.0119865	-1.82287	0.00657563	4.4658e-79	4.31396e-75	1
Cingulo-Opercular	Triglycerides_30870	0.00548839	0.0176962	2.77712	0.00637214	0.313656	0.00650326	1.0076	0.0064542	3.87252e-99	3.74085e-95	1
Dorsal-Attention	Triglycerides_30870	0.0894269	0.010836	1.69849	0.00637978	0.960178	0.000324711	0.0499302	0.0065033	6.259e-39	6.0462e-35	1
Language	Triglycerides_30870	0.292179	0.0067969	1.05337	0.0064525	0.93537	-0.000530535	-0.0810915	0.00654242	9.34347e-89	9.0258e-85	1
Frontoparietal	Triglycerides_30870	0.00201836	0.0199853	3.08784	0.00647227	0.288547	0.00696153	1.06134	0.00655921	9.72908e-94	9.39829e-90	1
Auditory	Triglycerides_30870	0.00816	0.0161368	2.64559	0.0060995	0.123977	0.00947885	1.53834	0.00616173	7.33374e-126	7.08439e-122	1
Default	Triglycerides_30870	0.000210788	0.0240024	3.70627	0.00647617	0.148476	0.00948147	1.44498	0.00656166	5.0742e-96	4.90168e-92	1
Posterior-Multimodal	Triglycerides_30870	0.212366	0.00812225	1.24712	0.00651282	0.612073	0.00336186	0.507123	0.00662928	6.69971e-52	6.47192e-48	1
Ventral-Multimodal	Triglycerides_30870	0.0233604	0.0146824	2.26763	0.0064748	0.150232	0.00945983	1.43876	0.006575	1.80121e-74	1.73997e-70	1
Orbito-Affective	Triglycerides_30870	8.19916e-06	0.0256677	4.46084	0.00575401	0.0194188	0.0136264	2.33754	0.00582935	7.36119e-97	7.11091e-93	0.0792039
Mean_Functional_Connectivity	Triglycerides_30870	0.00145713	0.0211499	3.18344	0.00664374	0.0302545	0.0145673	2.16686	0.00672277	6.97423e-109	6.73711e-105	1
Mean_Amplitude	Triglycerides_30870	0.187125	0.00837796	1.31917	0.00635094	0.885458	0.000926482	0.144055	0.00643146	3.81108e-101	3.68151e-97	1
Visual1<=>Visual1	ApolipoproteinA_30630	0.953154	-0.000426216	-0.0587475	0.00725504	0.589104	0.00394294	0.540142	0.00729982	1.00457e-14	9.70417e-11	1
Visual1<=>Visual2	ApolipoproteinA_30630	0.914116	0.000785017	0.107849	0.00727884	0.797639	0.00188155	0.256407	0.00733816	0.000615132	1	1
Visual1<=>Somatomotor	ApolipoproteinA_30630	0.413422	-0.00598977	-0.817902	0.00732333	0.581873	-0.00403593	-0.550658	0.00732929	1.70074e-56	1.64292e-52	1
Visual1<=>Cingulo-Opercular	ApolipoproteinA_30630	0.108923	0.0118687	1.60311	0.00740355	0.0423473	0.0151293	2.0302	0.00745209	3.06444e-12	2.96025e-08	1
Visual1<=>Dorsal-Attention	ApolipoproteinA_30630	0.747876	0.00236812	0.321445	0.0073671	0.554079	0.00439353	0.591668	0.00742566	8.65209e-05	0.835792	1
Visual1<=>Language	ApolipoproteinA_30630	0.0255773	-0.0165521	-2.23271	0.00741343	0.0781214	-0.0130787	-1.76177	0.00742364	1.89982e-51	1.83522e-47	1
Visual1<=>Frontoparietal	ApolipoproteinA_30630	0.779194	-0.00206411	-0.280372	0.00736203	0.768217	0.00218221	0.294711	0.00740459	3.77517e-17	3.64682e-13	1
Visual1<=>Auditory	ApolipoproteinA_30630	0.483024	0.00522608	0.701459	0.0074503	0.223187	0.00910594	1.21813	0.00747535	5.0132e-35	4.84275e-31	1
Visual1<=>Default	ApolipoproteinA_30630	0.0334724	-0.0157058	-2.1265	0.00738578	0.111791	-0.0118292	-1.59025	0.00743855	7.27097e-09	7.02376e-05	1
Visual1<=>Posterior-Multimodal	ApolipoproteinA_30630	0.422645	-0.00588836	-0.801855	0.00734342	0.864043	-0.00126467	-0.171231	0.00738573	1.66694e-17	1.61026e-13	1
Visual1<=>Ventral-Multimodal	ApolipoproteinA_30630	0.894694	-0.000968952	-0.132368	0.00732012	0.668331	-0.00315476	-0.428445	0.00736328	1.05955e-16	1.02353e-12	1
Visual1<=>Orbito-Affective	ApolipoproteinA_30630	0.292737	-0.00772046	-1.05216	0.00733772	0.526483	-0.0046804	-0.633394	0.0073894	2.01878e-09	1.95014e-05	1
Visual2<=>Visual2	ApolipoproteinA_30630	0.973233	-0.000240385	-0.0335535	0.00716422	0.732863	0.00246327	0.341324	0.0072168	8.77852e-08	0.000848005	1
Visual2<=>Somatomotor	ApolipoproteinA_30630	0.193766	-0.00954606	-1.29956	0.00734564	0.3504	-0.00684652	-0.933833	0.00733164	5.98107e-80	5.77771e-76	1
Visual2<=>Cingulo-Opercular	ApolipoproteinA_30630	0.569026	0.00426565	0.569494	0.00749025	0.409916	0.00621738	0.824056	0.00754486	4.96296e-08	0.000479422	1
Visual2<=>Dorsal-Attention	ApolipoproteinA_30630	0.600403	-0.00382863	-0.523828	0.00730894	0.936343	-0.000588395	-0.0798674	0.00736714	9.98698e-05	0.964742	1
Visual2<=>Language	ApolipoproteinA_30630	0.279896	-0.00804751	-1.08058	0.00744741	0.446683	-0.00568045	-0.76097	0.00746475	1.79956e-43	1.73838e-39	1
Visual2<=>Frontoparietal	ApolipoproteinA_30630	0.462739	-0.00534067	-0.734357	0.00727257	0.552854	-0.00433883	-0.593497	0.00731062	3.39831e-21	3.28277e-17	1
Visual2<=>Auditory	ApolipoproteinA_30630	0.847644	0.0014429	0.192127	0.00751013	0.595239	0.00400796	0.531266	0.00754415	3.88651e-26	3.75437e-22	1
Visual2<=>Default	ApolipoproteinA_30630	0.408158	-0.00608837	-0.827155	0.00736062	0.398485	-0.00626672	-0.844345	0.00742199	0.00294883	1	1
Visual2<=>Posterior-Multimodal	ApolipoproteinA_30630	0.250316	-0.00839213	-1.14961	0.00729997	0.634206	-0.0034889	-0.475822	0.00733236	5.29553e-27	5.11549e-23	1
Visual2<=>Ventral-Multimodal	ApolipoproteinA_30630	0.700144	0.00276614	0.385131	0.00718234	0.937977	0.00056136	0.0778131	0.00721421	6.24148e-27	6.02927e-23	1
Visual2<=>Orbito-Affective	ApolipoproteinA_30630	0.559208	-0.00419754	-0.584027	0.00718722	0.606729	-0.00372891	-0.514755	0.00724406	5.08048e-05	0.490774	1
Somatomotor<=>Somatomotor	ApolipoproteinA_30630	0.865421	-0.00121334	-0.169479	0.00715919	0.747664	0.00230232	0.321725	0.00715618	1.08431e-66	1.04745e-62	1
Somatomotor<=>Cingulo-Opercular	ApolipoproteinA_30630	0.374747	-0.00642547	-0.887633	0.00723889	0.706286	-0.00274531	-0.376854	0.00728481	1.65574e-13	1.59945e-09	1
Somatomotor<=>Dorsal-Attention	ApolipoproteinA_30630	0.0129637	-0.0182988	-2.48496	0.00736381	0.0535394	-0.0142625	-1.93064	0.00738744	1.82929e-36	1.76709e-32	1
Somatomotor<=>Language	ApolipoproteinA_30630	0.000322865	-0.026204	-3.59677	0.00728542	0.00926225	-0.018949	-2.60244	0.00728125	1.22876e-67	1.18698e-63	1
Somatomotor<=>Frontoparietal	ApolipoproteinA_30630	0.000140273	-0.0281216	-3.80832	0.00738424	0.00135962	-0.0237726	-3.20348	0.00742086	5.18699e-23	5.01064e-19	1
Somatomotor<=>Auditory	ApolipoproteinA_30630	0.0551539	-0.0140793	-1.91776	0.00734152	0.388696	-0.00634851	-0.862001	0.00736485	1.78137e-36	1.7208e-32	1
Somatomotor<=>Default	ApolipoproteinA_30630	0.000439997	-0.0259553	-3.51536	0.00738341	0.0112597	-0.0188116	-2.53474	0.00742151	8.88203e-22	8.58004e-18	1
Somatomotor<=>Posterior-Multimodal	ApolipoproteinA_30630	0.00999572	-0.0189727	-2.57619	0.00736463	0.0864325	-0.012649	-1.7146	0.00737721	3.49831e-49	3.37937e-45	1
Somatomotor<=>Ventral-Multimodal	ApolipoproteinA_30630	0.488569	0.00505897	0.692597	0.00730435	0.408699	0.00606775	0.8262	0.00734417	5.46591e-20	5.28006e-16	1
Somatomotor<=>Orbito-Affective	ApolipoproteinA_30630	0.0695351	-0.0134496	-1.81501	0.00741021	0.296796	-0.00778819	-1.04335	0.00746458	1.77467e-07	0.00171433	1
Cingulo-Opercular<=>Cingulo-Opercular	ApolipoproteinA_30630	0.00445827	-0.0203541	-2.84405	0.00715672	0.0941546	-0.0120113	-1.67395	0.00717547	6.25183e-41	6.03927e-37	1
Cingulo-Opercular<=>Dorsal-Attention	ApolipoproteinA_30630	0.809668	0.00177738	0.240857	0.00737941	0.432503	0.00583037	0.78493	0.00742789	3.7751e-12	3.64675e-08	1
Cingulo-Opercular<=>Language	ApolipoproteinA_30630	4.41e-07	-0.0369442	-5.0518	0.00731308	6.04896e-05	-0.0293713	-4.01164	0.00732152	4.33501e-53	4.18762e-49	0.00426006
Cingulo-Opercular<=>Frontoparietal	ApolipoproteinA_30630	0.000478143	-0.0251853	-3.49321	0.00720979	0.0105592	-0.0184538	-2.55717	0.0072165	1.25103e-54	1.20849e-50	1
Cingulo-Opercular<=>Auditory	ApolipoproteinA_30630	0.00290452	-0.0218796	-2.97798	0.00734713	0.106934	-0.0118385	-1.61219	0.0073431	1.45538e-67	1.40589e-63	1
Cingulo-Opercular<=>Default	ApolipoproteinA_30630	2.89211e-05	-0.0307252	-4.18263	0.00734589	0.000824774	-0.0246338	-3.34479	0.00736485	2.35718e-41	2.27703e-37	0.279378
Cingulo-Opercular<=>Posterior-Multimodal	ApolipoproteinA_30630	0.0417555	-0.0149907	-2.03606	0.00736259	0.300046	-0.00766679	-1.03636	0.00739782	2.59068e-24	2.50259e-20	1
Cingulo-Opercular<=>Ventral-Multimodal	ApolipoproteinA_30630	0.839037	-0.00147683	-0.203127	0.00727047	0.905781	0.000864437	0.118363	0.00730327	2.78397e-26	2.68931e-22	1
Cingulo-Opercular<=>Orbito-Affective	ApolipoproteinA_30630	1.74096e-05	-0.0318275	-4.29666	0.0074075	0.00576983	-0.0205116	-2.76084	0.00742947	5.44816e-38	5.26293e-34	0.168177
Dorsal-Attention<=>Dorsal-Attention	ApolipoproteinA_30630	0.485607	0.00516269	0.697324	0.00740357	0.169455	0.0102352	1.374	0.00744919	9.4805e-15	9.15817e-11	1
Dorsal-Attention<=>Language	ApolipoproteinA_30630	0.0154892	-0.0179469	-2.42091	0.00741327	0.0453773	-0.0148572	-2.00125	0.00742396	8.54085e-51	8.25047e-47	1
Dorsal-Attention<=>Frontoparietal	ApolipoproteinA_30630	0.958759	0.000379651	0.0517114	0.00734172	0.660196	0.00324363	0.439648	0.00737779	3.18494e-23	3.07665e-19	1
Dorsal-Attention<=>Auditory	ApolipoproteinA_30630	0.244388	-0.00867058	-1.16412	0.00744819	0.65691	-0.0033193	-0.444188	0.00747273	1.49594e-35	1.44508e-31	1
Dorsal-Attention<=>Default	ApolipoproteinA_30630	0.0224549	-0.0169168	-2.28274	0.00741074	0.0288096	-0.0162877	-2.18622	0.00745017	2.04673e-20	1.97714e-16	1
Dorsal-Attention<=>Posterior-Multimodal	ApolipoproteinA_30630	0.600242	-0.00385481	-0.52406	0.00735566	0.884119	0.00107937	0.145751	0.00740559	7.76941e-11	7.50525e-07	1
Dorsal-Attention<=>Ventral-Multimodal	ApolipoproteinA_30630	0.774706	0.00210164	0.286228	0.00734254	0.692311	0.00292329	0.395726	0.00738714	1.81557e-15	1.75384e-11	1
Dorsal-Attention<=>Orbito-Affective	ApolipoproteinA_30630	0.14093	-0.0107353	-1.47239	0.0072911	0.349079	-0.00688153	-0.936397	0.00734894	7.64377e-05	0.738389	1
Language<=>Language	ApolipoproteinA_30630	0.399692	0.00611475	0.842187	0.00726056	0.0577702	0.0138273	1.89753	0.00728702	6.05189e-33	5.84613e-29	1
Language<=>Frontoparietal	ApolipoproteinA_30630	8.73131e-05	-0.0292937	-3.92408	0.0074651	0.00152086	-0.0237606	-3.17105	0.00749296	2.55722e-32	2.47027e-28	0.843444
Language<=>Auditory	ApolipoproteinA_30630	0.00895705	-0.0191477	-2.61391	0.0073253	0.102326	-0.0120035	-1.63375	0.00734721	1.10989e-37	1.07216e-33	1
Language<=>Default	ApolipoproteinA_30630	0.585376	-0.00408023	-0.545557	0.00747902	0.808259	0.00182656	0.242675	0.00752679	2.25923e-13	2.18241e-09	1
Language<=>Posterior-Multimodal	ApolipoproteinA_30630	0.00399184	-0.0210787	-2.87909	0.0073213	0.0274586	-0.0161344	-2.20508	0.00731694	7.08336e-69	6.84252e-65	1
Language<=>Ventral-Multimodal	ApolipoproteinA_30630	0.0133934	0.0182656	2.47332	0.00738504	0.0187525	0.0173665	2.35058	0.00738818	4.64805e-59	4.49001e-55	1
Language<=>Orbito-Affective	ApolipoproteinA_30630	0.00863603	-0.0195284	-2.62636	0.00743556	0.0539681	-0.0144037	-1.92719	0.00747393	1.54728e-21	1.49467e-17	1
Frontoparietal<=>Frontoparietal	ApolipoproteinA_30630	0.559185	-0.00425162	-0.584061	0.00727942	0.62248	0.00359125	0.492345	0.00729417	8.9792e-46	8.67391e-42	1
Frontoparietal<=>Auditory	ApolipoproteinA_30630	0.0222407	-0.0167574	-2.28639	0.00732921	0.168481	-0.0101206	-1.37714	0.00734897	4.07855e-40	3.93988e-36	1
Frontoparietal<=>Default	ApolipoproteinA_30630	0.0115166	-0.0184689	-2.52682	0.00730916	0.11146	-0.0117002	-1.59173	0.00735061	4.74721e-18	4.5858e-14	1
Frontoparietal<=>Posterior-Multimodal	ApolipoproteinA_30630	0.0330397	-0.0154972	-2.13173	0.00726978	0.096121	-0.0121476	-1.66403	0.00730012	1.16999e-28	1.13021e-24	1
Frontoparietal<=>Ventral-Multimodal	ApolipoproteinA_30630	0.124638	0.0108929	1.53565	0.00709332	0.314137	0.00716185	1.0066	0.00711488	2.18928e-37	2.11485e-33	1
Frontoparietal<=>Orbito-Affective	ApolipoproteinA_30630	0.0118769	-0.0181605	-2.51598	0.00721808	0.0531524	-0.0140678	-1.93378	0.00727478	4.17155e-05	0.402972	1
Auditory<=>Auditory	ApolipoproteinA_30630	0.0983205	-0.0119287	-1.65312	0.00721591	0.873477	0.00114387	0.159245	0.00718312	1.3648e-103	1.31839e-99	1
Auditory<=>Default	ApolipoproteinA_30630	0.0136093	-0.0182049	-2.4676	0.00737758	0.0930631	-0.0124536	-1.67953	0.00741493	3.01181e-22	2.90941e-18	1
Auditory<=>Posterior-Multimodal	ApolipoproteinA_30630	0.09425	-0.0124149	-1.67346	0.00741872	0.510658	-0.00488778	-0.657824	0.00743022	1.14842e-49	1.10937e-45	1
Auditory<=>Ventral-Multimodal	ApolipoproteinA_30630	0.545171	-0.00446453	-0.60502	0.00737914	0.647149	-0.00338595	-0.457733	0.00739723	3.85979e-42	3.72855e-38	1
Auditory<=>Orbito-Affective	ApolipoproteinA_30630	0.00214523	-0.0227509	-3.0697	0.00741145	0.0908657	-0.0125711	-1.69092	0.00743449	4.01174e-37	3.87534e-33	1
Default<=>Default	ApolipoproteinA_30630	0.773789	0.0020783	0.287426	0.00723072	0.260748	0.00817418	1.12465	0.00726818	2.12294e-21	2.05076e-17	1
Posterior-Multimodal<=>Default	ApolipoproteinA_30630	0.0270805	-0.0164172	-2.2105	0.00742693	0.0422655	-0.0152011	-2.03101	0.00748448	9.68996e-06	0.093605	1
Default<=>Ventral-Multimodal	ApolipoproteinA_30630	0.00258536	0.0217412	3.01349	0.00721462	0.0147934	0.0176942	2.43758	0.00725893	5.70555e-15	5.51156e-11	1
Default<=>Orbito-Affective	ApolipoproteinA_30630	0.883658	-0.00106383	-0.146335	0.00726981	0.965769	-0.000314182	-0.0429155	0.00732094	1.91885e-09	1.85361e-05	1
Posterior-Multimodal<=>Posterior-Multimodal	ApolipoproteinA_30630	0.421097	-0.0058642	-0.804534	0.00728894	0.957561	0.000389699	0.053215	0.00732311	3.90416e-25	3.77142e-21	1
Posterior-Multimodal<=>Ventral-Multimodal	ApolipoproteinA_30630	0.632304	0.00346602	0.478493	0.00724362	0.844632	0.00142374	0.195974	0.00726495	1.60807e-38	1.55339e-34	1
Posterior-Multimodal<=>Orbito-Affective	ApolipoproteinA_30630	0.0124649	-0.018209	-2.4989	0.00728681	0.0632893	-0.0136268	-1.85724	0.00733713	3.00761e-10	2.90535e-06	1
Ventral-Multimodal<=>Ventral-Multimodal	ApolipoproteinA_30630	0.0547153	-0.0132998	-1.92123	0.00692253	0.253504	-0.0079091	-1.14191	0.00692622	2.32698e-58	2.24786e-54	1
Orbito-Affective<=>Ventral-Multimodal	ApolipoproteinA_30630	0.504764	0.00461551	0.667023	0.00691957	0.351341	0.00648137	0.932011	0.00695417	9.84928e-23	9.5144e-19	1
Orbito-Affective<=>Orbito-Affective	ApolipoproteinA_30630	0.393014	0.00604363	0.854181	0.00707536	0.112246	0.0112804	1.58824	0.00710243	1.61949e-31	1.56443e-27	1
Visual1	ApolipoproteinA_30630	0.0485645	-0.0139663	-1.9725	0.00708052	0.394185	-0.00603995	-0.852068	0.00708858	2.53527e-53	2.44907e-49	1
Visual2	ApolipoproteinA_30630	0.476034	-0.00488901	-0.712707	0.00685977	0.840414	0.00138633	0.201366	0.00688461	3.85478e-33	3.72372e-29	1
Somatomotor	ApolipoproteinA_30630	0.392639	-0.00602405	-0.854857	0.00704685	0.971889	0.000248125	0.035239	0.00704119	4.44825e-70	4.29701e-66	1
Cingulo-Opercular	ApolipoproteinA_30630	3.21432e-05	-0.0287338	-4.15855	0.00690959	0.0163159	-0.0165418	-2.40195	0.00688681	3.23276e-92	3.12285e-88	0.310503
Dorsal-Attention	ApolipoproteinA_30630	0.275076	-0.007549	-1.09147	0.00691634	0.823166	0.00155053	0.223477	0.00693822	1.25447e-36	1.21181e-32	1
Language	ApolipoproteinA_30630	0.167512	-0.00966549	-1.38029	0.00700253	0.851727	0.00130577	0.186918	0.0069858	5.73825e-84	5.54315e-80	1
Frontoparietal	ApolipoproteinA_30630	0.0127059	-0.0174555	-2.4921	0.00700434	0.621214	-0.00345023	-0.494137	0.00698232	5.56559e-91	5.37636e-87	1
Auditory	ApolipoproteinA_30630	0.00039584	-0.0234437	-3.54336	0.00661624	0.0568216	-0.0125312	-1.90478	0.00657885	7.4585e-114	7.20491e-110	1
Default	ApolipoproteinA_30630	0.0167636	-0.0167819	-2.39203	0.00701577	0.713737	-0.00256503	-0.366847	0.00699211	4.54267e-93	4.38822e-89	1
Posterior-Multimodal	ApolipoproteinA_30630	0.628585	-0.00341719	-0.483726	0.00706432	0.469357	0.00512046	0.723537	0.00707699	6.29448e-48	6.08047e-44	1
Ventral-Multimodal	ApolipoproteinA_30630	0.0493023	-0.0137976	-1.96607	0.00701784	0.517206	-0.00454217	-0.647669	0.00701311	1.62845e-68	1.57309e-64	1
Orbito-Affective	ApolipoproteinA_30630	1.15656e-06	-0.030381	-4.86423	0.00624579	0.00345586	-0.0182038	-2.92428	0.00622505	1.55153e-92	1.49878e-88	0.0111724
Mean_Functional_Connectivity	ApolipoproteinA_30630	0.00430621	-0.0206117	-2.8551	0.00721925	0.188265	-0.0094621	-1.31577	0.00719131	1.25773e-97	1.21497e-93	1
Mean_Amplitude	ApolipoproteinA_30630	0.0260956	-0.0153444	-2.22493	0.00689657	0.570001	-0.0039046	-0.568059	0.00687358	1.04272e-92	1.00727e-88	1
Visual1<=>Visual1	ApolipoproteinB_30640	0.205407	-0.00795229	-1.26633	0.0062798	0.268442	-0.00701371	-1.10668	0.00633761	4.37678e-18	4.22797e-14	1
Visual1<=>Visual2	ApolipoproteinB_30640	0.609194	-0.00322173	-0.51123	0.00630192	0.653529	-0.0028606	-0.448871	0.00637288	4.57199e-05	0.441654	1
Visual1<=>Somatomotor	ApolipoproteinB_30640	0.0420276	-0.0128737	-2.03335	0.00633129	0.313992	-0.00639995	-1.0069	0.00635609	1.13988e-62	1.10112e-58	1
Visual1<=>Cingulo-Opercular	ApolipoproteinB_30640	0.791539	-0.00169364	-0.264316	0.00640763	0.839462	-0.00131079	-0.202583	0.00647037	8.07758e-14	7.80294e-10	1
Visual1<=>Dorsal-Attention	ApolipoproteinB_30640	0.413744	0.00521722	0.817336	0.00638319	0.483791	0.00451929	0.700229	0.00645402	6.81694e-06	0.0658516	1
Visual1<=>Language	ApolipoproteinB_30640	0.662718	-0.00280236	-0.436168	0.00642494	0.802684	0.00161291	0.249877	0.00645482	4.89662e-57	4.73013e-53	1
Visual1<=>Frontoparietal	ApolipoproteinB_30640	0.00345273	0.0186669	2.92454	0.00638284	0.0113318	0.0163104	2.53248	0.00644048	2.3529e-19	2.2729e-15	1
Visual1<=>Auditory	ApolipoproteinB_30640	0.718454	-0.00231585	-0.36053	0.00642348	0.946419	0.000434519	0.0672054	0.00646553	2.44234e-39	2.3593e-35	1
Visual1<=>Default	ApolipoproteinB_30640	0.349918	0.00597674	0.934765	0.00639384	0.415373	0.00526062	0.814488	0.0064588	2.21407e-11	2.13879e-07	1
Visual1<=>Posterior-Multimodal	ApolipoproteinB_30640	0.433763	0.00497194	0.782781	0.00635163	0.485466	0.00447064	0.697549	0.00640907	3.72985e-19	3.60304e-15	1
Visual1<=>Ventral-Multimodal	ApolipoproteinB_30640	0.359696	0.00580169	0.915962	0.00633398	0.643543	0.00295819	0.462756	0.00639256	1.71917e-17	1.66072e-13	1
Visual1<=>Orbito-Affective	ApolipoproteinB_30640	0.316263	0.00636709	1.00219	0.00635319	0.68372	0.00261516	0.407396	0.00641921	7.58894e-10	7.33092e-06	1
Visual2<=>Visual2	ApolipoproteinB_30640	0.891118	-0.000849244	-0.136891	0.0062038	0.920049	-0.000629278	-0.100374	0.00626936	7.21287e-09	6.96764e-05	1
Visual2<=>Somatomotor	ApolipoproteinB_30640	0.0150093	-0.0154744	-2.43232	0.00636198	0.165832	-0.0088264	-1.38576	0.00636934	2.05066e-88	1.98094e-84	1
Visual2<=>Cingulo-Opercular	ApolipoproteinB_30640	0.400766	-0.00545654	-0.840269	0.0064938	0.451169	-0.00494339	-0.753479	0.00656075	1.99712e-10	1.92922e-06	1
Visual2<=>Dorsal-Attention	ApolipoproteinB_30640	0.439629	0.00489174	0.772832	0.00632963	0.576402	0.00357582	0.558656	0.00640075	3.52222e-05	0.340247	1
Visual2<=>Language	ApolipoproteinB_30640	0.550313	-0.00385224	-0.597299	0.00644944	0.921468	0.000639313	0.0985852	0.00648487	3.03424e-49	2.93108e-45	1
Visual2<=>Frontoparietal	ApolipoproteinB_30640	0.00116281	0.0204744	3.24822	0.00630328	0.00551022	0.0176472	2.77583	0.00635745	6.37161e-23	6.15497e-19	1
Visual2<=>Auditory	ApolipoproteinB_30640	0.415893	-0.00527216	-0.813581	0.0064802	0.705873	-0.00246463	-0.377409	0.00653039	2.68816e-29	2.59677e-25	1
Visual2<=>Default	ApolipoproteinB_30640	0.244812	0.0074075	1.16307	0.00636892	0.163473	0.00897713	1.39353	0.00644202	0.000395733	1	1
Visual2<=>Posterior-Multimodal	ApolipoproteinB_30640	0.767124	0.00187314	0.296142	0.00632515	0.633493	0.00303951	0.476822	0.00637452	8.03072e-29	7.75767e-25	1
Visual2<=>Ventral-Multimodal	ApolipoproteinB_30640	0.63028	-0.00298908	-0.481338	0.00620994	0.376717	-0.00553409	-0.883978	0.00626044	2.49251e-26	2.40776e-22	1
Visual2<=>Orbito-Affective	ApolipoproteinB_30640	0.394094	-0.00531167	-0.85223	0.00623267	0.223348	-0.00767467	-1.2177	0.00630258	3.19554e-05	0.308689	1
Somatomotor<=>Somatomotor	ApolipoproteinB_30640	0.0320487	-0.0132449	-2.14392	0.00617787	0.103741	-0.0100751	-1.62704	0.0061923	2.09558e-78	2.02433e-74	1
Somatomotor<=>Cingulo-Opercular	ApolipoproteinB_30640	0.0203726	0.0144983	2.31956	0.00625046	0.210691	0.00789943	1.2517	0.00631096	5.95271e-15	5.75032e-11	1
Somatomotor<=>Dorsal-Attention	ApolipoproteinB_30640	0.157587	-0.00899165	-1.41327	0.00636228	0.325372	-0.00629722	-0.983497	0.00640289	4.62695e-41	4.46963e-37	1
Somatomotor<=>Language	ApolipoproteinB_30640	0.425057	-0.00502573	-0.797692	0.00630034	0.610954	-0.00321213	-0.508719	0.00631416	1.23314e-79	1.19122e-75	1
Somatomotor<=>Frontoparietal	ApolipoproteinB_30640	0.00485699	0.0179942	2.81662	0.00638857	0.0297998	0.0139977	2.17286	0.00644205	8.33918e-25	8.05565e-21	1
Somatomotor<=>Auditory	ApolipoproteinB_30640	0.365552	0.00573229	0.904854	0.00633505	0.713044	0.00234427	0.367776	0.00637418	8.07947e-43	7.80477e-39	1
Somatomotor<=>Default	ApolipoproteinB_30640	0.212762	0.00794965	1.24604	0.00637994	0.264528	0.00717967	1.11578	0.00643467	4.05289e-23	3.91509e-19	1
Somatomotor<=>Posterior-Multimodal	ApolipoproteinB_30640	0.304406	-0.00652793	-1.02705	0.00635599	0.447644	-0.00484857	-0.759361	0.00638507	1.85708e-57	1.79394e-53	1
Somatomotor<=>Ventral-Multimodal	ApolipoproteinB_30640	0.969881	0.000238664	0.0377574	0.00632097	0.55176	-0.00379374	-0.595133	0.00637461	8.46064e-23	8.17298e-19	1
Somatomotor<=>Orbito-Affective	ApolipoproteinB_30640	0.304933	0.00656903	1.02593	0.00640297	0.923736	-0.000619514	-0.0957297	0.00647149	8.22505e-08	0.00079454	1
Cingulo-Opercular<=>Cingulo-Opercular	ApolipoproteinB_30640	0.0557882	0.0118428	1.91277	0.0061914	0.219583	0.00764372	1.22767	0.00622621	8.62366e-48	8.33046e-44	1
Cingulo-Opercular<=>Dorsal-Attention	ApolipoproteinB_30640	0.300263	0.00661198	1.03589	0.00638289	0.435239	0.00502998	0.78027	0.00644647	1.02088e-12	9.86166e-09	1
Cingulo-Opercular<=>Language	ApolipoproteinB_30640	0.291816	0.00666309	1.05417	0.00632071	0.294493	0.00665487	1.04834	0.00634802	8.29654e-60	8.01446e-56	1
Cingulo-Opercular<=>Frontoparietal	ApolipoproteinB_30640	0.180266	0.00837969	1.33998	0.00625361	0.162729	0.00876666	1.39599	0.00627988	3.69848e-61	3.57273e-57	1
Cingulo-Opercular<=>Auditory	ApolipoproteinB_30640	0.0963658	0.0105391	1.6628	0.00633821	0.19093	0.00830858	1.30787	0.00635277	1.01304e-78	9.78598e-75	1
Cingulo-Opercular<=>Default	ApolipoproteinB_30640	0.795077	0.00165284	0.259726	0.0063638	0.526659	0.00405364	0.633123	0.0064026	9.39075e-44	9.07147e-40	1
Cingulo-Opercular<=>Posterior-Multimodal	ApolipoproteinB_30640	0.0529049	0.0123226	1.93579	0.00636569	0.152999	0.00917054	1.42906	0.00641718	1.19355e-26	1.15297e-22	1
Cingulo-Opercular<=>Ventral-Multimodal	ApolipoproteinB_30640	0.262182	0.00705247	1.12127	0.00628969	0.743187	0.00207631	0.327639	0.00633719	1.04495e-30	1.00942e-26	1
Cingulo-Opercular<=>Orbito-Affective	ApolipoproteinB_30640	0.0233536	0.0145109	2.26774	0.00639884	0.245104	0.00748413	1.16235	0.00643879	1.76936e-42	1.7092e-38	1
Dorsal-Attention<=>Dorsal-Attention	ApolipoproteinB_30640	0.0100315	0.016468	2.57494	0.0063955	0.114712	0.0101864	1.57742	0.00645762	1.70138e-14	1.64353e-10	1
Dorsal-Attention<=>Language	ApolipoproteinB_30640	0.504755	-0.0042824	-0.667037	0.00642003	0.95449	0.000368093	0.0570697	0.00644988	7.47708e-57	7.22286e-53	1
Dorsal-Attention<=>Frontoparietal	ApolipoproteinB_30640	1.89549e-05	0.0271631	4.27768	0.00634996	0.000279758	0.0232705	3.63387	0.00640377	2.34945e-23	2.26957e-19	0.183104
Dorsal-Attention<=>Auditory	ApolipoproteinB_30640	0.630411	0.00309451	0.481154	0.00643143	0.461313	0.00476888	0.736698	0.00647331	8.67652e-40	8.38152e-36	1
Dorsal-Attention<=>Default	ApolipoproteinB_30640	0.44331	-0.0049173	-0.766627	0.00641419	0.83912	-0.00131336	-0.203022	0.00646904	6.86023e-23	6.62699e-19	1
Dorsal-Attention<=>Posterior-Multimodal	ApolipoproteinB_30640	0.0111931	0.0161514	2.5368	0.00636683	0.0571236	0.0122366	1.90245	0.00643203	5.2892e-11	5.10937e-07	1
Dorsal-Attention<=>Ventral-Multimodal	ApolipoproteinB_30640	0.081083	-0.0110759	-1.74451	0.00634904	0.036737	-0.0133873	-2.08879	0.00640913	3.41301e-16	3.29697e-12	1
Dorsal-Attention<=>Orbito-Affective	ApolipoproteinB_30640	0.359913	-0.00578292	-0.915548	0.00631635	0.167426	-0.00881963	-1.38056	0.00638843	0.000258492	1	1
Language<=>Language	ApolipoproteinB_30640	0.798581	-0.00159987	-0.255186	0.0062694	0.746	-0.00204446	-0.323922	0.00631158	3.98352e-38	3.84808e-34	1
Language<=>Frontoparietal	ApolipoproteinB_30640	0.00103475	0.0211726	3.28129	0.00645253	0.00108462	0.0212438	3.26799	0.00650059	5.34761e-32	5.16579e-28	1
Language<=>Auditory	ApolipoproteinB_30640	0.50755	0.0041976	0.662666	0.00633441	0.720286	0.00228231	0.358081	0.00637373	7.9289e-43	7.65932e-39	1
Language<=>Default	ApolipoproteinB_30640	0.0375132	0.0134454	2.08024	0.00646338	0.16446	0.00907282	1.39027	0.00652595	1.06926e-14	1.0329e-10	1
Language<=>Posterior-Multimodal	ApolipoproteinB_30640	0.276283	-0.00689763	-1.08873	0.00633548	0.739984	-0.00210749	-0.331878	0.00635018	5.83821e-78	5.63972e-74	1
Language<=>Ventral-Multimodal	ApolipoproteinB_30640	0.0489208	-0.0125837	-1.96938	0.00638971	0.00127646	-0.0206586	-3.22159	0.00641254	1.05916e-66	1.02314e-62	1
Language<=>Orbito-Affective	ApolipoproteinB_30640	0.143975	0.0093804	1.46119	0.00641968	0.933421	0.000540803	0.0835423	0.00647341	1.03867e-24	1.00335e-20	1
Frontoparietal<=>Frontoparietal	ApolipoproteinB_30640	0.000738511	0.0212768	3.37528	0.00630371	0.00068136	0.0215364	3.3974	0.00633909	7.50999e-48	7.25465e-44	1
Frontoparietal<=>Auditory	ApolipoproteinB_30640	0.156199	0.00898866	1.41802	0.0063389	0.181463	0.00852111	1.3363	0.00637664	7.009e-45	6.77069e-41	1
Frontoparietal<=>Default	ApolipoproteinB_30640	0.352093	-0.005886	-0.930554	0.00632526	0.343965	-0.00603868	-0.946379	0.00638083	2.84885e-21	2.75199e-17	1
Frontoparietal<=>Posterior-Multimodal	ApolipoproteinB_30640	0.000100132	0.0245429	3.8909	0.00630778	0.000308253	0.022937	3.60877	0.00635589	2.97886e-30	2.87758e-26	0.967275
Frontoparietal<=>Ventral-Multimodal	ApolipoproteinB_30640	0.00120684	-0.0198449	-3.23763	0.00612947	0.000327049	-0.022158	-3.59337	0.00616635	4.76399e-44	4.60202e-40	1
Frontoparietal<=>Orbito-Affective	ApolipoproteinB_30640	0.512465	-0.00409686	-0.655014	0.00625462	0.170419	-0.00866978	-1.3709	0.00632416	8.87392e-06	0.085722	1
Auditory<=>Auditory	ApolipoproteinB_30640	0.211415	0.00779829	1.24972	0.00624005	0.746327	0.00201599	0.32349	0.006232	3.39754e-114	3.28202e-110	1
Auditory<=>Default	ApolipoproteinB_30640	0.130261	0.00963635	1.51312	0.00636852	0.261301	0.00721661	1.12335	0.00642421	1.0383e-21	1.00299e-17	1
Auditory<=>Posterior-Multimodal	ApolipoproteinB_30640	0.444421	0.0049001	0.764761	0.00640735	0.382929	0.00561763	0.872527	0.00643834	5.48053e-55	5.29419e-51	1
Auditory<=>Ventral-Multimodal	ApolipoproteinB_30640	0.0707191	0.011521	1.80735	0.00637451	0.505327	0.0042706	0.666141	0.00641096	1.04542e-46	1.00988e-42	1
Auditory<=>Orbito-Affective	ApolipoproteinB_30640	0.00713929	0.0172127	2.6905	0.00639758	0.254319	0.00733932	1.13995	0.0064383	2.29746e-41	2.21935e-37	1
Default<=>Default	ApolipoproteinB_30640	0.0304413	0.0135493	2.16442	0.00626	0.397617	0.00534156	0.8459	0.00631465	1.1781e-21	1.13805e-17	1
Posterior-Multimodal<=>Default	ApolipoproteinB_30640	0.279916	-0.00693678	-1.08053	0.00641979	0.503553	-0.00434132	-0.66892	0.00649005	1.14569e-06	0.0110674	1
Default<=>Ventral-Multimodal	ApolipoproteinB_30640	0.928643	0.000558909	0.0895538	0.00624104	0.839223	-0.00127792	-0.20289	0.0062986	7.18953e-18	6.94509e-14	1
Default<=>Orbito-Affective	ApolipoproteinB_30640	0.0422532	0.0127887	2.03112	0.00629639	0.122801	0.00981737	1.54318	0.0063618	7.04099e-10	6.80159e-06	1
Posterior-Multimodal<=>Posterior-Multimodal	ApolipoproteinB_30640	0.386857	0.00544701	0.865346	0.0062946	0.351244	0.00591526	0.932196	0.00634551	6.8547e-27	6.62164e-23	1
Posterior-Multimodal<=>Ventral-Multimodal	ApolipoproteinB_30640	0.0256573	-0.0139977	-2.23149	0.0062728	0.00596781	-0.0173573	-2.74978	0.00631226	2.60384e-41	2.51531e-37	1
Posterior-Multimodal<=>Orbito-Affective	ApolipoproteinB_30640	0.451051	-0.00476463	-0.753676	0.00632185	0.120631	-0.00991415	-1.55218	0.00638723	3.815e-10	3.68529e-06	1
Ventral-Multimodal<=>Ventral-Multimodal	ApolipoproteinB_30640	0.0819117	0.0104081	1.73977	0.00598248	0.0351585	0.012653	2.10664	0.00600626	6.62095e-63	6.39584e-59	1
Orbito-Affective<=>Ventral-Multimodal	ApolipoproteinB_30640	0.0803171	0.0104849	1.74892	0.00599509	0.0447095	0.0121354	2.00748	0.00604511	1.11734e-24	1.07935e-20	1
Orbito-Affective<=>Orbito-Affective	ApolipoproteinB_30640	0.0174508	0.0145729	2.37723	0.0061302	0.047441	0.0122389	1.98244	0.00617365	5.21023e-35	5.03308e-31	1
Visual1	ApolipoproteinB_30640	0.0970798	-0.0101383	-1.65924	0.00611017	0.109945	-0.00980757	-1.5985	0.00613549	1.83079e-61	1.76854e-57	1
Visual2	ApolipoproteinB_30640	0.161697	-0.00828701	-1.39943	0.00592171	0.146639	-0.00865433	-1.45155	0.00596213	3.38598e-37	3.27086e-33	1
Somatomotor	ApolipoproteinB_30640	0.0731599	-0.010883	-1.79191	0.00607344	0.112612	-0.00965852	-1.58662	0.00608749	1.01601e-78	9.81468e-75	1
Cingulo-Opercular	ApolipoproteinB_30640	0.768161	-0.00176098	-0.294784	0.00597379	0.175179	-0.00809948	-1.35579	0.00597401	7.20083e-101	6.956e-97	1
Dorsal-Attention	ApolipoproteinB_30640	0.476858	0.00425124	0.711375	0.00597609	0.733793	-0.00204592	-0.340088	0.00601584	9.4139e-39	9.09382e-35	1
Language	ApolipoproteinB_30640	0.520764	0.00388526	0.642178	0.00605013	0.890114	0.000836888	0.138161	0.00605733	2.17805e-89	2.104e-85	1
Frontoparietal	ApolipoproteinB_30640	0.798044	0.00155257	0.255882	0.00606751	0.355505	-0.00560928	-0.923981	0.00607077	6.11844e-96	5.91042e-92	1
Auditory	ApolipoproteinB_30640	0.779352	-0.00160151	-0.280167	0.00571628	0.394453	-0.00485627	-0.851584	0.00570263	1.72214e-125	1.66358e-121	1
Default	ApolipoproteinB_30640	0.667718	-0.00260664	-0.429287	0.00607202	0.0719124	-0.0109298	-1.79975	0.00607297	1.02006e-99	9.85374e-96	1
Posterior-Multimodal	ApolipoproteinB_30640	0.768798	-0.00179399	-0.29395	0.00610303	0.620109	-0.00304088	-0.495702	0.00613449	3.59859e-52	3.47624e-48	1
Ventral-Multimodal	ApolipoproteinB_30640	0.0219421	0.0139184	2.29151	0.00607392	0.0441696	0.0122578	2.01258	0.00609058	9.50662e-75	9.18339e-71	1
Orbito-Affective	ApolipoproteinB_30640	0.210659	0.00675281	1.25179	0.00539453	0.995415	-3.10083e-05	-0.00574694	0.00539561	4.47504e-99	4.32289e-95	1
Mean_Functional_Connectivity	ApolipoproteinB_30640	0.282679	0.00669278	1.07434	0.00622965	0.500473	0.00419443	0.673755	0.00622545	5.49337e-108	5.3066e-104	1
Mean_Amplitude	ApolipoproteinB_30640	0.560959	-0.00346105	-0.581425	0.00595271	0.259327	-0.00671461	-1.12801	0.00595262	2.09917e-101	2.02779e-97	1
Visual1<=>Visual1	C_reactive_protein_30710	0.730296	0.00212298	0.344736	0.00615829	0.633152	0.00294079	0.477301	0.00616129	2.8627e-18	2.76537e-14	1
Visual1<=>Visual2	C_reactive_protein_30710	0.958179	-0.000324258	-0.05244	0.00618342	0.862247	0.00107558	0.173516	0.00619875	2.18928e-05	0.211484	1
Visual1<=>Somatomotor	C_reactive_protein_30710	0.27313	-0.00680067	-1.09591	0.00620551	0.495452	-0.00420962	-0.681674	0.00617541	3.16e-64	3.05256e-60	1
Visual1<=>Cingulo-Opercular	C_reactive_protein_30710	0.278389	-0.00681672	-1.08397	0.00628866	0.273995	-0.00688631	-1.09393	0.00629501	1.72771e-14	1.66897e-10	1
Visual1<=>Dorsal-Attention	C_reactive_protein_30710	0.916353	-0.000657504	-0.10503	0.00626018	0.996351	2.86939e-05	0.00457278	0.00627493	5.04119e-06	0.0486979	1
Visual1<=>Language	C_reactive_protein_30710	0.0953889	-0.0105023	-1.66769	0.00629748	0.173695	-0.00853136	-1.36047	0.00627091	1.72658e-58	1.66788e-54	1
Visual1<=>Frontoparietal	C_reactive_protein_30710	0.28429	-0.00670179	-1.07076	0.00625893	0.232855	-0.00746943	-1.19307	0.00626071	9.35807e-20	9.03989e-16	1
Visual1<=>Auditory	C_reactive_protein_30710	0.0816475	-0.0109769	-1.74128	0.00630393	0.113679	-0.00995072	-1.58192	0.00629026	5.23986e-40	5.0617e-36	1
Visual1<=>Default	C_reactive_protein_30710	0.80763	0.00152666	0.243487	0.00626996	0.899763	0.000790936	0.125962	0.00627916	2.34806e-11	2.26823e-07	1
Visual1<=>Posterior-Multimodal	C_reactive_protein_30710	0.462204	-0.00457889	-0.735233	0.00622781	0.499117	-0.00421056	-0.67589	0.00622965	9.75949e-20	9.42766e-16	1
Visual1<=>Ventral-Multimodal	C_reactive_protein_30710	0.015435	0.015048	2.42217	0.0062126	0.0321605	0.0133182	2.14253	0.00621612	1.14579e-17	1.10683e-13	1
Visual1<=>Orbito-Affective	C_reactive_protein_30710	0.447973	0.00472631	0.758811	0.00622858	0.637473	0.0029401	0.471241	0.00623907	6.08405e-10	5.87719e-06	1
Visual2<=>Visual2	C_reactive_protein_30710	0.586866	0.00330853	0.54339	0.00608869	0.41276	0.00499582	0.819061	0.00609946	1.985e-09	1.91751e-05	1
Visual2<=>Somatomotor	C_reactive_protein_30710	0.158879	-0.00881523	-1.40889	0.00625684	0.364453	-0.00563198	-0.906928	0.00620995	3.29737e-90	3.18526e-86	1
Visual2<=>Cingulo-Opercular	C_reactive_protein_30710	0.0798883	-0.0111572	-1.75141	0.00637042	0.103393	-0.0103919	-1.62868	0.00638057	1.65401e-10	1.59778e-06	1
Visual2<=>Dorsal-Attention	C_reactive_protein_30710	0.698537	0.00240467	0.3873	0.00620881	0.585257	0.00339662	0.545729	0.00622401	1.49859e-05	0.144764	1
Visual2<=>Language	C_reactive_protein_30710	0.566353	-0.00362573	-0.573439	0.00632279	0.862813	-0.00108894	-0.172796	0.00630188	2.33235e-50	2.25305e-46	1
Visual2<=>Frontoparietal	C_reactive_protein_30710	0.9131	0.000675476	0.109131	0.0061896	0.960244	0.00030849	0.0498479	0.00618862	4.07691e-23	3.9383e-19	1
Visual2<=>Auditory	C_reactive_protein_30710	0.0698521	-0.0115251	-1.81295	0.00635713	0.128563	-0.00965295	-1.51984	0.00635128	2.43101e-29	2.34836e-25	1
Visual2<=>Default	C_reactive_protein_30710	0.981014	-0.000148656	-0.0237973	0.00624676	0.997966	1.59671e-05	0.00254905	0.00626394	0.000434778	1	1
Visual2<=>Posterior-Multimodal	C_reactive_protein_30710	0.400379	-0.00521668	-0.840959	0.00620325	0.546369	-0.00373856	-0.603218	0.0061977	3.15644e-29	3.04912e-25	1
Visual2<=>Ventral-Multimodal	C_reactive_protein_30710	0.0740478	0.0108862	1.78639	0.00609396	0.118105	0.00951826	1.56283	0.00609039	1.13836e-26	1.09965e-22	1
Visual2<=>Orbito-Affective	C_reactive_protein_30710	0.560919	0.0035546	0.581485	0.00611297	0.67453	0.0025736	0.419944	0.00612845	3.98322e-05	0.38478	1
Somatomotor<=>Somatomotor	C_reactive_protein_30710	0.932058	0.00051671	0.0852563	0.00606066	0.598947	0.00316725	0.525923	0.00602228	6.2805e-79	6.06696e-75	1
Somatomotor<=>Cingulo-Opercular	C_reactive_protein_30710	0.575908	0.00343096	0.559379	0.00613351	0.685402	0.00248698	0.405108	0.00613907	2.89225e-15	2.79392e-11	1
Somatomotor<=>Dorsal-Attention	C_reactive_protein_30710	0.532956	-0.00389022	-0.623509	0.00623923	0.764335	-0.0018661	-0.299796	0.00622457	1.25787e-41	1.2151e-37	1
Somatomotor<=>Language	C_reactive_protein_30710	0.467521	-0.00448312	-0.726529	0.00617059	0.695973	-0.00239558	-0.390766	0.00613047	2.96188e-80	2.86118e-76	1
Somatomotor<=>Frontoparietal	C_reactive_protein_30710	0.686075	0.00253296	0.404191	0.00626673	0.745576	0.00203256	0.324481	0.00626402	2.14744e-25	2.07442e-21	1
Somatomotor<=>Auditory	C_reactive_protein_30710	0.377842	-0.00547959	-0.881894	0.00621343	0.364212	-0.00562376	-0.907384	0.00619777	3.38935e-43	3.27412e-39	1
Somatomotor<=>Default	C_reactive_protein_30710	0.652766	-0.00281686	-0.449928	0.00626068	0.653835	-0.00280704	-0.448446	0.00625948	1.8185e-23	1.75667e-19	1
Somatomotor<=>Posterior-Multimodal	C_reactive_protein_30710	0.726874	-0.00217694	-0.349291	0.00623246	0.979782	-0.000157289	-0.0253422	0.0062066	7.05102e-58	6.81128e-54	1
Somatomotor<=>Ventral-Multimodal	C_reactive_protein_30710	0.329139	0.00604696	0.975869	0.00619649	0.548459	0.00371794	0.600079	0.00619575	3.7792e-23	3.65071e-19	1
Somatomotor<=>Orbito-Affective	C_reactive_protein_30710	0.880471	-0.000943413	-0.150373	0.0062738	0.653385	-0.0028229	-0.449069	0.00628611	2.96735e-08	0.000286646	1
Cingulo-Opercular<=>Cingulo-Opercular	C_reactive_protein_30710	0.935943	-0.000488294	-0.080371	0.0060755	0.806058	-0.001487	-0.245517	0.00605658	1.55432e-48	1.50148e-44	1
Cingulo-Opercular<=>Dorsal-Attention	C_reactive_protein_30710	0.659631	-0.0027583	-0.440428	0.00626277	0.66179	-0.00274293	-0.437448	0.00627029	4.53243e-13	4.37833e-09	1
Cingulo-Opercular<=>Language	C_reactive_protein_30710	0.303259	-0.00638157	-1.02949	0.00619877	0.353664	-0.00572417	-0.927522	0.00617147	3.09081e-60	2.98573e-56	1
Cingulo-Opercular<=>Frontoparietal	C_reactive_protein_30710	0.295196	-0.0064197	-1.04681	0.00613261	0.371904	-0.00545077	-0.892928	0.00610438	3.99548e-62	3.85963e-58	1
Cingulo-Opercular<=>Auditory	C_reactive_protein_30710	0.301166	-0.00642808	-1.03396	0.00621697	0.257411	-0.00699614	-1.13256	0.00617729	2.45933e-79	2.37572e-75	1
Cingulo-Opercular<=>Default	C_reactive_protein_30710	0.158683	-0.00880104	-1.40956	0.00624383	0.190268	-0.00815615	-1.30982	0.00622691	7.0377e-45	6.79842e-41	1
Cingulo-Opercular<=>Posterior-Multimodal	C_reactive_protein_30710	0.627208	-0.00303352	-0.485666	0.00624609	0.578221	-0.00347046	-0.555993	0.00624192	2.59312e-27	2.50495e-23	1
Cingulo-Opercular<=>Ventral-Multimodal	C_reactive_protein_30710	0.0430565	0.012483	2.02326	0.00616973	0.138643	0.00912702	1.48091	0.00616312	1.31325e-30	1.2686e-26	1
Cingulo-Opercular<=>Orbito-Affective	C_reactive_protein_30710	0.481019	0.004422	0.704675	0.00627523	0.755658	0.00194772	0.311191	0.0062589	6.15468e-44	5.94542e-40	1
Dorsal-Attention<=>Dorsal-Attention	C_reactive_protein_30710	0.0708838	0.0113297	1.8063	0.00627235	0.11733	0.00983191	1.56613	0.00627783	1.91207e-15	1.84706e-11	1
Dorsal-Attention<=>Language	C_reactive_protein_30710	0.63123	-0.00302052	-0.480002	0.00629271	0.926108	-0.000581162	-0.0927437	0.00626632	2.57411e-58	2.48659e-54	1
Dorsal-Attention<=>Frontoparietal	C_reactive_protein_30710	0.154748	0.00886359	1.423	0.00622879	0.206507	0.00786663	1.26326	0.00622724	7.18865e-24	6.94423e-20	1
Dorsal-Attention<=>Auditory	C_reactive_protein_30710	0.518988	-0.00406873	-0.644915	0.00630894	0.633222	-0.00300393	-0.477202	0.00629488	1.68863e-40	1.63122e-36	1
Dorsal-Attention<=>Default	C_reactive_protein_30710	0.40485	-0.00524134	-0.833005	0.00629209	0.473537	-0.00450886	-0.716746	0.00629073	1.12199e-23	1.08384e-19	1
Dorsal-Attention<=>Posterior-Multimodal	C_reactive_protein_30710	0.304732	0.00640948	1.02636	0.00624487	0.336586	0.00600956	0.960952	0.00625375	1.21611e-11	1.17477e-07	1
Dorsal-Attention<=>Ventral-Multimodal	C_reactive_protein_30710	0.156729	0.00882362	1.4162	0.00623048	0.278001	0.00676442	1.08484	0.00623538	4.06014e-16	3.9221e-12	1
Dorsal-Attention<=>Orbito-Affective	C_reactive_protein_30710	0.693363	0.00244382	0.394299	0.00619788	0.858615	0.00110706	0.178139	0.00621458	0.000236665	1	1
Language<=>Language	C_reactive_protein_30710	0.712008	0.0022694	0.369164	0.0061474	0.766463	0.00182237	0.297008	0.00613576	1.10775e-37	1.07008e-33	1
Language<=>Frontoparietal	C_reactive_protein_30710	0.970328	0.000235545	0.0371978	0.00633223	0.961045	-0.000308875	-0.0488432	0.0063238	3.75482e-33	3.62716e-29	1
Language<=>Auditory	C_reactive_protein_30710	0.219517	-0.00762423	-1.22784	0.00620944	0.230708	-0.00742328	-1.19857	0.00619348	1.46853e-43	1.4186e-39	1
Language<=>Default	C_reactive_protein_30710	0.615914	-0.00318112	-0.501655	0.00634124	0.360714	-0.00580121	-0.914021	0.00634691	3.00801e-15	2.90574e-11	1
Language<=>Posterior-Multimodal	C_reactive_protein_30710	0.231577	-0.00744677	-1.19634	0.00622465	0.438169	-0.00479496	-0.775302	0.00618463	1.77271e-79	1.71244e-75	1
Language<=>Ventral-Multimodal	C_reactive_protein_30710	0.0259085	0.0139695	2.22771	0.0062708	0.0923968	0.0105003	1.68295	0.00623922	2.16758e-66	2.09389e-62	1
Language<=>Orbito-Affective	C_reactive_protein_30710	0.816613	-0.00145981	-0.231906	0.00629483	0.4717	-0.00452857	-0.719726	0.00629207	1.91382e-25	1.84875e-21	1
Frontoparietal<=>Frontoparietal	C_reactive_protein_30710	0.943714	-0.000436601	-0.0706033	0.00618385	0.868372	-0.00102154	-0.165729	0.00616392	1.8255e-49	1.76343e-45	1
Frontoparietal<=>Auditory	C_reactive_protein_30710	0.0851788	-0.0107256	-1.72146	0.0062305	0.105882	-0.0100469	-1.61704	0.00621314	1.27163e-45	1.22839e-41	1
Frontoparietal<=>Default	C_reactive_protein_30710	0.645991	-0.00285043	-0.459344	0.00620543	0.457704	-0.00460885	-0.742644	0.006206	2.73727e-21	2.6442e-17	1
Frontoparietal<=>Posterior-Multimodal	C_reactive_protein_30710	0.507954	0.00410055	0.662037	0.00619384	0.559109	0.00361411	0.584173	0.00618671	3.78771e-31	3.65893e-27	1
Frontoparietal<=>Ventral-Multimodal	C_reactive_protein_30710	0.0959783	0.0100125	1.66473	0.00601446	0.154101	0.00854936	1.42524	0.00599854	2.9362e-44	2.83637e-40	1
Frontoparietal<=>Orbito-Affective	C_reactive_protein_30710	0.762135	0.00185711	0.302682	0.00613551	0.979964	-0.000154458	-0.0251148	0.00615006	5.92687e-06	0.0572536	1
Auditory<=>Auditory	C_reactive_protein_30710	0.603523	-0.00317904	-0.519348	0.00612121	0.40339	-0.00506388	-0.835596	0.0060602	3.69704e-115	3.57134e-111	1
Auditory<=>Default	C_reactive_protein_30710	0.680386	-0.00257402	-0.411941	0.00624852	0.560061	-0.00364143	-0.582759	0.00624861	6.64811e-22	6.42208e-18	1
Auditory<=>Posterior-Multimodal	C_reactive_protein_30710	0.186808	-0.00830799	-1.32012	0.00629338	0.232388	-0.0074866	-1.19426	0.00626882	1.86687e-55	1.80339e-51	1
Auditory<=>Ventral-Multimodal	C_reactive_protein_30710	0.00566673	0.0173253	2.7667	0.00626207	0.0399302	0.0128278	2.05458	0.00624354	7.92339e-47	7.65399e-43	1
Auditory<=>Orbito-Affective	C_reactive_protein_30710	0.466636	0.00456696	0.727974	0.00627352	0.923414	0.000601635	0.0961354	0.00625821	1.94557e-42	1.87942e-38	1
Default<=>Default	C_reactive_protein_30710	0.0356122	0.012907	2.10144	0.00614196	0.123017	0.00947215	1.54228	0.00614164	2.05528e-22	1.9854e-18	1
Posterior-Multimodal<=>Default	C_reactive_protein_30710	0.626624	0.00306563	0.48649	0.00630152	0.582504	0.00347179	0.549738	0.00631535	6.61671e-07	0.00639174	1
Default<=>Ventral-Multimodal	C_reactive_protein_30710	0.652299	0.00275821	0.450576	0.00612152	0.671107	0.0026008	0.424634	0.00612481	6.48257e-18	6.26216e-14	1
Default<=>Orbito-Affective	C_reactive_protein_30710	0.997031	2.29851e-05	0.00372154	0.00617622	0.833125	-0.00130351	-0.210697	0.00618664	6.07298e-10	5.8665e-06	1
Posterior-Multimodal<=>Posterior-Multimodal	C_reactive_protein_30710	0.283924	0.00661446	1.07157	0.00617268	0.222405	0.00752645	1.22019	0.00616827	7.87779e-28	7.60995e-24	1
Posterior-Multimodal<=>Ventral-Multimodal	C_reactive_protein_30710	0.0183776	0.0145134	2.35808	0.00615477	0.0328188	0.0131064	2.13441	0.00614054	2.03561e-41	1.9664e-37	1
Posterior-Multimodal<=>Orbito-Affective	C_reactive_protein_30710	0.911994	0.00068508	0.110525	0.00619842	0.897192	-0.000802211	-0.129211	0.00620853	2.53279e-10	2.44668e-06	1
Ventral-Multimodal<=>Ventral-Multimodal	C_reactive_protein_30710	0.0107499	-0.0149678	-2.55091	0.00586761	0.0130034	-0.0145055	-2.48385	0.00583993	2.40745e-63	2.3256e-59	1
Orbito-Affective<=>Ventral-Multimodal	C_reactive_protein_30710	0.17145	-0.00804177	-1.3676	0.00588021	0.158689	-0.00828583	-1.40954	0.00587841	2.14917e-24	2.07609e-20	1
Orbito-Affective<=>Orbito-Affective	C_reactive_protein_30710	0.924922	0.000566187	0.094236	0.00600818	0.86999	-0.000981863	-0.163672	0.00599895	1.34843e-34	1.30258e-30	1
Visual1	C_reactive_protein_30710	0.586786	0.00325626	0.543507	0.0059912	0.510539	0.00392413	0.658009	0.00596365	2.75086e-62	2.65733e-58	1
Visual2	C_reactive_protein_30710	0.533999	0.00361476	0.621922	0.00581225	0.50257	0.00388935	0.670462	0.005801	4.7169e-38	4.55652e-34	1
Somatomotor	C_reactive_protein_30710	0.854582	-0.00109188	-0.183277	0.00595752	0.922553	-0.000575496	-0.0972197	0.00591954	2.83239e-79	2.73609e-75	1
Cingulo-Opercular	C_reactive_protein_30710	0.944873	0.00040514	0.0691477	0.00585905	0.685678	-0.00235093	-0.404732	0.00580861	1.66154e-101	1.60505e-97	1
Dorsal-Attention	C_reactive_protein_30710	0.0364741	0.0122641	2.09171	0.00586317	0.0954253	0.00975651	1.66751	0.00585094	2.15551e-39	2.08222e-35	1
Language	C_reactive_protein_30710	0.865362	-0.00100591	-0.169554	0.00593269	0.608448	-0.00301669	-0.512296	0.00588858	1.03591e-89	1.00069e-85	1
Frontoparietal	C_reactive_protein_30710	0.103631	0.00968368	1.62756	0.00594981	0.341222	0.005617	0.951772	0.00590162	2.24495e-96	2.16862e-92	1
Auditory	C_reactive_protein_30710	0.237193	-0.00662874	-1.18206	0.00560778	0.176433	-0.00749735	-1.35186	0.00554596	4.97358e-126	4.80448e-122	1
Default	C_reactive_protein_30710	0.0500201	0.0116709	1.95989	0.00595491	0.205583	0.00747492	1.26584	0.00590511	5.39787e-99	5.21434e-95	1
Posterior-Multimodal	C_reactive_protein_30710	0.759256	-0.00183428	-0.306462	0.00598534	0.622952	-0.00293224	-0.491678	0.00596375	5.64013e-53	5.44837e-49	1
Ventral-Multimodal	C_reactive_protein_30710	0.608355	-0.00305094	-0.512429	0.00595388	0.451335	-0.00445742	-0.753203	0.00591795	6.76193e-76	6.53202e-72	1
Orbito-Affective	C_reactive_protein_30710	0.497979	0.003587	0.677682	0.00529303	0.999063	6.16087e-06	0.00117383	0.00524852	1.91657e-99	1.8514e-95	1
Mean_Functional_Connectivity	C_reactive_protein_30710	0.904833	-0.000730534	-0.11956	0.00611018	0.889958	-0.000837429	-0.138359	0.00605258	9.61869e-110	9.29165e-106	1
Mean_Amplitude	C_reactive_protein_30710	0.575542	0.00326942	0.559915	0.00583913	0.755471	0.00180275	0.311437	0.0057885	4.23711e-102	4.09305e-98	1
Visual1<=>Visual1	LipoproteinA_30790	0.0497226	-0.0132898	-1.96246	0.00677199	0.0678656	-0.012351	-1.826	0.00676397	4.04223e-14	3.90479e-10	1
Visual1<=>Visual2	LipoproteinA_30790	0.23728	-0.00803589	-1.18185	0.00679943	0.292936	-0.00715756	-1.05173	0.00680552	0.000490226	1	1
Visual1<=>Somatomotor	LipoproteinA_30790	0.581016	0.00376154	0.55191	0.0068155	0.435427	0.005278	0.779954	0.00676706	3.1975e-54	3.08878e-50	1
Visual1<=>Cingulo-Opercular	LipoproteinA_30790	0.66717	-0.00297849	-0.430042	0.00692604	0.735119	-0.00234186	-0.338328	0.00692186	6.49565e-11	6.27479e-07	1
Visual1<=>Dorsal-Attention	LipoproteinA_30790	0.244141	-0.00804649	-1.16473	0.00690845	0.264393	-0.00771414	-1.1161	0.00691171	1.01309e-05	0.0978643	1
Visual1<=>Language	LipoproteinA_30790	0.900433	-0.000868057	-0.125115	0.00693806	0.948579	-0.000444603	-0.0644927	0.00689385	5.57011e-49	5.38073e-45	1
Visual1<=>Frontoparietal	LipoproteinA_30790	0.185865	-0.0091292	-1.32295	0.00690062	0.128094	-0.0104919	-1.52172	0.00689476	3.47481e-12	3.35667e-08	1
Visual1<=>Auditory	LipoproteinA_30790	0.928224	-0.000625017	-0.090081	0.00693839	0.888627	0.000967487	0.140043	0.00690851	3.54043e-34	3.42006e-30	1
Visual1<=>Default	LipoproteinA_30790	0.956849	0.000373218	0.0541094	0.00689747	0.977423	-0.000195201	-0.0282999	0.00689759	8.82262e-08	0.000852265	1
Visual1<=>Posterior-Multimodal	LipoproteinA_30790	0.101139	-0.0112227	-1.63943	0.00684549	0.137412	-0.010158	-1.48555	0.00683787	1.11729e-13	1.07931e-09	1
Visual1<=>Ventral-Multimodal	LipoproteinA_30790	0.108117	0.0109912	1.60679	0.00684048	0.131772	0.0103034	1.50721	0.00683609	4.17566e-11	4.03369e-07	1
Visual1<=>Orbito-Affective	LipoproteinA_30790	0.559968	0.00400263	0.582899	0.00686677	0.492963	0.00471087	0.685616	0.006871	4.01959e-05	0.388292	1
Visual2<=>Visual2	LipoproteinA_30790	0.763798	-0.00201142	-0.300501	0.00669353	0.885986	-0.00096003	-0.143387	0.00669537	1.38688e-06	0.0133973	1
Visual2<=>Somatomotor	LipoproteinA_30790	0.688858	0.0027407	0.400412	0.00684471	0.568493	0.00386539	0.570282	0.00677804	5.22675e-75	5.04904e-71	1
Visual2<=>Cingulo-Opercular	LipoproteinA_30790	0.839034	-0.00141882	-0.203132	0.00698475	0.825483	-0.00154029	-0.220501	0.0069854	2.18747e-07	0.00211309	1
Visual2<=>Dorsal-Attention	LipoproteinA_30790	0.951471	-0.000416453	-0.0608607	0.00684273	0.95819	0.000359068	0.0524257	0.0068491	0.000648189	1	1
Visual2<=>Language	LipoproteinA_30790	0.671562	0.00294951	0.424011	0.00695621	0.629782	0.00333718	0.482041	0.00692302	1.90451e-37	1.83976e-33	1
Visual2<=>Frontoparietal	LipoproteinA_30790	0.677043	-0.00284159	-0.416508	0.00682241	0.542563	-0.00414717	-0.608953	0.00681034	1.45246e-17	1.40307e-13	1
Visual2<=>Auditory	LipoproteinA_30790	0.526269	-0.00441046	-0.633722	0.00695962	0.603033	-0.00360952	-0.520053	0.00694068	1.96629e-23	1.89943e-19	1
Visual2<=>Default	LipoproteinA_30790	0.41537	-0.00559067	-0.814497	0.00686395	0.391883	-0.00588453	-0.856226	0.00687264	0.00856699	1	1
Visual2<=>Posterior-Multimodal	LipoproteinA_30790	0.634858	-0.0032291	-0.474908	0.00679942	0.798638	-0.00173042	-0.255114	0.00678293	1.39128e-21	1.34398e-17	1
Visual2<=>Ventral-Multimodal	LipoproteinA_30790	0.709153	-0.00250257	-0.373	0.0067093	0.663851	-0.00291106	-0.434608	0.00669811	5.97627e-17	5.77308e-13	1
Visual2<=>Orbito-Affective	LipoproteinA_30790	0.306983	-0.00687557	-1.0216	0.00673022	0.320448	-0.00669664	-0.993562	0.00674004	0.0302548	1	1
Somatomotor<=>Somatomotor	LipoproteinA_30790	0.403073	-0.00558818	-0.836164	0.00668312	0.576425	-0.0037033	-0.558623	0.00662934	6.37929e-62	6.16239e-58	1
Somatomotor<=>Cingulo-Opercular	LipoproteinA_30790	0.531773	-0.00421419	-0.625312	0.00673934	0.544204	-0.00408467	-0.606478	0.00673506	4.62592e-11	4.46864e-07	1
Somatomotor<=>Dorsal-Attention	LipoproteinA_30790	0.569309	-0.00389023	-0.569079	0.006836	0.759259	-0.00208583	-0.306458	0.00680627	1.59857e-34	1.54422e-30	1
Somatomotor<=>Language	LipoproteinA_30790	0.251956	-0.00778926	-1.14564	0.00679903	0.334748	-0.00650559	-0.964617	0.00674422	5.57775e-62	5.3881e-58	1
Somatomotor<=>Frontoparietal	LipoproteinA_30790	0.111773	-0.0109925	-1.59034	0.00691201	0.12001	-0.0107254	-1.5548	0.00689826	5.52256e-19	5.3348e-15	1
Somatomotor<=>Auditory	LipoproteinA_30790	0.341564	-0.00651906	-0.951101	0.00685422	0.415616	-0.00555548	-0.814068	0.00682434	1.44668e-34	1.39749e-30	1
Somatomotor<=>Default	LipoproteinA_30790	0.979303	0.000178261	0.0259433	0.0068712	0.929548	0.000606279	0.0884142	0.00685726	4.16409e-19	4.02251e-15	1
Somatomotor<=>Posterior-Multimodal	LipoproteinA_30790	0.684597	-0.00278277	-0.406204	0.00685069	0.81832	-0.00156378	-0.22971	0.00680762	2.21067e-48	2.13551e-44	1
Somatomotor<=>Ventral-Multimodal	LipoproteinA_30790	0.847744	0.00130557	0.192	0.00679985	0.877214	0.00104939	0.154504	0.00679202	7.17621e-14	6.93222e-10	1
Somatomotor<=>Orbito-Affective	LipoproteinA_30790	0.588146	0.00373174	0.541533	0.00689106	0.588021	0.00373545	0.541714	0.00689561	6.28085e-05	0.606731	1
Cingulo-Opercular<=>Cingulo-Opercular	LipoproteinA_30790	0.928385	0.000600765	0.0898784	0.0066842	0.889478	0.000924909	0.138966	0.00665565	6.0942e-34	5.887e-30	1
Cingulo-Opercular<=>Dorsal-Attention	LipoproteinA_30790	0.989723	-8.86137e-05	-0.0128809	0.00687948	0.980296	0.000169909	0.0246984	0.00687936	6.68201e-08	0.000645482	1
Cingulo-Opercular<=>Language	LipoproteinA_30790	0.80578	-0.00168292	-0.245877	0.00684456	0.833813	-0.00142764	-0.209817	0.00680425	1.96722e-45	1.90034e-41	1
Cingulo-Opercular<=>Frontoparietal	LipoproteinA_30790	0.260264	-0.00757528	-1.1258	0.00672881	0.300387	-0.00692634	-1.03563	0.00668804	8.91355e-47	8.61049e-43	1
Cingulo-Opercular<=>Auditory	LipoproteinA_30790	0.797628	-0.0017609	-0.256421	0.0068672	0.919536	-0.000688296	-0.10102	0.00681346	2.90718e-60	2.80834e-56	1
Cingulo-Opercular<=>Default	LipoproteinA_30790	0.711672	0.00253769	0.369617	0.00686574	0.656865	0.00303544	0.444252	0.00683269	7.39939e-38	7.14781e-34	1
Cingulo-Opercular<=>Posterior-Multimodal	LipoproteinA_30790	0.866516	-0.00115591	-0.168088	0.00687682	0.891168	-0.000938671	-0.136828	0.00686023	1.75392e-21	1.69429e-17	1
Cingulo-Opercular<=>Ventral-Multimodal	LipoproteinA_30790	0.87516	0.00106566	0.15711	0.00678288	0.880762	0.00101531	0.150005	0.00676851	9.31583e-20	8.99909e-16	1
Cingulo-Opercular<=>Orbito-Affective	LipoproteinA_30790	0.168045	0.00951181	1.37856	0.00689982	0.127132	0.010488	1.52557	0.00687482	1.69273e-29	1.63518e-25	1
Dorsal-Attention<=>Dorsal-Attention	LipoproteinA_30790	0.798315	0.00176142	0.255532	0.00689317	0.788978	0.00184288	0.267641	0.00688562	1.26223e-13	1.21931e-09	1
Dorsal-Attention<=>Language	LipoproteinA_30790	0.734526	0.00234974	0.339115	0.00692902	0.655899	0.00306999	0.445589	0.00688973	5.15337e-44	4.97816e-40	1
Dorsal-Attention<=>Frontoparietal	LipoproteinA_30790	0.760169	-0.00209383	-0.305263	0.0068591	0.660542	-0.0030062	-0.439171	0.00684516	3.92269e-19	3.78932e-15	1
Dorsal-Attention<=>Auditory	LipoproteinA_30790	0.99343	-5.72171e-05	-0.00823441	0.00694854	0.84017	0.00139584	0.201678	0.0069211	1.15561e-31	1.11631e-27	1
Dorsal-Attention<=>Default	LipoproteinA_30790	0.296473	-0.00721909	-1.04405	0.00691448	0.304596	-0.00708514	-1.02665	0.0069012	1.8984e-18	1.83386e-14	1
Dorsal-Attention<=>Posterior-Multimodal	LipoproteinA_30790	0.53568	0.00424363	0.619369	0.00685154	0.481507	0.00482063	0.703893	0.00684852	4.90393e-10	4.73719e-06	1
Dorsal-Attention<=>Ventral-Multimodal	LipoproteinA_30790	0.574775	-0.00384964	-0.561042	0.00686159	0.529864	-0.00431014	-0.628225	0.00686082	2.18438e-08	0.000211011	1
Dorsal-Attention<=>Orbito-Affective	LipoproteinA_30790	0.706162	-0.00257571	-0.377021	0.00683175	0.752967	-0.00215332	-0.314734	0.0068417	0.0286653	1	1
Language<=>Language	LipoproteinA_30790	0.542709	-0.00412116	-0.608732	0.00677008	0.596786	-0.00356819	-0.529036	0.00674471	3.00805e-30	2.90577e-26	1
Language<=>Frontoparietal	LipoproteinA_30790	0.645162	-0.0032195	-0.460501	0.0069913	0.548101	-0.00418696	-0.600619	0.00697107	1.08834e-24	1.05133e-20	1
Language<=>Auditory	LipoproteinA_30790	0.274345	-0.00750172	-1.09314	0.00686254	0.295169	-0.00715188	-1.04688	0.00683164	1.35991e-35	1.31367e-31	1
Language<=>Default	LipoproteinA_30790	0.51449	0.00454491	0.651874	0.00697207	0.541127	0.00425775	0.611121	0.00696712	1.71303e-11	1.65479e-07	1
Language<=>Posterior-Multimodal	LipoproteinA_30790	0.778639	-0.00191922	-0.281097	0.00682761	0.770057	-0.00198019	-0.292304	0.00677444	5.93611e-60	5.73428e-56	1
Language<=>Ventral-Multimodal	LipoproteinA_30790	0.101508	0.0112677	1.63766	0.00688036	0.0725481	0.012271	1.79576	0.00683333	2.1117e-52	2.0399e-48	1
Language<=>Orbito-Affective	LipoproteinA_30790	0.0940825	0.0115813	1.67432	0.00691702	0.075767	0.0122581	1.77588	0.00690255	1.4912e-19	1.4405e-15	1
Frontoparietal<=>Frontoparietal	LipoproteinA_30790	0.522817	0.00433418	0.639019	0.00678255	0.53697	0.00416783	0.617412	0.00675049	3.76818e-37	3.64006e-33	1
Frontoparietal<=>Auditory	LipoproteinA_30790	0.237324	-0.0080922	-1.18174	0.00684771	0.286919	-0.00726211	-1.06493	0.00681932	3.76054e-33	3.63268e-29	1
Frontoparietal<=>Default	LipoproteinA_30790	0.577765	0.00379642	0.556661	0.00681998	0.546973	0.00410302	0.602312	0.00681213	6.23818e-14	6.02608e-10	1
Frontoparietal<=>Posterior-Multimodal	LipoproteinA_30790	0.921446	0.000673439	0.0986141	0.00682904	0.974718	-0.000215865	-0.0316924	0.00681124	1.28959e-22	1.24575e-18	1
Frontoparietal<=>Ventral-Multimodal	LipoproteinA_30790	0.530937	0.00413805	0.626587	0.0066041	0.457873	0.00488626	0.742368	0.00658199	1.33416e-27	1.2888e-23	1
Frontoparietal<=>Orbito-Affective	LipoproteinA_30790	0.718816	0.00244011	0.360046	0.00677721	0.559964	0.00395434	0.582904	0.00678387	0.000997097	1	1
Auditory<=>Auditory	LipoproteinA_30790	0.821419	-0.0015255	-0.225723	0.00675827	0.90702	-0.000780422	-0.1168	0.00668172	6.83357e-88	6.60123e-84	1
Auditory<=>Default	LipoproteinA_30790	0.413396	0.00562455	0.817949	0.00687641	0.44764	0.00521165	0.759369	0.00686313	1.6841e-18	1.62684e-14	1
Auditory<=>Posterior-Multimodal	LipoproteinA_30790	0.466261	-0.0050456	-0.72859	0.00692516	0.561453	-0.00399785	-0.580694	0.0068846	3.31287e-45	3.20024e-41	1
Auditory<=>Ventral-Multimodal	LipoproteinA_30790	0.075554	0.0122468	1.77718	0.00689114	0.0902267	0.0116185	1.69428	0.00685748	2.4069e-38	2.32506e-34	1
Auditory<=>Orbito-Affective	LipoproteinA_30790	0.0339373	0.0146415	2.12096	0.00690327	0.03121	0.0148122	2.15453	0.00687492	5.89977e-33	5.69918e-29	1
Default<=>Default	LipoproteinA_30790	0.113229	0.0106848	1.58391	0.0067458	0.14261	0.00987184	1.4662	0.00673296	2.23573e-18	2.15971e-14	1
Posterior-Multimodal<=>Default	LipoproteinA_30790	0.764258	-0.00207878	-0.299897	0.00693164	0.688581	-0.0027796	-0.400787	0.00693535	1.97467e-05	0.190753	1
Default<=>Ventral-Multimodal	LipoproteinA_30790	0.00861383	0.0176532	2.62726	0.00671924	0.00807985	0.0177794	2.64897	0.0067118	1.1137e-13	1.07583e-09	1
Default<=>Orbito-Affective	LipoproteinA_30790	0.0227588	0.0155353	2.27763	0.0068208	0.0238996	0.0154102	2.25891	0.00682198	4.59738e-07	0.00444107	1
Posterior-Multimodal<=>Posterior-Multimodal	LipoproteinA_30790	0.69845	0.00262408	0.387419	0.00677323	0.637395	0.00318593	0.471351	0.00675914	2.31213e-19	2.23351e-15	1
Posterior-Multimodal<=>Ventral-Multimodal	LipoproteinA_30790	0.54788	-0.00407315	-0.60095	0.00677786	0.498806	-0.00456845	-0.676382	0.00675425	2.43471e-28	2.35193e-24	1
Posterior-Multimodal<=>Orbito-Affective	LipoproteinA_30790	0.349266	-0.00637952	-0.936035	0.00681547	0.359872	-0.00624261	-0.91563	0.00681784	2.80595e-06	0.0271054	1
Ventral-Multimodal<=>Ventral-Multimodal	LipoproteinA_30790	0.406952	0.00537556	0.829287	0.00648214	0.360306	0.00589757	0.914803	0.00644682	2.16145e-42	2.08796e-38	1
Orbito-Affective<=>Ventral-Multimodal	LipoproteinA_30790	0.0516387	0.0126237	1.94625	0.00648618	0.0548723	0.012434	1.92	0.00647607	2.23359e-16	2.15764e-12	1
Orbito-Affective<=>Orbito-Affective	LipoproteinA_30790	0.0204733	0.0153477	2.31774	0.00662182	0.0240982	0.0148833	2.25573	0.00659798	2.01249e-29	1.94406e-25	1
Visual1	LipoproteinA_30790	0.273742	-0.00719424	-1.09452	0.00657299	0.39917	-0.00551147	-0.843122	0.00653698	1.53253e-42	1.48042e-38	1
Visual2	LipoproteinA_30790	0.626537	-0.00311065	-0.486614	0.00639244	0.759128	-0.00195463	-0.30663	0.00637455	5.0605e-24	4.88844e-20	1
Somatomotor	LipoproteinA_30790	0.532225	0.0040926	0.624624	0.0065521	0.382281	0.00568043	0.873721	0.00650143	1.72953e-59	1.67073e-55	1
Cingulo-Opercular	LipoproteinA_30790	0.0899377	0.010909	1.69581	0.0064329	0.0671299	0.0116688	1.8309	0.00637327	1.82233e-71	1.76037e-67	1
Dorsal-Attention	LipoproteinA_30790	0.796293	0.00166371	0.258151	0.00644473	0.775089	0.00183549	0.285728	0.00642393	6.93585e-27	6.70003e-23	1
Language	LipoproteinA_30790	0.128416	0.00989266	1.52044	0.00650644	0.105773	0.010439	1.61756	0.00645353	1.65525e-62	1.59897e-58	1
Frontoparietal	LipoproteinA_30790	0.0689439	0.0118712	1.81888	0.00652666	0.0609291	0.0121208	1.87411	0.00646751	7.77032e-70	7.50612e-66	1
Auditory	LipoproteinA_30790	0.75055	0.00196395	0.317918	0.00617753	0.567456	0.00349088	0.571812	0.00610495	2.6563e-91	2.56599e-87	1
Default	LipoproteinA_30790	0.0210506	0.0150684	2.30725	0.00653089	0.016556	0.0155066	2.39662	0.0064702	1.19815e-71	1.15741e-67	1
Posterior-Multimodal	LipoproteinA_30790	0.404082	0.00547327	0.834371	0.00655976	0.331718	0.00633754	0.970683	0.00652895	5.27854e-37	5.09907e-33	1
Ventral-Multimodal	LipoproteinA_30790	0.249274	0.00752606	1.15215	0.00653219	0.204022	0.00824303	1.27022	0.00648947	1.67503e-50	1.61808e-46	1
Orbito-Affective	LipoproteinA_30790	0.122248	0.00898621	1.54547	0.00581454	0.0819317	0.0100225	1.73967	0.00576114	8.2586e-71	7.97781e-67	1
Mean_Functional_Connectivity	LipoproteinA_30790	0.817105	-0.00156222	-0.231274	0.00675485	0.958762	-0.000345406	-0.0517077	0.00667996	5.47979e-86	5.29348e-82	1
Mean_Amplitude	LipoproteinA_30790	0.546758	0.00386293	0.602636	0.00641006	0.421461	0.00510559	0.803905	0.00635099	4.90658e-71	4.73976e-67	1
Visual1<=>Visual1	VitaminD_30890	0.0371941	0.0131532	2.08374	0.00631229	0.114465	0.010014	1.57849	0.00634404	1.53559e-15	1.48338e-11	1
Visual1<=>Visual2	VitaminD_30890	0.0797085	0.0111163	1.75245	0.00634325	0.131057	0.00964446	1.51	0.00638707	0.000180828	1	1
Visual1<=>Somatomotor	VitaminD_30890	0.000477228	0.0222551	3.4937	0.00637007	0.0280686	0.0139856	2.19646	0.00636734	1.68399e-60	1.62674e-56	1
Visual1<=>Cingulo-Opercular	VitaminD_30890	0.956889	0.000348786	0.0540585	0.00645201	0.825766	-0.00142797	-0.220138	0.00648673	3.77324e-13	3.64495e-09	1
Visual1<=>Dorsal-Attention	VitaminD_30890	0.11095	0.0102426	1.594	0.00642573	0.140894	0.00952533	1.47252	0.00646874	1.75289e-05	0.169329	1
Visual1<=>Language	VitaminD_30890	0.00229029	0.0197234	3.05008	0.00646653	0.0451465	0.0129572	2.00339	0.00646762	3.1389e-55	3.03218e-51	1
Visual1<=>Frontoparietal	VitaminD_30890	0.316053	0.00644763	1.00262	0.00643076	0.227698	0.00779221	1.20634	0.00645937	1.08214e-19	1.04535e-15	1
Visual1<=>Auditory	VitaminD_30890	0.0239975	0.0145932	2.25731	0.00646485	0.170721	0.00887683	1.36993	0.00647976	1.43147e-36	1.3828e-32	1
Visual1<=>Default	VitaminD_30890	0.220437	0.00786871	1.2254	0.00642135	0.311807	0.00653193	1.01146	0.00645792	4.33095e-11	4.1837e-07	1
Visual1<=>Posterior-Multimodal	VitaminD_30890	0.984662	0.000123072	0.0192248	0.00640172	0.671461	-0.00272821	-0.424149	0.0064322	1.98231e-17	1.91492e-13	1
Visual1<=>Ventral-Multimodal	VitaminD_30890	0.144643	-0.00930049	-1.45876	0.00637559	0.383082	-0.00558884	-0.872247	0.0064074	8.27598e-16	7.9946e-12	1
Visual1<=>Orbito-Affective	VitaminD_30890	0.819159	-0.00146068	-0.228629	0.00638885	0.93882	-0.00049337	-0.076754	0.00642794	1.4412e-08	0.000139219	1
Visual2<=>Visual2	VitaminD_30890	0.0387815	0.0128978	2.06661	0.00624103	0.0889591	0.0106817	1.70098	0.00627974	4.31666e-08	0.00041699	1
Visual2<=>Somatomotor	VitaminD_30890	4.27195e-05	0.0261672	4.093	0.00639316	0.00889524	0.0166789	2.61627	0.00637508	1.63231e-82	1.57681e-78	0.412671
Visual2<=>Cingulo-Opercular	VitaminD_30890	0.0894049	0.0111014	1.69861	0.00653555	0.188478	0.00864614	1.31513	0.00657435	1.15882e-09	1.11942e-05	1
Visual2<=>Dorsal-Attention	VitaminD_30890	0.591522	0.00341777	0.536639	0.00636885	0.662875	0.0027953	0.435953	0.00641193	3.88824e-05	0.375604	1
Visual2<=>Language	VitaminD_30890	0.00130217	0.0208629	3.21588	0.00648746	0.0421495	0.0131981	2.03215	0.00649465	1.31203e-46	1.26742e-42	1
Visual2<=>Frontoparietal	VitaminD_30890	0.0121551	-0.0159182	-2.5078	0.00634748	0.0315074	-0.013708	-2.15073	0.00637366	2.7045e-22	2.61255e-18	1
Visual2<=>Auditory	VitaminD_30890	0.0148101	0.0158878	2.43716	0.00651898	0.141395	0.00962113	1.47067	0.00654202	1.42636e-26	1.37787e-22	1
Visual2<=>Default	VitaminD_30890	0.901044	0.000796206	0.124344	0.00640326	0.854906	-0.00117904	-0.182864	0.00644762	0.000240431	1	1
Visual2<=>Posterior-Multimodal	VitaminD_30890	0.0392096	0.0131266	2.06209	0.00636565	0.166764	0.00883359	1.38272	0.00638858	4.17215e-26	4.0303e-22	1
Visual2<=>Ventral-Multimodal	VitaminD_30890	0.292058	0.00659301	1.05364	0.00625737	0.114162	0.00992233	1.57982	0.00628068	4.06955e-25	3.93119e-21	1
Visual2<=>Orbito-Affective	VitaminD_30890	0.0405379	0.0128477	2.04833	0.00627225	0.0337148	0.0134102	2.12359	0.00631489	6.52198e-05	0.630023	1
Somatomotor<=>Somatomotor	VitaminD_30890	2.35212e-06	0.0293323	4.72167	0.00621226	0.000973302	0.0204547	3.29854	0.00620113	8.05683e-73	7.78289e-69	0.0227215
Somatomotor<=>Cingulo-Opercular	VitaminD_30890	0.0169858	0.0150314	2.38718	0.00629672	0.00865435	0.0166161	2.62563	0.00632842	1.44028e-15	1.39131e-11	1
Somatomotor<=>Dorsal-Attention	VitaminD_30890	1.27352e-05	0.0279057	4.36551	0.00639232	0.000591369	0.0220091	3.436	0.00640545	1.87599e-38	1.81221e-34	0.123022
Somatomotor<=>Language	VitaminD_30890	0.000455889	0.0222583	3.5059	0.00634882	0.0160096	0.0152628	2.40887	0.00633609	2.11623e-74	2.04428e-70	1
Somatomotor<=>Frontoparietal	VitaminD_30890	0.520839	-0.00413548	-0.642062	0.00644094	0.734943	-0.00218909	-0.338561	0.00646587	8.02379e-24	7.75098e-20	1
Somatomotor<=>Auditory	VitaminD_30890	0.176488	0.00862447	1.35169	0.00638052	0.377798	0.00563765	0.881977	0.00639206	1.24926e-40	1.20678e-36	1
Somatomotor<=>Default	VitaminD_30890	0.223262	-0.00781043	-1.21793	0.00641287	0.139555	-0.00951419	-1.4775	0.00643938	6.40933e-22	6.19141e-18	1
Somatomotor<=>Posterior-Multimodal	VitaminD_30890	0.000137748	0.0243618	3.81279	0.0063895	0.00571525	0.0176634	2.76393	0.00639067	2.62553e-55	2.53626e-51	1
Somatomotor<=>Ventral-Multimodal	VitaminD_30890	0.0742743	-0.0113552	-1.785	0.00636146	0.358694	-0.00586333	-0.917875	0.00638794	5.89555e-22	5.6951e-18	1
Somatomotor<=>Orbito-Affective	VitaminD_30890	0.846522	-0.00124754	-0.19356	0.00644526	0.717408	0.00234716	0.361929	0.00648515	4.71324e-08	0.000455299	1
Cingulo-Opercular<=>Cingulo-Opercular	VitaminD_30890	0.00192273	0.0193297	3.10225	0.00623085	0.00414639	0.017883	2.86708	0.00623736	1.88163e-47	1.81766e-43	1
Cingulo-Opercular<=>Dorsal-Attention	VitaminD_30890	0.00535372	0.0178942	2.78519	0.00642477	0.0125046	0.0161351	2.49776	0.00645982	5.12188e-13	4.94774e-09	1
Cingulo-Opercular<=>Language	VitaminD_30890	0.0146086	0.0155424	2.44212	0.00636433	0.0672649	0.0116448	1.82998	0.00636335	7.58814e-58	7.33014e-54	1
Cingulo-Opercular<=>Frontoparietal	VitaminD_30890	0.227903	0.00758836	1.20581	0.00629316	0.55218	0.00374038	0.594506	0.00629158	1.99076e-58	1.92307e-54	1
Cingulo-Opercular<=>Auditory	VitaminD_30890	0.00688706	0.0172513	2.70249	0.00638347	0.0263516	0.0141501	2.22113	0.00637068	1.0555e-74	1.01962e-70	1
Cingulo-Opercular<=>Default	VitaminD_30890	0.0856371	-0.0109868	-1.71895	0.00639162	0.0244103	-0.0144102	-2.25075	0.00640239	1.05852e-41	1.02253e-37	1
Cingulo-Opercular<=>Posterior-Multimodal	VitaminD_30890	0.381563	0.0056075	0.875036	0.0064083	0.462974	0.00472036	0.733971	0.00643127	1.39309e-26	1.34572e-22	1
Cingulo-Opercular<=>Ventral-Multimodal	VitaminD_30890	0.178258	-0.00852486	-1.34618	0.00633264	0.756152	-0.00197289	-0.310542	0.00635306	5.16396e-29	4.98839e-25	1
Cingulo-Opercular<=>Orbito-Affective	VitaminD_30890	0.163624	0.00898011	1.39303	0.00644646	0.0999515	0.010625	1.64515	0.00645839	1.5825e-40	1.5287e-36	1
Dorsal-Attention<=>Dorsal-Attention	VitaminD_30890	0.0538693	-0.0124062	-1.92798	0.00643483	0.210973	-0.00808983	-1.25093	0.00646706	1.12032e-15	1.08223e-11	1
Dorsal-Attention<=>Language	VitaminD_30890	0.00294585	0.0192072	2.97363	0.00645918	0.0651958	0.0119127	1.844	0.00646025	4.21787e-55	4.07446e-51	1
Dorsal-Attention<=>Frontoparietal	VitaminD_30890	0.102365	-0.0104576	-1.63356	0.00640171	0.225014	-0.00779872	-1.21333	0.00642752	4.98706e-23	4.8175e-19	1
Dorsal-Attention<=>Auditory	VitaminD_30890	0.0475844	0.0128224	1.98116	0.00647216	0.254172	0.00739633	1.1403	0.00648629	7.70726e-38	7.44521e-34	1
Dorsal-Attention<=>Default	VitaminD_30890	0.369037	0.005796	0.898295	0.00645223	0.67008	0.00275985	0.426043	0.00647787	3.3779e-23	3.26305e-19	1
Dorsal-Attention<=>Posterior-Multimodal	VitaminD_30890	0.143709	-0.00938417	-1.46217	0.006418	0.232623	-0.007705	-1.19366	0.00645494	8.73021e-11	8.43338e-07	1
Dorsal-Attention<=>Ventral-Multimodal	VitaminD_30890	0.527287	-0.0040397	-0.632163	0.00639029	0.883752	-0.000939062	-0.146216	0.00642244	1.74628e-15	1.68691e-11	1
Dorsal-Attention<=>Orbito-Affective	VitaminD_30890	0.122892	0.00980374	1.5428	0.00635451	0.098922	0.010559	1.65017	0.00639873	0.000379876	1	1
Language<=>Language	VitaminD_30890	0.189263	0.00829707	1.3128	0.00632013	0.381516	0.00554452	0.875121	0.00633572	5.21204e-35	5.03483e-31	1
Language<=>Frontoparietal	VitaminD_30890	0.862744	0.00112374	0.172884	0.00649994	0.99473	-4.30587e-05	-0.00660508	0.00651902	1.48062e-31	1.43028e-27	1
Language<=>Auditory	VitaminD_30890	0.0944468	0.0106714	1.67246	0.00638065	0.207074	0.00806463	1.26169	0.00639195	6.78853e-41	6.55772e-37	1
Language<=>Default	VitaminD_30890	0.0611387	-0.0121771	-1.87258	0.00650286	0.211838	-0.00816252	-1.24856	0.00653755	2.0425e-13	1.97305e-09	1
Language<=>Posterior-Multimodal	VitaminD_30890	0.00260731	0.0191982	3.01091	0.00637621	0.0921324	0.0107173	1.68432	0.00636298	1.56746e-75	1.51417e-71	1
Language<=>Ventral-Multimodal	VitaminD_30890	0.420024	-0.00519499	-0.806393	0.00644226	0.56737	0.0036813	0.571937	0.00643655	7.52949e-65	7.27349e-61	1
Language<=>Orbito-Affective	VitaminD_30890	0.688507	-0.00259312	-0.400886	0.00646846	0.578137	0.00361094	0.556116	0.00649315	7.3537e-25	7.10367e-21	1
Frontoparietal<=>Frontoparietal	VitaminD_30890	0.0263487	0.0141053	2.22117	0.00635039	0.0601566	0.0119476	1.87973	0.006356	5.15544e-49	4.98015e-45	1
Frontoparietal<=>Auditory	VitaminD_30890	0.096739	0.0105971	1.66094	0.00638021	0.209141	0.00802583	1.25596	0.00639018	4.33328e-43	4.18594e-39	1
Frontoparietal<=>Default	VitaminD_30890	0.0837605	0.0109928	1.72934	0.00635663	0.074161	0.011398	1.7857	0.00638294	4.89722e-22	4.73071e-18	1
Frontoparietal<=>Posterior-Multimodal	VitaminD_30890	0.00543746	-0.0176645	-2.78016	0.00635379	0.0102198	-0.0163726	-2.5685	0.00637436	3.51873e-29	3.3991e-25	1
Frontoparietal<=>Ventral-Multimodal	VitaminD_30890	0.101042	-0.0101367	-1.63988	0.00618137	0.371959	-0.00552764	-0.892826	0.00619117	7.22244e-43	6.97688e-39	1
Frontoparietal<=>Orbito-Affective	VitaminD_30890	0.86744	-0.00105204	-0.166913	0.00630291	0.776246	0.00180361	0.284218	0.00634586	6.40381e-05	0.618608	1
Auditory<=>Auditory	VitaminD_30890	0.026744	0.0139302	2.21537	0.006288	0.0393064	0.0128911	2.06108	0.00625453	1.93531e-106	1.86951e-102	1
Auditory<=>Default	VitaminD_30890	0.817699	-0.00147612	-0.230508	0.00640375	0.914949	-0.000686961	-0.1068	0.00643221	9.96701e-20	9.62813e-16	1
Auditory<=>Posterior-Multimodal	VitaminD_30890	0.000990207	0.0212439	3.2937	0.00644986	0.0153648	0.0156395	2.42384	0.00645237	4.70042e-53	4.5406e-49	1
Auditory<=>Ventral-Multimodal	VitaminD_30890	0.0045043	-0.0182393	-2.84076	0.00642055	0.19754	-0.00828601	-1.28863	0.00643011	5.92337e-43	5.72197e-39	1
Auditory<=>Orbito-Affective	VitaminD_30890	0.700193	-0.00248046	-0.385065	0.00644167	0.576925	0.00360084	0.55789	0.00645439	1.70082e-39	1.64299e-35	1
Default<=>Default	VitaminD_30890	0.395143	-0.00534733	-0.850343	0.00628844	0.908897	0.000722578	0.114431	0.00631454	7.13485e-22	6.89227e-18	1
Posterior-Multimodal<=>Default	VitaminD_30890	0.904429	-0.000776503	-0.12007	0.0064671	0.562006	-0.00377487	-0.579872	0.00650984	6.31871e-06	0.0610387	1
Default<=>Ventral-Multimodal	VitaminD_30890	0.336567	-0.0060385	-0.96099	0.00628362	0.632029	-0.0030234	-0.478878	0.0063135	1.81227e-17	1.75065e-13	1
Default<=>Orbito-Affective	VitaminD_30890	0.00112769	-0.0206331	-3.25695	0.00633509	0.00608325	-0.0174838	-2.7435	0.00637279	1.44757e-09	1.39835e-05	1
Posterior-Multimodal<=>Posterior-Multimodal	VitaminD_30890	0.868543	0.00104966	0.165511	0.00634194	0.705553	-0.00240476	-0.37784	0.00636448	1.27352e-26	1.23022e-22	1
Posterior-Multimodal<=>Ventral-Multimodal	VitaminD_30890	0.165155	0.00876607	1.38798	0.00631569	0.0474357	0.0125446	1.98249	0.00632772	5.41989e-40	5.23561e-36	1
Posterior-Multimodal<=>Orbito-Affective	VitaminD_30890	0.0725102	0.0114345	1.79598	0.00636671	0.0492838	0.0125919	1.96623	0.00640411	5.7146e-10	5.5203e-06	1
Ventral-Multimodal<=>Ventral-Multimodal	VitaminD_30890	0.773432	0.00173426	0.287892	0.00602399	0.750134	-0.00191723	-0.318466	0.00602021	3.18933e-62	3.0809e-58	1
Orbito-Affective<=>Ventral-Multimodal	VitaminD_30890	0.310922	-0.00610934	-1.01331	0.00602909	0.319511	-0.00602452	-0.995485	0.00605184	2.07011e-24	1.99973e-20	1
Orbito-Affective<=>Orbito-Affective	VitaminD_30890	0.590417	-0.00332095	-0.538238	0.00617005	0.793573	-0.00161854	-0.261676	0.0061853	6.78381e-35	6.55316e-31	1
Visual1	VitaminD_30890	0.00928607	0.0160053	2.60155	0.00615223	0.0507211	0.0120197	1.95393	0.00615155	4.48758e-57	4.335e-53	1
Visual2	VitaminD_30890	0.0624602	0.0111266	1.8631	0.00597209	0.167093	0.00827212	1.38165	0.00598715	8.75179e-35	8.45423e-31	1
Somatomotor	VitaminD_30890	0.00114565	0.019911	3.25246	0.00612181	0.0336112	0.0129822	2.12483	0.00610975	2.2858e-74	2.20808e-70	1
Cingulo-Opercular	VitaminD_30890	0.77039	0.00175802	0.291867	0.00602334	0.850648	0.00112922	0.188293	0.00599713	4.69838e-97	4.53864e-93	1
Dorsal-Attention	VitaminD_30890	0.249306	-0.00693824	-1.15206	0.00602244	0.455156	-0.00450768	-0.746859	0.00603552	1.13228e-37	1.09378e-33	1
Language	VitaminD_30890	0.394802	-0.00519359	-0.850956	0.00610324	0.217583	-0.00750231	-1.23301	0.00608454	8.46555e-85	8.17772e-81	1
Frontoparietal	VitaminD_30890	0.150991	-0.00877898	-1.43608	0.00611314	0.209648	-0.00763951	-1.25457	0.00608936	1.3108e-92	1.26623e-88	1
Auditory	VitaminD_30890	0.0203996	0.0133676	2.31907	0.00576419	0.0787436	0.0100694	1.7581	0.00572742	8.50749e-117	8.21824e-113	1
Default	VitaminD_30890	0.146218	-0.00888196	-1.45307	0.00611256	0.253881	-0.00694641	-1.141	0.00608801	7.79076e-94	7.52587e-90	1
Posterior-Multimodal	VitaminD_30890	0.497023	-0.00417924	-0.679191	0.00615327	0.265753	-0.0068526	-1.11292	0.00615731	7.74738e-51	7.48397e-47	1
Ventral-Multimodal	VitaminD_30890	0.653154	0.00274913	0.449391	0.00611746	0.908739	0.000699979	0.114631	0.00610637	2.41788e-73	2.33567e-69	1
Orbito-Affective	VitaminD_30890	0.750743	-0.0017264	-0.317663	0.0054347	0.952449	-0.000322759	-0.0596328	0.00541244	1.30327e-94	1.25896e-90	1
Mean_Functional_Connectivity	VitaminD_30890	0.00292625	0.0186937	2.97568	0.00628215	0.0165911	0.0149754	2.39581	0.00625067	1.98222e-103	1.91482e-99	1
Mean_Amplitude	VitaminD_30890	0.35126	0.0055969	0.932167	0.00600418	0.609987	0.00304951	0.510099	0.00597827	1.03765e-96	1.00237e-92	1
Visual1<=>Visual1	Rheumatoid_factor_30820	0.641316	-0.00946394	-0.465923	0.0203122	0.749202	-0.00662696	-0.319732	0.0207266	0.619726	1	1
Visual1<=>Visual2	Rheumatoid_factor_30820	0.511451	-0.013226	-0.656686	0.0201405	0.539296	-0.0126427	-0.613976	0.0205916	0.850718	1	1
Visual1<=>Somatomotor	Rheumatoid_factor_30820	0.832614	-0.00421279	-0.211376	0.0199304	0.824855	-0.00445318	-0.221333	0.0201199	0.00117089	1	1
Visual1<=>Cingulo-Opercular	Rheumatoid_factor_30820	0.350132	0.0193701	0.934529	0.0207271	0.301077	0.021756	1.03438	0.021033	0.063217	1	1
Visual1<=>Dorsal-Attention	Rheumatoid_factor_30820	0.494596	-0.014197	-0.683129	0.0207823	0.554565	-0.0125063	-0.591027	0.0211603	0.326145	1	1
Visual1<=>Language	Rheumatoid_factor_30820	0.951102	-0.00130385	-0.0613294	0.0212598	0.910245	-0.00241831	-0.112743	0.0214497	0.000811632	1	1
Visual1<=>Frontoparietal	Rheumatoid_factor_30820	0.488741	0.0144573	0.692428	0.0208791	0.389151	0.0182475	0.861334	0.0211851	0.0602785	1	1
Visual1<=>Auditory	Rheumatoid_factor_30820	0.893008	0.00286235	0.134515	0.021279	0.910336	0.00242579	0.112628	0.021538	0.0119167	1	1
Visual1<=>Default	Rheumatoid_factor_30820	0.517972	0.0134467	0.646577	0.0207968	0.639596	0.00989724	0.468331	0.021133	0.136109	1	1
Visual1<=>Posterior-Multimodal	Rheumatoid_factor_30820	0.208809	-0.0258043	-1.25721	0.020525	0.19665	-0.0270552	-1.29156	0.0209477	0.633152	1	1
Visual1<=>Ventral-Multimodal	Rheumatoid_factor_30820	0.269364	0.022807	1.1048	0.0206435	0.342498	0.0198716	0.949453	0.0209296	0.0363739	1	1
Visual1<=>Orbito-Affective	Rheumatoid_factor_30820	0.187437	0.0277415	1.31861	0.0210385	0.196508	0.027703	1.29197	0.0214425	0.437601	1	1
Visual2<=>Visual2	Rheumatoid_factor_30820	0.129351	-0.030007	-1.51723	0.0197775	0.144639	-0.029428	-1.45926	0.0201663	0.518209	1	1
Visual2<=>Somatomotor	Rheumatoid_factor_30820	0.332488	-0.0200286	-0.969326	0.0206624	0.255283	-0.0237243	-1.13792	0.0208489	0.000773393	1	1
Visual2<=>Cingulo-Opercular	Rheumatoid_factor_30820	0.993277	-0.000177021	-0.00842769	0.0210047	0.835727	-0.00443294	-0.207388	0.0213751	0.263487	1	1
Visual2<=>Dorsal-Attention	Rheumatoid_factor_30820	0.117102	-0.0324507	-1.56767	0.0207	0.156337	-0.0297842	-1.418	0.0210044	0.0613452	1	1
Visual2<=>Language	Rheumatoid_factor_30820	0.763686	-0.0065104	-0.300681	0.0216522	0.717457	-0.00794903	-0.361907	0.0219643	0.0500774	1	1
Visual2<=>Frontoparietal	Rheumatoid_factor_30820	0.290669	0.0216325	1.05691	0.0204678	0.251178	0.023772	1.1478	0.0207109	0.00929221	1	1
Visual2<=>Auditory	Rheumatoid_factor_30820	0.62977	0.0104369	0.482118	0.0216481	0.777983	0.00621013	0.281984	0.022023	0.233996	1	1
Visual2<=>Default	Rheumatoid_factor_30820	0.174614	0.0277339	1.35796	0.0204232	0.225523	0.0250748	1.21232	0.0206833	0.0170466	1	1
Visual2<=>Posterior-Multimodal	Rheumatoid_factor_30820	0.0466724	-0.0401457	-1.99037	0.02017	0.0397425	-0.0422577	-2.05767	0.0205367	0.325011	1	1
Visual2<=>Ventral-Multimodal	Rheumatoid_factor_30820	0.608854	0.0104055	0.511783	0.0203318	0.66994	0.00875557	0.42629	0.020539	0.00232162	1	1
Visual2<=>Orbito-Affective	Rheumatoid_factor_30820	0.465547	0.015425	0.72987	0.0211339	0.620427	0.0106531	0.495317	0.0215077	0.269008	1	1
Somatomotor<=>Somatomotor	Rheumatoid_factor_30820	0.225552	-0.0246464	-1.21223	0.0203314	0.357746	-0.0188812	-0.919866	0.0205261	0.00139868	1	1
Somatomotor<=>Cingulo-Opercular	Rheumatoid_factor_30820	0.952832	-0.00120824	-0.0591569	0.0204243	0.903563	-0.0025208	-0.121176	0.0208027	0.36695	1	1
Somatomotor<=>Dorsal-Attention	Rheumatoid_factor_30820	0.287379	-0.0216831	-1.06415	0.0203761	0.237746	-0.0243024	-1.18097	0.0205784	0.00179734	1	1
Somatomotor<=>Language	Rheumatoid_factor_30820	0.741094	-0.00691807	-0.330447	0.0209355	0.933852	0.00175194	0.0830097	0.0211053	0.000357825	1	1
Somatomotor<=>Frontoparietal	Rheumatoid_factor_30820	0.32008	0.0205493	0.994515	0.0206626	0.279696	0.0226031	1.08128	0.0209041	0.00820354	1	1
Somatomotor<=>Auditory	Rheumatoid_factor_30820	0.978917	-0.000550643	-0.0264296	0.0208343	0.842158	0.00420977	0.199159	0.0211378	0.0569648	1	1
Somatomotor<=>Default	Rheumatoid_factor_30820	0.906278	-0.00245393	-0.117748	0.0208406	0.875617	0.00330162	0.156547	0.0210903	0.00935481	1	1
Somatomotor<=>Posterior-Multimodal	Rheumatoid_factor_30820	0.201227	-0.0267617	-1.27844	0.020933	0.205649	-0.0267588	-1.266	0.0211364	0.00154604	1	1
Somatomotor<=>Ventral-Multimodal	Rheumatoid_factor_30820	0.281594	0.0221025	1.07701	0.0205222	0.228515	0.0251886	1.20454	0.0209114	0.414402	1	1
Somatomotor<=>Orbito-Affective	Rheumatoid_factor_30820	0.654433	0.0094511	0.447673	0.0211116	0.760252	0.00658266	0.305189	0.0215691	0.727979	1	1
Cingulo-Opercular<=>Cingulo-Opercular	Rheumatoid_factor_30820	0.894672	0.00271877	0.13241	0.020533	0.658957	0.00918094	0.441415	0.0207989	0.0198053	1	1
Cingulo-Opercular<=>Dorsal-Attention	Rheumatoid_factor_30820	0.770694	0.00588901	0.291503	0.0202022	0.85441	0.00375905	0.183517	0.0204834	0.0377987	1	1
Cingulo-Opercular<=>Language	Rheumatoid_factor_30820	0.647909	-0.00949443	-0.456731	0.0207878	0.919603	-0.0021186	-0.100945	0.0209876	0.00170752	1	1
Cingulo-Opercular<=>Frontoparietal	Rheumatoid_factor_30820	0.51282	0.01347	0.654559	0.0205788	0.307559	0.0211412	1.0206	0.0207145	6.15843e-05	0.594904	1
Cingulo-Opercular<=>Auditory	Rheumatoid_factor_30820	0.678655	-0.00862158	-0.414354	0.0208073	0.94084	-0.00155758	-0.074223	0.0209851	0.000557722	1	1
Cingulo-Opercular<=>Default	Rheumatoid_factor_30820	0.855436	-0.00384276	-0.182208	0.02109	0.945338	0.00146552	0.06857	0.0213726	0.0256785	1	1
Cingulo-Opercular<=>Posterior-Multimodal	Rheumatoid_factor_30820	0.759487	-0.00631747	-0.306192	0.0206324	0.714409	-0.00765805	-0.36599	0.0209242	0.0435623	1	1
Cingulo-Opercular<=>Ventral-Multimodal	Rheumatoid_factor_30820	0.759993	0.00618127	0.305528	0.0202314	0.727135	0.0071647	0.348986	0.0205301	0.0640346	1	1
Cingulo-Opercular<=>Orbito-Affective	Rheumatoid_factor_30820	0.855291	0.00381473	0.182393	0.020915	0.745049	0.00691312	0.325216	0.021257	0.145348	1	1
Dorsal-Attention<=>Dorsal-Attention	Rheumatoid_factor_30820	0.267582	-0.0227249	-1.10893	0.0204928	0.292839	-0.0217213	-1.05217	0.0206442	0.000186976	1	1
Dorsal-Attention<=>Language	Rheumatoid_factor_30820	0.836019	-0.00437772	-0.207013	0.0211471	0.974803	-0.000675987	-0.0315886	0.0213997	0.00960075	1	1
Dorsal-Attention<=>Frontoparietal	Rheumatoid_factor_30820	0.0841645	0.0370842	1.72779	0.0214634	0.0637927	0.0401613	1.85459	0.0216551	0.000806407	1	1
Dorsal-Attention<=>Auditory	Rheumatoid_factor_30820	0.35619	0.0195706	0.922841	0.0212069	0.391294	0.0183702	0.857446	0.0214244	0.00255087	1	1
Dorsal-Attention<=>Default	Rheumatoid_factor_30820	0.414021	0.0171928	0.816992	0.0210441	0.397968	0.0180537	0.845425	0.0213546	0.0631646	1	1
Dorsal-Attention<=>Posterior-Multimodal	Rheumatoid_factor_30820	0.154079	-0.0297821	-1.42576	0.0208886	0.125021	-0.0325987	-1.53464	0.021242	0.194129	1	1
Dorsal-Attention<=>Ventral-Multimodal	Rheumatoid_factor_30820	0.338446	0.0200808	0.957446	0.0209733	0.353504	0.0197565	0.928015	0.021289	0.0748144	1	1
Dorsal-Attention<=>Orbito-Affective	Rheumatoid_factor_30820	0.220575	0.0256287	1.22535	0.0209154	0.264015	0.0236967	1.11724	0.02121	0.043278	1	1
Language<=>Language	Rheumatoid_factor_30820	0.601985	-0.0107214	-0.521623	0.0205539	0.887598	-0.00295514	-0.141361	0.0209049	0.206708	1	1
Language<=>Frontoparietal	Rheumatoid_factor_30820	0.209202	0.0270749	1.25613	0.0215543	0.172075	0.0299831	1.36602	0.0219492	0.368338	1	1
Language<=>Auditory	Rheumatoid_factor_30820	0.512645	-0.0137829	-0.65483	0.021048	0.754311	-0.00668552	-0.313	0.0213595	0.0627761	1	1
Language<=>Default	Rheumatoid_factor_30820	0.930989	-0.0018355	-0.0866102	0.0211927	0.97009	0.000806894	0.0374994	0.0215175	0.0875111	1	1
Language<=>Posterior-Multimodal	Rheumatoid_factor_30820	0.0976737	-0.0348613	-1.65694	0.0210396	0.179913	-0.0285275	-1.34146	0.021266	0.00385691	1	1
Language<=>Ventral-Multimodal	Rheumatoid_factor_30820	0.783273	0.00563758	0.275089	0.0204936	0.762743	0.00623977	0.301919	0.0206671	0.00048813	1	1
Language<=>Orbito-Affective	Rheumatoid_factor_30820	0.564665	-0.0124353	-0.576013	0.0215885	0.78046	-0.00612022	-0.278755	0.0219555	0.188521	1	1
Frontoparietal<=>Frontoparietal	Rheumatoid_factor_30820	0.159879	0.0301017	1.40595	0.0214103	0.0954632	0.0363613	1.66799	0.0217994	0.331945	1	1
Frontoparietal<=>Auditory	Rheumatoid_factor_30820	0.686566	0.0084481	0.403572	0.0209333	0.460823	0.0155916	0.737625	0.0211375	0.00155511	1	1
Frontoparietal<=>Default	Rheumatoid_factor_30820	0.661326	-0.00940194	-0.438141	0.0214587	0.851958	-0.00406195	-0.186644	0.0217631	0.0424455	1	1
Frontoparietal<=>Posterior-Multimodal	Rheumatoid_factor_30820	0.344945	0.0198306	0.94464	0.0209927	0.246799	0.0246564	1.15848	0.0212834	0.0359745	1	1
Frontoparietal<=>Ventral-Multimodal	Rheumatoid_factor_30820	0.267064	-0.0220528	-1.11013	0.0198651	0.175809	-0.0273272	-1.35422	0.0201793	0.11678	1	1
Frontoparietal<=>Orbito-Affective	Rheumatoid_factor_30820	0.310455	-0.0212794	-1.0145	0.0209753	0.40226	-0.0178895	-0.837758	0.021354	0.310162	1	1
Auditory<=>Auditory	Rheumatoid_factor_30820	0.463557	-0.0150376	-0.73313	0.0205115	0.591743	-0.0110813	-0.536392	0.020659	0.000153656	1	1
Auditory<=>Default	Rheumatoid_factor_30820	0.755484	-0.00664656	-0.311455	0.0213403	0.939677	-0.00163298	-0.0756851	0.021576	0.00470925	1	1
Auditory<=>Posterior-Multimodal	Rheumatoid_factor_30820	0.544949	-0.0128154	-0.605439	0.0211672	0.574625	-0.0120015	-0.561339	0.0213802	0.00216967	1	1
Auditory<=>Ventral-Multimodal	Rheumatoid_factor_30820	0.5624	0.0122131	0.579367	0.02108	0.735621	0.00722056	0.337702	0.0213815	0.0479334	1	1
Auditory<=>Orbito-Affective	Rheumatoid_factor_30820	0.584767	-0.0118053	-0.546515	0.0216011	0.519222	-0.0141361	-0.644652	0.0219282	0.0766943	1	1
Default<=>Default	Rheumatoid_factor_30820	0.972683	-0.000696279	-0.0342467	0.0203313	0.802155	-0.0051696	-0.250591	0.0206297	0.0603304	1	1
Posterior-Multimodal<=>Default	Rheumatoid_factor_30820	0.874212	0.00336317	0.158329	0.0212417	0.731834	0.00738551	0.342731	0.021549	0.0526568	1	1
Default<=>Ventral-Multimodal	Rheumatoid_factor_30820	0.467217	-0.014909	-0.72714	0.0205036	0.322532	-0.0206791	-0.989496	0.0208986	0.464417	1	1
Default<=>Orbito-Affective	Rheumatoid_factor_30820	0.656898	-0.00919275	-0.44426	0.0206923	0.781786	-0.00584859	-0.277028	0.0211119	0.589724	1	1
Posterior-Multimodal<=>Posterior-Multimodal	Rheumatoid_factor_30820	0.0574169	-0.0401483	-1.90111	0.0211184	0.052135	-0.0417424	-1.9431	0.0214824	0.226317	1	1
Posterior-Multimodal<=>Ventral-Multimodal	Rheumatoid_factor_30820	0.177502	0.027264	1.34892	0.0202118	0.211327	0.0255749	1.2503	0.020455	0.0100498	1	1
Posterior-Multimodal<=>Orbito-Affective	Rheumatoid_factor_30820	0.27475	0.022271	1.09246	0.0203861	0.288683	0.0220097	1.06128	0.0207389	0.230432	1	1
Ventral-Multimodal<=>Ventral-Multimodal	Rheumatoid_factor_30820	0.35749	-0.0182027	-0.920349	0.019778	0.400555	-0.0166839	-0.840798	0.0198429	2.44535e-06	0.023622	1
Orbito-Affective<=>Ventral-Multimodal	Rheumatoid_factor_30820	0.992671	0.000182525	0.00918661	0.0198686	0.930251	0.00176595	0.0875397	0.0201731	0.0861375	1	1
Orbito-Affective<=>Orbito-Affective	Rheumatoid_factor_30820	0.68828	0.00826289	0.401242	0.0205933	0.699623	0.00811014	0.385881	0.0210172	0.647319	1	1
Visual1	Rheumatoid_factor_30820	0.393671	-0.0163872	-0.853145	0.019208	0.604778	-0.010046	-0.517618	0.0194081	0.00279987	1	1
Visual2	Rheumatoid_factor_30820	0.298118	-0.0194334	-1.04072	0.018673	0.415255	-0.0154802	-0.81484	0.0189978	0.238736	1	1
Somatomotor	Rheumatoid_factor_30820	0.21964	-0.0237954	-1.22783	0.01938	0.36443	-0.0177754	-0.907149	0.0195948	0.0048574	1	1
Cingulo-Opercular	Rheumatoid_factor_30820	0.916942	-0.00202688	-0.104299	0.0194334	0.93898	0.001504	0.0765605	0.0196446	0.00414175	1	1
Dorsal-Attention	Rheumatoid_factor_30820	0.450765	-0.0142191	-0.754274	0.0188514	0.560009	-0.0111578	-0.58292	0.0191413	0.0901025	1	1
Language	Rheumatoid_factor_30820	0.880677	-0.00289842	-0.150128	0.0193063	0.97897	0.000516015	0.026363	0.0195734	0.0358614	1	1
Frontoparietal	Rheumatoid_factor_30820	0.909446	0.00222813	0.11375	0.0195879	0.811079	0.00474492	0.239064	0.0198479	0.0247182	1	1
Auditory	Rheumatoid_factor_30820	0.380749	-0.0161977	-0.876691	0.0184759	0.482722	-0.0130802	-0.702054	0.0186313	0.000491126	1	1
Default	Rheumatoid_factor_30820	0.944615	0.00136989	0.0694789	0.0197166	0.854068	0.00367672	0.183953	0.0199873	0.033478	1	1
Posterior-Multimodal	Rheumatoid_factor_30820	0.083632	-0.033571	-1.73077	0.0193966	0.0960505	-0.0327697	-1.66504	0.019681	0.0598258	1	1
Ventral-Multimodal	Rheumatoid_factor_30820	0.53147	-0.0124635	-0.625862	0.0199142	0.723659	-0.00707398	-0.35362	0.0200045	9.8242e-06	0.0949018	1
Orbito-Affective	Rheumatoid_factor_30820	0.883757	0.00263786	0.146225	0.0180398	0.697777	0.00705267	0.388375	0.0181594	8.83693e-05	0.853647	1
Mean_Functional_Connectivity	Rheumatoid_factor_30820	0.61013	-0.0103707	-0.50996	0.0203363	0.718057	-0.00738749	-0.361104	0.0204581	4.5793e-05	0.442361	1
Mean_Amplitude	Rheumatoid_factor_30820	0.348109	-0.0176077	-0.938462	0.0187623	0.498857	-0.0128132	-0.676405	0.018943	0.00147585	1	1
Visual1<=>Visual1	Alkaline_phosphatase_30610	0.833939	-0.00131873	-0.209654	0.00629001	0.922745	0.000612162	0.0969771	0.00631244	2.23938e-18	2.16324e-14	1
Visual1<=>Visual2	Alkaline_phosphatase_30610	0.838927	0.00128345	0.203268	0.00631405	0.665871	0.00274177	0.431827	0.00634924	2.11673e-05	0.204476	1
Visual1<=>Somatomotor	Alkaline_phosphatase_30610	0.146996	-0.00919939	-1.45027	0.00634323	0.672607	-0.0026759	-0.422577	0.00633233	1.08627e-63	1.04934e-59	1
Visual1<=>Cingulo-Opercular	Alkaline_phosphatase_30610	0.817829	0.0014795	0.23034	0.00642313	0.802703	0.00161146	0.249854	0.00644961	2.90197e-14	2.8033e-10	1
Visual1<=>Dorsal-Attention	Alkaline_phosphatase_30610	0.971905	-0.000225181	-0.03522	0.00639356	0.919676	0.000648271	0.100843	0.00642852	6.15013e-06	0.0594103	1
Visual1<=>Language	Alkaline_phosphatase_30610	0.700415	-0.00247459	-0.384764	0.00643145	0.692364	0.00254171	0.395654	0.00642408	1.22929e-58	1.18749e-54	1
Visual1<=>Frontoparietal	Alkaline_phosphatase_30610	0.707626	0.00239809	0.37505	0.00639405	0.901583	0.00079339	0.123663	0.00641574	1.09936e-19	1.06198e-15	1
Visual1<=>Auditory	Alkaline_phosphatase_30610	0.926376	-0.000594996	-0.0924058	0.00643895	0.616694	0.00322588	0.500548	0.0064447	3.76312e-40	3.63517e-36	1
Visual1<=>Default	Alkaline_phosphatase_30610	0.728877	0.00221922	0.346624	0.00640239	0.637209	0.0030332	0.47161	0.00643159	2.29219e-11	2.21426e-07	1
Visual1<=>Posterior-Multimodal	Alkaline_phosphatase_30610	0.640219	0.00297369	0.467398	0.00636223	0.433636	0.0049984	0.782997	0.00638368	9.67551e-20	9.34654e-16	1
Visual1<=>Ventral-Multimodal	Alkaline_phosphatase_30610	0.446485	-0.00483054	-0.761299	0.00634512	0.25555	-0.00724062	-1.137	0.00636819	7.87197e-18	7.60432e-14	1
Visual1<=>Orbito-Affective	Alkaline_phosphatase_30610	0.120107	-0.00988942	-1.55438	0.00636231	0.049418	-0.0125614	-1.96506	0.00639236	3.55034e-10	3.42963e-06	1
Visual2<=>Visual2	Alkaline_phosphatase_30610	0.26073	0.00699349	1.12469	0.00621814	0.157337	0.00883604	1.41413	0.0062484	2.11494e-09	2.04303e-05	1
Visual2<=>Somatomotor	Alkaline_phosphatase_30610	0.0916042	-0.0107511	-1.68706	0.00637271	0.576595	-0.00354262	-0.558373	0.00634454	5.83409e-90	5.63573e-86	1
Visual2<=>Cingulo-Opercular	Alkaline_phosphatase_30610	0.881616	-0.000969021	-0.148923	0.00650688	0.957832	0.000345673	0.0528752	0.00653753	2.05614e-10	1.98623e-06	1
Visual2<=>Dorsal-Attention	Alkaline_phosphatase_30610	0.158633	0.00893959	1.40973	0.00634137	0.156828	0.00902836	1.41586	0.00637658	1.68974e-05	0.163229	1
Visual2<=>Language	Alkaline_phosphatase_30610	0.875744	-0.00100986	-0.156369	0.00645819	0.49838	0.0043713	0.677051	0.00645639	8.58517e-51	8.29328e-47	1
Visual2<=>Frontoparietal	Alkaline_phosphatase_30610	0.12437	0.00971517	1.53674	0.00632195	0.264256	0.00707887	1.11641	0.00634073	7.33044e-23	7.0812e-19	1
Visual2<=>Auditory	Alkaline_phosphatase_30610	0.91073	0.000727915	0.112119	0.00649235	0.427111	0.00516705	0.794158	0.00650633	1.59963e-29	1.54524e-25	1
Visual2<=>Default	Alkaline_phosphatase_30610	0.870668	-0.00103894	-0.162812	0.00638123	0.950648	0.000397256	0.061894	0.00641833	0.000358529	1	1
Visual2<=>Posterior-Multimodal	Alkaline_phosphatase_30610	0.936697	0.000503182	0.0794226	0.00633551	0.52792	0.00400756	0.631193	0.00634918	1.51408e-29	1.4626e-25	1
Visual2<=>Ventral-Multimodal	Alkaline_phosphatase_30610	0.210756	-0.00779076	-1.25152	0.00622504	0.125187	-0.00956898	-1.53341	0.00624032	4.35359e-27	4.20557e-23	1
Visual2<=>Orbito-Affective	Alkaline_phosphatase_30610	0.126828	-0.00953558	-1.52678	0.00624554	0.0898401	-0.0106534	-1.69631	0.00628035	2.44337e-05	0.236029	1
Somatomotor<=>Somatomotor	Alkaline_phosphatase_30610	0.334455	-0.00597595	-0.965197	0.00619143	0.823903	-0.00137333	-0.22253	0.00617144	1.0476e-78	1.01198e-74	1
Somatomotor<=>Cingulo-Opercular	Alkaline_phosphatase_30610	0.196009	0.00809922	1.29304	0.00626371	0.462703	0.00461865	0.734415	0.00628888	4.72314e-15	4.56255e-11	1
Somatomotor<=>Dorsal-Attention	Alkaline_phosphatase_30610	0.645153	-0.00293446	-0.460511	0.00637217	0.864704	0.00108657	0.17039	0.00637695	1.50525e-41	1.45407e-37	1
Somatomotor<=>Language	Alkaline_phosphatase_30610	0.725908	-0.00221267	-0.350578	0.00631148	0.750725	0.00199809	0.317688	0.00628949	8.7558e-81	8.4581e-77	1
Somatomotor<=>Frontoparietal	Alkaline_phosphatase_30610	0.0642974	0.0118409	1.85019	0.00639981	0.11831	0.0100231	1.56196	0.00641698	3.26621e-25	3.15516e-21	1
Somatomotor<=>Auditory	Alkaline_phosphatase_30610	0.634665	0.00301667	0.475177	0.00634852	0.58951	0.00342729	0.539554	0.00635207	2.21134e-43	2.13615e-39	1
Somatomotor<=>Default	Alkaline_phosphatase_30610	0.88331	-0.000938556	-0.146776	0.0063945	0.983886	0.000129524	0.0201976	0.00641284	1.0549e-23	1.01904e-19	1
Somatomotor<=>Posterior-Multimodal	Alkaline_phosphatase_30610	0.434816	-0.00497169	-0.78099	0.00636588	0.873917	-0.00100908	-0.158686	0.00635895	2.77379e-58	2.67948e-54	1
Somatomotor<=>Ventral-Multimodal	Alkaline_phosphatase_30610	0.176382	-0.00855701	-1.35202	0.00632907	0.0639674	-0.011758	-1.85249	0.00634716	1.51975e-23	1.46808e-19	1
Somatomotor<=>Orbito-Affective	Alkaline_phosphatase_30610	0.102259	-0.0104742	-1.63406	0.0064099	0.0264102	-0.0143034	-2.22026	0.00644221	2.11261e-08	0.000204078	1
Cingulo-Opercular<=>Cingulo-Opercular	Alkaline_phosphatase_30610	0.273201	0.00679833	1.09574	0.0062043	0.346317	0.00584309	0.941775	0.00620433	2.31143e-48	2.23284e-44	1
Cingulo-Opercular<=>Dorsal-Attention	Alkaline_phosphatase_30610	0.182204	-0.00853329	-1.33404	0.00639659	0.209823	-0.00805681	-1.25408	0.00642446	7.43321e-13	7.18048e-09	1
Cingulo-Opercular<=>Language	Alkaline_phosphatase_30610	0.463699	0.00464129	0.732781	0.0063338	0.309574	0.00642752	1.01614	0.00632544	1.06536e-60	1.02914e-56	1
Cingulo-Opercular<=>Frontoparietal	Alkaline_phosphatase_30610	0.941114	-0.000462784	-0.0738703	0.00626482	0.878426	0.000956877	0.152966	0.00625548	3.4159e-62	3.29975e-58	1
Cingulo-Opercular<=>Auditory	Alkaline_phosphatase_30610	0.490368	0.00438264	0.689733	0.00635411	0.400444	0.00532503	0.840843	0.00633297	4.84918e-80	4.6843e-76	1
Cingulo-Opercular<=>Default	Alkaline_phosphatase_30610	0.98538	-0.000116822	-0.0183251	0.00637495	0.744194	0.00208096	0.326308	0.00637729	7.66173e-45	7.40123e-41	1
Cingulo-Opercular<=>Posterior-Multimodal	Alkaline_phosphatase_30610	0.830134	0.00136851	0.214531	0.00637906	0.930226	0.000559918	0.0875608	0.00639462	1.9399e-27	1.87394e-23	1
Cingulo-Opercular<=>Ventral-Multimodal	Alkaline_phosphatase_30610	0.195964	-0.00815079	-1.29317	0.00630296	0.0691608	-0.0114773	-1.81745	0.00631506	2.06556e-31	1.99533e-27	1
Cingulo-Opercular<=>Orbito-Affective	Alkaline_phosphatase_30610	0.0107205	-0.0163591	-2.55187	0.00641062	0.00338669	-0.0187941	-2.93055	0.00641318	1.59767e-44	1.54334e-40	1
Dorsal-Attention<=>Dorsal-Attention	Alkaline_phosphatase_30610	0.489625	0.00442847	0.690915	0.00640957	0.944909	-0.000444673	-0.0691021	0.00643501	1.99542e-15	1.92757e-11	1
Dorsal-Attention<=>Language	Alkaline_phosphatase_30610	0.500722	-0.00432875	-0.673364	0.00642854	0.903619	0.000777555	0.121092	0.00642121	1.45778e-58	1.40822e-54	1
Dorsal-Attention<=>Frontoparietal	Alkaline_phosphatase_30610	0.423164	0.00509618	0.800957	0.00636261	0.841685	0.00127445	0.199741	0.0063805	3.40719e-24	3.29135e-20	1
Dorsal-Attention<=>Auditory	Alkaline_phosphatase_30610	0.385005	0.0055986	0.868727	0.00644461	0.148348	0.00932343	1.44543	0.00645026	9.97654e-41	9.63734e-37	1
Dorsal-Attention<=>Default	Alkaline_phosphatase_30610	0.893481	-0.000860609	-0.133902	0.00642717	0.695172	0.00252561	0.39185	0.00644535	4.65189e-24	4.49372e-20	1
Dorsal-Attention<=>Posterior-Multimodal	Alkaline_phosphatase_30610	0.56094	0.00370901	0.581453	0.00637887	0.762831	0.00193371	0.301768	0.00640795	1.6692e-11	1.61245e-07	1
Dorsal-Attention<=>Ventral-Multimodal	Alkaline_phosphatase_30610	0.0186835	-0.0149657	-2.35194	0.00636313	0.0107493	-0.0162947	-2.55094	0.00638773	2.28993e-16	2.21207e-12	1
Dorsal-Attention<=>Orbito-Affective	Alkaline_phosphatase_30610	0.00328388	-0.0186097	-2.94011	0.00632957	0.00183849	-0.0198328	-3.11549	0.00636588	0.000159557	1	1
Language<=>Language	Alkaline_phosphatase_30610	0.71132	-0.00232533	-0.370089	0.00628316	0.774713	-0.00180045	-0.286219	0.00629048	7.01902e-38	6.78038e-34	1
Language<=>Frontoparietal	Alkaline_phosphatase_30610	0.164547	0.00898449	1.38998	0.00646376	0.140692	0.00953916	1.47326	0.00647485	3.14626e-33	3.03929e-29	1
Language<=>Auditory	Alkaline_phosphatase_30610	0.722196	0.00225613	0.355529	0.00634583	0.57832	0.00352899	0.555847	0.00634886	7.27818e-44	7.03073e-40	1
Language<=>Default	Alkaline_phosphatase_30610	0.818588	-0.00148586	-0.229364	0.00647819	0.424438	-0.00519511	-0.798759	0.00650398	2.59888e-15	2.51052e-11	1
Language<=>Posterior-Multimodal	Alkaline_phosphatase_30610	0.453648	-0.00475537	-0.749358	0.00634592	0.932107	0.000538837	0.0851952	0.00632473	1.36523e-79	1.31881e-75	1
Language<=>Ventral-Multimodal	Alkaline_phosphatase_30610	0.0881731	-0.0109195	-1.70518	0.0064037	0.00924044	-0.0166352	-2.60323	0.00639024	1.14277e-67	1.10391e-63	1
Language<=>Orbito-Affective	Alkaline_phosphatase_30610	0.421785	-0.00516681	-0.803342	0.00643164	0.107535	-0.0103784	-1.60943	0.00644849	1.25826e-25	1.21548e-21	1
Frontoparietal<=>Frontoparietal	Alkaline_phosphatase_30610	0.607843	0.00324114	0.513161	0.00631604	0.621004	0.0031226	0.494434	0.00631551	7.06483e-49	6.82462e-45	1
Frontoparietal<=>Auditory	Alkaline_phosphatase_30610	0.714645	0.00232361	0.365629	0.00635511	0.582092	0.00349845	0.550339	0.0063569	8.62928e-46	8.33589e-42	1
Frontoparietal<=>Default	Alkaline_phosphatase_30610	0.375545	0.00561525	0.886151	0.00633668	0.312265	0.00642342	1.0105	0.00635666	1.92852e-21	1.86295e-17	1
Frontoparietal<=>Posterior-Multimodal	Alkaline_phosphatase_30610	0.0234913	0.0143197	2.26549	0.00632079	0.0485757	0.0124917	1.97239	0.00633328	5.26476e-31	5.08576e-27	1
Frontoparietal<=>Ventral-Multimodal	Alkaline_phosphatase_30610	0.184664	-0.00815053	-1.32657	0.00614408	0.12165	-0.00951461	-1.54794	0.00614663	2.35802e-44	2.27785e-40	1
Frontoparietal<=>Orbito-Affective	Alkaline_phosphatase_30610	0.0174742	-0.0148915	-2.37673	0.00626554	0.00516172	-0.0176197	-2.79701	0.00629948	3.20016e-06	0.0309135	1
Auditory<=>Auditory	Alkaline_phosphatase_30610	0.827062	0.00136644	0.218473	0.0062545	0.918787	0.000633307	0.101963	0.00621115	1.11585e-115	1.07791e-111	1
Auditory<=>Default	Alkaline_phosphatase_30610	0.838653	0.00129935	0.203619	0.00638129	0.98597	-0.000112567	-0.0175856	0.00640106	5.10161e-22	4.92816e-18	1
Auditory<=>Posterior-Multimodal	Alkaline_phosphatase_30610	0.975514	-0.000197044	-0.030694	0.00641965	0.629497	0.0030946	0.482441	0.00641446	4.1982e-56	4.05546e-52	1
Auditory<=>Ventral-Multimodal	Alkaline_phosphatase_30610	0.844508	0.00125296	0.196133	0.00638831	0.404533	-0.00532542	-0.833567	0.00638872	1.34791e-47	1.30208e-43	1
Auditory<=>Orbito-Affective	Alkaline_phosphatase_30610	0.834178	-0.0013422	-0.209349	0.00641129	0.282738	-0.00689123	-1.07421	0.00641515	5.60838e-43	5.4177e-39	1
Default<=>Default	Alkaline_phosphatase_30610	0.24664	0.00726813	1.15858	0.00627333	0.844286	0.0012359	0.196417	0.00629226	1.42261e-22	1.37424e-18	1
Posterior-Multimodal<=>Default	Alkaline_phosphatase_30610	0.9916	-6.77339e-05	-0.0105285	0.0064334	0.755102	0.00201736	0.311922	0.00646751	6.92269e-07	0.00668732	1
Default<=>Ventral-Multimodal	Alkaline_phosphatase_30610	0.729425	-0.00216297	-0.345894	0.00625326	0.464316	-0.00459243	-0.73177	0.00627578	4.03436e-18	3.89719e-14	1
Default<=>Orbito-Affective	Alkaline_phosphatase_30610	0.407628	0.00522341	0.828088	0.00630779	0.713398	0.00232797	0.367301	0.00633804	7.07671e-10	6.8361e-06	1
Posterior-Multimodal<=>Posterior-Multimodal	Alkaline_phosphatase_30610	0.834865	-0.00131465	-0.208468	0.00630622	0.942454	0.000456307	0.0721861	0.00632125	8.96298e-28	8.65823e-24	1
Posterior-Multimodal<=>Ventral-Multimodal	Alkaline_phosphatase_30610	0.0305294	-0.0135964	-2.16327	0.00628511	0.0125134	-0.0157081	-2.4975	0.0062895	5.39285e-42	5.2095e-38	1
Posterior-Multimodal<=>Orbito-Affective	Alkaline_phosphatase_30610	0.0158975	-0.0152643	-2.41142	0.00632998	0.00657163	-0.0172856	-2.71803	0.00635961	1.33181e-10	1.28653e-06	1
Ventral-Multimodal<=>Ventral-Multimodal	Alkaline_phosphatase_30610	0.565014	0.00344851	0.575417	0.00599306	0.453284	0.00448718	0.749964	0.00598319	1.93325e-63	1.86752e-59	1
Orbito-Affective<=>Ventral-Multimodal	Alkaline_phosphatase_30610	0.0682887	0.0109502	1.82317	0.0060061	0.0614548	0.0112637	1.87029	0.00602245	6.32784e-25	6.11269e-21	1
Orbito-Affective<=>Orbito-Affective	Alkaline_phosphatase_30610	0.599648	0.00322384	0.524913	0.00614167	0.774418	0.00176282	0.286604	0.00615074	2.44934e-35	2.36606e-31	1
Visual1	Alkaline_phosphatase_30610	0.994361	-4.32604e-05	-0.007067	0.00612147	0.731275	0.00209906	0.343434	0.00611198	1.91893e-62	1.85368e-58	1
Visual2	Alkaline_phosphatase_30610	0.315499	0.00595924	1.00377	0.00593685	0.253199	0.00679163	1.14264	0.0059438	7.6745e-38	7.41357e-34	1
Somatomotor	Alkaline_phosphatase_30610	0.323434	-0.00600932	-0.987444	0.00608573	0.576771	-0.00338542	-0.558115	0.00606581	5.13731e-79	4.96264e-75	1
Cingulo-Opercular	Alkaline_phosphatase_30610	0.899766	-0.000753946	-0.125958	0.00598569	0.621795	-0.00293666	-0.493314	0.00595292	6.34754e-101	6.13172e-97	1
Dorsal-Attention	Alkaline_phosphatase_30610	0.0124625	0.0149696	2.49895	0.00599035	0.0812898	0.0104541	1.74332	0.00599666	6.23192e-39	6.02004e-35	1
Language	Alkaline_phosphatase_30610	0.972629	-0.000207986	-0.034312	0.00606161	0.90539	-0.000717328	-0.118856	0.00603525	1.56542e-89	1.51219e-85	1
Frontoparietal	Alkaline_phosphatase_30610	0.391721	0.00520675	0.856515	0.006079	0.876025	0.00094369	0.156012	0.00604884	8.9334e-96	8.62966e-92	1
Auditory	Alkaline_phosphatase_30610	0.0287099	-0.0125307	-2.18757	0.00572814	0.0434807	-0.011474	-2.01916	0.00568253	3.84539e-126	3.71464e-122	1
Default	Alkaline_phosphatase_30610	0.929396	-0.000539045	-0.0886056	0.00608364	0.452282	-0.00454848	-0.751628	0.0060515	5.457e-99	5.27146e-95	1
Posterior-Multimodal	Alkaline_phosphatase_30610	0.595123	0.0032501	0.531434	0.00611571	0.530661	0.00383269	0.627006	0.00611269	1.24076e-52	1.19858e-48	1
Ventral-Multimodal	Alkaline_phosphatase_30610	0.929301	-0.000539884	-0.0887255	0.00608488	0.867398	-0.00101303	-0.166967	0.00606728	2.70279e-75	2.61089e-71	1
Orbito-Affective	Alkaline_phosphatase_30610	0.0263529	-0.0120062	-2.2211	0.00540554	0.00670288	-0.0145781	-2.71148	0.00537643	7.61446e-100	7.35556e-96	1
Mean_Functional_Connectivity	Alkaline_phosphatase_30610	0.657903	-0.00276385	-0.442816	0.00624154	0.826203	-0.00136176	-0.219576	0.00620179	6.25321e-110	6.0406e-106	1
Mean_Amplitude	Alkaline_phosphatase_30610	0.819072	0.00136452	0.228742	0.00596534	0.874153	0.000939577	0.158387	0.00593216	8.68176e-102	8.38658e-98	1
Visual1<=>Visual1	Calcium_30680	0.0173242	-0.0152982	-2.37992	0.00642803	0.0475718	-0.0127537	-1.98128	0.00643709	1.44085e-14	1.39186e-10	1
Visual1<=>Visual2	Calcium_30680	0.505062	-0.00430299	-0.666557	0.00645555	0.581037	-0.00357473	-0.551878	0.00647739	0.000894783	1	1
Visual1<=>Somatomotor	Calcium_30680	0.00196422	-0.0200851	-3.09594	0.00648754	0.0170006	-0.0154234	-2.38687	0.00646178	6.18119e-56	5.97103e-52	1
Visual1<=>Cingulo-Opercular	Calcium_30680	0.562467	-0.00380042	-0.579189	0.00656162	0.686727	-0.00265112	-0.403306	0.00657348	5.16102e-12	4.98555e-08	1
Visual1<=>Dorsal-Attention	Calcium_30680	0.598746	-0.00343551	-0.526213	0.00652874	0.629185	-0.00316269	-0.48288	0.00654963	0.000151582	1	1
Visual1<=>Language	Calcium_30680	0.0135822	-0.016211	-2.46831	0.00656763	0.0474531	-0.0129751	-1.98234	0.00654537	1.97436e-51	1.90723e-47	1
Visual1<=>Frontoparietal	Calcium_30680	0.294051	0.00684807	1.0493	0.00652632	0.321665	0.00647468	0.991064	0.00653306	3.72015e-17	3.59367e-13	1
Visual1<=>Auditory	Calcium_30680	0.180214	-0.00884543	-1.34014	0.00660039	0.3771	-0.00582184	-0.88327	0.00659124	3.33738e-35	3.22391e-31	1
Visual1<=>Default	Calcium_30680	0.918558	-0.000669523	-0.102251	0.00654785	0.968864	0.000256181	0.039034	0.00656302	4.43864e-09	4.28772e-05	1
Visual1<=>Posterior-Multimodal	Calcium_30680	0.286877	-0.00692938	-1.06502	0.00650633	0.382562	-0.00568666	-0.873202	0.00651242	1.24649e-17	1.20411e-13	1
Visual1<=>Ventral-Multimodal	Calcium_30680	0.0835438	0.0112292	1.73056	0.00648875	0.144367	0.00948271	1.45977	0.00649604	1.80619e-16	1.74478e-12	1
Visual1<=>Orbito-Affective	Calcium_30680	0.88738	-0.000920935	-0.141622	0.00650276	0.897274	-0.000841436	-0.129107	0.00651736	1.80152e-09	1.74027e-05	1
Visual2<=>Visual2	Calcium_30680	0.0358536	-0.0133324	-2.09871	0.00635269	0.0548594	-0.0122298	-1.92009	0.00636938	2.57056e-07	0.00248316	1
Visual2<=>Somatomotor	Calcium_30680	0.000248888	-0.0238376	-3.66397	0.00650595	0.00410715	-0.0185502	-2.8701	0.00646327	5.80112e-79	5.60388e-75	1
Visual2<=>Cingulo-Opercular	Calcium_30680	0.423658	-0.00530903	-0.800105	0.00663542	0.614838	-0.00334731	-0.503187	0.00665222	7.42182e-08	0.000716948	1
Visual2<=>Dorsal-Attention	Calcium_30680	0.504087	-0.00432716	-0.668083	0.00647698	0.514156	-0.00423919	-0.65239	0.00649794	0.000218977	1	1
Visual2<=>Language	Calcium_30680	0.0210361	-0.015223	-2.30749	0.00659719	0.076036	-0.0116765	-1.77424	0.00658109	1.19184e-43	1.15132e-39	1
Visual2<=>Frontoparietal	Calcium_30680	0.0106778	0.0164578	2.55328	0.00644574	0.0200882	0.0149926	2.32486	0.00644882	6.67976e-21	6.45264e-17	1
Visual2<=>Auditory	Calcium_30680	0.237094	-0.00786558	-1.18231	0.0066527	0.47041	-0.00480115	-0.721824	0.00665141	4.96576e-26	4.79692e-22	1
Visual2<=>Default	Calcium_30680	0.144623	0.00951915	1.45884	0.00652515	0.115265	0.0103135	1.57502	0.00654819	0.00296265	1	1
Visual2<=>Posterior-Multimodal	Calcium_30680	0.131802	-0.00974982	-1.50708	0.00646932	0.237554	-0.00763856	-1.18115	0.00646704	5.16868e-27	4.99294e-23	1
Visual2<=>Ventral-Multimodal	Calcium_30680	0.0301913	0.0138028	2.1677	0.00636747	0.0750971	0.011331	1.77995	0.0063659	2.6194e-26	2.53034e-22	1
Visual2<=>Orbito-Affective	Calcium_30680	0.234002	0.00758123	1.19014	0.00637002	0.294559	0.00669791	1.0482	0.00638994	6.59654e-05	0.637226	1
Somatomotor<=>Somatomotor	Calcium_30680	2.43997e-07	-0.0327453	-5.16378	0.00634135	3.31703e-06	-0.0293454	-4.65128	0.0063091	3.30522e-66	3.19284e-62	0.00235701
Somatomotor<=>Cingulo-Opercular	Calcium_30680	0.00363907	-0.018658	-2.90816	0.00641574	0.00158275	-0.0203001	-3.15944	0.00642523	4.26501e-14	4.12e-10	1
Somatomotor<=>Dorsal-Attention	Calcium_30680	0.000256885	-0.0238415	-3.65586	0.00652145	0.00108825	-0.0212714	-3.26707	0.00651084	7.32145e-37	7.07252e-33	1
Somatomotor<=>Language	Calcium_30680	0.00325205	-0.019001	-2.94316	0.006456	0.012055	-0.016123	-2.51073	0.00642163	2.76034e-68	2.66649e-64	1
Somatomotor<=>Frontoparietal	Calcium_30680	0.379136	0.00575906	0.879506	0.00654806	0.501353	0.00440331	0.672374	0.0065489	1.77454e-23	1.71421e-19	1
Somatomotor<=>Auditory	Calcium_30680	0.00348282	-0.0190053	-2.92186	0.00650454	0.00505768	-0.0182061	-2.8036	0.00649381	3.13599e-37	3.02937e-33	1
Somatomotor<=>Default	Calcium_30680	0.0502042	0.0128183	1.95832	0.00654558	0.0474651	0.0129783	1.98223	0.0065473	1.6039e-22	1.54936e-18	1
Somatomotor<=>Posterior-Multimodal	Calcium_30680	0.0129668	-0.016217	-2.48487	0.00652631	0.0325181	-0.0139078	-2.13811	0.0065047	1.45327e-50	1.40386e-46	1
Somatomotor<=>Ventral-Multimodal	Calcium_30680	0.00645426	0.0176358	2.72401	0.00647421	0.0187654	0.0152254	2.35032	0.006478	6.68469e-20	6.45741e-16	1
Somatomotor<=>Orbito-Affective	Calcium_30680	0.386945	0.00568285	0.865188	0.00656835	0.502605	0.00441482	0.670407	0.00658528	2.06138e-07	0.00199129	1
Cingulo-Opercular<=>Cingulo-Opercular	Calcium_30680	6.13245e-06	-0.0286778	-4.52281	0.00634069	1.96908e-05	-0.0270085	-4.26925	0.00632629	3.88524e-42	3.75314e-38	0.0592395
Cingulo-Opercular<=>Dorsal-Attention	Calcium_30680	0.208569	-0.0082232	-1.25755	0.00653908	0.27901	-0.00709221	-1.08257	0.00655127	1.13415e-11	1.09559e-07	1
Cingulo-Opercular<=>Language	Calcium_30680	0.0169462	-0.0154822	-2.38804	0.0064832	0.0429668	-0.0130737	-2.02414	0.00645888	8.26434e-55	7.98335e-51	1
Cingulo-Opercular<=>Frontoparietal	Calcium_30680	0.187482	-0.00842609	-1.3181	0.00639259	0.342233	-0.00604805	-0.949782	0.00636783	7.92053e-56	7.65123e-52	1
Cingulo-Opercular<=>Auditory	Calcium_30680	7.21243e-05	-0.0258464	-3.96988	0.00651061	0.000311735	-0.0233506	-3.60589	0.00647568	7.56067e-69	7.30361e-65	0.696721
Cingulo-Opercular<=>Default	Calcium_30680	0.569636	0.00370329	0.568596	0.00651305	0.393031	0.00555013	0.85415	0.00649784	9.1972e-43	8.8845e-39	1
Cingulo-Opercular<=>Posterior-Multimodal	Calcium_30680	0.0812365	-0.0113761	-1.74363	0.00652439	0.0932178	-0.0109517	-1.67873	0.0065238	4.76305e-25	4.6011e-21	1
Cingulo-Opercular<=>Ventral-Multimodal	Calcium_30680	0.0879211	0.0109938	1.70654	0.00644217	0.173399	0.00876818	1.3614	0.00644054	4.06727e-26	3.92899e-22	1
Cingulo-Opercular<=>Orbito-Affective	Calcium_30680	0.0237372	-0.0148472	-2.26151	0.00656518	0.0361943	-0.013726	-2.09486	0.00655225	1.19294e-39	1.15238e-35	1
Dorsal-Attention<=>Dorsal-Attention	Calcium_30680	0.950115	0.000410328	0.0625634	0.0065586	0.779522	-0.00183857	-0.279946	0.00656759	8.04841e-15	7.77477e-11	1
Dorsal-Attention<=>Language	Calcium_30680	0.0229095	-0.0149409	-2.27509	0.00656715	0.064795	-0.0120874	-1.84676	0.00654517	4.31735e-51	4.17056e-47	1
Dorsal-Attention<=>Frontoparietal	Calcium_30680	0.238891	0.00766143	1.17779	0.0065049	0.332106	0.00631027	0.969901	0.0065061	4.76847e-23	4.60634e-19	1
Dorsal-Attention<=>Auditory	Calcium_30680	0.0400552	-0.0135541	-2.05329	0.00660116	0.112943	-0.010449	-1.58516	0.00659173	1.69431e-35	1.6367e-31	1
Dorsal-Attention<=>Default	Calcium_30680	0.925104	0.000617293	0.0940074	0.00656643	0.694027	0.00258466	0.393401	0.00657002	1.30417e-20	1.25983e-16	1
Dorsal-Attention<=>Posterior-Multimodal	Calcium_30680	0.778374	-0.00183394	-0.281442	0.00651624	0.57282	-0.00368199	-0.563911	0.00652939	9.3496e-11	9.03172e-07	1
Dorsal-Attention<=>Ventral-Multimodal	Calcium_30680	0.2817	0.0070055	1.07653	0.00650745	0.340564	0.00620971	0.953071	0.00651547	1.00598e-15	9.71775e-12	1
Dorsal-Attention<=>Orbito-Affective	Calcium_30680	0.92485	0.000609237	0.0943268	0.00645879	0.8596	0.00114604	0.176886	0.00647898	6.0534e-05	0.584758	1
Language<=>Language	Calcium_30680	0.00528367	-0.017942	-2.78947	0.00643202	0.0121983	-0.016103	-2.50655	0.00642436	2.33994e-33	2.26038e-29	1
Language<=>Frontoparietal	Calcium_30680	0.35783	0.00608565	0.919527	0.00661824	0.282481	0.00710471	1.07479	0.00661033	1.60209e-33	1.54762e-29	1
Language<=>Auditory	Calcium_30680	0.0690293	-0.0118076	-1.81831	0.00649371	0.123072	-0.00999469	-1.54206	0.00648138	4.07347e-39	3.93497e-35	1
Language<=>Default	Calcium_30680	0.299108	0.0068803	1.03837	0.00662606	0.35549	0.00613183	0.924011	0.0066361	5.629e-14	5.43761e-10	1
Language<=>Posterior-Multimodal	Calcium_30680	0.00294964	-0.0192787	-2.97325	0.00648404	0.0152518	-0.0156472	-2.42653	0.00644841	1.43267e-69	1.38396e-65	1
Language<=>Ventral-Multimodal	Calcium_30680	0.164084	0.00910722	1.39151	0.00654485	0.372593	0.00581086	0.891644	0.00651702	5.12522e-59	4.95097e-55	1
Language<=>Orbito-Affective	Calcium_30680	0.659228	-0.00290493	-0.440984	0.00658737	0.518206	-0.00425741	-0.646123	0.00658917	2.21994e-22	2.14446e-18	1
Frontoparietal<=>Frontoparietal	Calcium_30680	0.116576	-0.0101307	-1.56937	0.00645525	0.255777	-0.00731583	-1.13646	0.0064374	4.38534e-46	4.23624e-42	1
Frontoparietal<=>Auditory	Calcium_30680	0.269093	-0.00717951	-1.10518	0.00649624	0.473976	-0.0046418	-0.716037	0.00648263	4.89629e-41	4.72981e-37	1
Frontoparietal<=>Default	Calcium_30680	0.0283247	-0.014204	-2.1929	0.00647728	0.0510162	-0.0126497	-1.95144	0.0064822	6.17499e-19	5.96504e-15	1
Frontoparietal<=>Posterior-Multimodal	Calcium_30680	0.477511	0.00458072	0.710322	0.00644879	0.542186	0.00392846	0.609519	0.00644518	1.30802e-28	1.26355e-24	1
Frontoparietal<=>Ventral-Multimodal	Calcium_30680	0.403685	-0.00524687	-0.835074	0.00628312	0.222923	-0.00764417	-1.21883	0.00627175	2.977e-38	2.87578e-34	1
Frontoparietal<=>Orbito-Affective	Calcium_30680	0.0786936	-0.0112465	-1.75839	0.00639589	0.0655804	-0.0118126	-1.84137	0.00641513	2.21527e-05	0.213995	1
Auditory<=>Auditory	Calcium_30680	0.00205676	-0.0197093	-3.08226	0.00639444	0.00484201	-0.0178499	-2.81763	0.00633507	1.27237e-104	1.22911e-100	1
Auditory<=>Default	Calcium_30680	0.275819	0.00712929	1.08979	0.00654192	0.250291	0.00752325	1.14967	0.00654382	1.54263e-22	1.49018e-18	1
Auditory<=>Posterior-Multimodal	Calcium_30680	0.00735051	-0.0176256	-2.68077	0.00657483	0.0233781	-0.0148593	-2.26735	0.00655361	3.04619e-50	2.94262e-46	1
Auditory<=>Ventral-Multimodal	Calcium_30680	0.0253847	0.0146103	2.23564	0.00653517	0.0981528	0.0107835	1.65394	0.00651988	7.1879e-43	6.94351e-39	1
Auditory<=>Orbito-Affective	Calcium_30680	0.669159	-0.00280543	-0.427308	0.00656537	0.563777	-0.00378295	-0.577249	0.00655341	1.56634e-38	1.51308e-34	1
Default<=>Default	Calcium_30680	0.204778	-0.0081275	-1.26809	0.00640924	0.112088	-0.0101875	-1.58894	0.00641153	8.02714e-22	7.75422e-18	1
Posterior-Multimodal<=>Default	Calcium_30680	0.670968	-0.0027966	-0.424825	0.00658295	0.887112	-0.000937303	-0.141962	0.00660252	1.28936e-05	0.124552	1
Default<=>Ventral-Multimodal	Calcium_30680	0.758562	0.00196428	0.307373	0.00639054	0.888403	0.000897929	0.140327	0.00639883	1.53907e-15	1.48674e-11	1
Default<=>Orbito-Affective	Calcium_30680	0.986435	-0.000109501	-0.0170016	0.00644062	0.892249	-0.000874423	-0.135461	0.00645518	2.02225e-09	1.9535e-05	1
Posterior-Multimodal<=>Posterior-Multimodal	Calcium_30680	0.0244162	-0.014531	-2.25066	0.00645633	0.0386292	-0.0133512	-2.06823	0.00645534	1.87032e-25	1.80673e-21	1
Posterior-Multimodal<=>Ventral-Multimodal	Calcium_30680	0.131649	0.0096781	1.50768	0.00641919	0.208497	0.00805942	1.25774	0.00640783	4.52979e-38	4.37577e-34	1
Posterior-Multimodal<=>Orbito-Affective	Calcium_30680	0.373285	-0.00575041	-0.890354	0.00645857	0.386408	-0.00560571	-0.866167	0.00647187	1.85878e-10	1.79558e-06	1
Ventral-Multimodal<=>Ventral-Multimodal	Calcium_30680	0.00847412	-0.0161438	-2.6328	0.00613183	0.0396583	-0.0125624	-2.05741	0.00610592	1.15606e-58	1.11675e-54	1
Orbito-Affective<=>Ventral-Multimodal	Calcium_30680	0.274222	-0.00670481	-1.09342	0.00613198	0.470338	-0.00442806	-0.721941	0.00613355	1.25725e-22	1.2145e-18	1
Orbito-Affective<=>Orbito-Affective	Calcium_30680	0.0855796	-0.0107798	-1.71926	0.00627001	0.139054	-0.00926708	-1.47938	0.00626418	1.75232e-31	1.69274e-27	1
Visual1	Calcium_30680	2.82785e-07	-0.032195	-5.13608	0.0062684	2.13054e-06	-0.029616	-4.74183	0.00624569	1.89018e-53	1.82591e-49	0.0027317
Visual2	Calcium_30680	3.82594e-06	-0.0280894	-4.62173	0.00607767	1.53147e-05	-0.0262581	-4.32503	0.0060712	1.69717e-32	1.63946e-28	0.0369586
Somatomotor	Calcium_30680	2.19155e-10	-0.0396213	-6.35009	0.00623949	3.92892e-09	-0.0365473	-5.88942	0.00620558	3.14064e-69	3.03386e-65	2.11704e-06
Cingulo-Opercular	Calcium_30680	1.27591e-10	-0.0393685	-6.43294	0.00611983	2.65799e-10	-0.0383608	-6.3203	0.00606946	1.21708e-94	1.1757e-90	1.23252e-06
Dorsal-Attention	Calcium_30680	4.50554e-05	-0.0250045	-4.08067	0.00612755	3.23438e-05	-0.0254327	-4.15712	0.00611786	1.26393e-36	1.22095e-32	0.435236
Language	Calcium_30680	4.72937e-09	-0.0363286	-5.85864	0.00620085	1.98807e-08	-0.0345723	-5.615	0.00615714	8.94484e-84	8.64071e-80	4.56857e-05
Frontoparietal	Calcium_30680	3.3764e-07	-0.0316695	-5.1026	0.00620654	5.10028e-07	-0.0309356	-5.02392	0.00615766	2.44732e-91	2.36411e-87	0.00326161
Auditory	Calcium_30680	1.18615e-05	-0.0256929	-4.38107	0.00586453	4.06107e-05	-0.0238203	-4.10477	0.00580309	1.11806e-115	1.08005e-111	0.114582
Default	Calcium_30680	4.65968e-08	-0.0339758	-5.46564	0.00621626	3.41e-08	-0.0340371	-5.52084	0.00616522	1.98137e-94	1.914e-90	0.000450125
Posterior-Multimodal	Calcium_30680	2.5788e-06	-0.0294303	-4.70296	0.00625781	6.71466e-06	-0.0281002	-4.50357	0.00623954	1.54362e-47	1.49114e-43	0.0249112
Ventral-Multimodal	Calcium_30680	0.0740782	-0.0111049	-1.78621	0.006217	0.10911	-0.0099066	-1.60227	0.00618286	8.49368e-70	8.20489e-66	1
Orbito-Affective	Calcium_30680	0.00316946	-0.0163392	-2.95111	0.00553663	0.00256096	-0.0165601	-3.01637	0.00549008	3.09574e-96	2.99048e-92	1
Mean_Functional_Connectivity	Calcium_30680	0.00162528	-0.0201556	-3.1517	0.00639514	0.00612822	-0.0173767	-2.74109	0.00633934	3.34991e-99	3.23601e-95	1
Mean_Amplitude	Calcium_30680	7.42509e-10	-0.0376162	-6.15932	0.0061072	3.53726e-09	-0.0357832	-5.90678	0.00605799	5.1156e-93	4.94167e-89	7.17264e-06
Visual1<=>Visual1	SHBG_30830	0.176646	-0.0104002	-1.3512	0.00769701	0.320798	-0.00773055	-0.99284	0.0077863	1.9087e-14	1.8438e-10	1
Visual1<=>Visual2	SHBG_30830	0.0991421	-0.0127419	-1.64909	0.00772659	0.179449	-0.0105143	-1.34249	0.0078319	0.00122857	1	1
Visual1<=>Somatomotor	SHBG_30830	0.569816	0.00441775	0.568331	0.00777321	0.985872	-0.000138484	-0.0177077	0.00782051	2.09302e-56	2.02186e-52	1
Visual1<=>Cingulo-Opercular	SHBG_30830	0.555051	-0.00463904	-0.590216	0.0078599	0.696119	-0.00310652	-0.390569	0.00795382	2.99139e-12	2.88968e-08	1
Visual1<=>Dorsal-Attention	SHBG_30830	0.00239956	-0.0237144	-3.03606	0.0078109	0.00978007	-0.0204521	-2.58373	0.00791575	0.000178669	1	1
Visual1<=>Language	SHBG_30830	0.828424	-0.00170483	-0.216726	0.00786631	0.529307	-0.00498083	-0.629073	0.00791773	1.09001e-52	1.05295e-48	1
Visual1<=>Frontoparietal	SHBG_30830	0.0395176	-0.0160804	-2.05887	0.00781028	0.100195	-0.0129837	-1.64397	0.00789773	1.01694e-16	9.82363e-13	1
Visual1<=>Auditory	SHBG_30830	0.92641	-0.000730327	-0.0923635	0.0079071	0.787689	-0.00214809	-0.269316	0.00797608	5.29489e-35	5.11486e-31	1
Visual1<=>Default	SHBG_30830	0.721095	-0.00279919	-0.357	0.00784087	0.608719	-0.00406377	-0.511909	0.00793846	3.3685e-09	3.25397e-05	1
Visual1<=>Posterior-Multimodal	SHBG_30830	0.00208379	-0.0239878	-3.07837	0.00779235	0.00988864	-0.0203284	-2.57991	0.0078795	4.41366e-17	4.2636e-13	1
Visual1<=>Ventral-Multimodal	SHBG_30830	0.1106	0.0123989	1.59556	0.00777087	0.170043	0.0107837	1.37211	0.00785919	6.14757e-16	5.93855e-12	1
Visual1<=>Orbito-Affective	SHBG_30830	0.875747	0.00121765	0.156364	0.00778726	0.692585	0.00311735	0.395354	0.00788496	1.28719e-08	0.000124342	1
Visual2<=>Visual2	SHBG_30830	0.126961	-0.0116098	-1.52625	0.00760673	0.240301	-0.00904751	-1.17427	0.00770483	6.13788e-07	0.0059292	1
Visual2<=>Somatomotor	SHBG_30830	0.152107	0.0111733	1.43218	0.00780161	0.378206	0.00689923	0.881225	0.00782914	1.12358e-78	1.08538e-74	1
Visual2<=>Cingulo-Opercular	SHBG_30830	0.502762	-0.0053265	-0.67016	0.00794811	0.559514	-0.0046973	-0.583572	0.00804922	8.42891e-08	0.000814233	1
Visual2<=>Dorsal-Attention	SHBG_30830	0.0435679	-0.0156474	-2.01834	0.00775264	0.154113	-0.0111979	-1.4252	0.00785705	0.000275426	1	1
Visual2<=>Language	SHBG_30830	0.635161	0.00375137	0.474481	0.00790626	0.868011	0.00132377	0.166187	0.00796554	2.18702e-44	2.11266e-40	1
Visual2<=>Frontoparietal	SHBG_30830	0.0251537	-0.0173024	-2.23918	0.00772712	0.0561295	-0.0149183	-1.91013	0.00781009	3.62686e-20	3.50355e-16	1
Visual2<=>Auditory	SHBG_30830	0.773311	-0.00229605	-0.288051	0.007971	0.662443	-0.00351447	-0.436549	0.00805057	1.0784e-25	1.04174e-21	1
Visual2<=>Default	SHBG_30830	0.70696	-0.00293614	-0.375947	0.00780998	0.433416	-0.00620198	-0.783373	0.00791702	0.00287182	1	1
Visual2<=>Posterior-Multimodal	SHBG_30830	0.00922796	-0.0201673	-2.60371	0.0077456	0.022947	-0.0177901	-2.27447	0.00782163	1.249e-26	1.20653e-22	1
Visual2<=>Ventral-Multimodal	SHBG_30830	0.299829	0.0079075	1.03682	0.00762667	0.286436	0.00821014	1.066	0.00770183	1.63187e-26	1.57639e-22	1
Visual2<=>Orbito-Affective	SHBG_30830	0.31186	-0.00771729	-1.01135	0.00763069	0.457408	-0.00574627	-0.743134	0.00773248	0.000101703	0.982449	1
Somatomotor<=>Somatomotor	SHBG_30830	0.906061	0.000896202	0.11801	0.00759432	0.943798	0.000538131	0.0704983	0.00763325	9.24464e-65	8.93032e-61	1
Somatomotor<=>Cingulo-Opercular	SHBG_30830	0.0526023	-0.0148878	-1.93827	0.00768099	0.252695	-0.00888927	-1.14386	0.00777133	2.51001e-13	2.42467e-09	1
Somatomotor<=>Dorsal-Attention	SHBG_30830	0.651408	0.00352699	0.451813	0.00780631	0.703835	0.00299281	0.380154	0.00787264	5.92193e-37	5.72059e-33	1
Somatomotor<=>Language	SHBG_30830	0.155219	-0.0109971	-1.42138	0.00773691	0.226583	-0.00940054	-1.20924	0.00777393	1.14374e-67	1.10485e-63	1
Somatomotor<=>Frontoparietal	SHBG_30830	0.00620221	-0.0214604	-2.73715	0.00784042	0.0311313	-0.0170764	-2.15552	0.00792218	2.83164e-22	2.73537e-18	1
Somatomotor<=>Auditory	SHBG_30830	0.036841	-0.0162765	-2.08764	0.00779661	0.146065	-0.0114307	-1.45362	0.00786358	4.1714e-36	4.02958e-32	1
Somatomotor<=>Default	SHBG_30830	0.000162482	-0.0295685	-3.77179	0.00783938	0.00106953	-0.0259197	-3.27198	0.0079217	6.42975e-22	6.21113e-18	1
Somatomotor<=>Posterior-Multimodal	SHBG_30830	0.346454	-0.00736155	-0.941509	0.00781888	0.523338	-0.00502491	-0.638218	0.00787334	1.20645e-49	1.16543e-45	1
Somatomotor<=>Ventral-Multimodal	SHBG_30830	0.517047	-0.00502356	-0.647914	0.00775344	0.70025	-0.00301748	-0.384988	0.00783785	4.72876e-19	4.56799e-15	1
Somatomotor<=>Orbito-Affective	SHBG_30830	4.16583e-05	-0.0322207	-4.09888	0.00786087	0.000781672	-0.0267493	-3.35965	0.00796193	5.24272e-07	0.00506447	0.402419
Cingulo-Opercular<=>Cingulo-Opercular	SHBG_30830	0.0258015	-0.0169405	-2.22933	0.00759889	0.088132	-0.0130607	-1.70541	0.00765842	5.12506e-42	4.95081e-38	1
Cingulo-Opercular<=>Dorsal-Attention	SHBG_30830	0.682381	-0.00320395	-0.409221	0.00782939	0.80015	-0.0020059	-0.253156	0.00792356	8.50945e-12	8.22013e-08	1
Cingulo-Opercular<=>Language	SHBG_30830	0.00392524	-0.0224034	-2.8844	0.00776708	0.00720571	-0.0210037	-2.68743	0.00781555	5.59109e-55	5.40099e-51	1
Cingulo-Opercular<=>Frontoparietal	SHBG_30830	0.0543035	-0.0147249	-1.92451	0.00765124	0.0869999	-0.0131753	-1.71151	0.00769802	5.43328e-56	5.24855e-52	1
Cingulo-Opercular<=>Auditory	SHBG_30830	0.0062186	-0.0213589	-2.73628	0.00780582	0.0220031	-0.0179629	-2.29047	0.00784244	1.73935e-68	1.68021e-64	1
Cingulo-Opercular<=>Default	SHBG_30830	0.501718	-0.00524337	-0.6718	0.00780496	0.546615	-0.00474153	-0.602849	0.0078652	4.87126e-43	4.70564e-39	1
Cingulo-Opercular<=>Posterior-Multimodal	SHBG_30830	0.0251158	-0.0174906	-2.23976	0.00780912	0.122809	-0.012173	-1.54315	0.0078884	2.62038e-24	2.53129e-20	1
Cingulo-Opercular<=>Ventral-Multimodal	SHBG_30830	0.566968	0.00441759	0.572531	0.0077159	0.304721	0.00799917	1.02638	0.00779354	8.4105e-25	8.12455e-21	1
Cingulo-Opercular<=>Orbito-Affective	SHBG_30830	0.0007936	-0.0264151	-3.35546	0.00787228	0.00980184	-0.0205023	-2.58296	0.00793751	1.76925e-38	1.7091e-34	1
Dorsal-Attention<=>Dorsal-Attention	SHBG_30830	0.00840233	-0.0207051	-2.63569	0.00785566	0.0833059	-0.0137632	-1.73189	0.00794689	2.10978e-14	2.03804e-10	1
Dorsal-Attention<=>Language	SHBG_30830	0.56724	-0.00449824	-0.57213	0.00786227	0.416237	-0.00643454	-0.812982	0.00791474	1.15325e-51	1.11404e-47	1
Dorsal-Attention<=>Frontoparietal	SHBG_30830	0.137821	-0.0115637	-1.48401	0.00779223	0.255027	-0.00896178	-1.13825	0.00787328	2.1525e-22	2.07932e-18	1
Dorsal-Attention<=>Auditory	SHBG_30830	0.417025	-0.0064141	-0.811608	0.00790296	0.388874	-0.00686783	-0.861677	0.0079703	1.64311e-36	1.58724e-32	1
Dorsal-Attention<=>Default	SHBG_30830	0.597533	-0.0041503	-0.527959	0.00786102	0.302483	-0.0081921	-1.03115	0.00794465	1.20418e-20	1.16324e-16	1
Dorsal-Attention<=>Posterior-Multimodal	SHBG_30830	0.000184376	-0.0291582	-3.74012	0.00779606	0.00395331	-0.0227464	-2.88215	0.00789215	4.93198e-10	4.76429e-06	1
Dorsal-Attention<=>Ventral-Multimodal	SHBG_30830	0.12046	0.0121036	1.5529	0.00779415	0.127225	0.0120234	1.52519	0.00788321	1.37652e-15	1.32971e-11	1
Dorsal-Attention<=>Orbito-Affective	SHBG_30830	0.629042	-0.00373829	-0.483083	0.00773841	0.82976	-0.00168608	-0.215011	0.00784183	0.00012653	1	1
Language<=>Language	SHBG_30830	0.366192	-0.00696584	-0.903648	0.00770857	0.438891	-0.00602115	-0.774081	0.00777845	2.24582e-32	2.16946e-28	1
Language<=>Frontoparietal	SHBG_30830	0.00269481	-0.0237576	-3.00089	0.00791685	0.00383093	-0.0231041	-2.89205	0.00798883	6.1722e-32	5.96234e-28	1
Language<=>Auditory	SHBG_30830	0.0161775	-0.0187018	-2.40506	0.007776	0.0336286	-0.0166575	-2.12462	0.0078402	2.1565e-38	2.08318e-34	1
Language<=>Default	SHBG_30830	0.0818462	-0.0138227	-1.74015	0.00794337	0.217005	-0.00992171	-1.23457	0.0080366	1.33324e-13	1.28791e-09	1
Language<=>Posterior-Multimodal	SHBG_30830	0.692103	-0.00307568	-0.396007	0.00776673	0.570513	-0.00442667	-0.567304	0.00780298	3.21582e-69	3.10648e-65	1
Language<=>Ventral-Multimodal	SHBG_30830	0.633033	0.0037424	0.477468	0.00783801	0.336469	0.0075781	0.961186	0.00788412	2.35072e-58	2.2708e-54	1
Language<=>Orbito-Affective	SHBG_30830	0.000196275	-0.0293875	-3.72436	0.00789061	0.0029191	-0.0237318	-2.97645	0.00797318	2.63759e-22	2.54792e-18	1
Frontoparietal<=>Frontoparietal	SHBG_30830	0.0926247	-0.0129881	-1.68178	0.00772282	0.119527	-0.012112	-1.55682	0.00777999	2.21418e-45	2.13889e-41	1
Frontoparietal<=>Auditory	SHBG_30830	0.085056	-0.0133921	-1.72215	0.00777638	0.11948	-0.0122035	-1.55702	0.00783771	2.32877e-41	2.24959e-37	1
Frontoparietal<=>Default	SHBG_30830	0.380882	-0.00679966	-0.87629	0.0077596	0.467779	-0.00569578	-0.726109	0.00784425	5.5169e-19	5.32933e-15	1
Frontoparietal<=>Posterior-Multimodal	SHBG_30830	0.0262832	-0.0171507	-2.22214	0.00771809	0.0654656	-0.0143557	-1.84215	0.0077929	1.337e-27	1.29154e-23	1
Frontoparietal<=>Ventral-Multimodal	SHBG_30830	0.00265223	0.0226335	3.00574	0.00753011	0.00300409	0.0225372	2.96764	0.00759434	1.82195e-36	1.76e-32	1
Frontoparietal<=>Orbito-Affective	SHBG_30830	0.693737	0.00302082	0.393794	0.00767107	0.385372	0.00674713	0.868057	0.00777268	2.91735e-05	0.281816	1
Auditory<=>Auditory	SHBG_30830	0.00100551	-0.0252167	-3.2894	0.00766604	0.0115571	-0.0193771	-2.52559	0.0076723	4.15372e-103	4.0125e-99	1
Auditory<=>Default	SHBG_30830	0.248183	-0.00905478	-1.1548	0.00784097	0.478573	-0.00561442	-0.708611	0.00792313	5.31523e-22	5.13451e-18	1
Auditory<=>Posterior-Multimodal	SHBG_30830	0.130154	-0.0119185	-1.51355	0.00787452	0.217796	-0.00977148	-1.23244	0.00792854	5.07781e-50	4.90516e-46	1
Auditory<=>Ventral-Multimodal	SHBG_30830	0.683062	0.00319542	0.408293	0.00782627	0.310456	0.00800045	1.01429	0.00788775	4.16015e-42	4.01871e-38	1
Auditory<=>Orbito-Affective	SHBG_30830	0.000481157	-0.0274662	-3.49153	0.00786653	0.010201	-0.0203823	-2.56915	0.00793348	1.62698e-36	1.57166e-32	1
Default<=>Default	SHBG_30830	0.0150941	-0.0186475	-2.4303	0.00767294	0.11989	-0.0120606	-1.55529	0.00775453	5.59395e-21	5.40376e-17	1
Posterior-Multimodal<=>Default	SHBG_30830	0.383365	0.00687225	0.871729	0.00788347	0.624167	0.00391376	0.489959	0.00798792	3.02019e-05	0.29175	1
Default<=>Ventral-Multimodal	SHBG_30830	0.430373	0.00603839	0.788567	0.00765742	0.510131	0.0051011	0.658644	0.00774485	1.28805e-15	1.24426e-11	1
Default<=>Orbito-Affective	SHBG_30830	0.450195	0.00582741	0.755103	0.00771738	0.373019	0.00696053	0.89085	0.00781336	3.09906e-09	2.9937e-05	1
Posterior-Multimodal<=>Posterior-Multimodal	SHBG_30830	0.00460448	-0.0219116	-2.83375	0.00773234	0.0171659	-0.018614	-2.38331	0.00781014	4.8229e-25	4.65892e-21	1
Posterior-Multimodal<=>Ventral-Multimodal	SHBG_30830	0.0604178	0.0144387	1.87782	0.00768905	0.0505678	0.01516	1.95523	0.00775355	8.87037e-38	8.56878e-34	1
Posterior-Multimodal<=>Orbito-Affective	SHBG_30830	0.179159	-0.0103929	-1.34339	0.00773629	0.438988	-0.00606071	-0.773916	0.00783122	3.45462e-10	3.33716e-06	1
Ventral-Multimodal<=>Ventral-Multimodal	SHBG_30830	0.0509819	-0.0143489	-1.95173	0.00735188	0.0415721	-0.0150698	-2.03789	0.0073948	1.27779e-58	1.23434e-54	1
Orbito-Affective<=>Ventral-Multimodal	SHBG_30830	0.961459	-0.000355126	-0.0483234	0.00734894	0.693188	-0.00292946	-0.394538	0.00742504	8.72196e-23	8.42542e-19	1
Orbito-Affective<=>Orbito-Affective	SHBG_30830	0.341913	-0.00714522	-0.950412	0.00751802	0.334916	-0.00731602	-0.964279	0.00758704	3.5755e-31	3.45393e-27	1
Visual1	SHBG_30830	0.0672711	-0.0137416	-1.82994	0.0075093	0.146334	-0.010979	-1.45265	0.00755787	2.08864e-53	2.01763e-49	1
Visual2	SHBG_30830	0.148798	-0.0105165	-1.44384	0.0072837	0.249443	-0.00846405	-1.15173	0.00734897	3.07227e-33	2.96782e-29	1
Somatomotor	SHBG_30830	0.187831	-0.00984726	-1.31706	0.00747669	0.212174	-0.00937167	-1.24764	0.0075115	8.43205e-69	8.14536e-65	1
Cingulo-Opercular	SHBG_30830	0.000140213	-0.0279468	-3.80843	0.00733812	0.0027828	-0.0219901	-2.99109	0.00735188	1.72277e-93	1.66419e-89	1
Dorsal-Attention	SHBG_30830	0.00331636	-0.0215682	-2.93709	0.00734338	0.0386472	-0.015317	-2.06804	0.00740654	3.95021e-36	3.8159e-32	1
Language	SHBG_30830	0.0458032	-0.0148418	-1.99731	0.0074309	0.112389	-0.0118326	-1.58761	0.00745312	1.78346e-83	1.72282e-79	1
Frontoparietal	SHBG_30830	0.00101594	-0.0244557	-3.2865	0.00744128	0.0198837	-0.017367	-2.3287	0.00745783	2.38882e-90	2.3076e-86	1
Auditory	SHBG_30830	1.1924e-05	-0.0307856	-4.37993	0.0070288	0.000122634	-0.0269891	-3.84146	0.00702576	1.79492e-114	1.7339e-110	0.115186
Default	SHBG_30830	0.000251648	-0.0272811	-3.66115	0.00745151	0.00973148	-0.0193037	-2.58544	0.00746631	1.66565e-92	1.60902e-88	1
Posterior-Multimodal	SHBG_30830	0.100058	-0.0123371	-1.64464	0.0075014	0.208628	-0.00949918	-1.25738	0.00755473	3.99037e-48	3.8547e-44	1
Ventral-Multimodal	SHBG_30830	0.0163671	-0.0178928	-2.4008	0.00745286	0.044135	-0.0150701	-2.01292	0.00748672	1.71771e-69	1.65931e-65	1
Orbito-Affective	SHBG_30830	6.07843e-06	-0.0300182	-4.52469	0.00663431	0.00113673	-0.0216335	-3.25471	0.00664683	2.19057e-93	2.11609e-89	0.0587176
Mean_Functional_Connectivity	SHBG_30830	0.00190228	-0.0237892	-3.10544	0.00766049	0.0121043	-0.019248	-2.50929	0.00767072	2.12391e-98	2.0517e-94	1
Mean_Amplitude	SHBG_30830	0.00281915	-0.0218707	-2.98712	0.00732168	0.0193029	-0.0171644	-2.33979	0.00733588	6.26846e-93	6.05533e-89	1
Visual1<=>Visual1	Testosterone_30850	0.0169558	0.0368441	2.38784	0.0154299	0.039126	0.0319909	2.06298	0.0155072	8.28738e-17	8.00561e-13	1
Visual1<=>Visual2	Testosterone_30850	0.0535761	0.0298455	1.93035	0.0154612	0.076035	0.0276239	1.77425	0.0155693	3.2393e-05	0.312917	1
Visual1<=>Somatomotor	Testosterone_30850	0.150104	0.0225775	1.43921	0.0156874	0.484736	0.0109589	0.698718	0.0156843	3.47464e-58	3.3565e-54	1
Visual1<=>Cingulo-Opercular	Testosterone_30850	0.0718432	0.028583	1.80019	0.0158778	0.0659021	0.0293619	1.83918	0.0159647	9.41935e-14	9.0991e-10	1
Visual1<=>Dorsal-Attention	Testosterone_30850	0.0423953	0.031889	2.02973	0.0157109	0.0416181	0.0322312	2.03743	0.0158195	1.37425e-05	0.132753	1
Visual1<=>Language	Testosterone_30850	0.643133	-0.00737968	-0.463329	0.0159275	0.373325	-0.0141812	-0.89028	0.0159289	3.2084e-55	3.09932e-51	1
Visual1<=>Frontoparietal	Testosterone_30850	0.94667	0.00105429	0.0668904	0.0157614	0.583594	0.00868354	0.548151	0.0158415	1.83835e-16	1.77585e-12	1
Visual1<=>Auditory	Testosterone_30850	0.0968539	0.0264886	1.66037	0.0159535	0.18024	0.0214221	1.34006	0.0159859	4.18372e-39	4.04147e-35	1
Visual1<=>Default	Testosterone_30850	0.00716469	-0.0422908	-2.68933	0.0157254	0.0110936	-0.0401745	-2.53994	0.0158171	1.70207e-11	1.6442e-07	1
Visual1<=>Posterior-Multimodal	Testosterone_30850	0.624511	0.00769564	0.489473	0.0157223	0.677282	0.00657502	0.41618	0.0157985	6.67908e-18	6.45199e-14	1
Visual1<=>Ventral-Multimodal	Testosterone_30850	0.00606215	-0.0431029	-2.74465	0.0157043	0.0132476	-0.0391071	-2.47723	0.0157866	3.69411e-15	3.56851e-11	1
Visual1<=>Orbito-Affective	Testosterone_30850	0.0181636	-0.0370686	-2.36243	0.0156909	0.0311474	-0.0340313	-2.15532	0.0157895	7.26677e-09	7.0197e-05	1
Visual2<=>Visual2	Testosterone_30850	0.0703979	0.0276275	1.80942	0.0152687	0.134005	0.0230237	1.49855	0.015364	4.41888e-09	4.26864e-05	1
Visual2<=>Somatomotor	Testosterone_30850	0.427382	0.0125015	0.793694	0.0157511	0.972459	0.000542016	0.0345253	0.0156991	3.33977e-85	3.22622e-81	1
Visual2<=>Cingulo-Opercular	Testosterone_30850	0.396629	0.0136565	0.847673	0.0161106	0.366927	0.0146227	0.902262	0.0162067	9.77516e-11	9.4428e-07	1
Visual2<=>Dorsal-Attention	Testosterone_30850	0.0818349	0.0271185	1.74021	0.0155834	0.0801617	0.0274532	1.74982	0.0156891	3.16416e-06	0.0305657	1
Visual2<=>Language	Testosterone_30850	0.957743	-0.000849084	-0.0529867	0.0160245	0.662861	-0.00699301	-0.435972	0.0160401	1.55473e-47	1.50187e-43	1
Visual2<=>Frontoparietal	Testosterone_30850	0.967709	-0.000631039	-0.0404824	0.015588	0.609478	0.00800004	0.510825	0.015661	4.50004e-19	4.34704e-15	1
Visual2<=>Auditory	Testosterone_30850	0.731877	0.00550641	0.342633	0.0160708	0.945707	0.00109807	0.0680989	0.0161247	7.40748e-29	7.15563e-25	1
Visual2<=>Default	Testosterone_30850	0.0301136	-0.0341302	-2.16873	0.0157375	0.0360449	-0.0332284	-2.09654	0.0158491	9.37877e-05	0.905989	1
Visual2<=>Posterior-Multimodal	Testosterone_30850	0.196967	0.0202116	1.29028	0.0156646	0.286819	0.0167422	1.06515	0.0157182	3.81856e-28	3.68873e-24	1
Visual2<=>Ventral-Multimodal	Testosterone_30850	0.00246987	-0.0465426	-3.02734	0.0153741	0.00771274	-0.0411399	-2.66463	0.0154393	3.06049e-22	2.95643e-18	1
Visual2<=>Orbito-Affective	Testosterone_30850	0.000639439	-0.0525649	-3.41477	0.0153934	0.00171077	-0.0486334	-3.1367	0.0155047	0.000340422	1	1
Somatomotor<=>Somatomotor	Testosterone_30850	0.0127385	0.038248	2.49119	0.0153533	0.0445642	0.0307793	2.00885	0.0153218	5.53056e-74	5.34253e-70	1
Somatomotor<=>Cingulo-Opercular	Testosterone_30850	0.236214	0.0183895	1.18453	0.0155247	0.0731112	0.0279766	1.79222	0.01561	1.06242e-13	1.0263e-09	1
Somatomotor<=>Dorsal-Attention	Testosterone_30850	0.537225	0.00974781	0.617025	0.0157981	0.774774	0.00452881	0.286139	0.0158273	1.10897e-40	1.07126e-36	1
Somatomotor<=>Language	Testosterone_30850	0.04055	0.0321561	2.04822	0.0156995	0.0608393	0.0293652	1.87475	0.0156635	7.38454e-75	7.13347e-71	1
Somatomotor<=>Frontoparietal	Testosterone_30850	0.904365	0.00190625	0.120151	0.0158655	0.44491	0.0121704	0.763941	0.0159311	7.83834e-23	7.57183e-19	1
Somatomotor<=>Auditory	Testosterone_30850	0.190469	0.0206653	1.30923	0.0157843	0.133629	0.0237226	1.49999	0.0158152	7.08502e-40	6.84413e-36	1
Somatomotor<=>Default	Testosterone_30850	0.120419	-0.0246128	-1.55307	0.0158478	0.164265	-0.0221333	-1.39091	0.0159128	4.52668e-23	4.37278e-19	1
Somatomotor<=>Posterior-Multimodal	Testosterone_30850	0.206929	0.0199598	1.26209	0.0158149	0.30651	0.0161727	1.0226	0.0158153	1.39287e-55	1.34551e-51	1
Somatomotor<=>Ventral-Multimodal	Testosterone_30850	0.0244761	-0.0353377	-2.24972	0.0157076	0.0420356	-0.032082	-2.03328	0.0157784	9.65083e-21	9.3227e-17	1
Somatomotor<=>Orbito-Affective	Testosterone_30850	0.00202044	-0.0491682	-3.08756	0.0159246	0.00852452	-0.0421782	-2.63078	0.0160326	3.36459e-06	0.032502	1
Cingulo-Opercular<=>Cingulo-Opercular	Testosterone_30850	0.00223812	0.0469791	3.05701	0.0153677	0.00068261	0.0522697	3.39693	0.0153873	2.28637e-45	2.20863e-41	1
Cingulo-Opercular<=>Dorsal-Attention	Testosterone_30850	0.0875894	0.0269973	1.70832	0.0158034	0.0599374	0.0298987	1.88135	0.0158922	6.96009e-13	6.72345e-09	1
Cingulo-Opercular<=>Language	Testosterone_30850	0.239907	0.0184833	1.17525	0.0157271	0.243074	0.018359	1.16737	0.0157268	2.89532e-56	2.79688e-52	1
Cingulo-Opercular<=>Frontoparietal	Testosterone_30850	0.158622	0.0218896	1.40977	0.0155271	0.116892	0.0243408	1.56801	0.0155234	2.38494e-58	2.30385e-54	1
Cingulo-Opercular<=>Auditory	Testosterone_30850	0.00214842	0.0484915	3.06925	0.0157991	0.00134535	0.0505486	3.20652	0.0157643	1.80493e-75	1.74356e-71	1
Cingulo-Opercular<=>Default	Testosterone_30850	0.455258	-0.0117736	-0.74669	0.0157677	0.363268	-0.0143645	-0.909174	0.0157995	3.26591e-39	3.15487e-35	1
Cingulo-Opercular<=>Posterior-Multimodal	Testosterone_30850	0.0933943	0.0265442	1.67783	0.0158206	0.0464037	0.0316309	1.99181	0.0158805	9.39689e-26	9.0774e-22	1
Cingulo-Opercular<=>Ventral-Multimodal	Testosterone_30850	0.112526	-0.0248148	-1.587	0.0156363	0.139259	-0.023194	-1.47861	0.0156864	5.94071e-30	5.73873e-26	1
Cingulo-Opercular<=>Orbito-Affective	Testosterone_30850	0.326151	-0.015604	-0.981917	0.0158914	0.45894	-0.0117936	-0.740606	0.0159243	1.02863e-38	9.9366e-35	1
Dorsal-Attention<=>Dorsal-Attention	Testosterone_30850	0.0804967	0.0276476	1.74789	0.0158178	0.0217843	0.0364848	2.29426	0.0159026	1.85115e-14	1.78821e-10	1
Dorsal-Attention<=>Language	Testosterone_30850	0.693305	0.00629389	0.394379	0.015959	0.966703	-0.000666371	-0.0417438	0.0159634	1.86817e-53	1.80465e-49	1
Dorsal-Attention<=>Frontoparietal	Testosterone_30850	0.249515	0.0181102	1.15156	0.0157267	0.0730369	0.0283234	1.79268	0.0157995	2.38446e-19	2.30339e-15	1
Dorsal-Attention<=>Auditory	Testosterone_30850	0.0493033	0.0313961	1.96606	0.015969	0.0952607	0.0266935	1.66834	0.016	8.24438e-40	7.96407e-36	1
Dorsal-Attention<=>Default	Testosterone_30850	0.145336	-0.023145	-1.45626	0.0158935	0.0943109	-0.0267079	-1.67315	0.0159626	2.05211e-21	1.98234e-17	1
Dorsal-Attention<=>Posterior-Multimodal	Testosterone_30850	0.0848065	0.0271665	1.72353	0.0157622	0.0379132	0.0329145	2.07591	0.0158555	5.18464e-11	5.00836e-07	1
Dorsal-Attention<=>Ventral-Multimodal	Testosterone_30850	0.0031011	-0.0465521	-2.95784	0.0157385	0.0036229	-0.0460427	-2.90955	0.0158247	8.14003e-14	7.86327e-10	1
Dorsal-Attention<=>Orbito-Affective	Testosterone_30850	0.00162467	-0.0493055	-3.15181	0.0156435	0.00244539	-0.0477544	-3.03035	0.0157587	0.00101249	1	1
Language<=>Language	Testosterone_30850	0.00709538	0.0419183	2.69257	0.0155681	0.0138763	0.0384195	2.46064	0.0156136	3.74475e-32	3.61743e-28	1
Language<=>Frontoparietal	Testosterone_30850	0.704953	0.00605895	0.378647	0.0160016	0.588597	0.008681	0.540878	0.0160498	7.63782e-31	7.37814e-27	1
Language<=>Auditory	Testosterone_30850	0.101489	0.0257606	1.63774	0.0157294	0.111029	0.0251174	1.59365	0.015761	2.66877e-39	2.57804e-35	1
Language<=>Default	Testosterone_30850	0.298142	0.0166581	1.04045	0.0160105	0.186682	0.021258	1.3205	0.0160985	1.55879e-13	1.50579e-09	1
Language<=>Posterior-Multimodal	Testosterone_30850	0.176348	0.0213135	1.35213	0.015763	0.361092	0.0143684	0.913304	0.0157324	3.16965e-72	3.06188e-68	1
Language<=>Ventral-Multimodal	Testosterone_30850	0.079299	-0.0279073	-1.75484	0.015903	0.137947	-0.0235777	-1.48353	0.0158929	9.04238e-62	8.73494e-58	1
Language<=>Orbito-Affective	Testosterone_30850	0.523581	-0.0101801	-0.637845	0.0159601	0.726638	-0.00560518	-0.349605	0.0160329	4.94453e-20	4.77642e-16	1
Frontoparietal<=>Frontoparietal	Testosterone_30850	0.136775	0.0231835	1.48796	0.0155807	0.117431	0.0244315	1.56571	0.0156041	1.46682e-43	1.41695e-39	1
Frontoparietal<=>Auditory	Testosterone_30850	0.0545181	0.030343	1.92279	0.0157807	0.0426787	0.0320348	2.02695	0.0158044	6.60179e-44	6.37733e-40	1
Frontoparietal<=>Default	Testosterone_30850	0.921562	0.00153773	0.0984679	0.0156165	0.949445	0.000994592	0.0634046	0.0156864	2.34721e-20	2.2674e-16	1
Frontoparietal<=>Posterior-Multimodal	Testosterone_30850	0.277677	0.0169542	1.08558	0.0156176	0.138714	0.0232044	1.48065	0.0156717	4.32957e-28	4.18237e-24	1
Frontoparietal<=>Ventral-Multimodal	Testosterone_30850	0.403651	-0.0127196	-0.835133	0.0152306	0.313724	-0.0153698	-1.00746	0.015256	4.47547e-42	4.3233e-38	1
Frontoparietal<=>Orbito-Affective	Testosterone_30850	0.82437	0.00344446	0.22193	0.0155204	0.772232	0.00452482	0.28946	0.015632	0.000182737	1	1
Auditory<=>Auditory	Testosterone_30850	0.0253814	0.0346582	2.23569	0.0155022	0.0125301	0.0384972	2.49705	0.0154171	2.67392e-105	2.58301e-101	1
Auditory<=>Default	Testosterone_30850	0.967312	-0.000647364	-0.0409808	0.0157968	0.944552	0.00110366	0.0695508	0.0158684	5.76517e-20	5.56915e-16	1
Auditory<=>Posterior-Multimodal	Testosterone_30850	0.170346	0.0218537	1.37114	0.0159384	0.257261	0.0180645	1.13292	0.0159452	2.22796e-52	2.15221e-48	1
Auditory<=>Ventral-Multimodal	Testosterone_30850	0.135355	-0.0236702	-1.49337	0.0158502	0.32362	-0.015665	-0.987067	0.0158702	9.3326e-46	9.01529e-42	1
Auditory<=>Orbito-Affective	Testosterone_30850	0.266292	-0.0176568	-1.11167	0.0158831	0.538558	-0.00979229	-0.615004	0.0159223	1.39697e-35	1.34948e-31	1
Default<=>Default	Testosterone_30850	0.0407763	0.0316652	2.04591	0.0154773	0.0109304	0.039574	2.54512	0.015549	2.20623e-19	2.13122e-15	1
Posterior-Multimodal<=>Default	Testosterone_30850	0.44057	-0.0122424	-0.771245	0.0158736	0.345558	-0.0150754	-0.943259	0.0159823	6.39953e-06	0.0618195	1
Default<=>Ventral-Multimodal	Testosterone_30850	0.00559225	0.0428539	2.77104	0.015465	0.0086192	0.0408412	2.62702	0.0155466	4.05735e-15	3.9194e-11	1
Default<=>Orbito-Affective	Testosterone_30850	0.000235014	0.0572843	3.67863	0.0155722	0.000345892	0.0560916	3.57879	0.0156733	1.07464e-07	0.0010381	1
Posterior-Multimodal<=>Posterior-Multimodal	Testosterone_30850	0.0120204	0.0391321	2.51174	0.0155797	0.0164284	0.0375263	2.39943	0.0156396	5.3161e-25	5.13536e-21	1
Posterior-Multimodal<=>Ventral-Multimodal	Testosterone_30850	0.00117721	-0.0504856	-3.24475	0.0155592	0.00220113	-0.0477471	-3.062	0.0155934	3.49671e-38	3.37782e-34	1
Posterior-Multimodal<=>Orbito-Affective	Testosterone_30850	0.00390198	-0.0451863	-2.88627	0.0156556	0.00938692	-0.0409309	-2.59785	0.0157557	2.41323e-08	0.000233118	1
Ventral-Multimodal<=>Ventral-Multimodal	Testosterone_30850	3.67756e-05	0.0613528	4.12765	0.0148638	0.000161877	0.0560684	3.77272	0.0148615	2.04536e-57	1.97582e-53	0.355253
Orbito-Affective<=>Ventral-Multimodal	Testosterone_30850	0.000455412	0.0522027	3.5062	0.0148887	0.00162747	0.0471291	3.15131	0.0149554	3.13663e-20	3.02998e-16	1
Orbito-Affective<=>Orbito-Affective	Testosterone_30850	0.00981867	0.0393076	2.58236	0.0152216	0.012684	0.0380691	2.49271	0.0152721	8.03343e-29	7.76029e-25	1
Visual1	Testosterone_30850	0.000573101	0.0518558	3.44451	0.0150546	0.00289189	0.0448421	2.97932	0.0150511	7.58359e-58	7.32575e-54	1
Visual2	Testosterone_30850	8.48421e-06	0.0650708	4.45358	0.0146109	3.81317e-05	0.0603412	4.11931	0.0146484	7.38768e-35	7.1365e-31	0.0819575
Somatomotor	Testosterone_30850	5.63114e-07	0.0756481	5.00485	0.0151149	5.21037e-06	0.0687376	4.5572	0.0150833	2.57778e-74	2.49013e-70	0.00543968
Cingulo-Opercular	Testosterone_30850	4.54882e-08	0.0810456	5.46991	0.0148166	1.30158e-08	0.0839061	5.6879	0.0147517	4.30597e-95	4.15957e-91	0.000439416
Dorsal-Attention	Testosterone_30850	5.91588e-07	0.0737316	4.99533	0.0147601	1.75828e-07	0.0772879	5.22482	0.0147925	8.12472e-38	7.84848e-34	0.00571474
Language	Testosterone_30850	7.04281e-08	0.0808986	5.39181	0.015004	1.55521e-07	0.0784896	5.24751	0.0149575	1.58789e-83	1.5339e-79	0.000680336
Frontoparietal	Testosterone_30850	6.19525e-06	0.0680043	4.52065	0.015043	1.42913e-06	0.0722718	4.82216	0.0149875	8.65641e-89	8.36209e-85	0.0598461
Auditory	Testosterone_30850	5.19382e-05	0.0575835	4.04748	0.014227	9.8731e-05	0.0550378	3.89437	0.0141327	4.2964e-116	4.15032e-112	0.501723
Default	Testosterone_30850	4.19169e-06	0.0691051	4.60274	0.0150139	6.73945e-07	0.0743141	4.9701	0.0149522	1.42112e-92	1.3728e-88	0.0404917
Posterior-Multimodal	Testosterone_30850	1.11603e-06	0.0737355	4.87128	0.0151368	1.51237e-06	0.072864	4.81084	0.0151458	8.7108e-51	8.41463e-47	0.0107809
Ventral-Multimodal	Testosterone_30850	0.0102996	0.0386579	2.56581	0.0150665	0.0127072	0.0374917	2.49207	0.0150444	7.00992e-69	6.77159e-65	1
Orbito-Affective	Testosterone_30850	0.000310773	0.0481543	3.60669	0.0133514	8.76925e-05	0.0521591	3.92303	0.0132956	3.71023e-93	3.58408e-89	1
Mean_Functional_Connectivity	Testosterone_30850	0.0607503	0.029047	1.8754	0.0154884	0.0648537	0.0284471	1.84635	0.0154072	4.33039e-103	4.18316e-99	1
Mean_Amplitude	Testosterone_30850	2.8884e-08	0.0817678	5.54996	0.014733	5.89169e-08	0.0795561	5.42383	0.0146679	1.76971e-95	1.70954e-91	0.00027902
Visual1<=>Visual1	Oestradiol_30800	0.387157	0.015353	0.86486	0.017752	0.378001	0.0157039	0.881665	0.0178117	0.00680113	1	1
Visual1<=>Visual2	Oestradiol_30800	0.521544	0.0114819	0.641012	0.0179121	0.459304	0.013327	0.740051	0.0180083	0.128178	1	1
Visual1<=>Somatomotor	Oestradiol_30800	0.606689	0.00929201	0.514838	0.0180484	0.697993	0.00698851	0.388053	0.0180091	1.86242e-08	0.00017991	1
Visual1<=>Cingulo-Opercular	Oestradiol_30800	0.144019	-0.0255472	-1.46122	0.0174835	0.123714	-0.0270439	-1.53963	0.0175652	0.0537542	1	1
Visual1<=>Dorsal-Attention	Oestradiol_30800	0.667953	-0.00752768	-0.428985	0.0175477	0.833858	-0.00370042	-0.209767	0.0176406	0.117383	1	1
Visual1<=>Language	Oestradiol_30800	0.876707	-0.00275023	-0.155154	0.0177259	0.707049	-0.0066595	-0.375843	0.0177188	1.90518e-06	0.018404	1
Visual1<=>Frontoparietal	Oestradiol_30800	0.788243	-0.00456039	-0.268608	0.0169779	0.886522	-0.00242746	-0.142713	0.0170093	0.00034538	1	1
Visual1<=>Auditory	Oestradiol_30800	0.759229	-0.0053684	-0.306509	0.0175146	0.533111	-0.0109396	-0.623307	0.0175509	0.000539656	1	1
Visual1<=>Default	Oestradiol_30800	0.734338	0.00608903	0.339379	0.0179417	0.840185	0.00364056	0.201667	0.0180523	0.287062	1	1
Visual1<=>Posterior-Multimodal	Oestradiol_30800	0.964218	0.000779457	0.0448638	0.0173739	0.937699	0.00136197	0.0781668	0.0174239	0.00316293	1	1
Visual1<=>Ventral-Multimodal	Oestradiol_30800	0.405575	-0.0142377	-0.831776	0.0171172	0.391396	-0.0147021	-0.857164	0.0171521	0.000546107	1	1
Visual1<=>Orbito-Affective	Oestradiol_30800	0.646405	-0.00793502	-0.458789	0.0172956	0.554511	-0.0102771	-0.591055	0.0173877	0.122312	1	1
Visual2<=>Visual2	Oestradiol_30800	0.831977	0.00372519	0.212178	0.0175569	0.749746	0.00562025	0.318992	0.0176188	0.00900817	1	1
Visual2<=>Somatomotor	Oestradiol_30800	0.749108	0.00575688	0.319834	0.0179996	0.846696	0.00346098	0.193345	0.0179005	7.57382e-13	7.31631e-09	1
Visual2<=>Cingulo-Opercular	Oestradiol_30800	0.280541	-0.0187541	-1.07922	0.0173775	0.279805	-0.0188941	-1.08088	0.0174804	0.219663	1	1
Visual2<=>Dorsal-Attention	Oestradiol_30800	0.410056	-0.0146439	-0.823863	0.0177746	0.491587	-0.0122826	-0.687837	0.0178569	0.0499312	1	1
Visual2<=>Language	Oestradiol_30800	0.923992	0.00168222	0.0954118	0.0176311	0.970164	0.000659641	0.0374042	0.0176355	8.48378e-06	0.0819533	1
Visual2<=>Frontoparietal	Oestradiol_30800	0.831639	-0.0035954	-0.212611	0.0169107	0.963726	-0.000770632	-0.0454812	0.016944	0.000405006	1	1
Visual2<=>Auditory	Oestradiol_30800	0.89586	-0.0023091	-0.130899	0.0176403	0.819164	-0.00404438	-0.228632	0.0176895	0.00220812	1	1
Visual2<=>Default	Oestradiol_30800	0.360211	0.0157741	0.915047	0.0172386	0.360593	0.0158773	0.914321	0.0173651	0.63737	1	1
Visual2<=>Posterior-Multimodal	Oestradiol_30800	0.624285	-0.00856949	-0.489817	0.0174953	0.686108	-0.00708816	-0.404167	0.0175377	0.001192	1	1
Visual2<=>Ventral-Multimodal	Oestradiol_30800	0.436015	-0.0131371	-0.779002	0.016864	0.517337	-0.010912	-0.647502	0.0168525	9.39196e-07	0.00907264	1
Visual2<=>Orbito-Affective	Oestradiol_30800	0.647062	-0.00780543	-0.457874	0.0170471	0.685463	-0.00695105	-0.405044	0.0171612	0.437103	1	1
Somatomotor<=>Somatomotor	Oestradiol_30800	0.16265	0.0235312	1.39642	0.0168511	0.169159	0.0230635	1.37511	0.0167721	9.21098e-12	8.89781e-08	1
Somatomotor<=>Cingulo-Opercular	Oestradiol_30800	0.133034	0.0253181	1.50249	0.0168508	0.131051	0.0255372	1.51022	0.0169096	0.00847982	1	1
Somatomotor<=>Dorsal-Attention	Oestradiol_30800	0.243008	0.0203167	1.16764	0.0173998	0.245608	0.0202224	1.16122	0.0174147	4.08541e-05	0.394651	1
Somatomotor<=>Language	Oestradiol_30800	0.502614	0.0116624	0.670431	0.0173954	0.552524	0.0102757	0.594023	0.0172985	5.34087e-13	5.15928e-09	1
Somatomotor<=>Frontoparietal	Oestradiol_30800	0.676931	0.00710008	0.416678	0.0170397	0.715596	0.00623093	0.364372	0.0171005	0.00804155	1	1
Somatomotor<=>Auditory	Oestradiol_30800	0.65921	0.00748174	0.441031	0.0169642	0.759665	0.00518685	0.305938	0.0169539	1.06411e-06	0.0102793	1
Somatomotor<=>Default	Oestradiol_30800	0.761863	-0.00525549	-0.303052	0.0173419	0.752244	-0.00549782	-0.3157	0.0174147	0.026318	1	1
Somatomotor<=>Posterior-Multimodal	Oestradiol_30800	0.155294	0.0242103	1.42129	0.017034	0.145281	0.0247694	1.45664	0.0170045	7.15322e-08	0.000691001	1
Somatomotor<=>Ventral-Multimodal	Oestradiol_30800	0.0962446	-0.0282898	-1.66365	0.0170047	0.148973	-0.0246031	-1.44339	0.0170453	0.000939449	1	1
Somatomotor<=>Orbito-Affective	Oestradiol_30800	0.32562	-0.0168425	-0.98307	0.0171325	0.404925	-0.0143225	-0.83293	0.0171953	0.0108053	1	1
Cingulo-Opercular<=>Cingulo-Opercular	Oestradiol_30800	0.625137	0.00792271	0.488612	0.0162147	0.699076	0.00627269	0.386591	0.0162257	2.66972e-05	0.257895	1
Cingulo-Opercular<=>Dorsal-Attention	Oestradiol_30800	0.688367	0.00673947	0.401095	0.0168027	0.645804	0.00775525	0.459627	0.0168729	0.0270744	1	1
Cingulo-Opercular<=>Language	Oestradiol_30800	0.96305	-0.000795366	-0.0463289	0.0171678	0.825679	-0.00377634	-0.220258	0.017145	1.57423e-07	0.00152071	1
Cingulo-Opercular<=>Frontoparietal	Oestradiol_30800	0.835647	0.0033979	0.207475	0.0163774	0.88207	0.00243009	0.148354	0.0163804	7.66939e-06	0.0740863	1
Cingulo-Opercular<=>Auditory	Oestradiol_30800	0.944281	-0.00116495	-0.0698935	0.0166675	0.725461	-0.00584221	-0.35119	0.0166355	3.21026e-08	0.000310111	1
Cingulo-Opercular<=>Default	Oestradiol_30800	0.515151	-0.0113214	-0.650884	0.0173939	0.457614	-0.0129354	-0.74284	0.0174135	7.38992e-05	0.713866	1
Cingulo-Opercular<=>Posterior-Multimodal	Oestradiol_30800	0.741809	-0.00556034	-0.329477	0.0168762	0.71911	-0.00608202	-0.359669	0.01691	0.000507276	1	1
Cingulo-Opercular<=>Ventral-Multimodal	Oestradiol_30800	0.742278	-0.00541312	-0.328856	0.0164605	0.797163	-0.00423722	-0.257035	0.016485	0.000156896	1	1
Cingulo-Opercular<=>Orbito-Affective	Oestradiol_30800	0.825193	-0.00373084	-0.220883	0.0168906	0.838835	-0.0034291	-0.203394	0.0168594	3.38306e-08	0.000326804	1
Dorsal-Attention<=>Dorsal-Attention	Oestradiol_30800	0.0558121	-0.0322011	-1.91294	0.0168333	0.0863004	-0.0290204	-1.71559	0.0169157	0.0718403	1	1
Dorsal-Attention<=>Language	Oestradiol_30800	0.975381	0.000530973	0.0308619	0.0172048	0.985478	-0.000313854	-0.0182029	0.017242	0.000635771	1	1
Dorsal-Attention<=>Frontoparietal	Oestradiol_30800	0.178497	-0.0222468	-1.34559	0.0165332	0.215199	-0.0205958	-1.23955	0.0166155	0.0801868	1	1
Dorsal-Attention<=>Auditory	Oestradiol_30800	0.492925	-0.0117348	-0.685714	0.0171132	0.473329	-0.012286	-0.717128	0.0171322	8.5137e-05	0.822424	1
Dorsal-Attention<=>Default	Oestradiol_30800	0.75912	0.00522386	0.306653	0.0170351	0.881313	0.00255685	0.149313	0.0171241	0.108404	1	1
Dorsal-Attention<=>Posterior-Multimodal	Oestradiol_30800	0.172226	-0.0230906	-1.36528	0.0169127	0.22491	-0.0205946	-1.21373	0.0169681	0.00588355	1	1
Dorsal-Attention<=>Ventral-Multimodal	Oestradiol_30800	0.530716	-0.0104731	-0.626957	0.0167047	0.551832	-0.00995539	-0.595058	0.0167301	0.000182169	1	1
Dorsal-Attention<=>Orbito-Affective	Oestradiol_30800	0.216841	0.020854	1.23513	0.0168841	0.222229	0.020734	1.22078	0.0169843	0.232119	1	1
Language<=>Language	Oestradiol_30800	0.961661	-0.000822415	-0.0480718	0.017108	0.947489	-0.00112839	-0.0658631	0.0171323	0.000151734	1	1
Language<=>Frontoparietal	Oestradiol_30800	0.648602	-0.00770696	-0.455732	0.0169111	0.579904	-0.00942311	-0.553561	0.0170227	0.366556	1	1
Language<=>Auditory	Oestradiol_30800	0.629258	0.00832333	0.482801	0.0172397	0.725594	0.00605167	0.351012	0.0172406	5.44848e-06	0.0526323	1
Language<=>Default	Oestradiol_30800	0.625005	0.00862677	0.488799	0.0176489	0.685786	0.00718042	0.404604	0.0177468	0.155827	1	1
Language<=>Posterior-Multimodal	Oestradiol_30800	0.0513493	0.0334353	1.94901	0.017155	0.0555578	0.0327457	1.91494	0.0171001	7.38987e-10	7.13862e-06	1
Language<=>Ventral-Multimodal	Oestradiol_30800	0.479163	-0.0120604	-0.707702	0.0170417	0.544357	-0.0103417	-0.60628	0.0170576	6.01436e-05	0.580987	1
Language<=>Orbito-Affective	Oestradiol_30800	0.232655	-0.0208856	-1.19369	0.0174966	0.253701	-0.0200478	-1.14154	0.0175621	0.0120333	1	1
Frontoparietal<=>Frontoparietal	Oestradiol_30800	0.437549	-0.012804	-0.7764	0.0164915	0.402303	-0.0138924	-0.837588	0.0165862	0.193981	1	1
Frontoparietal<=>Auditory	Oestradiol_30800	0.96939	-0.000635702	-0.0383754	0.0165654	0.837925	-0.00339223	-0.204559	0.0165832	3.56545e-05	0.344422	1
Frontoparietal<=>Default	Oestradiol_30800	0.256811	-0.0193296	-1.13409	0.0170442	0.18248	-0.0228668	-1.33335	0.0171499	0.298356	1	1
Frontoparietal<=>Posterior-Multimodal	Oestradiol_30800	0.240636	-0.0195848	-1.17354	0.0166887	0.285094	-0.0178743	-1.06906	0.0167196	0.000376101	1	1
Frontoparietal<=>Ventral-Multimodal	Oestradiol_30800	0.930177	0.00139298	0.0876271	0.0158967	0.95999	-0.000799335	-0.0501683	0.0159331	0.000901794	1	1
Frontoparietal<=>Orbito-Affective	Oestradiol_30800	0.248995	0.0188757	1.15293	0.016372	0.265183	0.0183042	1.11435	0.0164259	0.00566352	1	1
Auditory<=>Auditory	Oestradiol_30800	0.669626	0.00718889	0.426687	0.0168482	0.948423	0.00108148	0.064691	0.0167176	3.7474e-16	3.61999e-12	1
Auditory<=>Default	Oestradiol_30800	0.221907	0.0213991	1.22162	0.017517	0.217047	0.0217139	1.23457	0.0175882	0.0204758	1	1
Auditory<=>Posterior-Multimodal	Oestradiol_30800	0.330942	0.0163979	0.972312	0.0168648	0.348259	0.0158169	0.93806	0.0168613	3.14526e-06	0.0303832	1
Auditory<=>Ventral-Multimodal	Oestradiol_30800	0.677528	-0.00706871	-0.415862	0.0169977	0.804084	-0.00421335	-0.248079	0.0169839	6.95157e-07	0.00671522	1
Auditory<=>Orbito-Affective	Oestradiol_30800	0.411041	-0.0142015	-0.822132	0.0172739	0.432989	-0.0135521	-0.784151	0.0172825	1.5469e-05	0.14943	1
Default<=>Default	Oestradiol_30800	0.519878	0.0108731	0.643579	0.0168948	0.609459	0.00868228	0.510878	0.0169948	0.229312	1	1
Posterior-Multimodal<=>Default	Oestradiol_30800	0.162844	0.0243594	1.39577	0.0174522	0.174071	0.0238561	1.35944	0.0175485	0.151028	1	1
Default<=>Ventral-Multimodal	Oestradiol_30800	0.141813	0.0248742	1.4693	0.0169293	0.178977	0.0228219	1.3441	0.0169793	0.00331382	1	1
Default<=>Orbito-Affective	Oestradiol_30800	0.662939	0.00752189	0.435885	0.0172566	0.778974	0.00486362	0.280672	0.0173285	0.0251449	1	1
Posterior-Multimodal<=>Posterior-Multimodal	Oestradiol_30800	0.107271	0.0274071	1.61087	0.0170139	0.083624	0.0294609	1.73038	0.0170256	2.82499e-05	0.272894	1
Posterior-Multimodal<=>Ventral-Multimodal	Oestradiol_30800	0.535383	0.0102047	0.619852	0.0164631	0.471206	0.0118384	0.720573	0.0164291	1.89729e-08	0.000183278	1
Posterior-Multimodal<=>Orbito-Affective	Oestradiol_30800	0.539509	0.0103492	0.613598	0.0168664	0.501051	0.01139	0.672887	0.0169271	0.010342	1	1
Ventral-Multimodal<=>Ventral-Multimodal	Oestradiol_30800	0.710197	0.00593936	0.371612	0.0159827	0.883644	0.00233159	0.146359	0.0159306	7.20457e-10	6.95961e-06	1
Orbito-Affective<=>Ventral-Multimodal	Oestradiol_30800	0.561474	0.00919103	0.580692	0.0158277	0.753718	0.00497455	0.313758	0.0158547	0.000258865	1	1
Orbito-Affective<=>Orbito-Affective	Oestradiol_30800	0.658173	-0.00730942	-0.442463	0.0165199	0.509074	-0.0109232	-0.660328	0.0165421	0.000122159	1	1
Visual1	Oestradiol_30800	0.282226	0.0191726	1.07545	0.0178275	0.264717	0.0198637	1.11544	0.0178079	1.81694e-07	0.00175517	1
Visual2	Oestradiol_30800	0.920693	-0.00170822	-0.0995652	0.0171568	0.95257	-0.00102107	-0.0594828	0.0171658	1.88275e-05	0.181874	1
Somatomotor	Oestradiol_30800	0.0565896	0.0321354	1.90691	0.0168521	0.0636015	0.0311758	1.85538	0.016803	1.99933e-09	1.93135e-05	1
Cingulo-Opercular	Oestradiol_30800	0.389139	0.0138557	0.861255	0.0160878	0.437625	0.0124673	0.776272	0.0160604	6.08619e-08	0.000587926	1
Dorsal-Attention	Oestradiol_30800	0.897574	-0.00210403	-0.128734	0.0163441	0.951507	-0.000997868	-0.0608176	0.0164075	0.0162115	1	1
Language	Oestradiol_30800	0.977415	-0.000463973	-0.0283114	0.0163882	0.949737	-0.00102971	-0.0630404	0.0163341	6.92833e-10	6.69277e-06	1
Frontoparietal	Oestradiol_30800	0.897569	-0.0020853	-0.12874	0.0161978	0.843333	-0.00320271	-0.197642	0.0162046	1.47586e-05	0.142568	1
Auditory	Oestradiol_30800	0.390677	0.0133035	0.858464	0.0154969	0.567269	0.00879454	0.572117	0.0153719	1.30444e-16	1.26009e-12	1
Default	Oestradiol_30800	0.857924	-0.00295488	-0.179027	0.0165052	0.746701	-0.00533404	-0.32301	0.0165135	1.78231e-05	0.172171	1
Posterior-Multimodal	Oestradiol_30800	0.761662	-0.00504692	-0.303315	0.0166392	0.803016	-0.00415234	-0.249459	0.0166454	1.31251e-05	0.126788	1
Ventral-Multimodal	Oestradiol_30800	0.166487	0.0220838	1.38378	0.0159591	0.245747	0.0185065	1.16088	0.0159418	3.38678e-07	0.00327163	1
Orbito-Affective	Oestradiol_30800	0.953607	-0.000853707	-0.0581803	0.0146735	0.836866	-0.00301531	-0.205914	0.0146435	2.40649e-08	0.000232467	1
Mean_Functional_Connectivity	Oestradiol_30800	0.771513	0.00487491	0.290411	0.0167862	0.832842	0.00351912	0.211069	0.0166728	1.11952e-14	1.08146e-10	1
Mean_Amplitude	Oestradiol_30800	0.589457	0.00889847	0.539658	0.0164891	0.613012	0.00831209	0.50581	0.0164332	4.89136e-10	4.72506e-06	1
Visual1<=>Visual1	IGF1_30770	0.895753	0.000834265	0.13103	0.00636699	0.866678	-0.00107576	-0.167881	0.00640786	7.32322e-19	7.07423e-15	1
Visual1<=>Visual2	IGF1_30770	0.558109	0.00374291	0.585661	0.00639091	0.83589	0.00133515	0.207155	0.00644518	1.80095e-05	0.173972	1
Visual1<=>Somatomotor	IGF1_30770	0.00340591	0.0188211	2.92879	0.00642624	0.00575605	0.0177683	2.7616	0.00643404	3.81694e-63	3.68716e-59	1
Visual1<=>Cingulo-Opercular	IGF1_30770	0.000575875	0.0223966	3.44317	0.00650464	0.00096534	0.0216237	3.30083	0.006551	1.03579e-13	1.00058e-09	1
Visual1<=>Dorsal-Attention	IGF1_30770	0.0946353	0.0108211	1.6715	0.00647389	0.169058	0.00897827	1.37528	0.00652833	6.83402e-06	0.0660166	1
Visual1<=>Language	IGF1_30770	0.000788245	0.0218703	3.3573	0.00651424	0.00120323	0.0211353	3.23849	0.00652628	2.26937e-57	2.19221e-53	1
Visual1<=>Frontoparietal	IGF1_30770	0.00235915	0.0196763	3.04115	0.00647002	0.0021917	0.0199469	3.06326	0.00651166	2.59215e-19	2.50402e-15	1
Visual1<=>Auditory	IGF1_30770	0.0150151	0.0158612	2.43218	0.00652136	0.0210922	0.0151001	2.30648	0.00654682	3.36168e-39	3.24739e-35	1
Visual1<=>Default	IGF1_30770	0.029615	0.0141011	2.17533	0.0064823	0.0206549	0.0151145	2.31438	0.0065307	2.63942e-11	2.54968e-07	1
Visual1<=>Posterior-Multimodal	IGF1_30770	0.00206645	0.0198424	3.08083	0.00644061	0.00494866	0.0182172	2.81061	0.00648159	7.55108e-19	7.29434e-15	1
Visual1<=>Ventral-Multimodal	IGF1_30770	0.00126363	-0.0207153	-3.22448	0.00642438	0.00202767	-0.019959	-3.08647	0.0064666	1.08749e-17	1.05052e-13	1
Visual1<=>Orbito-Affective	IGF1_30770	0.754749	-0.00201177	-0.312387	0.00643997	0.753826	-0.00203524	-0.313602	0.00648988	1.53153e-09	1.47946e-05	1
Visual2<=>Visual2	IGF1_30770	0.49706	-0.00427517	-0.679133	0.00629504	0.319698	-0.00631277	-0.995098	0.00634387	1.24756e-09	1.20514e-05	1
Visual2<=>Somatomotor	IGF1_30770	0.0272255	0.0142616	2.2084	0.0064579	0.057183	0.0122659	1.902	0.00644897	5.07368e-89	4.90118e-85	1
Visual2<=>Cingulo-Opercular	IGF1_30770	0.000248978	0.0241387	3.66383	0.00658836	0.000655789	0.022626	3.40785	0.00663937	9.00033e-10	8.69432e-06	1
Visual2<=>Dorsal-Attention	IGF1_30770	0.783461	-0.00176438	-0.274814	0.00642025	0.539955	-0.00396827	-0.612889	0.00647469	1.57387e-05	0.152036	1
Visual2<=>Language	IGF1_30770	0.0108646	0.0166595	2.54721	0.00654028	0.0143533	0.0160576	2.44847	0.00655822	1.37815e-49	1.3313e-45	1
Visual2<=>Frontoparietal	IGF1_30770	0.00135642	0.0205009	3.20413	0.00639827	0.00187327	0.0200167	3.10995	0.00643633	3.41824e-22	3.30202e-18	1
Visual2<=>Auditory	IGF1_30770	0.0372724	0.0136896	2.08288	0.00657242	0.0547426	0.0126909	1.921	0.00660638	8.52947e-29	8.23946e-25	1
Visual2<=>Default	IGF1_30770	0.0143341	0.0158245	2.44895	0.00646176	0.011092	0.0165557	2.53998	0.00651804	0.000298781	1	1
Visual2<=>Posterior-Multimodal	IGF1_30770	0.073648	0.011473	1.78887	0.00641356	0.16684	0.00891246	1.38247	0.00644676	1.31564e-28	1.27091e-24	1
Visual2<=>Ventral-Multimodal	IGF1_30770	0.000185246	-0.0235578	-3.73889	0.00630074	0.000364612	-0.0225859	-3.56494	0.00633555	9.23912e-26	8.92499e-22	1
Visual2<=>Orbito-Affective	IGF1_30770	0.883228	-0.00092849	-0.146879	0.00632144	0.938282	-0.000493637	-0.0774296	0.00637529	4.00973e-05	0.38734	1
Somatomotor<=>Somatomotor	IGF1_30770	0.109174	0.0100428	1.60197	0.00626903	0.27742	0.00680697	1.08616	0.00626702	2.3672e-78	2.28671e-74	1
Somatomotor<=>Cingulo-Opercular	IGF1_30770	0.00557521	0.0175762	2.77201	0.00634058	0.0132204	0.0158207	2.47795	0.00638458	5.0501e-15	4.8784e-11	1
Somatomotor<=>Dorsal-Attention	IGF1_30770	0.00583141	0.0177904	2.75735	0.00645201	0.0206741	0.0149866	2.31403	0.0064764	1.66545e-40	1.60883e-36	1
Somatomotor<=>Language	IGF1_30770	0.0124251	0.0159613	2.50002	0.0063845	0.0441666	0.0128424	2.01261	0.00638095	3.68768e-80	3.5623e-76	1
Somatomotor<=>Frontoparietal	IGF1_30770	0.000252778	0.0237106	3.65995	0.00647838	0.000609378	0.0223321	3.42784	0.00651493	1.26158e-24	1.21869e-20	1
Somatomotor<=>Auditory	IGF1_30770	0.0306764	0.01389	2.16137	0.00642647	0.101329	0.0105668	1.6385	0.00644908	9.95e-43	9.6117e-39	1
Somatomotor<=>Default	IGF1_30770	0.00642381	0.0176479	2.72555	0.00647498	0.0169746	0.0155489	2.38742	0.00651284	3.45697e-23	3.33944e-19	1
Somatomotor<=>Posterior-Multimodal	IGF1_30770	0.0137608	0.0158977	2.46362	0.00645297	0.0479833	0.0127839	1.97761	0.00646433	1.35946e-57	1.31324e-53	1
Somatomotor<=>Ventral-Multimodal	IGF1_30770	1.76302e-06	-0.030619	-4.77998	0.00640568	1.50924e-06	-0.0309988	-4.81117	0.0064431	3.81134e-23	3.68175e-19	0.0170307
Somatomotor<=>Orbito-Affective	IGF1_30770	0.319801	-0.00645782	-0.994888	0.006491	0.285894	-0.00698267	-1.0672	0.00654301	4.89482e-08	0.00047284	1
Cingulo-Opercular<=>Cingulo-Opercular	IGF1_30770	0.129428	0.00952726	1.51641	0.00628278	0.099455	0.0103808	1.64756	0.00630068	1.27135e-48	1.22812e-44	1
Cingulo-Opercular<=>Dorsal-Attention	IGF1_30770	0.000701073	0.0219431	3.38958	0.00647368	0.00104023	0.0213878	3.2798	0.00652107	1.47395e-12	1.42384e-08	1
Cingulo-Opercular<=>Language	IGF1_30770	0.00361171	0.0186555	2.9105	0.00640974	0.00627101	0.0175485	2.73349	0.00641979	1.23538e-60	1.19338e-56	1
Cingulo-Opercular<=>Frontoparietal	IGF1_30770	0.00099835	0.0208679	3.29138	0.00634018	0.00287717	0.0189282	2.98086	0.00634992	2.40355e-61	2.32183e-57	1
Cingulo-Opercular<=>Auditory	IGF1_30770	0.133894	0.00964189	1.49897	0.00643235	0.194982	0.00833285	1.29601	0.00642959	2.1076e-79	2.03594e-75	1
Cingulo-Opercular<=>Default	IGF1_30770	0.00053506	0.0223436	3.46301	0.00645209	0.00207013	0.0199413	3.0803	0.0064738	3.9726e-44	3.83753e-40	1
Cingulo-Opercular<=>Posterior-Multimodal	IGF1_30770	0.000959832	0.0213337	3.30243	0.00646001	0.00136937	0.020791	3.20139	0.00649437	1.7849e-27	1.72422e-23	1
Cingulo-Opercular<=>Ventral-Multimodal	IGF1_30770	2.59199e-06	-0.0300053	-4.70184	0.00638161	3.34142e-06	-0.0298182	-4.64968	0.00641294	5.04139e-31	4.86999e-27	0.0250386
Cingulo-Opercular<=>Orbito-Affective	IGF1_30770	0.576375	-0.00362705	-0.558694	0.00649201	0.608285	-0.00333885	-0.512529	0.00651446	1.75852e-43	1.69873e-39	1
Dorsal-Attention<=>Dorsal-Attention	IGF1_30770	0.013588	-0.0160103	-2.46815	0.00648677	0.0211872	-0.0150546	-2.30478	0.00653191	4.64825e-15	4.49021e-11	1
Dorsal-Attention<=>Language	IGF1_30770	0.000249934	0.0238355	3.66285	0.00650735	0.00132586	0.0209338	3.21068	0.00652003	6.6932e-57	6.46563e-53	1
Dorsal-Attention<=>Frontoparietal	IGF1_30770	0.0234137	0.0145977	2.26675	0.0064399	0.0136744	0.0159713	2.46588	0.00647693	4.27514e-24	4.12978e-20	1
Dorsal-Attention<=>Auditory	IGF1_30770	0.00369959	0.018938	2.90297	0.00652365	0.00671528	0.0177526	2.71087	0.00654867	7.27466e-40	7.02732e-36	1
Dorsal-Attention<=>Default	IGF1_30770	3.77526e-06	0.0300758	4.62441	0.00650369	1.18705e-05	0.0286569	4.38084	0.00654142	1.79698e-23	1.73588e-19	0.036469
Dorsal-Attention<=>Posterior-Multimodal	IGF1_30770	0.0497993	0.0126621	1.96178	0.00645441	0.119605	0.0101215	1.55649	0.00650278	2.7427e-11	2.64944e-07	1
Dorsal-Attention<=>Ventral-Multimodal	IGF1_30770	5.46734e-05	-0.0259845	-4.03539	0.00643916	9.11146e-05	-0.0253749	-3.91375	0.00648353	1.27773e-15	1.23429e-11	0.528145
Dorsal-Attention<=>Orbito-Affective	IGF1_30770	0.0835959	0.0110867	1.73026	0.00640751	0.117318	0.0101226	1.56618	0.00646322	0.000179033	1	1
Language<=>Language	IGF1_30770	0.683573	0.00259243	0.407598	0.00636026	0.690301	0.00254487	0.398452	0.00638689	4.99013e-37	4.82047e-33	1
Language<=>Frontoparietal	IGF1_30770	0.00162953	0.0206099	3.15091	0.00654093	0.00388066	0.0189802	2.88797	0.00657214	4.59619e-32	4.43992e-28	1
Language<=>Auditory	IGF1_30770	0.0293654	0.0139923	2.17867	0.00642238	0.0403803	0.01321	2.04994	0.00644407	1.14996e-43	1.11086e-39	1
Language<=>Default	IGF1_30770	0.750025	-0.00208918	-0.31861	0.00655718	0.65594	-0.00294175	-0.445531	0.00660281	6.69514e-15	6.4675e-11	1
Language<=>Posterior-Multimodal	IGF1_30770	0.0461424	0.0128203	1.99419	0.00642882	0.0801082	0.0112466	1.75013	0.00642613	1.00346e-78	9.69341e-75	1
Language<=>Ventral-Multimodal	IGF1_30770	4.13081e-05	-0.0265915	-4.10077	0.00648451	3.64424e-05	-0.0268032	-4.12969	0.00649035	2.59786e-66	2.50954e-62	0.399036
Language<=>Orbito-Affective	IGF1_30770	0.689537	0.00260154	0.399488	0.00651218	0.688364	0.00262649	0.401081	0.00654853	1.18199e-25	1.14181e-21	1
Frontoparietal<=>Frontoparietal	IGF1_30770	0.396729	0.00541768	0.847491	0.0063926	0.37396	0.00570033	0.889095	0.00641138	6.68565e-48	6.45834e-44	1
Frontoparietal<=>Auditory	IGF1_30770	0.00233343	0.0195898	3.04446	0.00643458	0.00250164	0.01952	3.02345	0.0064562	3.69243e-45	3.56689e-41	1
Frontoparietal<=>Default	IGF1_30770	0.816352	-0.00148999	-0.232242	0.00641565	0.744813	-0.00210105	-0.325491	0.00645502	7.81829e-21	7.55247e-17	1
Frontoparietal<=>Posterior-Multimodal	IGF1_30770	0.0740739	0.0114259	1.78623	0.00639666	0.0907211	0.0108736	1.69167	0.00642773	3.53026e-31	3.41023e-27	1
Frontoparietal<=>Ventral-Multimodal	IGF1_30770	0.0249768	-0.0139446	-2.2419	0.00622	0.0302234	-0.0135268	-2.16727	0.0062414	2.79723e-43	2.70213e-39	1
Frontoparietal<=>Orbito-Affective	IGF1_30770	0.326888	0.00621987	0.980421	0.00634409	0.473364	0.00458734	0.717027	0.00639772	8.3887e-06	0.0810348	1
Auditory<=>Auditory	IGF1_30770	0.359648	0.00580156	0.916052	0.00633323	0.424449	0.0050383	0.798739	0.00630781	4.81932e-115	4.65546e-111	1
Auditory<=>Default	IGF1_30770	0.029219	0.0140897	2.18064	0.00646127	0.0438527	0.0131012	2.0156	0.00649991	6.64452e-22	6.41861e-18	1
Auditory<=>Posterior-Multimodal	IGF1_30770	0.0283707	0.0142566	2.19225	0.00650318	0.0370717	0.0135874	2.08508	0.00651646	2.61173e-55	2.52294e-51	1
Auditory<=>Ventral-Multimodal	IGF1_30770	0.0054518	-0.0179719	-2.77929	0.00646634	0.00512041	-0.0181574	-2.79961	0.00648571	1.93728e-47	1.87141e-43	1
Auditory<=>Orbito-Affective	IGF1_30770	0.832818	-0.00137014	-0.211091	0.00649075	0.834221	-0.00136332	-0.209294	0.00651393	1.32313e-42	1.27815e-38	1
Default<=>Default	IGF1_30770	5.22701e-06	-0.0289146	-4.55645	0.00634587	3.49662e-05	-0.026425	-4.1392	0.00638409	6.38508e-22	6.16799e-18	0.050493
Posterior-Multimodal<=>Default	IGF1_30770	0.663894	0.00282952	0.434549	0.0065114	0.605223	0.0033935	0.516911	0.00656497	7.25042e-07	0.0070039	1
Default<=>Ventral-Multimodal	IGF1_30770	0.103617	0.0103098	1.62762	0.00633426	0.105112	0.0103321	1.62062	0.00637538	4.15216e-18	4.01098e-14	1
Default<=>Orbito-Affective	IGF1_30770	0.652534	0.00287704	0.45025	0.00638988	0.762649	0.00194457	0.302007	0.00643881	4.84995e-10	4.68505e-06	1
Posterior-Multimodal<=>Posterior-Multimodal	IGF1_30770	0.34318	0.00605291	0.947918	0.00638548	0.466209	0.00467786	0.728672	0.00641971	5.74605e-27	5.55068e-23	1
Posterior-Multimodal<=>Ventral-Multimodal	IGF1_30770	0.00058557	-0.0218854	-3.43865	0.00636454	0.00067169	-0.0217301	-3.40131	0.00638874	2.05077e-40	1.98104e-36	1
Posterior-Multimodal<=>Orbito-Affective	IGF1_30770	0.715013	0.00234102	0.365136	0.00641135	0.663879	0.00280764	0.434569	0.00646073	4.02156e-10	3.88483e-06	1
Ventral-Multimodal<=>Ventral-Multimodal	IGF1_30770	4.8915e-06	0.027729	4.57038	0.0060671	2.5342e-06	0.0285906	4.70645	0.00607477	2.10402e-63	2.03248e-59	0.0472519
Orbito-Affective<=>Ventral-Multimodal	IGF1_30770	0.0358926	0.01277	2.09826	0.00608602	0.0248889	0.0137309	2.24326	0.00612097	2.32963e-24	2.25042e-20	1
Orbito-Affective<=>Orbito-Affective	IGF1_30770	0.722315	-0.00221121	-0.355371	0.00622227	0.872596	-0.0010022	-0.160363	0.00624954	4.47963e-35	4.32732e-31	1
Visual1	IGF1_30770	0.542506	0.00377369	0.609036	0.00619618	0.772874	0.00179068	0.28862	0.00620428	9.2332e-63	8.91927e-59	1
Visual2	IGF1_30770	0.598142	-0.00316818	-0.527081	0.00601079	0.489607	-0.00416989	-0.690944	0.00603507	3.45381e-38	3.33638e-34	1
Somatomotor	IGF1_30770	0.0101306	0.0158449	2.57153	0.00616164	0.0207604	0.0142429	2.31246	0.0061592	6.87081e-79	6.6372e-75	1
Cingulo-Opercular	IGF1_30770	0.000330606	0.0217562	3.59055	0.0060593	0.000257344	0.0220905	3.65536	0.0060433	4.61264e-101	4.45581e-97	1
Dorsal-Attention	IGF1_30770	0.851458	-0.00113596	-0.18726	0.00606622	0.948253	0.000395243	0.0649015	0.0060899	2.19101e-39	2.11652e-35	1
Language	IGF1_30770	0.0390879	0.0126677	2.06337	0.00613935	0.0283759	0.0134391	2.19218	0.0061305	3.65056e-89	3.52644e-85	1
Frontoparietal	IGF1_30770	0.53175	0.00384843	0.625346	0.00615408	0.311004	0.00622174	1.01314	0.00614106	6.61499e-96	6.39008e-92	1
Auditory	IGF1_30770	9.43941e-05	0.0226492	3.9052	0.00579975	0.000299118	0.0208684	3.61657	0.00577021	1.05254e-125	1.01676e-121	0.911847
Default	IGF1_30770	0.870079	0.00100768	0.163559	0.00616097	0.607771	0.00315472	0.513264	0.00614638	2.11585e-98	2.04391e-94	1
Posterior-Multimodal	IGF1_30770	0.570008	0.00351893	0.568048	0.00619477	0.603307	0.00322728	0.519657	0.0062104	1.06465e-51	1.02845e-47	1
Ventral-Multimodal	IGF1_30770	0.00284704	0.0183758	2.98408	0.00615793	0.00443034	0.0175262	2.84603	0.00615811	2.43382e-75	2.35107e-71	1
Orbito-Affective	IGF1_30770	0.00178224	0.0170913	3.12464	0.00546985	0.00286538	0.0162724	2.98212	0.00545666	4.13408e-99	3.99352e-95	1
Mean_Functional_Connectivity	IGF1_30770	0.00362034	0.0183856	2.90975	0.0063186	0.0114383	0.0159272	2.5292	0.00629731	2.01348e-108	1.94503e-104	1
Mean_Amplitude	IGF1_30770	0.13003	0.00914447	1.51403	0.0060398	0.148108	0.0087117	1.44629	0.00602348	9.70619e-102	9.37618e-98	1
Visual1<=>Visual1	HbA1c_30750	0.283355	0.00686305	1.07284	0.00639711	0.391211	0.00552456	0.857438	0.0064431	9.62397e-19	9.29676e-15	1
Visual1<=>Visual2	HbA1c_30750	0.752029	0.00202737	0.315969	0.00641635	0.834533	0.00135278	0.208893	0.00647593	2.88902e-05	0.279079	1
Visual1<=>Somatomotor	HbA1c_30750	0.685791	0.00260906	0.404578	0.00644886	0.504397	0.00431483	0.667597	0.00646323	2.06429e-61	1.99411e-57	1
Visual1<=>Cingulo-Opercular	HbA1c_30750	0.0559592	0.0124718	1.91144	0.00652482	0.143566	0.00961792	1.46269	0.00657551	1.4692e-14	1.41924e-10	1
Visual1<=>Dorsal-Attention	HbA1c_30750	0.90359	0.000786763	0.121129	0.00649523	0.895774	-0.000858665	-0.131003	0.00655453	4.60027e-06	0.0444386	1
Visual1<=>Language	HbA1c_30750	0.911225	0.000728946	0.111494	0.00653797	0.935115	0.000533684	0.081412	0.00655535	1.34287e-57	1.29721e-53	1
Visual1<=>Frontoparietal	HbA1c_30750	0.88011	-0.000979834	-0.150831	0.00649623	0.432447	-0.00513591	-0.785024	0.00654236	2.39656e-19	2.31508e-15	1
Visual1<=>Auditory	HbA1c_30750	0.214755	0.00812045	1.24063	0.00654544	0.255825	0.00747206	1.13634	0.00657555	6.62638e-40	6.40108e-36	1
Visual1<=>Default	HbA1c_30750	0.39148	0.00558676	0.856951	0.00651934	0.592895	0.00351481	0.534652	0.00657402	2.06977e-10	1.9994e-06	1
Visual1<=>Posterior-Multimodal	HbA1c_30750	0.163697	0.0090347	1.39279	0.00648679	0.345256	0.00616531	0.943849	0.00653209	8.84667e-20	8.54589e-16	1
Visual1<=>Ventral-Multimodal	HbA1c_30750	0.094338	0.0107894	1.67301	0.00644912	0.080482	0.0113548	1.74797	0.00649603	4.1488e-18	4.00774e-14	1
Visual1<=>Orbito-Affective	HbA1c_30750	0.0472605	0.0128064	1.98406	0.00645468	0.0964318	0.0108209	1.66247	0.00650892	9.93163e-10	9.59395e-06	1
Visual2<=>Visual2	HbA1c_30750	0.409342	-0.00521594	-0.825066	0.00632185	0.396612	-0.00540541	-0.847701	0.00637656	9.11273e-09	8.8029e-05	1
Visual2<=>Somatomotor	HbA1c_30750	0.0664146	-0.0119225	-1.83569	0.00649481	0.121468	-0.0100554	-1.54869	0.00649282	4.20921e-86	4.06609e-82	1
Visual2<=>Cingulo-Opercular	HbA1c_30750	0.809887	0.00159196	0.240574	0.00661734	0.994928	-4.24146e-05	-0.00635637	0.00667276	1.64618e-10	1.59021e-06	1
Visual2<=>Dorsal-Attention	HbA1c_30750	0.824775	0.00142764	0.221411	0.00644792	0.971201	0.000234944	0.0361023	0.00650772	2.57979e-05	0.249207	1
Visual2<=>Language	HbA1c_30750	0.350142	-0.00615239	-0.934332	0.0065848	0.389736	-0.00568324	-0.860112	0.00660756	6.34554e-50	6.12979e-46	1
Visual2<=>Frontoparietal	HbA1c_30750	0.481002	0.00451891	0.704702	0.0064125	0.927368	0.000588422	0.0911581	0.00645496	4.03872e-23	3.9014e-19	1
Visual2<=>Auditory	HbA1c_30750	0.869826	0.00108223	0.163882	0.00660373	0.762038	0.00201172	0.302809	0.00664353	5.5865e-28	5.39656e-24	1
Visual2<=>Default	HbA1c_30750	0.360315	0.00594067	0.914782	0.00649408	0.427745	0.00519957	0.793069	0.00655626	0.000661724	1	1
Visual2<=>Posterior-Multimodal	HbA1c_30750	0.949838	0.000406826	0.0629109	0.0064667	0.816992	-0.00150508	-0.231418	0.00650374	2.36154e-30	2.28125e-26	1
Visual2<=>Ventral-Multimodal	HbA1c_30750	0.00381921	0.0183001	2.89299	0.00632568	0.00154881	0.0201446	3.16573	0.00636334	2.03048e-28	1.96144e-24	1
Visual2<=>Orbito-Affective	HbA1c_30750	0.0317756	0.0135933	2.14734	0.00633028	0.0297934	0.0138823	2.17295	0.00638868	1.78742e-05	0.172665	1
Somatomotor<=>Somatomotor	HbA1c_30750	0.655844	0.00281283	0.445663	0.00631156	0.667836	0.00271076	0.429125	0.00631695	2.35119e-74	2.27125e-70	1
Somatomotor<=>Cingulo-Opercular	HbA1c_30750	0.362799	0.00579753	0.910062	0.00637048	0.782422	0.0017726	0.276167	0.00641857	3.13864e-16	3.03193e-12	1
Somatomotor<=>Dorsal-Attention	HbA1c_30750	0.536188	-0.00401556	-0.618597	0.0064914	0.519754	-0.00419697	-0.643734	0.00651973	5.69153e-42	5.49802e-38	1
Somatomotor<=>Language	HbA1c_30750	0.400244	0.00540699	0.8412	0.00642771	0.615152	0.00323216	0.502739	0.0064291	3.60143e-80	3.47898e-76	1
Somatomotor<=>Frontoparietal	HbA1c_30750	0.54125	0.00396883	0.610932	0.00649636	0.943248	-0.000465319	-0.0711892	0.00653637	1.3221e-26	1.27715e-22	1
Somatomotor<=>Auditory	HbA1c_30750	0.058523	0.0122302	1.89185	0.00646472	0.254421	0.00739886	1.1397	0.00649192	3.26468e-43	3.15368e-39	1
Somatomotor<=>Default	HbA1c_30750	0.0201299	0.0151293	2.32407	0.00650985	0.113514	0.0103715	1.58265	0.00655328	1.16112e-22	1.12164e-18	1
Somatomotor<=>Posterior-Multimodal	HbA1c_30750	0.796314	0.00167538	0.258123	0.00649062	0.941002	-0.000481573	-0.074011	0.00650678	4.82455e-59	4.66052e-55	1
Somatomotor<=>Ventral-Multimodal	HbA1c_30750	0.0132301	0.0159874	2.47769	0.00645253	0.0192885	0.0152021	2.34006	0.00649646	8.35751e-22	8.07335e-18	1
Somatomotor<=>Orbito-Affective	HbA1c_30750	0.0646112	0.0120348	1.84802	0.00651226	0.205024	0.00832344	1.2674	0.00656733	2.85076e-09	2.75383e-05	1
Cingulo-Opercular<=>Cingulo-Opercular	HbA1c_30750	0.48577	0.00439694	0.697063	0.00630781	0.907376	0.000736586	0.11635	0.00633077	1.57246e-48	1.519e-44	1
Cingulo-Opercular<=>Dorsal-Attention	HbA1c_30750	0.5932	0.00347638	0.534212	0.00650751	0.670773	0.00278848	0.425093	0.00655969	6.24055e-13	6.02837e-09	1
Cingulo-Opercular<=>Language	HbA1c_30750	0.1672	0.00889141	1.3813	0.00643701	0.379602	0.00566803	0.878645	0.00645087	7.33339e-62	7.08405e-58	1
Cingulo-Opercular<=>Frontoparietal	HbA1c_30750	0.0132306	0.0157646	2.47768	0.00636266	0.0628899	0.0118623	1.86005	0.00637741	3.03199e-60	2.9289e-56	1
Cingulo-Opercular<=>Auditory	HbA1c_30750	0.197449	0.00834107	1.28889	0.00647152	0.60152	0.00337986	0.522223	0.00647208	1.82561e-81	1.76354e-77	1
Cingulo-Opercular<=>Default	HbA1c_30750	0.0347804	0.0136921	2.11102	0.006486	0.159704	0.00915748	1.40611	0.00651264	2.6954e-44	2.60376e-40	1
Cingulo-Opercular<=>Posterior-Multimodal	HbA1c_30750	0.12265	0.0100102	1.5438	0.00648412	0.400013	0.00548994	0.841612	0.00652313	7.21614e-28	6.97079e-24	1
Cingulo-Opercular<=>Ventral-Multimodal	HbA1c_30750	0.21615	-0.00795593	-1.23686	0.00643236	0.151216	-0.00928703	-1.43529	0.00647048	7.79637e-29	7.53129e-25	1
Cingulo-Opercular<=>Orbito-Affective	HbA1c_30750	0.819354	-0.0014897	-0.228378	0.00652293	0.355026	-0.0060562	-0.924902	0.00654793	2.32986e-46	2.25064e-42	1
Dorsal-Attention<=>Dorsal-Attention	HbA1c_30750	0.924522	0.000618767	0.0947395	0.00653125	0.752501	-0.00207515	-0.315346	0.00658056	3.5771e-16	3.45548e-12	1
Dorsal-Attention<=>Language	HbA1c_30750	0.624014	0.00320846	0.490175	0.00654554	0.739809	0.00217922	0.33211	0.00656176	1.77948e-58	1.71898e-54	1
Dorsal-Attention<=>Frontoparietal	HbA1c_30750	0.548145	0.00387918	0.60055	0.00645939	0.906533	-0.000763113	-0.117414	0.00649934	1.86376e-26	1.80039e-22	1
Dorsal-Attention<=>Auditory	HbA1c_30750	0.339897	0.00626611	0.954388	0.00656558	0.413426	0.00539402	0.817893	0.00659501	4.39938e-41	4.2498e-37	1
Dorsal-Attention<=>Default	HbA1c_30750	0.0646552	0.0120741	1.84772	0.00653463	0.119915	0.0102301	1.55518	0.00657807	5.63769e-23	5.44601e-19	1
Dorsal-Attention<=>Posterior-Multimodal	HbA1c_30750	0.0362479	0.013596	2.09425	0.00649207	0.152	0.00937465	1.43255	0.00654405	7.6828e-13	7.42158e-09	1
Dorsal-Attention<=>Ventral-Multimodal	HbA1c_30750	0.234387	0.00769133	1.18916	0.00646785	0.200996	0.00833287	1.27875	0.00651641	2.29019e-16	2.21232e-12	1
Dorsal-Attention<=>Orbito-Affective	HbA1c_30750	0.328447	0.00627134	0.977265	0.00641723	0.505829	0.00430995	0.665356	0.00647766	0.000143822	1	1
Language<=>Language	HbA1c_30750	0.675279	0.00268234	0.418919	0.00640301	0.869059	-0.00106026	-0.164855	0.00643145	1.29335e-40	1.24938e-36	1
Language<=>Frontoparietal	HbA1c_30750	0.0789564	0.01152	1.75685	0.00655723	0.244243	0.0076754	1.16448	0.0065913	7.83093e-35	7.56468e-31	1
Language<=>Auditory	HbA1c_30750	0.692728	0.0025484	0.39516	0.00644904	0.9889	-9.00886e-05	-0.0139126	0.00647531	5.46599e-44	5.28014e-40	1
Language<=>Default	HbA1c_30750	0.177289	0.00889435	1.34919	0.00659239	0.657106	0.00294915	0.443918	0.00664347	1.26055e-14	1.21769e-10	1
Language<=>Posterior-Multimodal	HbA1c_30750	0.677741	-0.0026869	-0.415552	0.00646586	0.547053	-0.0038951	-0.60219	0.00646823	1.05928e-79	1.02326e-75	1
Language<=>Ventral-Multimodal	HbA1c_30750	0.683768	0.00265499	0.407332	0.006518	0.916591	0.000683708	0.104729	0.00652833	1.50528e-67	1.4541e-63	1
Language<=>Orbito-Affective	HbA1c_30750	0.235084	0.00776094	1.18739	0.00653612	0.535435	0.00407622	0.619739	0.00657732	1.17333e-24	1.13343e-20	1
Frontoparietal<=>Frontoparietal	HbA1c_30750	0.00612132	0.0176195	2.74144	0.00642709	0.0323326	0.0138032	2.14039	0.00644893	2.43153e-50	2.34885e-46	1
Frontoparietal<=>Auditory	HbA1c_30750	0.777066	0.00183031	0.283148	0.00646416	0.877048	-0.00100362	-0.154714	0.00648697	5.22951e-49	5.0517e-45	1
Frontoparietal<=>Default	HbA1c_30750	0.208351	0.00810733	1.25815	0.00644388	0.478722	0.00459538	0.70837	0.00648726	3.66963e-22	3.54486e-18	1
Frontoparietal<=>Posterior-Multimodal	HbA1c_30750	0.136973	0.00953843	1.48721	0.00641366	0.466567	0.00469552	0.728086	0.00644913	9.65396e-32	9.32572e-28	1
Frontoparietal<=>Ventral-Multimodal	HbA1c_30750	9.46532e-05	-0.0244275	-3.90453	0.00625617	0.000311688	-0.0226551	-3.60589	0.0062828	2.35385e-42	2.27382e-38	0.91435
Frontoparietal<=>Orbito-Affective	HbA1c_30750	0.527525	-0.00401848	-0.631797	0.00636039	0.278556	-0.00695476	-1.08359	0.00641824	2.82202e-06	0.0272607	1
Auditory<=>Auditory	HbA1c_30750	0.345631	0.006011	0.943115	0.00637356	0.964049	-0.000286336	-0.0450731	0.0063527	3.60778e-115	3.48511e-111	1
Auditory<=>Default	HbA1c_30750	0.660917	-0.00284717	-0.438652	0.00649071	0.238195	-0.00770845	-1.17954	0.00653514	1.54751e-21	1.49489e-17	1
Auditory<=>Posterior-Multimodal	HbA1c_30750	0.399592	0.00551304	0.842364	0.00654473	0.606389	0.00338092	0.515241	0.00656182	8.70618e-58	8.41017e-54	1
Auditory<=>Ventral-Multimodal	HbA1c_30750	0.504438	0.00434832	0.667533	0.00651402	0.963403	-0.000299991	-0.0458847	0.00653794	3.7829e-48	3.65428e-44	1
Auditory<=>Orbito-Affective	HbA1c_30750	0.97136	0.000233594	0.0359027	0.00650631	0.294958	-0.00684375	-1.04733	0.00653448	3.86074e-42	3.72948e-38	1
Default<=>Default	HbA1c_30750	0.605966	-0.00329671	-0.515847	0.00639087	0.281757	-0.00692424	-1.0764	0.00643276	1.31272e-23	1.26809e-19	1
Posterior-Multimodal<=>Default	HbA1c_30750	0.522302	0.00418566	0.63981	0.00654204	0.658028	0.00292164	0.442643	0.00660044	3.13671e-07	0.00303006	1
Default<=>Ventral-Multimodal	HbA1c_30750	0.000672888	-0.0216051	-3.40082	0.0063529	0.00114575	-0.0208131	-3.25243	0.00639924	4.81637e-18	4.65261e-14	1
Default<=>Orbito-Affective	HbA1c_30750	0.129278	-0.00973908	-1.517	0.00641994	0.0594165	-0.0122042	-1.88518	0.00647372	1.71437e-10	1.65608e-06	1
Posterior-Multimodal<=>Posterior-Multimodal	HbA1c_30750	0.0290794	0.0140325	2.18253	0.00642946	0.116249	0.0101591	1.57077	0.0064676	2.49174e-28	2.40702e-24	1
Posterior-Multimodal<=>Ventral-Multimodal	HbA1c_30750	0.845118	-0.00124905	-0.195353	0.00639383	0.910114	0.000724959	0.112896	0.00642148	2.97727e-42	2.87604e-38	1
Posterior-Multimodal<=>Orbito-Affective	HbA1c_30750	0.515785	0.00417959	0.649866	0.00643146	0.68139	0.00266225	0.410572	0.00648425	2.28424e-11	2.20657e-07	1
Ventral-Multimodal<=>Ventral-Multimodal	HbA1c_30750	0.967017	-0.000251836	-0.0413509	0.00609023	0.562922	-0.00353061	-0.578514	0.00610289	6.52437e-63	6.30254e-59	1
Orbito-Affective<=>Ventral-Multimodal	HbA1c_30750	0.0772254	-0.0107551	-1.76709	0.00608636	0.0381704	-0.0126986	-2.07313	0.00612531	8.79103e-25	8.49214e-21	1
Orbito-Affective<=>Orbito-Affective	HbA1c_30750	0.16903	-0.00858503	-1.37537	0.00624199	0.0629487	-0.0116674	-1.85964	0.00627402	3.02073e-35	2.91802e-31	1
Visual1	HbA1c_30750	0.874397	0.000983489	0.158078	0.00622155	0.77455	-0.00178553	-0.286431	0.0062337	6.30569e-64	6.0913e-60	1
Visual2	HbA1c_30750	0.853152	-0.00111725	-0.1851	0.00603593	0.606103	-0.00312699	-0.51565	0.00606417	3.5031e-39	3.384e-35	1
Somatomotor	HbA1c_30750	0.992496	-5.83837e-05	-0.00940507	0.00620769	0.665695	-0.00268375	-0.432069	0.00621139	1.07045e-76	1.03405e-72	1
Cingulo-Opercular	HbA1c_30750	0.973894	0.000199659	0.0327251	0.00610109	0.288636	-0.0064611	-1.06114	0.00608881	2.17245e-102	2.09858e-98	1
Dorsal-Attention	HbA1c_30750	0.488193	0.00423012	0.693195	0.00610234	0.824861	-0.00135612	-0.221299	0.00612799	2.27265e-43	2.19538e-39	1
Language	HbA1c_30750	0.313582	-0.0062291	-1.00775	0.00618116	0.0707275	-0.0111593	-1.8073	0.00617458	4.96142e-93	4.79273e-89	1
Frontoparietal	HbA1c_30750	0.348229	0.00581119	0.938047	0.00619498	0.753062	-0.00194572	-0.314607	0.0061846	4.27787e-99	4.13243e-95	1
Auditory	HbA1c_30750	0.752389	0.00184388	0.315494	0.0058444	0.60792	-0.0029854	-0.513052	0.00581891	5.52697e-126	5.33905e-122	1
Default	HbA1c_30750	0.797447	0.00158892	0.256655	0.00619086	0.312574	-0.00623926	-1.00986	0.00617837	1.6444e-102	1.58849e-98	1
Posterior-Multimodal	HbA1c_30750	0.253238	0.00713464	1.14255	0.00624451	0.663175	0.00272716	0.43554	0.00626156	7.59405e-57	7.33585e-53	1
Ventral-Multimodal	HbA1c_30750	0.848814	-0.00117655	-0.190633	0.00617181	0.266298	-0.00686663	-1.11165	0.00617695	1.44925e-74	1.39997e-70	1
Orbito-Affective	HbA1c_30750	0.519811	0.00353268	0.643646	0.00548854	0.427217	-0.00435134	-0.793976	0.00548045	4.3157e-97	4.16896e-93	1
Mean_Functional_Connectivity	HbA1c_30750	0.0953627	0.0105907	1.66783	0.00635001	0.445909	0.0048271	0.762265	0.00633257	8.13343e-110	7.85689e-106	1
Mean_Amplitude	HbA1c_30750	0.783798	0.00166802	0.274376	0.00607932	0.523803	-0.00386668	-0.637502	0.00606536	2.77697e-105	2.68255e-101	1
Visual1<=>Visual1	Glucose_30740	0.0421521	-0.0129363	-2.03213	0.00636589	0.127384	-0.0097481	-1.52456	0.00639406	1.34649e-14	1.30071e-10	1
Visual1<=>Visual2	Glucose_30740	0.385754	-0.00554517	-0.867359	0.00639317	0.509116	-0.004248	-0.660225	0.00643417	0.00090015	1	1
Visual1<=>Somatomotor	Glucose_30740	0.0300689	-0.0139311	-2.16931	0.0064219	0.315698	-0.00643792	-1.00336	0.00641636	1.16699e-55	1.12732e-51	1
Visual1<=>Cingulo-Opercular	Glucose_30740	0.66153	0.00284562	0.437807	0.00649971	0.459626	0.00482941	0.739476	0.00653086	2.90827e-12	2.80939e-08	1
Visual1<=>Dorsal-Attention	Glucose_30740	0.501174	-0.00434952	-0.672654	0.0064662	0.489824	-0.00449324	-0.690599	0.00650629	0.000115476	1	1
Visual1<=>Language	Glucose_30740	0.0243953	-0.0146383	-2.25099	0.00650304	0.154034	-0.00926715	-1.42547	0.0065011	9.23212e-51	8.91823e-47	1
Visual1<=>Frontoparietal	Glucose_30740	0.598796	-0.00340049	-0.52614	0.00646309	0.391672	-0.00555868	-0.856604	0.0064892	2.29104e-17	2.21314e-13	1
Visual1<=>Auditory	Glucose_30740	0.556658	-0.00384276	-0.587822	0.00653729	0.790519	0.00173929	0.26564	0.00654757	1.90617e-35	1.84136e-31	1
Visual1<=>Default	Glucose_30740	0.602612	-0.00337546	-0.520656	0.00648309	0.746487	-0.00210699	-0.323279	0.00651757	3.84306e-09	3.7124e-05	1
Visual1<=>Posterior-Multimodal	Glucose_30740	0.670522	-0.00274238	-0.425436	0.00644603	0.899038	-0.000821103	-0.126878	0.00647159	1.26389e-17	1.22092e-13	1
Visual1<=>Ventral-Multimodal	Glucose_30740	0.00323532	0.018926	2.94475	0.00642702	0.00880038	0.0169087	2.61994	0.00645387	2.93811e-16	2.83822e-12	1
Visual1<=>Orbito-Affective	Glucose_30740	0.310105	0.0065379	1.01502	0.00644113	0.23682	0.00766005	1.183	0.00647509	1.42535e-09	1.37689e-05	1
Visual2<=>Visual2	Glucose_30740	0.0421321	-0.0127885	-2.03232	0.00629255	0.123849	-0.00973827	-1.53887	0.00632818	2.88779e-07	0.0027896	1
Visual2<=>Somatomotor	Glucose_30740	0.000230746	-0.0237311	-3.68331	0.00644286	0.0148936	-0.0156348	-2.43514	0.00642052	1.81119e-78	1.74961e-74	1
Visual2<=>Cingulo-Opercular	Glucose_30740	0.913741	0.000711948	0.108322	0.00657253	0.677795	0.00274584	0.415479	0.00660884	5.51804e-08	0.000533043	1
Visual2<=>Dorsal-Attention	Glucose_30740	0.239829	-0.00754299	-1.17544	0.00641715	0.28467	-0.0069086	-1.06991	0.00645717	0.000166812	1	1
Visual2<=>Language	Glucose_30740	0.00335548	-0.0192033	-2.93345	0.00654633	0.0328192	-0.0139827	-2.13442	0.00655105	1.28505e-42	1.24135e-38	1
Visual2<=>Frontoparietal	Glucose_30740	0.755663	0.00198717	0.311185	0.00638581	0.803801	-0.00159196	-0.248433	0.00640801	4.38962e-21	4.24037e-17	1
Visual2<=>Auditory	Glucose_30740	0.542189	-0.00401654	-0.609515	0.00658973	0.799477	0.00167862	0.254026	0.00660803	3.41686e-26	3.30069e-22	1
Visual2<=>Default	Glucose_30740	0.885907	0.000926997	0.143487	0.0064605	0.825325	0.00143519	0.220704	0.00650278	0.00297268	1	1
Visual2<=>Posterior-Multimodal	Glucose_30740	0.119628	-0.00997184	-1.55639	0.00640701	0.281289	-0.00692164	-1.07745	0.00642408	5.04792e-27	4.87629e-23	1
Visual2<=>Ventral-Multimodal	Glucose_30740	0.000563232	0.0217531	3.44921	0.00630671	0.00201018	0.0195361	3.08908	0.00632426	4.24813e-26	4.1037e-22	1
Visual2<=>Orbito-Affective	Glucose_30740	0.0901053	0.0106925	1.69491	0.0063086	0.101277	0.0104017	1.63876	0.00634732	6.14405e-05	0.593515	1
Somatomotor<=>Somatomotor	Glucose_30740	0.00129166	-0.0202171	-3.21822	0.00628208	0.0463469	-0.0124905	-1.99233	0.00626929	1.07761e-65	1.04097e-61	1
Somatomotor<=>Cingulo-Opercular	Glucose_30740	0.656415	0.00282715	0.444874	0.00635493	0.580804	0.00352528	0.552219	0.00638384	7.5053e-14	7.25012e-10	1
Somatomotor<=>Dorsal-Attention	Glucose_30740	0.00528343	-0.0180174	-2.78949	0.00645902	0.0596413	-0.0121831	-1.88353	0.00646824	1.92164e-36	1.85631e-32	1
Somatomotor<=>Language	Glucose_30740	0.000129705	-0.02451	-3.82766	0.00640338	0.00501583	-0.01793	-2.80628	0.00638924	4.0022e-67	3.86613e-63	1
Somatomotor<=>Frontoparietal	Glucose_30740	0.511404	-0.00425841	-0.656664	0.00648491	0.48265	-0.0045672	-0.702058	0.00650545	1.97214e-23	1.90509e-19	1
Somatomotor<=>Auditory	Glucose_30740	0.261367	-0.00723688	-1.12319	0.00644313	0.721339	-0.00230124	-0.356674	0.00645195	3.15295e-37	3.04575e-33	1
Somatomotor<=>Default	Glucose_30740	0.0970222	-0.0107544	-1.65953	0.0064804	0.16888	-0.00894545	-1.37586	0.00650174	3.49594e-22	3.37708e-18	1
Somatomotor<=>Posterior-Multimodal	Glucose_30740	0.00601594	-0.0177659	-2.74716	0.006467	0.0596466	-0.0121781	-1.88349	0.00646572	5.88162e-50	5.68165e-46	1
Somatomotor<=>Ventral-Multimodal	Glucose_30740	0.0159228	0.0154619	2.41086	0.00641343	0.0741227	0.0114964	1.78594	0.00643716	1.91386e-19	1.84879e-15	1
Somatomotor<=>Orbito-Affective	Glucose_30740	0.5675	0.00371603	0.571745	0.00649946	0.555725	0.00385114	0.589212	0.00653609	1.68197e-07	0.00162478	1
Cingulo-Opercular<=>Cingulo-Opercular	Glucose_30740	0.0389097	-0.0129715	-2.06526	0.0062808	0.233693	-0.00748602	-1.19093	0.00628586	1.0038e-41	9.69672e-38	1
Cingulo-Opercular<=>Dorsal-Attention	Glucose_30740	0.255484	-0.00736366	-1.13716	0.0064755	0.553159	-0.00385916	-0.593041	0.0065074	1.65803e-11	1.60166e-07	1
Cingulo-Opercular<=>Language	Glucose_30740	0.0459235	-0.0128216	-1.9962	0.00642298	0.232263	-0.0076672	-1.19458	0.00641831	1.49345e-54	1.44268e-50	1
Cingulo-Opercular<=>Frontoparietal	Glucose_30740	0.0549154	-0.0121507	-1.91964	0.00632966	0.198557	-0.00813124	-1.28571	0.00632431	1.84946e-55	1.78658e-51	1
Cingulo-Opercular<=>Auditory	Glucose_30740	0.0240988	-0.0145428	-2.2557	0.00644712	0.215636	-0.00796427	-1.23825	0.00643188	1.22508e-68	1.18343e-64	1
Cingulo-Opercular<=>Default	Glucose_30740	0.201635	-0.00823744	-1.27694	0.00645091	0.35943	-0.00591602	-0.91647	0.00645522	1.58874e-42	1.53472e-38	1
Cingulo-Opercular<=>Posterior-Multimodal	Glucose_30740	0.42388	-0.0051679	-0.799722	0.00646212	0.777049	-0.00183528	-0.28317	0.00648121	7.8274e-25	7.56126e-21	1
Cingulo-Opercular<=>Ventral-Multimodal	Glucose_30740	0.582511	0.00351179	0.549729	0.00638823	0.981926	0.00014513	0.0226549	0.00640611	1.01863e-25	9.83999e-22	1
Cingulo-Opercular<=>Orbito-Affective	Glucose_30740	0.086906	-0.01113	-1.71202	0.00650107	0.302868	-0.00670562	-1.03033	0.00650825	3.18022e-39	3.07209e-35	1
Dorsal-Attention<=>Dorsal-Attention	Glucose_30740	0.0932939	0.0109019	1.67834	0.00649563	0.090825	0.0110335	1.69113	0.00652432	1.22901e-14	1.18722e-10	1
Dorsal-Attention<=>Language	Glucose_30740	0.0169512	-0.0155368	-2.38794	0.00650637	0.0744668	-0.0116024	-1.78381	0.00650427	1.05017e-50	1.01447e-46	1
Dorsal-Attention<=>Frontoparietal	Glucose_30740	0.272422	0.00706793	1.09753	0.00643986	0.376301	0.00571589	0.884749	0.00646046	3.23578e-23	3.12577e-19	1
Dorsal-Attention<=>Auditory	Glucose_30740	0.00917185	-0.017039	-2.6058	0.00653887	0.0860304	-0.0112442	-1.71679	0.00654954	4.71764e-35	4.55724e-31	1
Dorsal-Attention<=>Default	Glucose_30740	0.765219	0.00194164	0.298638	0.00650167	0.700798	0.00250723	0.384248	0.00652502	3.33262e-20	3.21931e-16	1
Dorsal-Attention<=>Posterior-Multimodal	Glucose_30740	0.0238852	0.0145823	2.25912	0.00645487	0.0366273	0.0135591	2.09002	0.00648756	1.29814e-10	1.25401e-06	1
Dorsal-Attention<=>Ventral-Multimodal	Glucose_30740	0.107419	0.0103799	1.60997	0.0064473	0.159158	0.00911659	1.40795	0.00647506	2.24442e-15	2.16811e-11	1
Dorsal-Attention<=>Orbito-Affective	Glucose_30740	0.643301	-0.00296236	-0.463094	0.00639689	0.726747	-0.00224922	-0.34946	0.00643628	7.08521e-05	0.684431	1
Language<=>Language	Glucose_30740	0.0776818	-0.011245	-1.76438	0.00637337	0.369303	-0.00573232	-0.897797	0.00638487	2.60505e-33	2.51648e-29	1
Language<=>Frontoparietal	Glucose_30740	0.794345	-0.00170819	-0.260675	0.00655296	0.859298	-0.00116379	-0.17727	0.00656508	2.27967e-33	2.20216e-29	1
Language<=>Auditory	Glucose_30740	0.00283485	-0.0192081	-2.98542	0.00643397	0.0380305	-0.0133633	-2.07464	0.00644122	2.05685e-38	1.98692e-34	1
Language<=>Default	Glucose_30740	0.413057	0.00537021	0.81854	0.00656073	0.485144	0.00460053	0.698064	0.00659041	7.27024e-14	7.02305e-10	1
Language<=>Posterior-Multimodal	Glucose_30740	0.00418673	-0.0183951	-2.86402	0.00642282	0.0509561	-0.0125067	-1.95195	0.00640731	2.61497e-69	2.52607e-65	1
Language<=>Ventral-Multimodal	Glucose_30740	0.0555972	0.0124069	1.91428	0.00648124	0.172643	0.00882821	1.3638	0.00647324	1.13946e-58	1.10072e-54	1
Language<=>Orbito-Affective	Glucose_30740	0.541732	0.00397992	0.610205	0.00652227	0.427076	0.00519709	0.794219	0.00654364	1.40234e-22	1.35466e-18	1
Frontoparietal<=>Frontoparietal	Glucose_30740	0.774878	0.00182723	0.286003	0.00638885	0.416542	0.00519184	0.81245	0.00639035	2.47295e-46	2.38887e-42	1
Frontoparietal<=>Auditory	Glucose_30740	0.00108219	-0.0210184	-3.26865	0.0064303	0.0101049	-0.0165574	-2.57243	0.0064365	2.69481e-40	2.60319e-36	1
Frontoparietal<=>Default	Glucose_30740	0.824751	0.00142087	0.221441	0.00641648	0.688838	0.00257905	0.400437	0.00644059	4.31395e-19	4.16728e-15	1
Frontoparietal<=>Posterior-Multimodal	Glucose_30740	0.164344	0.00887884	1.39065	0.00638466	0.239258	0.00753237	1.17687	0.00640033	1.29855e-28	1.2544e-24	1
Frontoparietal<=>Ventral-Multimodal	Glucose_30740	0.317083	-0.00622474	-1.00049	0.00622167	0.154378	-0.00887255	-1.42428	0.00622949	6.50839e-38	6.2871e-34	1
Frontoparietal<=>Orbito-Affective	Glucose_30740	0.0194383	-0.0148028	-2.33718	0.00633362	0.0162107	-0.0153203	-2.40431	0.00637201	2.3698e-05	0.228923	1
Auditory<=>Auditory	Glucose_30740	0.0564998	-0.0120741	-1.90726	0.00633064	0.413942	-0.00513938	-0.81699	0.00629063	2.40442e-104	2.32267e-100	1
Auditory<=>Default	Glucose_30740	0.188578	-0.00851666	-1.31483	0.00647736	0.230523	-0.00779165	-1.19904	0.00649822	1.12676e-22	1.08845e-18	1
Auditory<=>Posterior-Multimodal	Glucose_30740	0.00166737	-0.0204659	-3.14422	0.00650905	0.0332435	-0.0138572	-2.12926	0.00650798	1.14109e-49	1.10229e-45	1
Auditory<=>Ventral-Multimodal	Glucose_30740	0.00785402	0.017204	2.65851	0.00647127	0.119478	0.0100831	1.55703	0.0064759	4.84515e-42	4.68041e-38	1
Auditory<=>Orbito-Affective	Glucose_30740	0.798214	0.00166232	0.255662	0.00650203	0.635423	0.0030865	0.474114	0.00651004	2.9207e-38	2.8214e-34	1
Default<=>Default	Glucose_30740	0.976244	-0.000189033	-0.0297783	0.006348	0.93735	-0.000500683	-0.0786014	0.00636989	2.96471e-21	2.86391e-17	1
Posterior-Multimodal<=>Default	Glucose_30740	0.599769	-0.00342038	-0.52474	0.00651825	0.816856	-0.00151861	-0.231593	0.00655722	1.14526e-05	0.110632	1
Default<=>Ventral-Multimodal	Glucose_30740	0.445985	-0.00482248	-0.762138	0.00632757	0.310717	-0.00644205	-1.01374	0.00635473	1.88561e-15	1.8215e-11	1
Default<=>Orbito-Affective	Glucose_30740	0.186068	-0.00843261	-1.32234	0.00637704	0.157907	-0.00905323	-1.41219	0.00641077	2.43704e-09	2.35418e-05	1
Posterior-Multimodal<=>Posterior-Multimodal	Glucose_30740	0.159965	0.00898662	1.40523	0.00639511	0.0605376	0.0120371	1.87695	0.00641314	8.36329e-26	8.07893e-22	1
Posterior-Multimodal<=>Ventral-Multimodal	Glucose_30740	0.524569	0.00404616	0.636327	0.00635862	0.718175	0.00229771	0.360904	0.00636654	5.94266e-38	5.74061e-34	1
Posterior-Multimodal<=>Orbito-Affective	Glucose_30740	0.280088	-0.0069111	-1.08015	0.00639829	0.461419	-0.00473662	-0.736524	0.00643105	2.99596e-10	2.8941e-06	1
Ventral-Multimodal<=>Ventral-Multimodal	Glucose_30740	0.0515489	-0.0118259	-1.94698	0.00607396	0.211442	-0.00758101	-1.24964	0.00606653	1.142e-58	1.10317e-54	1
Orbito-Affective<=>Ventral-Multimodal	Glucose_30740	0.255654	-0.00690195	-1.13675	0.00607165	0.440532	-0.00469853	-0.771308	0.00609163	1.80152e-22	1.74026e-18	1
Orbito-Affective<=>Orbito-Affective	Glucose_30740	0.179189	-0.00833813	-1.3433	0.00620722	0.373859	-0.00553189	-0.889285	0.00622061	6.72007e-31	6.49158e-27	1
Visual1	Glucose_30740	1.4828e-05	-0.0268933	-4.33215	0.00620784	0.000636973	-0.0211936	-3.41583	0.00620452	9.8571e-53	9.52196e-49	0.143238
Visual2	Glucose_30740	0.00785971	-0.0160047	-2.65827	0.00602073	0.0701422	-0.0109255	-1.81107	0.00603263	2.88111e-32	2.78315e-28	1
Somatomotor	Glucose_30740	0.00119972	-0.0200292	-3.23935	0.00618309	0.0306208	-0.0133364	-2.1621	0.00616825	6.94565e-69	6.70949e-65	1
Cingulo-Opercular	Glucose_30740	0.0288028	-0.013261	-2.18631	0.00606548	0.187581	-0.00795168	-1.31781	0.00603403	5.75766e-94	5.5619e-90	1
Dorsal-Attention	Glucose_30740	0.768105	0.00178973	0.294858	0.0060698	0.472937	0.00436279	0.717721	0.00607868	2.56009e-36	2.47305e-32	1
Language	Glucose_30740	0.0115717	-0.0155154	-2.52514	0.00614436	0.126944	-0.00934075	-1.52632	0.00611979	4.38403e-83	4.23497e-79	1
Frontoparietal	Glucose_30740	0.310108	-0.00624132	-1.01502	0.00614898	0.710251	-0.00227346	-0.371524	0.00611927	9.55713e-91	9.23219e-87	1
Auditory	Glucose_30740	0.000540579	-0.0200957	-3.46028	0.00580755	0.0198695	-0.0134254	-2.32896	0.00576455	1.44542e-114	1.39628e-110	1
Default	Glucose_30740	0.132702	-0.00926229	-1.50358	0.00616015	0.389384	-0.00527531	-0.86075	0.00612874	3.35105e-93	3.23711e-89	1
Posterior-Multimodal	Glucose_30740	0.800392	0.00156737	0.252843	0.00619899	0.325154	0.00609979	0.983943	0.00619933	9.48812e-48	9.16552e-44	1
Ventral-Multimodal	Glucose_30740	0.0664206	-0.0113009	-1.83566	0.00615634	0.19019	-0.00804504	-1.31005	0.006141	1.25296e-69	1.21036e-65	1
Orbito-Affective	Glucose_30740	0.271744	-0.0060272	-1.09908	0.00548385	0.402934	-0.00456199	-0.836409	0.00545426	6.32578e-96	6.1107e-92	1
Mean_Functional_Connectivity	Glucose_30740	0.0291144	-0.0138195	-2.18207	0.00633319	0.245055	-0.00732017	-1.16247	0.00629706	8.92018e-99	8.6169e-95	1
Mean_Amplitude	Glucose_30740	0.00733935	-0.0162259	-2.68128	0.00605156	0.0910277	-0.0101764	-1.69007	0.00602125	2.29802e-92	2.21989e-88	1
Visual1<=>Visual1	CystatinC_30720	0.750061	0.00221685	0.318563	0.00695892	0.797866	0.00179586	0.256112	0.007012	1.71335e-18	1.6551e-14	1
Visual1<=>Visual2	CystatinC_30720	0.741829	-0.00230156	-0.329436	0.00698637	0.931713	-0.000604441	-0.0856902	0.0070538	1.9496e-05	0.188332	1
Visual1<=>Somatomotor	CystatinC_30720	0.361039	0.00641023	0.913403	0.00701796	0.296498	0.00734294	1.04399	0.00703351	1.97197e-64	1.90492e-60	1
Visual1<=>Cingulo-Opercular	CystatinC_30720	0.041146	0.014515	2.04216	0.00710769	0.179563	0.00961815	1.34214	0.00716628	4.27387e-14	4.12856e-10	1
Visual1<=>Dorsal-Attention	CystatinC_30720	0.0604348	0.013281	1.87769	0.00707305	0.0542179	0.0137468	1.92518	0.00714051	5.07166e-06	0.0489922	1
Visual1<=>Language	CystatinC_30720	0.366997	0.00642186	0.902129	0.00711856	0.524968	0.00453842	0.635715	0.00713907	4.92198e-59	4.75463e-55	1
Visual1<=>Frontoparietal	CystatinC_30720	0.00122971	0.0228703	3.23226	0.00707562	0.0108552	0.0181612	2.54752	0.00712899	2.94928e-19	2.849e-15	1
Visual1<=>Auditory	CystatinC_30720	0.0699381	0.0129147	1.81239	0.00712578	0.166182	0.0099152	1.38462	0.00716097	3.768e-40	3.63989e-36	1
Visual1<=>Default	CystatinC_30720	0.0765509	0.0125462	1.77113	0.00708372	0.234287	0.00849847	1.18942	0.00714508	3.21812e-11	3.10871e-07	1
Visual1<=>Posterior-Multimodal	CystatinC_30720	0.00169604	0.0220944	3.1392	0.00703822	0.00513388	0.0198458	2.79876	0.00709093	2.06904e-19	1.9987e-15	1
Visual1<=>Ventral-Multimodal	CystatinC_30720	0.938979	-0.000537628	-0.0765543	0.00702283	0.808451	-0.00171561	-0.242428	0.0070768	9.1381e-18	8.82741e-14	1
Visual1<=>Orbito-Affective	CystatinC_30720	0.0485998	0.0138831	1.97218	0.00703946	0.25009	0.00816839	1.15016	0.00710198	1.01407e-09	9.79595e-06	1
Visual2<=>Visual2	CystatinC_30720	0.626802	-0.00334527	-0.486238	0.00687989	0.765938	-0.00206647	-0.297695	0.00694155	2.55551e-09	2.46863e-05	1
Visual2<=>Somatomotor	CystatinC_30720	0.995938	-3.59068e-05	-0.0050911	0.00705286	0.772237	0.00204059	0.289453	0.00704981	9.42344e-91	9.10304e-87	1
Visual2<=>Cingulo-Opercular	CystatinC_30720	0.970936	-0.000262358	-0.0364346	0.0072008	0.742634	-0.00238528	-0.32837	0.00726401	1.47707e-10	1.42685e-06	1
Visual2<=>Dorsal-Attention	CystatinC_30720	0.0130988	0.0174095	2.48125	0.00701644	0.0101728	0.0182065	2.57009	0.00708398	1.46139e-05	0.14117	1
Visual2<=>Language	CystatinC_30720	0.225225	0.00866734	1.21278	0.00714667	0.221078	0.00877827	1.2237	0.00717356	5.44337e-51	5.2583e-47	1
Visual2<=>Frontoparietal	CystatinC_30720	0.00215503	0.021467	3.06831	0.00699637	0.0101901	0.0181042	2.56951	0.0070458	1.48237e-22	1.43197e-18	1
Visual2<=>Auditory	CystatinC_30720	0.76303	0.00216619	0.301507	0.00718453	0.832257	0.00153119	0.21181	0.00722907	7.7941e-30	7.5291e-26	1
Visual2<=>Default	CystatinC_30720	0.126615	0.010786	1.52764	0.00706059	0.191868	0.00930618	1.30511	0.00713058	0.000356001	1	1
Visual2<=>Posterior-Multimodal	CystatinC_30720	0.164561	0.00974209	1.38994	0.00700903	0.165099	0.00979064	1.38816	0.00705294	2.38789e-29	2.30671e-25	1
Visual2<=>Ventral-Multimodal	CystatinC_30720	0.863216	0.00118676	0.172283	0.00688844	0.753445	0.00217788	0.314104	0.00693365	8.74453e-27	8.44721e-23	1
Visual2<=>Orbito-Affective	CystatinC_30720	0.389208	0.00594937	0.86107	0.00690928	0.522114	0.00446548	0.640099	0.00697624	3.17388e-05	0.306597	1
Somatomotor<=>Somatomotor	CystatinC_30720	0.841584	0.00136913	0.19987	0.00685007	0.769523	0.00200875	0.293003	0.00685574	1.20227e-78	1.16139e-74	1
Somatomotor<=>Cingulo-Opercular	CystatinC_30720	0.0258085	0.0154493	2.22921	0.00693041	0.217618	0.00861447	1.23292	0.00698705	1.38829e-14	1.34109e-10	1
Somatomotor<=>Dorsal-Attention	CystatinC_30720	0.0100975	0.0181398	2.57267	0.00705098	0.0135117	0.0175016	2.47016	0.00708518	1.60919e-41	1.55448e-37	1
Somatomotor<=>Language	CystatinC_30720	0.000369196	0.0248522	3.56166	0.0069777	0.00176665	0.0218353	3.12723	0.00698231	3.15989e-80	3.05246e-76	1
Somatomotor<=>Frontoparietal	CystatinC_30720	1.70872e-07	0.0370317	5.22999	0.00708064	2.52506e-05	0.0300401	4.21333	0.00712977	5.78544e-24	5.58874e-20	0.00165062
Somatomotor<=>Auditory	CystatinC_30720	0.218615	0.00864019	1.23025	0.00702312	0.877077	0.00109139	0.154677	0.00705591	4.49179e-43	4.33907e-39	1
Somatomotor<=>Default	CystatinC_30720	0.000629797	0.0241843	3.41888	0.00707377	0.00929179	0.0185308	2.60133	0.00712358	6.08837e-23	5.88136e-19	1
Somatomotor<=>Posterior-Multimodal	CystatinC_30720	0.00401122	0.0202702	2.87754	0.00704429	0.00863173	0.018557	2.62651	0.00706525	2.87216e-58	2.77451e-54	1
Somatomotor<=>Ventral-Multimodal	CystatinC_30720	0.0433604	-0.0141481	-2.02032	0.0070029	0.0401232	-0.0144752	-2.05258	0.00705219	2.0537e-23	1.98387e-19	1
Somatomotor<=>Orbito-Affective	CystatinC_30720	0.58708	0.0038576	0.543079	0.00710321	0.67954	-0.00296143	-0.413095	0.00716889	2.82044e-08	0.000272455	1
Cingulo-Opercular<=>Cingulo-Opercular	CystatinC_30720	0.00523275	0.0191714	2.79259	0.0068651	0.164631	0.00958021	1.3897	0.0068937	1.98653e-47	1.91899e-43	1
Cingulo-Opercular<=>Dorsal-Attention	CystatinC_30720	0.0557636	0.0135402	1.91297	0.00707809	0.222991	0.00869821	1.21864	0.00713762	9.37206e-13	9.05341e-09	1
Cingulo-Opercular<=>Language	CystatinC_30720	7.41786e-06	0.0313945	4.48227	0.00700415	0.00048319	0.0245169	3.49036	0.00702415	2.58086e-59	2.49311e-55	0.0716565
Cingulo-Opercular<=>Frontoparietal	CystatinC_30720	4.23058e-06	0.0318907	4.60073	0.00693165	0.000197579	0.0258731	3.72264	0.00695019	4.85235e-61	4.68737e-57	0.0408674
Cingulo-Opercular<=>Auditory	CystatinC_30720	0.00466812	0.0198881	2.82934	0.00702923	0.15602	0.00998025	1.41863	0.00703514	6.97263e-79	6.73556e-75	1
Cingulo-Opercular<=>Default	CystatinC_30720	7.89763e-05	0.0278406	3.94813	0.00705159	0.000706827	0.0239943	3.38734	0.00708352	5.39477e-44	5.21135e-40	0.762911
Cingulo-Opercular<=>Posterior-Multimodal	CystatinC_30720	0.00320646	0.020802	2.9475	0.00705749	0.0643516	0.0131413	1.84982	0.00710409	1.06382e-26	1.02765e-22	1
Cingulo-Opercular<=>Ventral-Multimodal	CystatinC_30720	0.181491	-0.00931756	-1.33622	0.0069731	0.0979915	-0.0116075	-1.65473	0.00701473	1.2059e-31	1.1649e-27	1
Cingulo-Opercular<=>Orbito-Affective	CystatinC_30720	0.0169922	0.0169492	2.38703	0.00710052	0.393834	0.00608277	0.8527	0.00713354	2.24855e-43	2.1721e-39	1
Dorsal-Attention<=>Dorsal-Attention	CystatinC_30720	0.00161372	0.0223711	3.15376	0.00709347	0.0237417	0.0161718	2.26142	0.00715117	8.33514e-15	8.05175e-11	1
Dorsal-Attention<=>Language	CystatinC_30720	0.0131599	0.0176366	2.47959	0.00711269	0.0143018	0.0174754	2.44976	0.00713351	8.44769e-59	8.16047e-55	1
Dorsal-Attention<=>Frontoparietal	CystatinC_30720	0.0210363	0.0162492	2.30748	0.00704199	0.244531	0.00825185	1.16376	0.00709066	8.57053e-24	8.27913e-20	1
Dorsal-Attention<=>Auditory	CystatinC_30720	0.00146127	0.0227177	3.18262	0.00713804	0.00677726	0.0194237	2.70782	0.00717319	2.42597e-40	2.34349e-36	1
Dorsal-Attention<=>Default	CystatinC_30720	0.279944	0.00768396	1.08047	0.00711168	0.334221	0.00691503	0.965666	0.00716089	5.70982e-24	5.51569e-20	1
Dorsal-Attention<=>Posterior-Multimodal	CystatinC_30720	0.00539216	0.0196426	2.78286	0.00705841	0.0300524	0.0154459	2.16952	0.00711947	3.00475e-11	2.90259e-07	1
Dorsal-Attention<=>Ventral-Multimodal	CystatinC_30720	0.306266	0.00720408	1.02311	0.00704136	0.369451	0.00637028	0.897517	0.00709766	2.93995e-16	2.83999e-12	1
Dorsal-Attention<=>Orbito-Affective	CystatinC_30720	0.00733882	0.0187774	2.68128	0.00700316	0.0300581	0.0153443	2.16945	0.00707289	0.000332672	1	1
Language<=>Language	CystatinC_30720	0.676703	0.00289839	0.416972	0.00695106	0.565157	-0.00401919	-0.575206	0.00698739	8.85844e-38	8.55725e-34	1
Language<=>Frontoparietal	CystatinC_30720	1.05739e-05	0.0315055	4.40598	0.00715062	0.000234945	0.0264597	3.67867	0.00719273	2.51253e-32	2.4271e-28	0.102144
Language<=>Auditory	CystatinC_30720	6.90927e-06	0.0315574	4.49741	0.00701679	0.000661059	0.0240106	3.40567	0.0070502	4.08145e-42	3.94269e-38	0.0667436
Language<=>Default	CystatinC_30720	0.106768	0.0115568	1.61295	0.00716502	0.598255	0.00380612	0.526918	0.00722336	9.99553e-15	9.65568e-11	1
Language<=>Posterior-Multimodal	CystatinC_30720	0.0246874	0.0157767	2.24639	0.00702313	0.0383975	0.0145533	2.07069	0.00702823	8.53689e-80	8.24664e-76	1
Language<=>Ventral-Multimodal	CystatinC_30720	0.0835088	-0.0122642	-1.73075	0.00708604	0.0374312	-0.0147762	-2.08114	0.00710006	1.90996e-67	1.84503e-63	1
Language<=>Orbito-Affective	CystatinC_30720	0.12722	0.0108635	1.52521	0.00712261	0.811502	0.00171023	0.238491	0.00717105	3.96958e-25	3.83461e-21	1
Frontoparietal<=>Frontoparietal	CystatinC_30720	0.0372204	0.0145657	2.08345	0.00699115	0.29207	0.0073956	1.05361	0.00701928	2.2928e-48	2.21484e-44	1
Frontoparietal<=>Auditory	CystatinC_30720	4.04058e-08	0.0386505	5.49077	0.00703918	6.49116e-06	0.0318976	4.51068	0.00707157	7.40688e-44	7.15505e-40	0.00039032
Frontoparietal<=>Default	CystatinC_30720	0.010456	0.0179584	2.56056	0.00701344	0.0615647	0.0132074	1.8695	0.00706466	7.186e-21	6.94167e-17	1
Frontoparietal<=>Posterior-Multimodal	CystatinC_30720	0.000228638	0.0257877	3.6856	0.00699687	0.00529943	0.0196297	2.78849	0.00703954	1.83455e-30	1.77217e-26	1
Frontoparietal<=>Ventral-Multimodal	CystatinC_30720	0.842764	-0.00134877	-0.198361	0.00679957	0.87688	0.0010582	0.154927	0.00683034	2.55471e-44	2.46785e-40	1
Frontoparietal<=>Orbito-Affective	CystatinC_30720	3.02601e-05	0.028922	4.17226	0.00693199	0.000479802	0.0244422	3.49224	0.00699899	2.37871e-05	0.229783	0.292313
Auditory<=>Auditory	CystatinC_30720	0.0179536	0.0163763	2.36673	0.00691937	0.717956	0.00249217	0.361196	0.00689976	1.29719e-114	1.25309e-110	1
Auditory<=>Default	CystatinC_30720	0.000417994	0.0249138	3.52892	0.00705987	0.0115178	0.0179688	2.52677	0.00711138	4.99763e-21	4.82771e-17	1
Auditory<=>Posterior-Multimodal	CystatinC_30720	0.000315366	0.0255887	3.60284	0.00710238	0.00401758	0.0205006	2.87704	0.00712559	2.64306e-55	2.5532e-51	1
Auditory<=>Ventral-Multimodal	CystatinC_30720	0.261612	-0.00793367	-1.12262	0.00706713	0.0910168	-0.0119936	-1.69012	0.00709628	8.48031e-48	8.19198e-44	1
Auditory<=>Orbito-Affective	CystatinC_30720	0.0380193	0.0147149	2.07476	0.00709234	0.88638	0.00101823	0.142888	0.00712611	5.17128e-42	4.99546e-38	1
Default<=>Default	CystatinC_30720	0.237761	0.0081959	1.18063	0.00694198	0.840513	-0.00140692	-0.20124	0.00699127	1.64543e-22	1.58948e-18	1
Posterior-Multimodal<=>Default	CystatinC_30720	0.116472	0.0111766	1.56981	0.00711969	0.201447	0.00918071	1.27747	0.00718662	8.97543e-07	0.00867027	1
Default<=>Ventral-Multimodal	CystatinC_30720	0.018785	-0.0162571	-2.34992	0.00691813	0.02091	-0.0161017	-2.30975	0.00697118	3.70157e-18	3.57571e-14	1
Default<=>Orbito-Affective	CystatinC_30720	0.531032	0.00437252	0.626441	0.00697994	0.965259	-0.000306707	-0.0435551	0.00704183	6.0652e-10	5.85899e-06	1
Posterior-Multimodal<=>Posterior-Multimodal	CystatinC_30720	0.0943337	0.0116707	1.67303	0.00697578	0.277237	0.00762908	1.08657	0.00702125	2.86748e-27	2.76999e-23	1
Posterior-Multimodal<=>Ventral-Multimodal	CystatinC_30720	0.775125	0.00198755	0.28568	0.00695724	0.570201	0.00396915	0.567763	0.00699086	1.11343e-41	1.07557e-37	1
Posterior-Multimodal<=>Orbito-Affective	CystatinC_30720	0.0108154	0.017856	2.5488	0.00700566	0.0605705	0.0132642	1.8767	0.00706783	5.22176e-10	5.04422e-06	1
Ventral-Multimodal<=>Ventral-Multimodal	CystatinC_30720	0.342917	-0.00628957	-0.948436	0.00663152	0.0656412	-0.0122376	-1.84095	0.00664747	1.37677e-63	1.32996e-59	1
Orbito-Affective<=>Ventral-Multimodal	CystatinC_30720	0.0173021	-0.0158191	-2.38038	0.00664563	0.00282902	-0.0199779	-2.98602	0.00669045	2.6219e-25	2.53275e-21	1
Orbito-Affective<=>Orbito-Affective	CystatinC_30720	0.385172	-0.0059005	-0.868421	0.00679451	0.0360391	-0.0143232	-2.0966	0.00683165	5.27951e-36	5.1e-32	1
Visual1	CystatinC_30720	0.210861	0.00847292	1.25123	0.00677165	0.513951	0.00443109	0.652707	0.00678879	4.15577e-62	4.01447e-58	1
Visual2	CystatinC_30720	0.885949	0.000942131	0.143434	0.0065684	0.644853	-0.00304348	-0.460929	0.00660292	1.01223e-37	9.77818e-34	1
Somatomotor	CystatinC_30720	0.873964	-0.00106804	-0.158627	0.00673299	0.435571	-0.00525388	-0.779707	0.00673828	5.47613e-79	5.28995e-75	1
Cingulo-Opercular	CystatinC_30720	0.3748	0.00587798	0.887534	0.00662283	0.251805	-0.00757878	-1.146	0.00661322	5.06825e-101	4.89593e-97	1
Dorsal-Attention	CystatinC_30720	0.405432	0.00551465	0.831972	0.00662841	0.408503	-0.00550627	-0.826545	0.00666179	1.15451e-39	1.11526e-35	1
Language	CystatinC_30720	0.275172	-0.00731863	-1.09125	0.00670662	0.00422171	-0.019182	-2.86136	0.00670379	8.80967e-91	8.51014e-87	1
Frontoparietal	CystatinC_30720	0.590679	0.00361786	0.53786	0.0067264	0.0743583	-0.0119909	-1.78448	0.00671958	9.85621e-97	9.5211e-93	1
Auditory	CystatinC_30720	0.191258	0.00828435	1.3069	0.00633892	0.738398	-0.00210877	-0.333979	0.00631409	7.84282e-126	7.57616e-122	1
Default	CystatinC_30720	0.467447	0.00489175	0.72665	0.00673192	0.0940746	-0.0112569	-1.67435	0.00672318	1.42834e-99	1.37977e-95	1
Posterior-Multimodal	CystatinC_30720	0.292241	-0.0071262	-1.05324	0.00676598	0.0306165	-0.0146809	-2.16214	0.00678999	6.87182e-53	6.63818e-49	1
Ventral-Multimodal	CystatinC_30720	0.783308	-0.00185097	-0.275013	0.0067305	0.0836942	-0.011655	-1.72971	0.00673812	1.32973e-75	1.28452e-71	1
Orbito-Affective	CystatinC_30720	0.00552194	0.0165955	2.77513	0.00598008	0.410926	0.00491158	0.822278	0.00597314	3.91705e-98	3.78387e-94	1
Mean_Functional_Connectivity	CystatinC_30720	3.22456e-05	0.0287037	4.15775	0.00690367	0.00550467	0.0191245	2.77615	0.00688886	4.73643e-108	4.57539e-104	0.311492
Mean_Amplitude	CystatinC_30720	0.623751	0.00323751	0.490547	0.0065998	0.271693	-0.00724342	-1.0992	0.00658975	8.18011e-102	7.90199e-98	1
Visual1<=>Visual1	Creatinine_30700	0.456102	0.00585134	0.745292	0.00785107	0.83126	0.00168527	0.213088	0.00790879	2.91555e-18	2.81642e-14	1
Visual1<=>Visual2	Creatinine_30700	0.997459	2.51036e-05	0.00318513	0.00788152	0.924273	-0.00075615	-0.0950533	0.00795502	1.54912e-05	0.149645	1
Visual1<=>Somatomotor	Creatinine_30700	0.00192698	0.0245514	3.10159	0.00791576	0.0151357	0.01927	2.42928	0.00793239	1.94806e-63	1.88182e-59	1
Visual1<=>Cingulo-Opercular	Creatinine_30700	0.00525365	0.0223763	2.7913	0.00801645	0.038568	0.0167178	2.06887	0.00808062	1.06576e-13	1.02952e-09	1
Visual1<=>Dorsal-Attention	Creatinine_30700	0.0101458	0.0205166	2.57101	0.00797997	0.0169671	0.019229	2.38758	0.00805375	6.01155e-06	0.0580715	1
Visual1<=>Language	Creatinine_30700	2.14525e-05	0.0340966	4.25001	0.00802271	0.000333427	0.028867	3.58834	0.00804467	1.57678e-57	1.52317e-53	0.207231
Visual1<=>Frontoparietal	Creatinine_30700	0.00117656	0.0258953	3.24487	0.00798038	0.00230262	0.024503	3.04845	0.00803785	1.63293e-19	1.57741e-15	1
Visual1<=>Auditory	Creatinine_30700	0.000794965	0.0269607	3.35495	0.00803609	0.012312	0.0202118	2.50325	0.00807423	2.54146e-39	2.45505e-35	1
Visual1<=>Default	Creatinine_30700	0.00396378	0.0230252	2.8813	0.00799126	0.0111285	0.0204585	2.53883	0.00805826	3.69257e-11	3.56702e-07	1
Visual1<=>Posterior-Multimodal	Creatinine_30700	3.72081e-05	0.0327378	4.1249	0.00793662	0.000660715	0.0272274	3.40581	0.00799439	8.8641e-19	8.56272e-15	0.35943
Visual1<=>Ventral-Multimodal	Creatinine_30700	0.0033402	-0.0232401	-2.93484	0.00791871	0.00353724	-0.0232696	-2.917	0.00797723	6.45509e-18	6.23562e-14	1
Visual1<=>Orbito-Affective	Creatinine_30700	0.0141125	0.01949	2.45456	0.00794032	0.0873685	0.0136906	1.70951	0.00800849	7.68983e-10	7.42837e-06	1
Visual2<=>Visual2	Creatinine_30700	0.986563	-0.000130715	-0.0168415	0.00776148	0.775373	-0.00223397	-0.285356	0.00782869	2.65586e-09	2.56556e-05	1
Visual2<=>Somatomotor	Creatinine_30700	0.00259189	0.0239701	3.0127	0.00795635	0.0161052	0.0191369	2.40669	0.00795155	6.89428e-90	6.65987e-86	1
Visual2<=>Cingulo-Opercular	Creatinine_30700	0.136909	0.0120814	1.48745	0.00812224	0.282331	0.00880701	1.07512	0.00819164	3.7494e-10	3.62192e-06	1
Visual2<=>Dorsal-Attention	Creatinine_30700	0.0130618	0.0196438	2.48225	0.00791371	0.0166983	0.0191178	2.39344	0.00798758	1.73945e-05	0.168031	1
Visual2<=>Language	Creatinine_30700	0.00196698	0.0249491	3.0955	0.00805981	0.00898492	0.0211331	2.61283	0.00808819	3.1349e-50	3.02831e-46	1
Visual2<=>Frontoparietal	Creatinine_30700	0.0267404	0.0174794	2.21542	0.00788989	0.019765	0.0185138	2.33093	0.00794266	4.67003e-23	4.51124e-19	1
Visual2<=>Auditory	Creatinine_30700	0.0629643	0.0150707	1.85953	0.00810461	0.224844	0.00989586	1.21378	0.00815294	3.27881e-29	3.16733e-25	1
Visual2<=>Default	Creatinine_30700	0.0202064	0.0184971	2.32264	0.0079638	0.0234788	0.018217	2.26569	0.00804039	0.000387244	1	1
Visual2<=>Posterior-Multimodal	Creatinine_30700	7.20952e-05	0.0313756	3.96992	0.00790334	0.000573207	0.0273865	3.44443	0.00795097	9.75324e-29	9.42163e-25	0.696439
Visual2<=>Ventral-Multimodal	Creatinine_30700	0.000984399	-0.0255885	-3.29534	0.00776508	0.00208886	-0.0240479	-3.07762	0.0078138	1.30913e-26	1.26462e-22	1
Visual2<=>Orbito-Affective	Creatinine_30700	0.271872	0.00856429	1.09878	0.00779433	0.370429	0.00704687	0.895686	0.00786756	2.79356e-05	0.269858	1
Somatomotor<=>Somatomotor	Creatinine_30700	0.0144087	0.018906	2.44708	0.00772593	0.101391	0.0126639	1.63821	0.00773038	4.19734e-78	4.05463e-74	1
Somatomotor<=>Cingulo-Opercular	Creatinine_30700	0.027406	0.0172446	2.20581	0.00781778	0.190632	0.0103123	1.30875	0.00787951	1.38721e-14	1.34005e-10	1
Somatomotor<=>Dorsal-Attention	Creatinine_30700	1.43759e-05	0.0344884	4.33889	0.00794867	0.000496779	0.0278147	3.48294	0.00798597	2.23827e-40	2.16216e-36	0.138871
Somatomotor<=>Language	Creatinine_30700	1.26668e-06	0.0381179	4.84609	0.00786571	0.000209461	0.0291805	3.70787	0.00786987	1.0986e-78	1.06125e-74	0.0122361
Somatomotor<=>Frontoparietal	Creatinine_30700	3.69321e-05	0.0329601	4.12662	0.00798719	0.00112147	0.026195	3.25851	0.00803895	1.85084e-24	1.78792e-20	0.356764
Somatomotor<=>Auditory	Creatinine_30700	0.0299112	0.0171994	2.17139	0.00792093	0.554945	0.00469699	0.590374	0.00795597	1.61011e-42	1.55536e-38	1
Somatomotor<=>Default	Creatinine_30700	0.00356171	0.0232584	2.91485	0.00797927	0.0492069	0.0158	1.96689	0.00803297	4.92473e-23	4.75729e-19	1
Somatomotor<=>Posterior-Multimodal	Creatinine_30700	3.82042e-08	0.0436882	5.50066	0.00794236	6.07123e-06	0.0360399	4.52486	0.00796485	1.06194e-56	1.02584e-52	0.000369053
Somatomotor<=>Ventral-Multimodal	Creatinine_30700	0.000162552	-0.0297909	-3.77163	0.00789867	0.000619683	-0.0272233	-3.42328	0.0079524	6.74861e-23	6.51915e-19	1
Somatomotor<=>Orbito-Affective	Creatinine_30700	0.119266	0.0124751	1.55791	0.00800754	0.41633	0.00656643	0.812819	0.00807859	4.6304e-08	0.000447296	1
Cingulo-Opercular<=>Cingulo-Opercular	Creatinine_30700	0.000104319	0.0300462	3.88094	0.007742	0.0327791	0.0165946	2.1349	0.00777301	2.4118e-46	2.3298e-42	1
Cingulo-Opercular<=>Dorsal-Attention	Creatinine_30700	6.29046e-05	0.0319441	4.00232	0.00798141	0.00284263	0.0240174	2.98456	0.00804724	6.85175e-12	6.61879e-08	0.607658
Cingulo-Opercular<=>Language	Creatinine_30700	6.32704e-06	0.0356901	4.51611	0.00790284	0.00143267	0.0252611	3.18834	0.00792297	7.71147e-59	7.44928e-55	0.0611192
Cingulo-Opercular<=>Frontoparietal	Creatinine_30700	3.08668e-07	0.0400247	5.11946	0.00781816	0.000101466	0.0304685	3.88768	0.00783719	7.79353e-60	7.52855e-56	0.00298174
Cingulo-Opercular<=>Auditory	Creatinine_30700	2.53591e-05	0.0333899	4.21236	0.00792665	0.0232897	0.0179955	2.26879	0.00793175	2.00975e-77	1.94142e-73	0.244968
Cingulo-Opercular<=>Default	Creatinine_30700	0.00298435	0.0236234	2.96963	0.00795498	0.0276705	0.0175907	2.20205	0.00798833	1.93255e-44	1.86685e-40	1
Cingulo-Opercular<=>Posterior-Multimodal	Creatinine_30700	0.000227827	0.0293398	3.68651	0.00795868	0.0130326	0.0198873	2.48305	0.00800922	4.55192e-26	4.39716e-22	1
Cingulo-Opercular<=>Ventral-Multimodal	Creatinine_30700	0.00992796	-0.0202779	-2.57852	0.00786414	0.0116733	-0.0199486	-2.52205	0.00790965	4.02246e-31	3.8857e-27	1
Cingulo-Opercular<=>Orbito-Affective	Creatinine_30700	0.00117508	0.0259931	3.24523	0.00800963	0.125285	0.0123323	1.53302	0.00804444	3.50132e-43	3.38227e-39	1
Dorsal-Attention<=>Dorsal-Attention	Creatinine_30700	0.000872798	0.0266267	3.32901	0.00799838	0.00702679	0.0217302	2.69579	0.00806078	5.33099e-15	5.14974e-11	1
Dorsal-Attention<=>Language	Creatinine_30700	0.00142389	0.0255946	3.19012	0.00802308	0.0100264	0.0207158	2.57511	0.00804461	5.11088e-58	4.93711e-54	1
Dorsal-Attention<=>Frontoparietal	Creatinine_30700	0.0264816	0.0176231	2.21921	0.00794116	0.116366	0.012552	1.57026	0.00799356	9.27613e-24	8.96074e-20	1
Dorsal-Attention<=>Auditory	Creatinine_30700	0.0005545	0.0277975	3.45339	0.00804933	0.0178664	0.0191564	2.36853	0.00808789	2.07899e-39	2.0083e-35	1
Dorsal-Attention<=>Default	Creatinine_30700	0.374385	0.00712699	0.888305	0.00802313	0.533119	0.00503375	0.62326	0.00807649	7.43797e-24	7.18508e-20	1
Dorsal-Attention<=>Posterior-Multimodal	Creatinine_30700	0.0111586	0.0201987	2.53788	0.00795889	0.0514253	0.0156336	1.94801	0.00802544	3.58681e-11	3.46486e-07	1
Dorsal-Attention<=>Ventral-Multimodal	Creatinine_30700	0.000402479	-0.0280867	-3.53893	0.00793651	0.000490345	-0.0278818	-3.48643	0.00799723	5.18149e-16	5.00532e-12	1
Dorsal-Attention<=>Orbito-Affective	Creatinine_30700	0.0031136	0.0233518	2.95658	0.00789826	0.018772	0.0187414	2.35018	0.00797443	0.000379225	1	1
Language<=>Language	Creatinine_30700	0.477468	0.00556861	0.710392	0.00783879	0.515993	-0.00511705	-0.649543	0.00787792	1.91996e-37	1.85468e-33	1
Language<=>Frontoparietal	Creatinine_30700	0.000389617	0.0286119	3.5475	0.00806538	0.00479978	0.0228752	2.82042	0.00811057	1.43868e-32	1.38976e-28	1
Language<=>Auditory	Creatinine_30700	3.89804e-07	0.0401763	5.07522	0.00791617	0.000425574	0.0280242	3.52417	0.00795201	1.87361e-41	1.8099e-37	0.00376551
Language<=>Default	Creatinine_30700	0.14625	0.0117445	1.45295	0.00808323	0.549821	0.00487195	0.598036	0.00814658	8.59785e-15	8.30553e-11	1
Language<=>Posterior-Multimodal	Creatinine_30700	0.0011991	0.025654	3.23946	0.00791922	0.0168729	0.0189334	2.38962	0.00792318	1.79028e-78	1.72941e-74	1
Language<=>Ventral-Multimodal	Creatinine_30700	0.852657	-0.00148358	-0.185732	0.00798778	0.950311	-0.000498632	-0.0623163	0.00800163	4.11496e-67	3.97505e-63	1
Language<=>Orbito-Affective	Creatinine_30700	0.00245907	0.0243248	3.02864	0.0080316	0.0459283	0.0161376	1.99615	0.00808436	1.7796e-24	1.71909e-20	1
Frontoparietal<=>Frontoparietal	Creatinine_30700	0.00648076	0.0214636	2.72264	0.00788338	0.133848	0.0118631	1.49915	0.00791325	9.12649e-48	8.81619e-44	1
Frontoparietal<=>Auditory	Creatinine_30700	3.00247e-09	0.0470983	5.9336	0.00793757	3.62521e-06	0.0369321	4.63282	0.00797184	2.55352e-43	2.4667e-39	2.90038e-05
Frontoparietal<=>Default	Creatinine_30700	0.062872	0.0147151	1.86018	0.00791061	0.288102	0.008462	1.06232	0.00796561	4.36986e-21	4.22128e-17	1
Frontoparietal<=>Posterior-Multimodal	Creatinine_30700	0.132952	0.0118594	1.50261	0.00789256	0.311762	0.00802918	1.01155	0.00793748	4.12355e-31	3.98334e-27	1
Frontoparietal<=>Ventral-Multimodal	Creatinine_30700	0.112407	-0.0121715	-1.58752	0.00766698	0.303214	-0.007928	-1.02959	0.00770018	8.94818e-44	8.64394e-40	1
Frontoparietal<=>Orbito-Affective	Creatinine_30700	7.17696e-05	0.0310519	3.971	0.00781966	0.000906456	0.0261916	3.31845	0.00789273	1.66376e-05	0.160719	0.693294
Auditory<=>Auditory	Creatinine_30700	1.19279e-07	0.0413121	5.29612	0.00780045	0.00590251	0.0214171	2.75338	0.00777847	1.5016e-111	1.45055e-107	0.00115224
Auditory<=>Default	Creatinine_30700	0.000118827	0.0306537	3.84914	0.00796377	0.00252737	0.0242198	3.02035	0.00801887	1.69111e-21	1.63361e-17	1
Auditory<=>Posterior-Multimodal	Creatinine_30700	1.257e-06	0.0388173	4.84761	0.00800751	0.000510776	0.0279168	3.47549	0.00803247	6.85453e-54	6.62148e-50	0.0121427
Auditory<=>Ventral-Multimodal	Creatinine_30700	0.022318	-0.0182166	-2.28505	0.00797208	0.0479006	-0.015834	-1.97835	0.00800367	2.58634e-47	2.4984e-43	1
Auditory<=>Orbito-Affective	Creatinine_30700	0.00402567	0.023016	2.87641	0.00800164	0.214988	0.00996653	1.24	0.00803755	8.13372e-42	7.85717e-38	1
Default<=>Default	Creatinine_30700	0.395209	0.00665728	0.850223	0.00783004	0.843744	-0.00155389	-0.197109	0.0078834	2.24417e-22	2.16787e-18	1
Posterior-Multimodal<=>Default	Creatinine_30700	0.445382	0.00613002	0.763149	0.00803254	0.701017	0.00311212	0.383952	0.00810549	6.6487e-07	0.00642264	1
Default<=>Ventral-Multimodal	Creatinine_30700	0.185426	0.010337	1.32427	0.0078058	0.111921	0.0125001	1.58967	0.0078633	3.48244e-18	3.36404e-14	1
Default<=>Orbito-Affective	Creatinine_30700	0.199426	0.010105	1.28322	0.00787473	0.409106	0.00655632	0.825482	0.00794241	7.23275e-10	6.98684e-06	1
Posterior-Multimodal<=>Posterior-Multimodal	Creatinine_30700	0.00940273	0.0204321	2.59725	0.00786681	0.103917	0.012873	1.62621	0.00791591	5.87567e-27	5.6759e-23	1
Posterior-Multimodal<=>Ventral-Multimodal	Creatinine_30700	0.0137379	-0.0193292	-2.46422	0.00784394	0.0334417	-0.0167589	-2.12686	0.00787966	2.92811e-41	2.82856e-37	1
Posterior-Multimodal<=>Orbito-Affective	Creatinine_30700	0.00220795	0.0241725	3.06105	0.00789681	0.024333	0.0179357	2.25197	0.00796445	8.22783e-10	7.94809e-06	1
Ventral-Multimodal<=>Ventral-Multimodal	Creatinine_30700	8.06194e-05	0.0294771	3.9432	0.00747543	0.00350031	0.0218802	2.92028	0.00749252	7.11397e-62	6.8721e-58	0.778784
Orbito-Affective<=>Ventral-Multimodal	Creatinine_30700	0.514602	0.00488631	0.651698	0.00749781	0.965844	0.000323156	0.0428222	0.00754647	7.14975e-25	6.90666e-21	1
Orbito-Affective<=>Orbito-Affective	Creatinine_30700	0.724099	0.00270598	0.35299	0.00766589	0.367451	-0.00694486	-0.901275	0.0077056	8.49614e-36	8.20727e-32	1
Visual1	Creatinine_30700	0.00211426	0.0234785	3.07401	0.00763774	0.07712	0.0135333	1.76772	0.00765578	4.68409e-61	4.52483e-57	1
Visual2	Creatinine_30700	0.00756455	0.0197896	2.67113	0.00740871	0.125189	0.011418	1.5334	0.00744616	7.45655e-37	7.20303e-33	1
Somatomotor	Creatinine_30700	2.5339e-05	0.031982	4.21254	0.00759209	0.00355867	0.0221468	2.91512	0.00759721	3.69684e-77	3.57114e-73	0.244775
Cingulo-Opercular	Creatinine_30700	1.464e-06	0.0359717	4.81724	0.00746729	0.0129679	0.0185298	2.48483	0.00745717	4.39208e-97	4.24275e-93	0.0141423
Dorsal-Attention	Creatinine_30700	0.00377307	0.0216593	2.89681	0.00747698	0.189363	0.00986158	1.3125	0.00751358	3.19438e-38	3.08577e-34	1
Language	Creatinine_30700	0.0381144	0.0156836	2.07373	0.00756299	0.945635	-0.000515493	-0.06819	0.00755966	5.15504e-88	4.97977e-84	1
Frontoparietal	Creatinine_30700	0.0222688	0.0173437	2.28589	0.00758727	0.955565	-0.000422308	-0.0557207	0.00757901	2.17993e-94	2.10581e-90	1
Auditory	Creatinine_30700	1.10008e-10	0.046113	6.45524	0.00714349	3.64042e-05	0.0293909	4.12993	0.00711655	2.09908e-121	2.02771e-117	1.06267e-06
Default	Creatinine_30700	0.0176463	0.0180179	2.37311	0.00759253	0.88154	-0.00112987	-0.149019	0.00758205	2.69625e-97	2.60458e-93	1
Posterior-Multimodal	Creatinine_30700	0.0336856	0.0162086	2.12393	0.00763142	0.617466	0.00382454	0.499451	0.00765749	2.3414e-51	2.26179e-47	1
Ventral-Multimodal	Creatinine_30700	0.00384275	0.0219352	2.89106	0.00758726	0.171487	0.0103858	1.36748	0.00759483	7.43759e-74	7.18472e-70	1
Orbito-Affective	Creatinine_30700	7.62355e-08	0.0362625	5.37741	0.0067435	0.000434566	0.0236972	3.51862	0.0067348	1.17056e-96	1.13076e-92	0.000736435
Mean_Functional_Connectivity	Creatinine_30700	2.37524e-09	0.0464846	5.97198	0.00778378	5.1652e-05	0.0314436	4.04872	0.00776631	6.20878e-106	5.99768e-102	2.29448e-05
Mean_Amplitude	Creatinine_30700	5.91024e-05	0.0298952	4.01705	0.00744207	0.053217	0.0143651	1.93325	0.00743057	6.10969e-99	5.90196e-95	0.57093
Visual1<=>Visual1	Total_protein_30860	0.0110477	-0.0162513	-2.54139	0.00639463	0.114419	-0.0101482	-1.5787	0.00642819	4.15806e-14	4.01669e-10	1
Visual1<=>Visual2	Total_protein_30860	0.852799	-0.00119144	-0.18555	0.00642113	0.847498	0.00124373	0.192314	0.0064672	0.0010133	1	1
Visual1<=>Somatomotor	Total_protein_30860	8.23214e-09	-0.0372074	-5.76576	0.00645316	8.24135e-05	-0.0254149	-3.93797	0.0064538	2.61094e-53	2.52217e-49	7.95225e-05
Visual1<=>Cingulo-Opercular	Total_protein_30860	0.1422	-0.00958093	-1.4677	0.00652787	0.422973	-0.00526011	-0.801288	0.00656457	8.43264e-12	8.14593e-08	1
Visual1<=>Dorsal-Attention	Total_protein_30860	0.680103	0.00267775	0.412328	0.00649421	0.535898	0.00404825	0.619038	0.00653959	0.000169281	1	1
Visual1<=>Language	Total_protein_30860	2.98273e-06	-0.0305256	-4.67315	0.00653213	0.00190098	-0.0202972	-3.10564	0.0065356	6.13453e-50	5.92596e-46	0.0288132
Visual1<=>Frontoparietal	Total_protein_30860	0.158577	0.00915303	1.40992	0.00649189	0.178668	0.00877273	1.34491	0.00652291	3.92466e-17	3.79122e-13	1
Visual1<=>Auditory	Total_protein_30860	0.00118257	-0.0212946	-3.24345	0.00656542	0.070821	-0.0118914	-1.80671	0.0065818	6.60295e-34	6.37845e-30	1
Visual1<=>Default	Total_protein_30860	0.216665	-0.00804936	-1.23548	0.00651518	0.455625	-0.0048904	-0.746083	0.00655478	4.26891e-09	4.12376e-05	1
Visual1<=>Posterior-Multimodal	Total_protein_30860	0.0740413	-0.0115604	-1.78644	0.00647121	0.407993	-0.00537965	-0.827447	0.0065015	1.0976e-17	1.06028e-13	1
Visual1<=>Ventral-Multimodal	Total_protein_30860	0.552464	0.00383532	0.59408	0.0064559	0.851224	-0.00121676	-0.187559	0.00648736	1.40285e-16	1.35515e-12	1
Visual1<=>Orbito-Affective	Total_protein_30860	0.0144092	-0.015824	-2.44708	0.00646646	0.0205056	-0.0150741	-2.31713	0.0065055	2.9578e-09	2.85724e-05	1
Visual2<=>Visual2	Total_protein_30860	0.874547	-0.000997828	-0.157887	0.00631988	0.60555	0.00328463	0.516443	0.00636011	1.67817e-07	0.00162111	1
Visual2<=>Somatomotor	Total_protein_30860	1.24741e-09	-0.0393393	-6.07651	0.006474	4.80688e-05	-0.0262533	-4.06559	0.00645744	3.64556e-76	3.52161e-72	1.205e-05
Visual2<=>Cingulo-Opercular	Total_protein_30860	0.597857	-0.0034823	-0.527492	0.00660162	0.958855	0.000342721	0.0515908	0.00664307	6.7076e-08	0.000647954	1
Visual2<=>Dorsal-Attention	Total_protein_30860	0.229007	0.00775203	1.20295	0.00644417	0.125676	0.00993765	1.53143	0.00648911	0.000148735	1	1
Visual2<=>Language	Total_protein_30860	2.5666e-06	-0.030872	-4.70394	0.00656301	0.00137401	-0.0210356	-3.20044	0.00657273	3.60207e-42	3.4796e-38	0.0247934
Visual2<=>Frontoparietal	Total_protein_30860	0.000532238	0.0222082	3.46447	0.00641029	0.0027322	0.019291	2.99669	0.00643746	7.30064e-21	7.05242e-17	1
Visual2<=>Auditory	Total_protein_30860	0.0122453	-0.0165821	-2.50519	0.0066191	0.205131	-0.00841775	-1.2671	0.0066433	3.38201e-25	3.26702e-21	1
Visual2<=>Default	Total_protein_30860	0.0719793	-0.0116794	-1.79933	0.00649099	0.123748	-0.0100641	-1.53929	0.00653818	0.00239921	1	1
Visual2<=>Posterior-Multimodal	Total_protein_30860	0.0550881	-0.0123429	-1.91828	0.00643438	0.478323	-0.0045776	-0.709013	0.0064563	4.69815e-27	4.53841e-23	1
Visual2<=>Ventral-Multimodal	Total_protein_30860	0.982349	-0.000140109	-0.0221238	0.00633296	0.326604	-0.00623375	-0.980997	0.0063545	3.96216e-27	3.82744e-23	1
Visual2<=>Orbito-Affective	Total_protein_30860	0.111063	-0.0100955	-1.5935	0.00633544	0.0562643	-0.0121781	-1.90908	0.00637904	5.74366e-05	0.554838	1
Somatomotor<=>Somatomotor	Total_protein_30860	1.76376e-08	-0.0355487	-5.63569	0.00630778	7.92031e-05	-0.0248714	-3.9475	0.00630053	1.95831e-64	1.89173e-60	0.000170379
Somatomotor<=>Cingulo-Opercular	Total_protein_30860	0.962461	0.00030038	0.0470661	0.00638207	0.856141	-0.00116313	-0.181291	0.00641583	7.35162e-14	7.10167e-10	1
Somatomotor<=>Dorsal-Attention	Total_protein_30860	1.59851e-06	-0.0311468	-4.79975	0.00648925	0.000563541	-0.0224317	-3.44906	0.00650371	1.19152e-35	1.15101e-31	0.0154416
Somatomotor<=>Language	Total_protein_30860	1.14154e-10	-0.0413887	-6.44987	0.00641699	2.48671e-06	-0.0301886	-4.7104	0.00640892	2.71288e-65	2.62064e-61	1.10272e-06
Somatomotor<=>Frontoparietal	Total_protein_30860	0.300864	-0.00673806	-1.03461	0.00651269	0.278737	-0.00708216	-1.08319	0.00653827	2.91588e-23	2.81674e-19	1
Somatomotor<=>Auditory	Total_protein_30860	0.000991525	-0.0213131	-3.29334	0.00647156	0.0182732	-0.0153076	-2.3602	0.00648573	1.58791e-36	1.53392e-32	1
Somatomotor<=>Default	Total_protein_30860	0.000208752	-0.024151	-3.70877	0.00651186	0.00394328	-0.0188507	-2.88295	0.00653869	1.05442e-21	1.01857e-17	1
Somatomotor<=>Posterior-Multimodal	Total_protein_30860	1.39222e-06	-0.0313317	-4.82738	0.00649042	0.000677856	-0.0220728	-3.39884	0.00649421	2.14136e-49	2.06855e-45	0.0134488
Somatomotor<=>Ventral-Multimodal	Total_protein_30860	0.0865554	0.0110395	1.71393	0.00644108	0.428861	0.00511804	0.791156	0.00646906	6.49472e-20	6.2739e-16	1
Somatomotor<=>Orbito-Affective	Total_protein_30860	0.373567	-0.00580736	-0.88983	0.00652637	0.279128	-0.00710841	-1.08231	0.00656784	1.50074e-07	0.00144972	1
Cingulo-Opercular<=>Cingulo-Opercular	Total_protein_30860	0.00855046	-0.0165884	-2.62975	0.00630799	0.0917388	-0.0106539	-1.68637	0.00631767	1.23447e-41	1.1925e-37	1
Cingulo-Opercular<=>Dorsal-Attention	Total_protein_30860	0.951912	0.000392444	0.0603061	0.00650754	0.540181	0.00400837	0.612548	0.00654376	5.68433e-12	5.49106e-08	1
Cingulo-Opercular<=>Language	Total_protein_30860	7.02533e-06	-0.0289841	-4.49394	0.0064496	0.00163304	-0.0203209	-3.15031	0.00645044	1.2798e-53	1.23629e-49	0.0678647
Cingulo-Opercular<=>Frontoparietal	Total_protein_30860	0.000607643	-0.0218056	-3.42865	0.00635983	0.0302756	-0.0137793	-2.1666	0.00635987	1.44158e-54	1.39257e-50	1
Cingulo-Opercular<=>Auditory	Total_protein_30860	6.90764e-07	-0.0321415	-4.96531	0.00647321	0.000440249	-0.0227221	-3.51521	0.00646393	5.04862e-67	4.87697e-63	0.00667278
Cingulo-Opercular<=>Default	Total_protein_30860	1.48936e-05	-0.0280661	-4.33118	0.00648001	0.00167978	-0.0203928	-3.14205	0.00649026	3.02115e-41	2.91843e-37	0.143872
Cingulo-Opercular<=>Posterior-Multimodal	Total_protein_30860	0.0614586	-0.0121367	-1.87027	0.00648928	0.237234	-0.00769784	-1.18196	0.00651279	3.37386e-25	3.25915e-21	1
Cingulo-Opercular<=>Ventral-Multimodal	Total_protein_30860	0.758233	-0.00197409	-0.307806	0.00641343	0.270684	-0.00708882	-1.10152	0.00643552	2.69375e-26	2.60216e-22	1
Cingulo-Opercular<=>Orbito-Affective	Total_protein_30860	2.77085e-08	-0.0362648	-5.55723	0.00652569	1.57739e-06	-0.0313987	-4.80242	0.00653811	1.15575e-38	1.11645e-34	0.000267664
Dorsal-Attention<=>Dorsal-Attention	Total_protein_30860	9.81454e-05	0.0254091	3.89581	0.00652216	0.000490608	0.0228552	3.48633	0.00655568	8.50762e-15	8.21836e-11	0.948084
Dorsal-Attention<=>Language	Total_protein_30860	6.43378e-06	-0.0294705	-4.51264	0.00653065	0.0021958	-0.020013	-3.06273	0.00653436	1.20513e-49	1.16415e-45	0.0621503
Dorsal-Attention<=>Frontoparietal	Total_protein_30860	0.00745108	0.0173098	2.67622	0.00646801	0.0138295	0.0159856	2.46185	0.00649335	4.25621e-23	4.1115e-19	1
Dorsal-Attention<=>Auditory	Total_protein_30860	0.000152684	-0.0248616	-3.78729	0.00656448	0.0174708	-0.015641	-2.37682	0.00658067	2.93283e-34	2.83311e-30	1
Dorsal-Attention<=>Default	Total_protein_30860	0.000488571	-0.0227788	-3.48744	0.00653168	0.00791807	-0.0174231	-2.65577	0.00656047	8.61391e-20	8.32103e-16	1
Dorsal-Attention<=>Posterior-Multimodal	Total_protein_30860	0.0754737	0.0115158	1.77765	0.00647809	0.0646491	0.0120387	1.84776	0.0065153	5.18892e-11	5.0125e-07	1
Dorsal-Attention<=>Ventral-Multimodal	Total_protein_30860	0.178968	-0.00869797	-1.34398	0.0064718	0.0631209	-0.0120859	-1.85843	0.00650329	1.58095e-16	1.52719e-12	1
Dorsal-Attention<=>Orbito-Affective	Total_protein_30860	0.000404949	-0.0227158	-3.53735	0.0064217	0.000959671	-0.0213547	-3.30251	0.00646619	8.53832e-05	0.824802	1
Language<=>Language	Total_protein_30860	6.57504e-05	-0.0255396	-3.99189	0.00639788	0.00390235	-0.018516	-2.88624	0.00641528	3.47021e-32	3.35223e-28	0.635149
Language<=>Frontoparietal	Total_protein_30860	0.0802377	0.0115199	1.74939	0.00658512	0.0214785	0.0151806	2.29962	0.00660133	6.90337e-34	6.66866e-30	1
Language<=>Auditory	Total_protein_30860	0.000740034	-0.0217964	-3.37475	0.00645868	0.0300046	-0.0140447	-2.17016	0.00647171	4.19139e-38	4.04889e-34	1
Language<=>Default	Total_protein_30860	0.0235178	0.0149258	2.26507	0.00658955	0.0283627	0.0145236	2.19237	0.00662462	1.03324e-13	9.98113e-10	1
Language<=>Posterior-Multimodal	Total_protein_30860	1.02188e-08	-0.036924	-5.72914	0.00644495	5.43575e-05	-0.0259784	-4.03681	0.00643538	2.64511e-67	2.55517e-63	9.87134e-05
Language<=>Ventral-Multimodal	Total_protein_30860	0.193349	0.00847198	1.30077	0.00651304	0.981247	-0.000153016	-0.0235059	0.00650969	6.89084e-59	6.65655e-55	1
Language<=>Orbito-Affective	Total_protein_30860	0.448608	-0.0049658	-0.757751	0.00655334	0.278128	-0.00713583	-1.08456	0.00657948	9.91356e-23	9.5765e-19	1
Frontoparietal<=>Frontoparietal	Total_protein_30860	0.674624	0.0026945	0.419816	0.00641829	0.112433	0.0101978	1.58741	0.00642418	7.96905e-47	7.69811e-43	1
Frontoparietal<=>Auditory	Total_protein_30860	0.00120903	-0.0209177	-3.23714	0.00646178	0.043115	-0.0130931	-2.02271	0.00647307	3.33656e-40	3.22312e-36	1
Frontoparietal<=>Default	Total_protein_30860	0.26507	-0.00718014	-1.11452	0.00644238	0.708788	-0.0024171	-0.373489	0.00647169	9.29195e-19	8.97602e-15	1
Frontoparietal<=>Posterior-Multimodal	Total_protein_30860	0.0740443	0.0114508	1.78642	0.0064099	0.0623406	0.011986	1.86396	0.00643044	1.91508e-28	1.84996e-24	1
Frontoparietal<=>Ventral-Multimodal	Total_protein_30860	0.0469641	-0.012416	-1.98673	0.00624945	0.00363884	-0.0182071	-2.90818	0.00626063	4.67933e-39	4.52023e-35	1
Frontoparietal<=>Orbito-Affective	Total_protein_30860	0.00017357	-0.0238916	-3.75528	0.00636212	0.000223199	-0.0236464	-3.69178	0.00640514	1.64772e-05	0.159169	1
Auditory<=>Auditory	Total_protein_30860	0.000931406	-0.0210492	-3.31089	0.00635756	0.0540067	-0.0121837	-1.92688	0.00632302	2.41537e-103	2.33324e-99	1
Auditory<=>Default	Total_protein_30860	0.455569	-0.00485741	-0.746175	0.00650975	0.759012	-0.00200512	-0.306782	0.006536	1.55041e-22	1.49769e-18	1
Auditory<=>Posterior-Multimodal	Total_protein_30860	4.7758e-07	-0.0329206	-5.03654	0.00653635	0.00050831	-0.0227424	-3.47683	0.00654112	1.10846e-48	1.07077e-44	0.00461342
Auditory<=>Ventral-Multimodal	Total_protein_30860	0.000484496	0.0226881	3.48968	0.00650149	0.0456923	0.0130122	1.99833	0.00651151	9.63776e-42	9.31008e-38	1
Auditory<=>Orbito-Affective	Total_protein_30860	0.670252	-0.00278007	-0.425807	0.00652895	0.678306	-0.00271322	-0.414782	0.00654133	7.30473e-39	7.05637e-35	1
Default<=>Default	Total_protein_30860	0.000500744	0.0221777	3.48085	0.00637136	0.00335217	0.0187714	2.93375	0.00639842	6.17051e-21	5.96072e-17	1
Posterior-Multimodal<=>Default	Total_protein_30860	0.0190835	-0.0153451	-2.34406	0.0065464	0.0924867	-0.0110893	-1.68249	0.006591	2.8244e-05	0.272837	1
Default<=>Ventral-Multimodal	Total_protein_30860	0.00062828	0.0217284	3.41957	0.00635413	0.00624403	0.0174685	2.73493	0.00638717	1.4566e-14	1.40707e-10	1
Default<=>Orbito-Affective	Total_protein_30860	0.0299021	0.013907	2.17152	0.00640427	0.0526609	0.0124856	1.93779	0.00644324	4.57919e-09	4.42349e-05	1
Posterior-Multimodal<=>Posterior-Multimodal	Total_protein_30860	0.0156742	-0.0155143	-2.41659	0.00641992	0.185675	-0.00852732	-1.32352	0.0064429	1.11338e-25	1.07553e-21	1
Posterior-Multimodal<=>Ventral-Multimodal	Total_protein_30860	0.579892	-0.00353315	-0.55355	0.00638272	0.131035	-0.00965619	-1.51009	0.00639446	5.2604e-39	5.08155e-35	1
Posterior-Multimodal<=>Orbito-Affective	Total_protein_30860	3.44469e-05	-0.0265919	-4.14269	0.00641899	4.63068e-05	-0.0263069	-4.0743	0.0064568	3.15909e-10	3.05169e-06	0.332757
Ventral-Multimodal<=>Ventral-Multimodal	Total_protein_30860	0.863084	-0.00105173	-0.172451	0.0060987	0.191659	0.00795871	1.30573	0.00609524	2.24006e-59	2.1639e-55	1
Orbito-Affective<=>Ventral-Multimodal	Total_protein_30860	0.245989	0.00707198	1.16018	0.0060956	0.0548048	0.0117527	1.92052	0.00611957	5.01113e-23	4.84075e-19	1
Orbito-Affective<=>Orbito-Affective	Total_protein_30860	0.873118	0.000995277	0.159701	0.00623212	0.421323	0.00502552	0.804143	0.00624954	1.3116e-31	1.267e-27	1
Visual1	Total_protein_30860	3.03567e-06	-0.0291312	-4.66954	0.00623857	0.0012876	-0.0200889	-3.21912	0.00624047	7.47238e-52	7.21832e-48	0.0293246
Visual2	Total_protein_30860	0.0138162	-0.014893	-2.46219	0.00604868	0.181314	-0.00810761	-1.33676	0.00606512	3.65146e-32	3.52731e-28	1
Somatomotor	Total_protein_30860	6.26867e-07	-0.0309537	-4.98413	0.00621045	0.000835339	-0.0207187	-3.34125	0.00620089	6.9955e-68	6.75765e-64	0.00605553
Cingulo-Opercular	Total_protein_30860	0.00152525	-0.0193074	-3.17021	0.00609024	0.0432104	-0.0122588	-2.02178	0.00606337	1.05443e-93	1.01858e-89	1
Dorsal-Attention	Total_protein_30860	0.695966	0.00238286	0.390776	0.00609776	0.457913	0.00453623	0.742301	0.00611104	1.34543e-36	1.29968e-32	1
Language	Total_protein_30860	0.000522543	-0.0214105	-3.46941	0.00617121	0.0356134	-0.0129271	-2.10144	0.00615154	1.74855e-82	1.6891e-78	1
Frontoparietal	Total_protein_30860	0.29672	-0.00644575	-1.04352	0.00617695	0.916784	-0.000642727	-0.104486	0.00615132	2.83632e-91	2.73989e-87	1
Auditory	Total_protein_30860	1.14016e-07	-0.0309217	-5.3045	0.00582934	0.000236147	-0.0212983	-3.67741	0.00579167	8.96e-113	8.65536e-109	0.0011014
Default	Total_protein_30860	0.0855299	-0.0106388	-1.71954	0.00618702	0.357538	-0.00566761	-0.920085	0.00615987	1.84477e-93	1.78205e-89	1
Posterior-Multimodal	Total_protein_30860	0.0114719	-0.0157351	-2.52819	0.00622387	0.174105	-0.00846659	-1.35917	0.00622922	3.18302e-47	3.07479e-43	1
Ventral-Multimodal	Total_protein_30860	0.745594	-0.00200641	-0.324458	0.00618388	0.429074	0.00488134	0.790791	0.00617273	6.17496e-70	5.96501e-66	1
Orbito-Affective	Total_protein_30860	0.0288504	-0.0120413	-2.18566	0.00550923	0.162102	-0.00766701	-1.39808	0.00548395	3.51162e-95	3.39222e-91	1
Mean_Functional_Connectivity	Total_protein_30860	6.66937e-07	-0.0316157	-4.97213	0.00635859	0.0010059	-0.0208146	-3.28929	0.00632799	2.37503e-97	2.29428e-93	0.00644261
Mean_Amplitude	Total_protein_30860	0.000319755	-0.0218786	-3.59929	0.00607859	0.0312096	-0.0130413	-2.15452	0.00605301	8.37381e-92	8.0891e-88	1
Visual1<=>Visual1	Urea_30670	0.0161727	0.0153713	2.40516	0.00639098	0.0735714	0.0114408	1.78934	0.00639387	5.86543e-18	5.66601e-14	1
Visual1<=>Visual2	Urea_30670	0.18833	0.00843984	1.31557	0.00641534	0.331597	0.00624372	0.970921	0.00643072	2.08946e-05	0.201842	1
Visual1<=>Somatomotor	Urea_30670	0.00126855	0.0207787	3.22337	0.00644629	0.028557	0.0140483	2.18967	0.0064157	6.36976e-63	6.15319e-59	1
Visual1<=>Cingulo-Opercular	Urea_30670	0.000406175	0.0230765	3.53651	0.00652522	0.00316977	0.0192762	2.95106	0.00653196	8.03307e-14	7.75994e-10	1
Visual1<=>Dorsal-Attention	Urea_30670	0.0437922	0.0130998	2.01618	0.00649736	0.0810955	0.0113603	1.74443	0.00651232	6.79581e-06	0.0656475	1
Visual1<=>Language	Urea_30670	3.59193e-05	0.0270099	4.13301	0.00653517	0.0015524	0.0205983	3.16505	0.00650805	4.09177e-57	3.95265e-53	0.346981
Visual1<=>Frontoparietal	Urea_30670	0.00451494	0.0184541	2.84	0.00649792	0.00693683	0.0175486	2.70008	0.00649927	1.53082e-19	1.47877e-15	1
Visual1<=>Auditory	Urea_30670	2.15605e-05	0.0277942	4.24889	0.00654152	0.000730205	0.0220529	3.3784	0.00652762	5.58313e-39	5.3933e-35	0.208275
Visual1<=>Default	Urea_30670	0.0398351	0.013373	2.05556	0.00650576	0.078513	0.0114629	1.75945	0.00651503	3.71077e-11	3.5846e-07	1
Visual1<=>Posterior-Multimodal	Urea_30670	0.00477145	0.018238	2.82232	0.00646204	0.0357805	0.0135713	2.09953	0.00646398	4.75087e-19	4.58934e-15	1
Visual1<=>Ventral-Multimodal	Urea_30670	0.195308	-0.00834962	-1.29507	0.00644724	0.430748	-0.0050824	-0.787925	0.00645036	1.00958e-17	9.75251e-14	1
Visual1<=>Orbito-Affective	Urea_30670	0.0215856	0.0148491	2.29773	0.0064625	0.0379447	0.0134342	2.07556	0.00647256	2.55389e-10	2.46706e-06	1
Visual2<=>Visual2	Urea_30670	0.211755	0.00788956	1.24878	0.00631779	0.455233	0.00472588	0.746731	0.00632875	3.78603e-09	3.65731e-05	1
Visual2<=>Somatomotor	Urea_30670	0.000540824	0.022419	3.46012	0.00647925	0.022211	0.0147074	2.28688	0.00643119	1.13978e-88	1.10102e-84	1
Visual2<=>Cingulo-Opercular	Urea_30670	0.002268	0.0201842	3.053	0.00661128	0.0116258	0.0167099	2.52349	0.00662175	3.79304e-10	3.66408e-06	1
Visual2<=>Dorsal-Attention	Urea_30670	0.13121	0.00972596	1.5094	0.00644361	0.233329	0.0076982	1.19186	0.006459	1.90534e-05	0.184056	1
Visual2<=>Language	Urea_30670	7.64197e-05	0.025963	3.95601	0.00656292	0.0030866	0.019358	2.95927	0.0065415	2.87039e-49	2.77279e-45	0.738214
Visual2<=>Frontoparietal	Urea_30670	0.0319863	0.0137754	2.1447	0.00642298	0.0307061	0.0138773	2.16098	0.00642176	6.89356e-23	6.65918e-19	1
Visual2<=>Auditory	Urea_30670	6.21327e-05	0.0264167	4.00524	0.00659554	0.00160082	0.0207984	3.1561	0.00658991	2.34425e-28	2.26454e-24	0.600202
Visual2<=>Default	Urea_30670	0.0376936	0.0134725	2.07828	0.00648251	0.0636235	0.0120565	1.85489	0.00649984	0.00041334	1	1
Visual2<=>Posterior-Multimodal	Urea_30670	0.000164454	0.0242479	3.76873	0.00643398	0.00356147	0.0187381	2.91487	0.00642845	2.79418e-28	2.69918e-24	1
Visual2<=>Ventral-Multimodal	Urea_30670	0.118567	-0.00986832	-1.56087	0.00632232	0.328001	-0.0061803	-0.978167	0.00631825	1.61102e-26	1.55625e-22	1
Visual2<=>Orbito-Affective	Urea_30670	0.0524019	0.0123065	1.93991	0.00634384	0.0500322	0.0124624	1.95978	0.00635906	2.00742e-05	0.193917	1
Somatomotor<=>Somatomotor	Urea_30670	1.33164e-05	0.0273942	4.3557	0.00628927	0.00217967	0.0191564	3.06491	0.00625022	5.09378e-77	4.92059e-73	0.128637
Somatomotor<=>Cingulo-Opercular	Urea_30670	0.0415315	0.0129728	2.03829	0.00636457	0.0920428	0.0107319	1.68478	0.00636991	3.62781e-15	3.50447e-11	1
Somatomotor<=>Dorsal-Attention	Urea_30670	0.0257603	0.0144443	2.22994	0.00647745	0.202388	0.00823796	1.27481	0.0064621	7.63844e-41	7.37874e-37	1
Somatomotor<=>Language	Urea_30670	6.67522e-07	0.0318527	4.97185	0.0064066	0.000180681	0.0238406	3.74516	0.00636571	3.04285e-78	2.93939e-74	0.00644826
Somatomotor<=>Frontoparietal	Urea_30670	0.238194	0.00767065	1.17954	0.00650307	0.372276	0.00579922	0.892233	0.00649967	2.72297e-25	2.63039e-21	1
Somatomotor<=>Auditory	Urea_30670	9.80915e-05	0.0251321	3.89589	0.00645091	0.00364326	0.0187111	2.90778	0.00643486	2.77189e-42	2.67765e-38	0.947564
Somatomotor<=>Default	Urea_30670	0.0107317	0.016577	2.5515	0.00649694	0.0509394	0.012679	1.95208	0.00649512	2.35824e-23	2.27806e-19	1
Somatomotor<=>Posterior-Multimodal	Urea_30670	0.00155644	0.0204782	3.16429	0.00647166	0.0433796	0.0130186	2.02014	0.00644441	1.97821e-57	1.91095e-53	1
Somatomotor<=>Ventral-Multimodal	Urea_30670	0.145197	-0.00937336	-1.45675	0.00643442	0.492412	-0.00441648	-0.686487	0.00643345	8.13718e-23	7.86051e-19	1
Somatomotor<=>Orbito-Affective	Urea_30670	0.0222064	0.0149066	2.28696	0.00651808	0.0250999	0.0146277	2.24	0.00653022	2.4721e-08	0.000238805	1
Cingulo-Opercular<=>Cingulo-Opercular	Urea_30670	0.000228731	0.0232297	3.6855	0.00630298	0.00384824	0.0181634	2.89061	0.00628358	1.52343e-47	1.47164e-43	1
Cingulo-Opercular<=>Dorsal-Attention	Urea_30670	0.00332946	0.0190814	2.93584	0.00649946	0.0168416	0.0155543	2.39031	0.00650723	1.0467e-12	1.01111e-08	1
Cingulo-Opercular<=>Language	Urea_30670	0.000138665	0.0245215	3.81113	0.00643419	0.00360842	0.0186458	2.91078	0.00640579	8.93393e-60	8.63017e-56	1
Cingulo-Opercular<=>Frontoparietal	Urea_30670	0.0184534	0.0150095	2.35655	0.00636927	0.164884	0.00880514	1.38887	0.00633979	2.51786e-61	2.43225e-57	1
Cingulo-Opercular<=>Auditory	Urea_30670	0.00013186	0.0246821	3.82355	0.00645529	0.00577917	0.0177048	2.76029	0.00641409	1.79728e-78	1.73617e-74	1
Cingulo-Opercular<=>Default	Urea_30670	0.202563	0.00825588	1.27432	0.00647867	0.589928	0.0034819	0.538947	0.00646056	7.07722e-45	6.83659e-41	1
Cingulo-Opercular<=>Posterior-Multimodal	Urea_30670	0.0154156	0.0156993	2.42263	0.00648028	0.080312	0.011326	1.74895	0.00647587	5.89855e-27	5.698e-23	1
Cingulo-Opercular<=>Ventral-Multimodal	Urea_30670	0.612709	-0.003242	-0.506216	0.00640438	0.788635	0.00171493	0.268086	0.00639695	7.44147e-31	7.18846e-27	1
Cingulo-Opercular<=>Orbito-Affective	Urea_30670	2.35728e-05	0.0275611	4.22884	0.00651741	0.000146891	0.0246807	3.79685	0.0065003	1.77304e-43	1.71276e-39	0.227714
Dorsal-Attention<=>Dorsal-Attention	Urea_30670	0.123384	-0.0100342	-1.54077	0.00651243	0.140388	-0.00960916	-1.47439	0.00651736	1.14115e-15	1.10235e-11	1
Dorsal-Attention<=>Language	Urea_30670	1.34588e-05	0.0284349	4.35337	0.00653169	0.000916091	0.0215668	3.3155	0.00650485	6.0295e-57	5.82449e-53	0.130012
Dorsal-Attention<=>Frontoparietal	Urea_30670	0.0492869	0.012715	1.9662	0.00646681	0.0624303	0.0120451	1.86331	0.00646438	4.36123e-24	4.21295e-20	1
Dorsal-Attention<=>Auditory	Urea_30670	0.00015505	0.0247867	3.78341	0.0065514	0.00393763	0.0188496	2.88338	0.00653731	2.49072e-39	2.40604e-35	1
Dorsal-Attention<=>Default	Urea_30670	0.00412004	0.0187384	2.86908	0.00653115	0.0171036	0.0155704	2.38463	0.00652947	1.87378e-23	1.81007e-19	1
Dorsal-Attention<=>Posterior-Multimodal	Urea_30670	0.893206	0.000870072	0.13425	0.00648097	0.867705	-0.00108104	-0.166576	0.00648976	1.29082e-11	1.24693e-07	1
Dorsal-Attention<=>Ventral-Multimodal	Urea_30670	0.184022	-0.00858754	-1.32851	0.00646404	0.42035	-0.0052128	-0.805828	0.00646887	7.61315e-16	7.3543e-12	1
Dorsal-Attention<=>Orbito-Affective	Urea_30670	0.00555793	0.0178273	2.77302	0.00642885	0.00814675	0.0170557	2.64614	0.00644552	0.000172274	1	1
Language<=>Language	Urea_30670	0.215894	0.00789806	1.23755	0.00638201	0.661976	0.0027848	0.437192	0.00636976	2.58263e-37	2.49482e-33	1
Language<=>Frontoparietal	Urea_30670	0.0528075	0.012723	1.93658	0.00656984	0.179277	0.00881037	1.34302	0.00656011	3.71102e-33	3.58484e-29	1
Language<=>Auditory	Urea_30670	0.00164279	0.0203013	3.14854	0.00644784	0.0232996	0.0145902	2.26862	0.00643129	6.92267e-43	6.6873e-39	1
Language<=>Default	Urea_30670	0.915698	0.000696802	0.105856	0.00658255	0.989	9.083e-05	0.0137869	0.00658813	3.94933e-15	3.81506e-11	1
Language<=>Posterior-Multimodal	Urea_30670	2.38055e-06	0.0304264	4.71919	0.00644737	0.000397128	0.0226963	3.54246	0.00640693	1.73803e-77	1.67894e-73	0.0229961
Language<=>Ventral-Multimodal	Urea_30670	0.717292	-0.00235542	-0.362084	0.00650517	0.520005	0.00416352	0.643347	0.00647166	7.17511e-67	6.93116e-63	1
Language<=>Orbito-Affective	Urea_30670	0.0142794	0.0160184	2.45033	0.00653726	0.00909383	0.0170454	2.60871	0.00653405	3.11351e-25	3.00765e-21	1
Frontoparietal<=>Frontoparietal	Urea_30670	0.00241994	0.0194791	3.03348	0.00642138	0.0193388	0.0149726	2.33908	0.00640104	4.24425e-48	4.09995e-44	1
Frontoparietal<=>Auditory	Urea_30670	0.0184848	0.0152378	2.35591	0.00646789	0.115061	0.0101635	1.5759	0.0064493	4.29994e-45	4.15375e-41	1
Frontoparietal<=>Default	Urea_30670	0.242249	0.00753103	1.16941	0.00644003	0.447917	0.00488734	0.758905	0.00643999	2.60547e-21	2.51688e-17	1
Frontoparietal<=>Posterior-Multimodal	Urea_30670	0.484515	0.00448958	0.699069	0.00642223	0.647575	0.00293222	0.457139	0.00641428	3.15512e-31	3.04785e-27	1
Frontoparietal<=>Ventral-Multimodal	Urea_30670	0.056848	-0.0118935	-1.90457	0.00624474	0.251441	-0.00714291	-1.14688	0.00622811	1.57873e-43	1.52506e-39	1
Frontoparietal<=>Orbito-Affective	Urea_30670	0.146372	0.00925072	1.45251	0.00636878	0.160309	0.0089627	1.40408	0.00638335	6.04513e-06	0.0583959	1
Auditory<=>Auditory	Urea_30670	0.000188105	0.0237345	3.73503	0.00635457	0.00502189	0.0176518	2.80587	0.00629102	1.65532e-114	1.59904e-110	1
Auditory<=>Default	Urea_30670	0.160158	0.00911173	1.40458	0.00648715	0.316179	0.00650173	1.00236	0.00648641	3.65672e-22	3.53239e-18	1
Auditory<=>Posterior-Multimodal	Urea_30670	6.98264e-08	0.0351658	5.39323	0.00652036	1.50151e-05	0.028122	4.32932	0.00649571	4.67388e-54	4.51496e-50	0.000674523
Auditory<=>Ventral-Multimodal	Urea_30670	0.0883095	-0.0110653	-1.70445	0.00649201	0.480657	-0.00456493	-0.705257	0.00647272	1.00843e-46	9.7414e-43	1
Auditory<=>Orbito-Affective	Urea_30670	0.0113352	0.0164957	2.53238	0.00651393	0.0146438	0.0158614	2.44124	0.00649726	1.03953e-42	1.00419e-38	1
Default<=>Default	Urea_30670	0.688917	0.00255147	0.40033	0.00637342	0.529538	0.00400643	0.62872	0.00637236	1.15507e-22	1.1158e-18	1
Posterior-Multimodal<=>Default	Urea_30670	0.0841987	0.0112878	1.7269	0.00653646	0.17762	0.00883118	1.34816	0.00655055	1.09282e-06	0.0105567	1
Default<=>Ventral-Multimodal	Urea_30670	0.581947	-0.00349821	-0.55055	0.00635403	0.921367	-0.00062752	-0.0987126	0.00635704	7.65216e-18	7.39199e-14	1
Default<=>Orbito-Affective	Urea_30670	0.1572	-0.00906596	-1.41459	0.00640888	0.186859	-0.00847337	-1.31996	0.00641939	8.73612e-10	8.43909e-06	1
Posterior-Multimodal<=>Posterior-Multimodal	Urea_30670	0.0373681	0.0133363	2.08183	0.00640607	0.20291	0.00815094	1.27334	0.00640124	1.78998e-27	1.72912e-23	1
Posterior-Multimodal<=>Ventral-Multimodal	Urea_30670	0.746554	-0.00206464	-0.32319	0.00638833	0.721108	0.002275	0.356982	0.00637288	1.49659e-41	1.44571e-37	1
Posterior-Multimodal<=>Orbito-Affective	Urea_30670	0.00591226	0.0176935	2.75284	0.00642736	0.0102251	0.0165334	2.56832	0.00643743	3.34068e-10	3.2271e-06	1
Ventral-Multimodal<=>Ventral-Multimodal	Urea_30670	0.254199	0.00694273	1.14023	0.00608886	0.72977	0.00209335	0.345435	0.00606005	7.34763e-63	7.09781e-59	1
Orbito-Affective<=>Ventral-Multimodal	Urea_30670	0.439238	-0.0047206	-0.773492	0.00610298	0.345106	-0.00575951	-0.944143	0.00610025	4.86888e-25	4.70333e-21	1
Orbito-Affective<=>Orbito-Affective	Urea_30670	0.366249	0.00563758	0.903539	0.00623944	0.457715	0.00462565	0.742626	0.00622878	1.46854e-35	1.41861e-31	1
Visual1	Urea_30670	9.0626e-05	0.0243387	3.91504	0.00621671	0.0025662	0.0186626	3.01573	0.00618841	4.94912e-61	4.78085e-57	0.875447
Visual2	Urea_30670	0.0114027	0.0152602	2.5303	0.006031	0.0769812	0.0106459	1.76855	0.00601958	4.57686e-37	4.42125e-33	1
Somatomotor	Urea_30670	1.34984e-05	0.026913	4.35273	0.00618303	0.00166509	0.0193224	3.1446	0.00614465	4.52734e-77	4.37341e-73	0.130394
Cingulo-Opercular	Urea_30670	0.00398636	0.0175111	2.8795	0.00608129	0.0490872	0.0118659	1.96793	0.00602963	1.25998e-99	1.21714e-95	1
Dorsal-Attention	Urea_30670	0.725996	0.00213346	0.350461	0.00608758	0.98454	-0.000117706	-0.0193772	0.00607447	2.53894e-39	2.45262e-35	1
Language	Urea_30670	0.485076	0.00429982	0.698172	0.00615869	0.813686	-0.00144069	-0.235677	0.006113	8.48664e-89	8.19809e-85	1
Frontoparietal	Urea_30670	0.590472	0.00332421	0.538159	0.00617701	0.914008	-0.000661642	-0.107985	0.00612716	2.26651e-95	2.18945e-91	1
Auditory	Urea_30670	1.33797e-05	0.0253396	4.35466	0.00581896	0.00135862	0.0184382	3.20366	0.00575536	2.31513e-124	2.23641e-120	0.129248
Default	Urea_30670	0.512387	0.00404913	0.655135	0.0061806	0.977948	0.000169417	0.0276424	0.00612889	2.51652e-98	2.43095e-94	1
Posterior-Multimodal	Urea_30670	0.186049	0.00821752	1.32239	0.00621413	0.628045	0.00299992	0.484487	0.00619196	5.09632e-52	4.92304e-48	1
Ventral-Multimodal	Urea_30670	0.206961	0.00779873	1.262	0.00617967	0.636209	0.00290546	0.473012	0.00614246	4.42778e-75	4.27724e-71	1
Orbito-Affective	Urea_30670	0.0290409	0.0119909	2.18306	0.00549271	0.125112	0.00835354	1.53372	0.0054466	8.78538e-99	8.48668e-95	1
Mean_Functional_Connectivity	Urea_30670	1.00373e-08	0.0363307	5.73202	0.0063382	6.39349e-06	0.0283448	4.5139	0.00627946	1.99673e-107	1.92884e-103	9.69599e-05
Mean_Amplitude	Urea_30670	0.00408747	0.017401	2.87159	0.0060597	0.0642941	0.0111157	1.85022	0.00600777	2.23812e-100	2.16202e-96	1
Visual1<=>Visual1	Phosphate_30810	0.105209	0.0107266	1.62017	0.00662066	0.383673	0.00578087	0.871166	0.00663579	7.91316e-15	7.64411e-11	1
Visual1<=>Visual2	Phosphate_30810	0.713862	-0.00243788	-0.366679	0.00664854	0.4652	-0.00487619	-0.730323	0.00667676	0.000511103	1	1
Visual1<=>Somatomotor	Phosphate_30810	0.00279338	0.019984	2.98993	0.00668377	0.0694959	0.0120968	1.81527	0.0066639	1.75512e-55	1.69545e-51	1
Visual1<=>Cingulo-Opercular	Phosphate_30810	0.0349926	-0.0142471	-2.10857	0.00675677	0.00864787	-0.01779	-2.62589	0.00677482	2.2091e-12	2.13399e-08	1
Visual1<=>Dorsal-Attention	Phosphate_30810	0.0859522	-0.0115432	-1.71722	0.00672201	0.0506899	-0.0131898	-1.9542	0.00674947	0.000107606	1	1
Visual1<=>Language	Phosphate_30810	0.0508791	0.0132135	1.9526	0.00676713	0.32952	0.00658242	0.975102	0.00675049	2.92127e-51	2.82195e-47	1
Visual1<=>Frontoparietal	Phosphate_30810	0.442031	-0.00516598	-0.76878	0.00671971	0.347115	-0.0063302	-0.940219	0.00673268	2.7213e-17	2.62878e-13	1
Visual1<=>Auditory	Phosphate_30810	0.17869	0.00914393	1.34484	0.00679927	0.644793	0.00313314	0.461014	0.00679619	4.1179e-35	3.97789e-31	1
Visual1<=>Default	Phosphate_30810	0.00875974	0.017673	2.62151	0.00674153	0.0288889	0.0147789	2.18514	0.0067634	5.83463e-09	5.63625e-05	1
Visual1<=>Posterior-Multimodal	Phosphate_30810	0.62815	0.0032447	0.484339	0.00669924	0.755264	-0.00209199	-0.311709	0.00671136	4.09317e-18	3.954e-14	1
Visual1<=>Ventral-Multimodal	Phosphate_30810	0.412532	-0.00547677	-0.81946	0.00668339	0.867037	-0.00112123	-0.167425	0.00669688	1.31534e-16	1.27061e-12	1
Visual1<=>Orbito-Affective	Phosphate_30810	0.844219	-0.00131583	-0.196502	0.0066963	0.840942	-0.0013481	-0.200691	0.0067173	1.49242e-09	1.44168e-05	1
Visual2<=>Visual2	Phosphate_30810	0.343634	-0.00619675	-0.947028	0.00654337	0.11702	-0.0102918	-1.56746	0.00656589	7.16978e-08	0.000692601	1
Visual2<=>Somatomotor	Phosphate_30810	0.00100364	0.0220546	3.28992	0.00670369	0.0464331	0.0132762	1.99154	0.00666628	1.48302e-78	1.43259e-74	1
Visual2<=>Cingulo-Opercular	Phosphate_30810	0.0731306	-0.0122417	-1.7921	0.00683095	0.0262705	-0.0152328	-2.22233	0.00685441	4.66922e-08	0.000451047	1
Visual2<=>Dorsal-Attention	Phosphate_30810	0.0595197	-0.0125678	-1.88443	0.00666931	0.023312	-0.015191	-2.26843	0.00669669	0.000132959	1	1
Visual2<=>Language	Phosphate_30810	0.0267814	0.0150485	2.21483	0.00679441	0.223171	0.00826454	1.21817	0.00678437	4.23277e-43	4.08886e-39	1
Visual2<=>Frontoparietal	Phosphate_30810	0.0541162	-0.0127834	-1.926	0.00663725	0.0610288	-0.0124518	-1.87338	0.00664671	7.40435e-21	7.1526e-17	1
Visual2<=>Auditory	Phosphate_30810	0.0379107	0.0142255	2.07594	0.00685255	0.21	0.00859685	1.2536	0.00685772	9.10808e-26	8.79841e-22	1
Visual2<=>Default	Phosphate_30810	0.00237687	0.0204149	3.03893	0.00671779	0.00549552	0.018737	2.77672	0.0067479	0.00419714	1	1
Visual2<=>Posterior-Multimodal	Phosphate_30810	0.622248	0.00328171	0.492673	0.00666103	0.663476	-0.00289975	-0.435124	0.00666418	1.08733e-27	1.05036e-23	1
Visual2<=>Ventral-Multimodal	Phosphate_30810	0.278525	0.00710707	1.08367	0.00655836	0.0747506	0.0116936	1.78207	0.00656179	2.56954e-27	2.48217e-23	1
Visual2<=>Orbito-Affective	Phosphate_30810	0.115168	0.0103333	1.57544	0.006559	0.0671228	0.0120568	1.83094	0.00658507	3.40735e-05	0.32915	1
Somatomotor<=>Somatomotor	Phosphate_30810	7.93891e-05	0.0257941	3.94694	0.00653521	0.0118395	0.0163824	2.51709	0.00650847	2.27984e-65	2.20233e-61	0.766899
Somatomotor<=>Cingulo-Opercular	Phosphate_30810	0.711068	-0.00244844	-0.370426	0.0066098	0.467811	-0.0048107	-0.726058	0.00662578	6.08913e-14	5.8821e-10	1
Somatomotor<=>Dorsal-Attention	Phosphate_30810	0.00196853	0.0207961	3.09529	0.00671863	0.0325229	0.0143557	2.13805	0.00671439	1.05882e-36	1.02282e-32	1
Somatomotor<=>Language	Phosphate_30810	0.000367119	0.0237066	3.56318	0.00665322	0.0242579	0.0149256	2.25317	0.00662428	9.51127e-68	9.18789e-64	1
Somatomotor<=>Frontoparietal	Phosphate_30810	0.675255	-0.00282687	-0.418953	0.00674747	0.51924	-0.00435357	-0.644527	0.00675468	1.9404e-23	1.87443e-19	1
Somatomotor<=>Auditory	Phosphate_30810	0.0329107	0.0143002	2.1333	0.00670332	0.258431	0.00757035	1.13014	0.00669862	6.34374e-37	6.12805e-33	1
Somatomotor<=>Default	Phosphate_30810	0.0645916	0.0124596	1.84816	0.00674159	0.235046	0.00801465	1.18749	0.00674923	7.8529e-23	7.5859e-19	1
Somatomotor<=>Posterior-Multimodal	Phosphate_30810	0.0092512	0.0174902	2.60285	0.00671966	0.174208	0.00910953	1.35885	0.00670387	1.41337e-50	1.36532e-46	1
Somatomotor<=>Ventral-Multimodal	Phosphate_30810	0.489686	-0.00460784	-0.69082	0.00667011	0.945439	0.000457151	0.0684364	0.00667994	2.83891e-20	2.74239e-16	1
Somatomotor<=>Orbito-Affective	Phosphate_30810	0.151292	0.0097009	1.43503	0.00676007	0.172837	0.00924756	1.36319	0.00678379	1.40888e-07	0.00136098	1
Cingulo-Opercular<=>Cingulo-Opercular	Phosphate_30810	0.513618	0.00426822	0.653224	0.00653409	0.675755	-0.00272918	-0.418268	0.00652495	1.96062e-42	1.89396e-38	1
Cingulo-Opercular<=>Dorsal-Attention	Phosphate_30810	0.636714	-0.00317881	-0.472305	0.00673042	0.342529	-0.00640616	-0.9492	0.006749	5.23237e-12	5.05447e-08	1
Cingulo-Opercular<=>Language	Phosphate_30810	0.158332	0.00942394	1.41075	0.00668009	0.725375	0.00233963	0.351288	0.00666013	1.33187e-55	1.28658e-51	1
Cingulo-Opercular<=>Frontoparietal	Phosphate_30810	0.24749	0.0076159	1.1565	0.00658532	0.972858	0.000223384	0.0340245	0.00656538	4.38477e-56	4.23569e-52	1
Cingulo-Opercular<=>Auditory	Phosphate_30810	0.020248	0.0155729	2.32188	0.00670705	0.302435	0.00688566	1.03125	0.00667701	8.31854e-69	8.03571e-65	1
Cingulo-Opercular<=>Default	Phosphate_30810	0.022099	0.0153542	2.28882	0.00670835	0.160288	0.00940638	1.40415	0.006699	1.94619e-42	1.88002e-38	1
Cingulo-Opercular<=>Posterior-Multimodal	Phosphate_30810	0.712113	0.00247989	0.369025	0.00672013	0.658651	-0.00297117	-0.441783	0.00672541	2.20702e-25	2.13198e-21	1
Cingulo-Opercular<=>Ventral-Multimodal	Phosphate_30810	0.798078	-0.00169827	-0.255838	0.00663805	0.608843	0.0033992	0.511732	0.00664253	3.15655e-26	3.04922e-22	1
Cingulo-Opercular<=>Orbito-Affective	Phosphate_30810	0.0966801	0.0112346	1.66123	0.0067628	0.347884	0.00634177	0.93872	0.00675576	1.53563e-39	1.48341e-35	1
Dorsal-Attention<=>Dorsal-Attention	Phosphate_30810	0.00599988	-0.0185463	-2.74804	0.00674891	0.00529684	-0.0188634	-2.78867	0.00676432	6.06682e-15	5.86055e-11	1
Dorsal-Attention<=>Language	Phosphate_30810	0.042662	0.0137146	2.02712	0.00676557	0.277452	0.00733018	1.08609	0.00674917	2.94532e-51	2.84518e-47	1
Dorsal-Attention<=>Frontoparietal	Phosphate_30810	0.00279671	-0.0200109	-2.98956	0.00669361	0.00154625	-0.0212171	-3.16624	0.00670104	4.14807e-23	4.00703e-19	1
Dorsal-Attention<=>Auditory	Phosphate_30810	0.0158134	0.0164022	2.41337	0.00679639	0.12464	0.0104314	1.53564	0.00679287	2.0755e-35	2.00493e-31	1
Dorsal-Attention<=>Default	Phosphate_30810	0.0400663	0.0138832	2.05318	0.00676181	0.0989241	0.0111742	1.65016	0.00677157	1.43534e-20	1.38654e-16	1
Dorsal-Attention<=>Posterior-Multimodal	Phosphate_30810	0.078871	-0.0117958	-1.75735	0.00671223	0.0506241	-0.0131591	-1.95475	0.00673182	7.16372e-11	6.92016e-07	1
Dorsal-Attention<=>Ventral-Multimodal	Phosphate_30810	0.401037	0.00562579	0.839787	0.00669907	0.170468	0.00920221	1.37074	0.0067133	5.66816e-16	5.47544e-12	1
Dorsal-Attention<=>Orbito-Affective	Phosphate_30810	0.187259	0.00876829	1.31877	0.00664884	0.185446	0.00883994	1.32421	0.00667562	4.83325e-05	0.466892	1
Language<=>Language	Phosphate_30810	0.0175744	0.0157401	2.37464	0.00662842	0.161932	0.00926933	1.39865	0.00662735	8.69202e-33	8.39649e-29	1
Language<=>Frontoparietal	Phosphate_30810	0.756755	-0.00211213	-0.309749	0.00681884	0.329796	-0.00664344	-0.974546	0.00681695	8.0522e-34	7.77842e-30	1
Language<=>Auditory	Phosphate_30810	0.169541	0.00919035	1.37372	0.00669011	0.694875	0.00262158	0.392253	0.00668337	2.38335e-39	2.30231e-35	1
Language<=>Default	Phosphate_30810	0.948302	-0.000442573	-0.0648398	0.00682564	0.79402	-0.00178646	-0.261097	0.00684213	5.40153e-14	5.21787e-10	1
Language<=>Posterior-Multimodal	Phosphate_30810	0.0213027	0.0153806	2.30273	0.00667927	0.316547	0.00665948	1.0016	0.00664884	1.80935e-69	1.74783e-65	1
Language<=>Ventral-Multimodal	Phosphate_30810	0.0973837	-0.0111782	-1.65774	0.00674304	0.522515	-0.00429763	-0.639484	0.00672048	1.05003e-58	1.01433e-54	1
Language<=>Orbito-Affective	Phosphate_30810	0.663122	-0.00295519	-0.435612	0.00678399	0.835193	-0.00141318	-0.208048	0.00679256	5.51539e-22	5.32787e-18	1
Frontoparietal<=>Frontoparietal	Phosphate_30810	0.532425	-0.00414914	-0.624317	0.00664588	0.0958664	-0.011046	-1.6653	0.00663301	6.11511e-47	5.9072e-43	1
Frontoparietal<=>Auditory	Phosphate_30810	0.462202	0.00491764	0.735239	0.00668849	0.860439	-0.00117445	-0.175818	0.0066799	5.07906e-41	4.90637e-37	1
Frontoparietal<=>Default	Phosphate_30810	0.868592	0.0011035	0.16545	0.00666972	0.752078	-0.00211039	-0.315904	0.00668047	2.51015e-19	2.4248e-15	1
Frontoparietal<=>Posterior-Multimodal	Phosphate_30810	0.0126316	-0.0165616	-2.49418	0.00664011	0.00611647	-0.0182117	-2.74172	0.00664243	1.08829e-28	1.05129e-24	1
Frontoparietal<=>Ventral-Multimodal	Phosphate_30810	0.998082	1.55676e-05	0.00240436	0.00647471	0.332064	0.00627524	0.969986	0.00646941	7.33511e-38	7.08571e-34	1
Frontoparietal<=>Orbito-Affective	Phosphate_30810	0.882892	0.000970207	0.147305	0.00658637	0.817353	0.00152719	0.230954	0.00661254	2.98566e-05	0.288415	1
Auditory<=>Auditory	Phosphate_30810	0.0565661	0.012558	1.90674	0.00658608	0.55727	0.00383304	0.58691	0.00653089	3.74954e-104	3.62205e-100	1
Auditory<=>Default	Phosphate_30810	0.390917	-0.00578015	-0.857972	0.00673699	0.19968	-0.00864932	-1.2825	0.00674411	2.60198e-23	2.51351e-19	1
Auditory<=>Posterior-Multimodal	Phosphate_30810	0.00855183	0.0178082	2.62969	0.00677196	0.15693	0.00956393	1.41552	0.00675649	6.85092e-50	6.61799e-46	1
Auditory<=>Ventral-Multimodal	Phosphate_30810	0.00726613	-0.0180795	-2.68463	0.00673444	0.100558	-0.0110443	-1.64222	0.00672521	3.57674e-42	3.45513e-38	1
Auditory<=>Orbito-Affective	Phosphate_30810	0.50487	-0.00451219	-0.666857	0.00676636	0.351807	-0.00629438	-0.931109	0.00676008	2.19326e-38	2.11869e-34	1
Default<=>Default	Phosphate_30810	0.0012431	-0.0213096	-3.2292	0.00659904	0.00191742	-0.0205049	-3.10309	0.0066079	2.76926e-21	2.67511e-17	1
Posterior-Multimodal<=>Default	Phosphate_30810	0.318189	0.00676729	0.998207	0.00677945	0.592457	0.00364311	0.535286	0.00680591	1.63218e-05	0.157669	1
Default<=>Ventral-Multimodal	Phosphate_30810	0.000790821	-0.0220753	-3.35643	0.00657702	0.00631057	-0.0180056	-2.73144	0.00659197	6.57882e-15	6.35514e-11	1
Default<=>Orbito-Affective	Phosphate_30810	0.0143878	-0.0162269	-2.44762	0.00662969	0.0273144	-0.0146797	-2.20713	0.00665101	4.30443e-09	4.15808e-05	1
Posterior-Multimodal<=>Posterior-Multimodal	Phosphate_30810	0.599746	0.00348945	0.524772	0.00664946	0.628561	-0.00321906	-0.483759	0.00665427	9.59024e-26	9.26417e-22	1
Posterior-Multimodal<=>Ventral-Multimodal	Phosphate_30810	0.383439	0.00576309	0.871594	0.00661213	0.104588	0.010722	1.62307	0.00660603	1.32449e-38	1.27946e-34	1
Posterior-Multimodal<=>Orbito-Affective	Phosphate_30810	0.00551397	0.018455	2.77562	0.00664896	0.00908613	0.0173992	2.60902	0.00666886	2.16432e-10	2.09074e-06	1
Ventral-Multimodal<=>Ventral-Multimodal	Phosphate_30810	0.315982	-0.00633462	-1.00277	0.00631712	0.0452927	-0.0126034	-2.00203	0.00629529	6.68644e-60	6.4591e-56	1
Orbito-Affective<=>Ventral-Multimodal	Phosphate_30810	0.170647	-0.00865422	-1.37017	0.00631617	0.0911435	-0.0106828	-1.68947	0.00632318	3.99562e-23	3.85977e-19	1
Orbito-Affective<=>Orbito-Affective	Phosphate_30810	0.694711	-0.00253563	-0.392474	0.00646061	0.434115	-0.00505331	-0.782183	0.00646053	1.55666e-31	1.50373e-27	1
Visual1	Phosphate_30810	0.000837649	0.0215784	3.34048	0.00645967	0.0332005	0.0137208	2.12978	0.00644238	2.60743e-53	2.51878e-49	1
Visual2	Phosphate_30810	0.513975	0.00408655	0.65267	0.00626127	0.680162	-0.00258056	-0.412247	0.00625975	3.17964e-33	3.07153e-29	1
Somatomotor	Phosphate_30810	0.00151261	0.020409	3.17263	0.00643282	0.0808189	0.0111817	1.74603	0.00640406	1.04151e-68	1.0061e-64	1
Cingulo-Opercular	Phosphate_30810	0.995034	-3.92702e-05	-0.00622467	0.00630879	0.200965	-0.00800891	-1.27884	0.00626261	2.09589e-94	2.02463e-90	1
Dorsal-Attention	Phosphate_30810	0.116839	-0.00989786	-1.56824	0.00631145	0.0190444	-0.0147893	-2.34482	0.00630719	1.26997e-36	1.22679e-32	1
Language	Phosphate_30810	0.66721	0.00274839	0.429986	0.00639181	0.424282	-0.00507579	-0.799029	0.00635246	8.77899e-84	8.4805e-80	1
Frontoparietal	Phosphate_30810	0.458	-0.00474571	-0.742156	0.00639449	0.0565115	-0.0121106	-1.90717	0.00635007	5.3233e-91	5.1423e-87	1
Auditory	Phosphate_30810	0.00110412	0.0197154	3.26297	0.00604218	0.0612146	0.0112042	1.87203	0.00598504	2.52609e-114	2.4402e-110	1
Default	Phosphate_30810	0.160285	-0.00899576	-1.40416	0.00640652	0.0132651	-0.0157523	-2.47676	0.00636002	7.33589e-94	7.08647e-90	1
Posterior-Multimodal	Phosphate_30810	0.768519	0.00189771	0.294316	0.00644786	0.408876	-0.0053143	-0.825888	0.00643465	7.74517e-48	7.48183e-44	1
Ventral-Multimodal	Phosphate_30810	0.500569	-0.0043145	-0.673606	0.00640507	0.0977111	-0.0105575	-1.65612	0.00637484	1.14753e-70	1.10852e-66	1
Orbito-Affective	Phosphate_30810	0.572692	-0.00321809	-0.564099	0.00570484	0.164332	-0.00787333	-1.39069	0.00566144	6.9074e-97	6.67255e-93	1
Mean_Functional_Connectivity	Phosphate_30810	0.0979606	0.0109009	1.65489	0.00658707	0.800674	0.00164993	0.252478	0.00653493	6.23263e-100	6.02072e-96	1
Mean_Amplitude	Phosphate_30810	0.247491	0.00728031	1.1565	0.00629515	0.794485	-0.00162808	-0.260494	0.00624997	4.06886e-93	3.93052e-89	1
Visual1<=>Visual1	Urate_30880	0.214827	0.0101157	1.24043	0.00815501	0.247271	0.00949924	1.15703	0.00821003	2.66149e-18	2.571e-14	1
Visual1<=>Visual2	Urate_30880	0.0555822	0.0156708	1.91439	0.0081858	0.0496488	0.0162098	1.96307	0.00825735	1.87876e-05	0.181488	1
Visual1<=>Somatomotor	Urate_30880	0.922905	0.00079629	0.0967757	0.0082282	0.827511	0.00179531	0.217898	0.00823924	3.27438e-64	3.16305e-60	1
Visual1<=>Cingulo-Opercular	Urate_30880	0.399383	0.00701836	0.842738	0.00832804	0.719163	0.00301662	0.359582	0.00838922	5.41176e-14	5.22776e-10	1
Visual1<=>Dorsal-Attention	Urate_30880	0.00116346	0.0269161	3.24806	0.00828683	0.00230443	0.0254788	3.04822	0.0083586	7.21718e-06	0.0697179	1
Visual1<=>Language	Urate_30880	0.332433	0.00808435	0.969243	0.00834089	0.355984	0.00771492	0.923061	0.00835797	2.88167e-58	2.78369e-54	1
Visual1<=>Frontoparietal	Urate_30880	0.121169	0.0128494	1.54994	0.0082903	0.308821	0.00849282	1.01772	0.00834494	2.15009e-19	2.07698e-15	1
Visual1<=>Auditory	Urate_30880	0.176278	0.0112916	1.35234	0.0083497	0.299695	0.00869515	1.03711	0.00838402	1.44644e-39	1.39726e-35	1
Visual1<=>Default	Urate_30880	0.576016	0.00464193	0.559221	0.00830072	0.772154	0.00242224	0.289561	0.00836522	4.03504e-11	3.89785e-07	1
Visual1<=>Posterior-Multimodal	Urate_30880	9.30206e-05	0.0322324	3.90874	0.00824623	0.000838222	0.0277289	3.34026	0.00830141	1.01123e-18	9.76844e-15	0.898579
Visual1<=>Ventral-Multimodal	Urate_30880	0.661276	-0.00360488	-0.438157	0.00822737	0.650238	-0.00375595	-0.453438	0.00828329	4.89279e-18	4.72644e-14	1
Visual1<=>Orbito-Affective	Urate_30880	0.221622	0.0100864	1.22226	0.00825229	0.489619	0.00574732	0.690926	0.0083183	7.34107e-10	7.09147e-06	1
Visual2<=>Visual2	Urate_30880	0.00181455	0.0251423	3.11935	0.0080601	0.00184809	0.0253007	3.11395	0.00812497	2.26204e-09	2.18513e-05	1
Visual2<=>Somatomotor	Urate_30880	0.996738	-3.3805e-05	-0.00408871	0.00826788	0.895517	0.00108444	0.131328	0.00825746	1.13416e-90	1.0956e-86	1
Visual2<=>Cingulo-Opercular	Urate_30880	0.720143	-0.00302293	-0.358271	0.00843756	0.464836	-0.00621579	-0.730919	0.00850408	2.37426e-10	2.29353e-06	1
Visual2<=>Dorsal-Attention	Urate_30880	0.0093313	0.0213723	2.59987	0.00822053	0.0177031	0.0196693	2.37193	0.00829252	2.25595e-05	0.217925	1
Visual2<=>Language	Urate_30880	0.453302	0.00627835	0.749933	0.00837189	0.503139	0.00562188	0.669569	0.00839627	1.844e-50	1.7813e-46	1
Visual2<=>Frontoparietal	Urate_30880	0.902524	-0.00100366	-0.122474	0.00819485	0.600829	-0.00431393	-0.523215	0.00824505	3.8658e-23	3.73437e-19	1
Visual2<=>Auditory	Urate_30880	0.260898	0.00946643	1.1243	0.00841986	0.4184	0.00685003	0.809213	0.00846505	3.32636e-29	3.21326e-25	1
Visual2<=>Default	Urate_30880	0.637669	-0.0038955	-0.470965	0.00827132	0.695796	-0.00326329	-0.391006	0.00834587	0.000425331	1	1
Visual2<=>Posterior-Multimodal	Urate_30880	0.0026155	0.0247196	3.00995	0.00821264	0.00732037	0.022146	2.68213	0.00825688	4.98595e-29	4.81642e-25	1
Visual2<=>Ventral-Multimodal	Urate_30880	0.499317	-0.00545198	-0.675574	0.00807015	0.454649	-0.00606814	-0.747699	0.00811575	7.6846e-27	7.42333e-23	1
Visual2<=>Orbito-Affective	Urate_30880	0.357843	0.00744759	0.919499	0.00809962	0.620537	0.00404545	0.495095	0.00817104	4.14534e-05	0.40044	1
Somatomotor<=>Somatomotor	Urate_30880	0.399599	0.00676093	0.842352	0.00802626	0.534254	0.00498805	0.621534	0.00802538	6.47375e-79	6.25364e-75	1
Somatomotor<=>Cingulo-Opercular	Urate_30880	0.31951	0.00808377	0.995485	0.00812043	0.912614	0.000897608	0.109743	0.00817916	5.08893e-15	4.9159e-11	1
Somatomotor<=>Dorsal-Attention	Urate_30880	0.373661	0.00735191	0.889652	0.00826381	0.499215	0.00560605	0.675735	0.00829622	1.04653e-41	1.01095e-37	1
Somatomotor<=>Language	Urate_30880	0.0760177	0.014512	1.77435	0.0081788	0.184068	0.0108624	1.32837	0.00817726	2.99134e-80	2.88963e-76	1
Somatomotor<=>Frontoparietal	Urate_30880	0.297442	0.00864861	1.04196	0.00830036	0.798064	0.00213627	0.255856	0.00834948	2.29669e-25	2.2186e-21	1
Somatomotor<=>Auditory	Urate_30880	0.080418	0.0143894	1.74834	0.00823032	0.4409	0.00636689	0.770686	0.00826134	7.70234e-43	7.44047e-39	1
Somatomotor<=>Default	Urate_30880	0.364873	0.00751327	0.906135	0.00829156	0.738046	0.00278989	0.334446	0.00834183	2.09322e-23	2.02205e-19	1
Somatomotor<=>Posterior-Multimodal	Urate_30880	0.079252	0.0144891	1.75511	0.00825539	0.212737	0.0103087	1.24611	0.00827271	3.96083e-58	3.82617e-54	1
Somatomotor<=>Ventral-Multimodal	Urate_30880	0.90464	-0.000983143	-0.119803	0.00820634	0.946123	-0.000557946	-0.0675773	0.00825642	2.70201e-23	2.61015e-19	1
Somatomotor<=>Orbito-Affective	Urate_30880	0.00220202	0.0254617	3.06186	0.00831579	0.021837	0.0192303	2.29333	0.0083853	1.28238e-07	0.00123878	1
Cingulo-Opercular<=>Cingulo-Opercular	Urate_30880	0.769974	0.00235239	0.292411	0.00804478	0.445898	-0.00615181	-0.762284	0.00807024	2.20401e-48	2.12908e-44	1
Cingulo-Opercular<=>Dorsal-Attention	Urate_30880	0.019569	0.0193663	2.33466	0.00829511	0.083726	0.0144551	1.72953	0.00835779	1.42642e-12	1.37792e-08	1
Cingulo-Opercular<=>Language	Urate_30880	0.313165	0.00828353	1.00862	0.00821271	0.6829	0.00336133	0.408514	0.00822818	9.94111e-60	9.60311e-56	1
Cingulo-Opercular<=>Frontoparietal	Urate_30880	0.0987644	0.0134169	1.65093	0.00812685	0.339515	0.00777523	0.955143	0.00814039	5.11401e-62	4.94013e-58	1
Cingulo-Opercular<=>Auditory	Urate_30880	0.286583	0.00877808	1.06567	0.00823716	0.909313	0.000938107	0.113906	0.00823582	1.37251e-79	1.32584e-75	1
Cingulo-Opercular<=>Default	Urate_30880	0.508328	0.005469	0.661453	0.00826815	0.686172	0.00335267	0.404061	0.00829745	1.36151e-44	1.31522e-40	1
Cingulo-Opercular<=>Posterior-Multimodal	Urate_30880	0.00863993	0.021715	2.62619	0.00826864	0.0996014	0.0136946	1.64685	0.00831563	1.35728e-26	1.31113e-22	1
Cingulo-Opercular<=>Ventral-Multimodal	Urate_30880	0.852296	0.0015217	0.186191	0.00817275	0.802018	0.0020596	0.250739	0.00821412	2.52976e-31	2.44375e-27	1
Cingulo-Opercular<=>Orbito-Affective	Urate_30880	0.016297	0.0199742	2.40236	0.00831441	0.139302	0.0123374	1.47844	0.00834485	1.19019e-43	1.14972e-39	1
Dorsal-Attention<=>Dorsal-Attention	Urate_30880	1.61364e-05	0.0358304	4.31341	0.00830674	0.000402984	0.0296071	3.5386	0.00836691	1.00452e-14	9.70363e-11	0.155878
Dorsal-Attention<=>Language	Urate_30880	0.948836	0.000534865	0.0641687	0.00833529	0.921434	-0.000823817	-0.098629	0.00835269	1.94576e-58	1.87961e-54	1
Dorsal-Attention<=>Frontoparietal	Urate_30880	0.18232	0.0110036	1.33368	0.00825056	0.54887	0.00497542	0.599462	0.00829981	3.43425e-24	3.31749e-20	1
Dorsal-Attention<=>Auditory	Urate_30880	0.0550991	0.01603	1.91818	0.00835687	0.133326	0.0125961	1.50116	0.00839091	3.51369e-40	3.39423e-36	1
Dorsal-Attention<=>Default	Urate_30880	0.160149	-0.0117034	-1.40461	0.00833212	0.231022	-0.0100403	-1.19776	0.00838255	1.78881e-23	1.72799e-19	1
Dorsal-Attention<=>Posterior-Multimodal	Urate_30880	0.000186774	0.0308917	3.73682	0.00826684	0.00292771	0.0247902	2.97552	0.00833139	6.64885e-11	6.42279e-07	1
Dorsal-Attention<=>Ventral-Multimodal	Urate_30880	0.709877	-0.00306929	-0.372026	0.00825021	0.816876	-0.00192396	-0.231567	0.00830843	3.24151e-16	3.1313e-12	1
Dorsal-Attention<=>Orbito-Affective	Urate_30880	0.266926	0.00911104	1.11019	0.00820671	0.420019	0.0066775	0.806401	0.00828062	0.000359207	1	1
Language<=>Language	Urate_30880	0.29099	0.00860538	1.05598	0.00814922	0.533877	0.0050921	0.622107	0.00818524	1.68829e-37	1.63089e-33	1
Language<=>Frontoparietal	Urate_30880	0.0397973	0.0172307	2.05595	0.00838088	0.142259	0.0123596	1.46748	0.00842234	4.91735e-33	4.75016e-29	1
Language<=>Auditory	Urate_30880	0.0128508	0.0204672	2.48805	0.00822619	0.0587542	0.0156064	1.89011	0.00825688	5.25077e-43	5.07224e-39	1
Language<=>Default	Urate_30880	0.0872546	0.0143637	1.71013	0.00839921	0.219597	0.0103851	1.22763	0.00845946	5.74925e-15	5.55377e-11	1
Language<=>Posterior-Multimodal	Urate_30880	0.547115	0.00495503	0.602097	0.00822962	0.677626	0.0034208	0.415709	0.00822882	4.42677e-79	4.27626e-75	1
Language<=>Ventral-Multimodal	Urate_30880	0.514731	0.00540835	0.651499	0.00830139	0.437458	0.00645325	0.776506	0.00831063	9.3898e-68	9.07055e-64	1
Language<=>Orbito-Affective	Urate_30880	0.0132494	0.0206555	2.47717	0.00833835	0.0424471	0.0170196	2.02921	0.00838731	3.98594e-25	3.85041e-21	1
Frontoparietal<=>Frontoparietal	Urate_30880	6.091e-05	0.0328228	4.00994	0.00818538	0.000691728	0.0278625	3.39326	0.00821113	2.66272e-48	2.57219e-44	0.588391
Frontoparietal<=>Auditory	Urate_30880	0.208838	0.0103606	1.2568	0.00824365	0.500409	0.00557457	0.673856	0.00827265	1.62822e-45	1.57286e-41	1
Frontoparietal<=>Default	Urate_30880	0.00373849	0.0238206	2.89969	0.00821485	0.00830548	0.0218224	2.6396	0.00826732	3.33713e-21	3.22366e-17	1
Frontoparietal<=>Posterior-Multimodal	Urate_30880	0.148356	0.0118525	1.44541	0.00820012	0.389543	0.00709212	0.860461	0.00824222	3.47021e-31	3.35222e-27	1
Frontoparietal<=>Ventral-Multimodal	Urate_30880	0.0235146	-0.0180361	-2.26511	0.00796257	0.0800503	-0.0139882	-1.75047	0.00799112	1.36165e-44	1.31535e-40	1
Frontoparietal<=>Orbito-Affective	Urate_30880	0.789213	-0.00217215	-0.267335	0.00812518	0.605883	-0.00422846	-0.515966	0.00819523	4.55171e-06	0.0439695	1
Auditory<=>Auditory	Urate_30880	2.02172e-05	0.0345517	4.26329	0.00810447	0.00205363	0.0248939	3.08269	0.00807539	1.52675e-113	1.47484e-109	0.195298
Auditory<=>Default	Urate_30880	0.442446	0.00635605	0.768081	0.00827523	0.720631	0.00297791	0.357619	0.00832704	9.07622e-22	8.76763e-18	1
Auditory<=>Posterior-Multimodal	Urate_30880	0.00530126	0.0232057	2.78838	0.00832231	0.0325369	0.0178349	2.13787	0.00834237	4.21228e-55	4.06906e-51	1
Auditory<=>Ventral-Multimodal	Urate_30880	0.487482	-0.00575028	-0.694329	0.00828178	0.44518	-0.00634355	-0.763487	0.00830866	7.63301e-48	7.37349e-44	1
Auditory<=>Orbito-Affective	Urate_30880	0.0246115	0.0186809	2.24758	0.00831157	0.223792	0.0101491	1.21654	0.00834262	1.84202e-42	1.77939e-38	1
Default<=>Default	Urate_30880	0.00211567	0.0250029	3.07381	0.00813415	0.0316839	0.0175857	2.1485	0.00818511	5.81498e-22	5.61727e-18	1
Posterior-Multimodal<=>Default	Urate_30880	0.103102	-0.0136026	-1.63006	0.00834488	0.112229	-0.0133666	-1.58831	0.00841561	7.07682e-07	0.00683621	1
Default<=>Ventral-Multimodal	Urate_30880	0.127097	-0.0123672	-1.5257	0.00810589	0.199115	-0.0104797	-1.28411	0.00816106	7.2821e-18	7.03451e-14	1
Default<=>Orbito-Affective	Urate_30880	0.800854	-0.0020634	-0.252244	0.00818018	0.748469	-0.00264393	-0.320662	0.00824523	7.03873e-10	6.79941e-06	1
Posterior-Multimodal<=>Posterior-Multimodal	Urate_30880	0.00572525	0.0225874	2.76335	0.00817392	0.0311724	0.0177143	2.15499	0.00822013	8.39386e-27	8.10847e-23	1
Posterior-Multimodal<=>Ventral-Multimodal	Urate_30880	0.528094	-0.00514136	-0.630927	0.0081489	0.703707	-0.00311134	-0.380325	0.00818074	2.5679e-41	2.48059e-37	1
Posterior-Multimodal<=>Orbito-Affective	Urate_30880	0.194769	0.0106422	1.29663	0.00820756	0.484954	0.00577724	0.698368	0.00827249	4.04008e-10	3.90272e-06	1
Ventral-Multimodal<=>Ventral-Multimodal	Urate_30880	0.261067	0.00872981	1.1239	0.00776745	0.429533	0.00614613	0.790003	0.00777988	1.19439e-62	1.15379e-58	1
Orbito-Affective<=>Ventral-Multimodal	Urate_30880	0.813497	-0.00183757	-0.235919	0.00778901	0.908046	-0.000905021	-0.115505	0.00783533	1.1892e-24	1.14877e-20	1
Orbito-Affective<=>Orbito-Affective	Urate_30880	0.549273	0.00476845	0.598858	0.00796257	0.761084	0.0024323	0.30406	0.0079994	2.39951e-35	2.31792e-31	1
Visual1	Urate_30880	0.149234	0.0114439	1.44229	0.00793453	0.266495	0.00883151	1.11119	0.00794776	4.08372e-62	3.94487e-58	1
Visual2	Urate_30880	0.00213887	0.0236338	3.07056	0.00769691	0.0050188	0.0216925	2.80607	0.00773056	1.54984e-37	1.49715e-33	1
Somatomotor	Urate_30880	0.0785249	0.0138785	1.75938	0.00788831	0.15893	0.0111113	1.40872	0.00788755	8.84687e-79	8.54607e-75	1
Cingulo-Opercular	Urate_30880	0.00230443	0.0236537	3.04822	0.00775987	0.0755675	0.0137597	1.77708	0.00774285	2.82681e-99	2.7307e-95	1
Dorsal-Attention	Urate_30880	6.57125e-05	0.0310052	3.99197	0.0077669	0.00267189	0.023427	3.00346	0.0078	1.83251e-38	1.7702e-34	0.634782
Language	Urate_30880	0.00333688	0.0230653	2.93515	0.00785832	0.0389918	0.0162051	2.06438	0.00784985	3.62072e-88	3.49762e-84	1
Frontoparietal	Urate_30880	3.06412e-05	0.0328506	4.16941	0.00787897	0.00510156	0.0220315	2.8008	0.00786614	8.50889e-94	8.21959e-90	0.295994
Auditory	Urate_30880	1.18438e-05	0.032533	4.38132	0.00742539	0.000684428	0.025099	3.39617	0.00739039	1.14134e-124	1.10254e-120	0.114411
Default	Urate_30880	6.7276e-07	0.0391921	4.97033	0.00788521	0.000587796	0.0270548	3.43762	0.00787019	1.55757e-96	1.50461e-92	0.00649886
Posterior-Multimodal	Urate_30880	0.016416	0.0190276	2.39969	0.00792917	0.078681	0.0139818	1.75846	0.00795112	8.35164e-52	8.06768e-48	1
Ventral-Multimodal	Urate_30880	0.015806	0.0190364	2.41353	0.00788738	0.102061	0.0129002	1.635	0.00789001	1.34251e-74	1.29686e-70	1
Orbito-Affective	Urate_30880	4.55019e-06	0.0321299	4.58553	0.00700681	0.00102064	0.0229723	3.28516	0.00699275	1.70733e-97	1.64928e-93	0.0439549
Mean_Functional_Connectivity	Urate_30880	0.00038309	0.0287383	3.55195	0.00809087	0.0094423	0.0209376	2.59581	0.00806594	2.52525e-108	2.43939e-104	1
Mean_Amplitude	Urate_30880	0.000259111	0.0282518	3.6536	0.00773258	0.0059958	0.0212022	2.74824	0.00771481	1.82199e-100	1.76004e-96	1
Visual1<=>Visual1	Creatinine_enzymatic_30510	0.00193719	0.0203463	3.10002	0.00656328	0.0027765	0.0196602	2.99175	0.00657149	8.03486e-19	7.76168e-15	1
Visual1<=>Visual2	Creatinine_enzymatic_30510	0.00246319	0.0199678	3.02813	0.00659412	0.00171548	0.0207458	3.13586	0.00661567	1.94053e-05	0.187455	1
Visual1<=>Somatomotor	Creatinine_enzymatic_30510	0.0937048	0.0110968	1.67623	0.00662008	0.115375	0.0103836	1.57454	0.00659468	1.22774e-63	1.18599e-59	1
Visual1<=>Cingulo-Opercular	Creatinine_enzymatic_30510	0.574093	0.00376323	0.56204	0.00669565	0.729737	0.00231672	0.34548	0.00670581	7.98632e-17	7.71478e-13	1
Visual1<=>Dorsal-Attention	Creatinine_enzymatic_30510	0.00235763	0.0202643	3.04134	0.00666294	0.00263198	0.0201064	3.00804	0.00668422	7.91398e-06	0.076449	1
Visual1<=>Language	Creatinine_enzymatic_30510	0.185966	0.00889843	1.32264	0.00672776	0.323131	0.00662373	0.988063	0.00670375	2.14968e-61	2.07659e-57	1
Visual1<=>Frontoparietal	Creatinine_enzymatic_30510	0.855878	0.0012124	0.181626	0.00667525	0.844834	-0.00130769	-0.195716	0.00668156	6.73059e-21	6.50175e-17	1
Visual1<=>Auditory	Creatinine_enzymatic_30510	0.182792	0.00895413	1.33224	0.00672109	0.304501	0.00689151	1.02685	0.00671131	1.37853e-41	1.33166e-37	1
Visual1<=>Default	Creatinine_enzymatic_30510	0.947424	-0.000440382	-0.0659432	0.0066782	0.624017	-0.00328143	-0.490171	0.00669446	2.41128e-10	2.3293e-06	1
Visual1<=>Posterior-Multimodal	Creatinine_enzymatic_30510	0.0064543	0.0181002	2.72399	0.00664476	0.0191525	0.0155845	2.3427	0.00665239	1.12911e-19	1.09072e-15	1
Visual1<=>Ventral-Multimodal	Creatinine_enzymatic_30510	0.885601	-0.000951691	-0.143875	0.00661473	0.944971	-0.000457258	-0.0690244	0.00662459	6.33045e-17	6.11521e-13	1
Visual1<=>Orbito-Affective	Creatinine_enzymatic_30510	0.791538	0.00175219	0.264317	0.00662912	0.995458	3.78391e-05	0.00569306	0.00664653	3.5154e-09	3.39588e-05	1
Visual2<=>Visual2	Creatinine_enzymatic_30510	5.27393e-05	0.0262615	4.04383	0.00649422	3.93073e-05	0.0267733	4.11223	0.00651065	9.35282e-10	9.03482e-06	0.509462
Visual2<=>Somatomotor	Creatinine_enzymatic_30510	0.05337	0.01286	1.932	0.00665628	0.0806351	0.0115536	1.74708	0.00661311	1.18265e-89	1.14244e-85	1
Visual2<=>Cingulo-Opercular	Creatinine_enzymatic_30510	0.694937	0.00266637	0.392168	0.00679907	0.845733	0.00132562	0.194568	0.00681314	1.51197e-12	1.46057e-08	1
Visual2<=>Dorsal-Attention	Creatinine_enzymatic_30510	5.55967e-05	0.0266501	4.03144	0.00661057	3.82253e-05	0.0273156	4.11867	0.00663214	1.82529e-05	0.176323	0.537064
Visual2<=>Language	Creatinine_enzymatic_30510	0.0162764	0.0162139	2.40282	0.00674789	0.033798	0.0142836	2.12259	0.00672935	3.78156e-53	3.65299e-49	1
Visual2<=>Frontoparietal	Creatinine_enzymatic_30510	0.844633	0.00129116	0.195972	0.00658848	0.896493	0.000857527	0.130094	0.00659159	6.97455e-25	6.73741e-21	1
Visual2<=>Auditory	Creatinine_enzymatic_30510	0.345825	0.00639107	0.942735	0.00677928	0.480385	0.0047825	0.705694	0.00677701	1.94905e-31	1.88278e-27	1
Visual2<=>Default	Creatinine_enzymatic_30510	0.496018	-0.00452867	-0.680778	0.00665221	0.38242	-0.00583087	-0.873461	0.00667559	0.000334376	1	1
Visual2<=>Posterior-Multimodal	Creatinine_enzymatic_30510	0.000118695	0.02548	3.8494	0.00661921	0.000361177	0.0236097	3.56742	0.00661815	2.48165e-30	2.39728e-26	1
Visual2<=>Ventral-Multimodal	Creatinine_enzymatic_30510	0.145672	-0.00943878	-1.45503	0.00648698	0.123694	-0.00998867	-1.5395	0.00648824	2.89197e-27	2.79364e-23	1
Visual2<=>Orbito-Affective	Creatinine_enzymatic_30510	0.184759	-0.00862256	-1.32628	0.00650131	0.112802	-0.010344	-1.58578	0.00652297	4.16403e-05	0.402245	1
Somatomotor<=>Somatomotor	Creatinine_enzymatic_30510	0.223867	0.00786581	1.21634	0.00646679	0.287873	0.00683675	1.06282	0.00643265	5.27115e-78	5.09194e-74	1
Somatomotor<=>Cingulo-Opercular	Creatinine_enzymatic_30510	0.240093	0.00769033	1.17478	0.00654618	0.482253	0.00460776	0.702693	0.00655729	1.20808e-15	1.16701e-11	1
Somatomotor<=>Dorsal-Attention	Creatinine_enzymatic_30510	0.00243779	0.0202251	3.03126	0.00667217	0.00482188	0.0187793	2.81894	0.00666182	1.56752e-42	1.51423e-38	1
Somatomotor<=>Language	Creatinine_enzymatic_30510	0.194723	0.00854662	1.29677	0.00659071	0.392258	0.00560558	0.855544	0.00655206	9.92987e-84	9.59225e-80	1
Somatomotor<=>Frontoparietal	Creatinine_enzymatic_30510	0.927212	-0.000610695	-0.0913544	0.0066849	0.636882	-0.00315628	-0.472068	0.00668608	3.64153e-27	3.51772e-23	1
Somatomotor<=>Auditory	Creatinine_enzymatic_30510	0.684135	0.00270012	0.406831	0.00663694	0.797155	-0.00170282	-0.257033	0.00662491	8.07021e-45	7.79582e-41	1
Somatomotor<=>Default	Creatinine_enzymatic_30510	0.0617448	-0.0124853	-1.86821	0.00668303	0.0194793	-0.0156222	-2.33638	0.00668649	1.5508e-24	1.49808e-20	1
Somatomotor<=>Posterior-Multimodal	Creatinine_enzymatic_30510	0.129666	0.0100999	1.51547	0.00666451	0.259834	0.00748476	1.12681	0.00664245	1.07733e-58	1.0407e-54	1
Somatomotor<=>Ventral-Multimodal	Creatinine_enzymatic_30510	0.968203	-0.000263547	-0.0398622	0.00661144	0.85176	-0.00123655	-0.186875	0.00661699	3.90561e-22	3.77281e-18	1
Somatomotor<=>Orbito-Affective	Creatinine_enzymatic_30510	0.704033	0.00253705	0.379886	0.00667845	0.838388	-0.00136556	-0.203958	0.00669533	1.19921e-09	1.15843e-05	1
Cingulo-Opercular<=>Cingulo-Opercular	Creatinine_enzymatic_30510	0.00256087	0.0195556	3.01635	0.0064832	0.0253209	0.0144664	2.2366	0.00646802	7.11747e-50	6.87547e-46	1
Cingulo-Opercular<=>Dorsal-Attention	Creatinine_enzymatic_30510	0.121441	0.0103511	1.5488	0.00668326	0.277015	0.00727875	1.08707	0.00669573	2.81557e-14	2.71984e-10	1
Cingulo-Opercular<=>Language	Creatinine_enzymatic_30510	0.425778	0.00526808	0.796449	0.00661446	0.829148	0.00142226	0.215796	0.00659074	2.3856e-61	2.30449e-57	1
Cingulo-Opercular<=>Frontoparietal	Creatinine_enzymatic_30510	0.745437	-0.00212557	-0.324665	0.00654694	0.3866	-0.00564861	-0.865814	0.00652405	1.32008e-60	1.2752e-56	1
Cingulo-Opercular<=>Auditory	Creatinine_enzymatic_30510	0.0934632	0.0111435	1.67747	0.00664305	0.394823	0.00562113	0.850918	0.00660596	2.46605e-81	2.3822e-77	1
Cingulo-Opercular<=>Default	Creatinine_enzymatic_30510	0.0138215	-0.016377	-2.46204	0.00665179	0.00421299	-0.0190005	-2.86201	0.00663887	7.44638e-46	7.1932e-42	1
Cingulo-Opercular<=>Posterior-Multimodal	Creatinine_enzymatic_30510	0.932069	0.00056807	0.0852428	0.00666414	0.671953	-0.0028216	-0.423474	0.00666297	2.35022e-30	2.27032e-26	1
Cingulo-Opercular<=>Ventral-Multimodal	Creatinine_enzymatic_30510	0.339318	0.00630266	0.955531	0.00659598	0.435487	0.00514247	0.779849	0.00659419	4.17814e-31	4.03608e-27	1
Cingulo-Opercular<=>Orbito-Affective	Creatinine_enzymatic_30510	0.00723011	0.0179806	2.68627	0.00669352	0.0664673	0.0122602	1.83534	0.00668008	1.5965e-46	1.54222e-42	1
Dorsal-Attention<=>Dorsal-Attention	Creatinine_enzymatic_30510	0.0002227	0.0246893	3.69229	0.00668672	0.000415887	0.0236449	3.53026	0.00669779	8.32337e-16	8.04037e-12	1
Dorsal-Attention<=>Language	Creatinine_enzymatic_30510	0.168384	0.00925017	1.37745	0.00671542	0.299753	0.00694143	1.03698	0.00669386	7.71925e-58	7.45679e-54	1
Dorsal-Attention<=>Frontoparietal	Creatinine_enzymatic_30510	0.558817	0.00387962	0.584607	0.00663629	0.88905	0.000926138	0.139508	0.00663859	8.29346e-26	8.01148e-22	1
Dorsal-Attention<=>Auditory	Creatinine_enzymatic_30510	0.42611	0.00536463	0.795878	0.00674052	0.749872	0.00214561	0.318812	0.00673001	1.65544e-42	1.59915e-38	1
Dorsal-Attention<=>Default	Creatinine_enzymatic_30510	0.0631093	-0.0124396	-1.8585	0.00669337	0.0292574	-0.0146014	-2.18012	0.00669752	1.08971e-23	1.05266e-19	1
Dorsal-Attention<=>Posterior-Multimodal	Creatinine_enzymatic_30510	0.0904833	0.0112622	1.69292	0.00665252	0.154338	0.00949529	1.42442	0.00666608	6.1534e-13	5.94418e-09	1
Dorsal-Attention<=>Ventral-Multimodal	Creatinine_enzymatic_30510	0.0221868	-0.0151671	-2.28729	0.006631	0.0159366	-0.0160095	-2.41052	0.0066415	2.86389e-16	2.76652e-12	1
Dorsal-Attention<=>Orbito-Affective	Creatinine_enzymatic_30510	0.346468	-0.00620702	-0.94148	0.00659283	0.146725	-0.00960003	-1.45124	0.00661506	6.73709e-05	0.650803	1
Language<=>Language	Creatinine_enzymatic_30510	0.287543	0.00697746	1.06355	0.00656054	0.636679	0.00309458	0.472353	0.00655141	4.45035e-41	4.29903e-37	1
Language<=>Frontoparietal	Creatinine_enzymatic_30510	0.683356	0.00274796	0.407893	0.00673696	0.883318	-0.000988087	-0.146766	0.0067324	6.56937e-35	6.34601e-31	1
Language<=>Auditory	Creatinine_enzymatic_30510	0.496855	0.00450253	0.679457	0.00662666	0.862892	0.00114215	0.172696	0.00661366	2.58621e-46	2.49827e-42	1
Language<=>Default	Creatinine_enzymatic_30510	0.994918	4.30623e-05	0.00636917	0.00676106	0.668255	-0.00290196	-0.428549	0.0067716	2.28955e-16	2.2117e-12	1
Language<=>Posterior-Multimodal	Creatinine_enzymatic_30510	0.182608	0.00885276	1.3328	0.00664222	0.363705	0.00600046	0.908345	0.00660593	6.81191e-80	6.58031e-76	1
Language<=>Ventral-Multimodal	Creatinine_enzymatic_30510	0.864104	-0.00114357	-0.171154	0.00668156	0.913443	-0.000723275	-0.108698	0.00665397	1.15136e-66	1.11221e-62	1
Language<=>Orbito-Affective	Creatinine_enzymatic_30510	0.815688	0.00156386	0.233097	0.00670903	0.880286	-0.00101095	-0.150608	0.00671245	8.4556e-25	8.16811e-21	1
Frontoparietal<=>Frontoparietal	Creatinine_enzymatic_30510	0.0548223	0.0126703	1.92037	0.00659785	0.25716	0.00745636	1.13316	0.00658018	1.25645e-52	1.21374e-48	1
Frontoparietal<=>Auditory	Creatinine_enzymatic_30510	0.564844	0.00382009	0.575669	0.00663592	0.912178	0.000730317	0.110293	0.00662162	5.36461e-48	5.18221e-44	1
Frontoparietal<=>Default	Creatinine_enzymatic_30510	0.612335	0.00334905	0.506749	0.0066089	0.907492	-0.00076855	-0.116203	0.00661384	1.23633e-22	1.1943e-18	1
Frontoparietal<=>Posterior-Multimodal	Creatinine_enzymatic_30510	0.776813	-0.00187168	-0.283478	0.00660254	0.522313	-0.00422194	-0.639793	0.00659892	3.51456e-33	3.39507e-29	1
Frontoparietal<=>Ventral-Multimodal	Creatinine_enzymatic_30510	0.082133	-0.0111418	-1.73851	0.00640885	0.211745	-0.00798759	-1.24881	0.00639614	3.49519e-46	3.37636e-42	1
Frontoparietal<=>Orbito-Affective	Creatinine_enzymatic_30510	0.64086	-0.00304868	-0.466503	0.00653517	0.435373	-0.0051137	-0.780043	0.00655567	3.94491e-06	0.0381078	1
Auditory<=>Auditory	Creatinine_enzymatic_30510	1.55548e-05	0.0282622	4.32151	0.0065399	0.000791911	0.0217506	3.35601	0.0064811	6.51642e-116	6.29486e-112	0.15026
Auditory<=>Default	Creatinine_enzymatic_30510	0.540815	-0.00407386	-0.611589	0.00666111	0.299472	-0.00691673	-1.03759	0.00666617	1.27302e-22	1.22973e-18	1
Auditory<=>Posterior-Multimodal	Creatinine_enzymatic_30510	0.302017	0.00693525	1.03214	0.00671931	0.661281	0.00293415	0.43815	0.00669667	6.11407e-59	5.90619e-55	1
Auditory<=>Ventral-Multimodal	Creatinine_enzymatic_30510	0.353622	0.00620594	0.927604	0.00669029	0.476227	0.00475653	0.712394	0.00667682	1.58111e-46	1.52736e-42	1
Auditory<=>Orbito-Affective	Creatinine_enzymatic_30510	0.00431012	0.0191053	2.85478	0.00669238	0.038215	0.0138499	2.07265	0.00668221	5.11928e-42	4.94522e-38	1
Default<=>Default	Creatinine_enzymatic_30510	0.00529976	0.0182806	2.78846	0.00655578	0.0139785	0.0161223	2.45798	0.00655918	1.24334e-24	1.20107e-20	1
Posterior-Multimodal<=>Default	Creatinine_enzymatic_30510	0.552573	-0.00397907	-0.593917	0.0066997	0.401312	-0.00563963	-0.839294	0.00671949	3.56183e-07	0.00344072	1
Default<=>Ventral-Multimodal	Creatinine_enzymatic_30510	0.350733	0.00608095	0.933185	0.00651633	0.163651	0.00908927	1.39294	0.00652525	7.57135e-18	7.31392e-14	1
Default<=>Orbito-Affective	Creatinine_enzymatic_30510	0.770977	0.00191628	0.2911	0.0065829	0.699902	0.00254346	0.385457	0.00659854	1.04145e-10	1.00604e-06	1
Posterior-Multimodal<=>Posterior-Multimodal	Creatinine_enzymatic_30510	0.172858	0.00898312	1.36312	0.00659013	0.301685	0.00680616	1.03285	0.00658971	1.57228e-29	1.51883e-25	1
Posterior-Multimodal<=>Ventral-Multimodal	Creatinine_enzymatic_30510	0.333196	-0.00635361	-0.967715	0.00656558	0.361242	-0.00598535	-0.913017	0.00655558	2.44373e-42	2.36065e-38	1
Posterior-Multimodal<=>Orbito-Affective	Creatinine_enzymatic_30510	0.982036	-0.000148623	-0.0225162	0.00660073	0.625691	-0.00322777	-0.487807	0.0066169	2.75801e-10	2.66424e-06	1
Ventral-Multimodal<=>Ventral-Multimodal	Creatinine_enzymatic_30510	0.0351828	0.013157	2.10636	0.00624634	0.0755149	0.0110596	1.7774	0.00622234	6.85467e-64	6.62161e-60	1
Orbito-Affective<=>Ventral-Multimodal	Creatinine_enzymatic_30510	0.0576902	0.0118647	1.89813	0.00625073	0.0645516	0.0115591	1.84843	0.00625348	4.15946e-25	4.01804e-21	1
Orbito-Affective<=>Orbito-Affective	Creatinine_enzymatic_30510	0.00949879	0.0166147	2.59376	0.00640566	0.0162395	0.0153818	2.40365	0.00639934	6.1154e-37	5.90748e-33	1
Visual1	Creatinine_enzymatic_30510	5.04401e-07	0.0321182	5.02591	0.00639051	4.30263e-06	0.0292652	4.59719	0.00636588	7.93341e-64	7.66367e-60	0.00487252
Visual2	Creatinine_enzymatic_30510	3.45028e-08	0.0342061	5.51859	0.00619833	1.8497e-07	0.0322878	5.21528	0.00619101	3.40287e-39	3.28717e-35	0.000333297
Somatomotor	Creatinine_enzymatic_30510	9.0478e-06	0.028254	4.43966	0.00636401	5.61041e-05	0.025505	4.0293	0.00632987	8.17041e-79	7.89261e-75	0.0874017
Cingulo-Opercular	Creatinine_enzymatic_30510	2.76348e-10	0.039552	6.314	0.00626416	9.66131e-08	0.0331614	5.33451	0.00621638	1.02669e-101	9.91784e-98	2.66952e-06
Dorsal-Attention	Creatinine_enzymatic_30510	4.67545e-13	0.0452453	7.23817	0.00625094	4.74017e-11	0.0410829	6.58172	0.00624197	1.76105e-41	1.70117e-37	4.51649e-09
Language	Creatinine_enzymatic_30510	5.27455e-08	0.0344681	5.44342	0.00633207	6.05837e-06	0.0284593	4.52529	0.00628894	1.31476e-93	1.27006e-89	0.000509521
Frontoparietal	Creatinine_enzymatic_30510	1.57246e-10	0.0406687	6.40078	0.00635371	9.86922e-08	0.0336193	5.33064	0.0063068	3.56456e-99	3.44336e-95	1.519e-06
Auditory	Creatinine_enzymatic_30510	3.04738e-06	0.0280108	4.66863	0.00599979	0.000178191	0.0222685	3.74863	0.00594043	2.46576e-125	2.38192e-121	0.0294377
Default	Creatinine_enzymatic_30510	6.26589e-10	0.0393091	6.18595	0.00635457	3.46753e-07	0.0321428	5.09742	0.00630569	2.4464e-102	2.36322e-98	6.05285e-06
Posterior-Multimodal	Creatinine_enzymatic_30510	4.2747e-07	0.0323193	5.05761	0.00639024	1.44311e-05	0.0276382	4.33804	0.00637113	7.07272e-56	6.83225e-52	0.00412936
Ventral-Multimodal	Creatinine_enzymatic_30510	1.24721e-05	0.0277283	4.37002	0.00634511	0.000256204	0.0230872	3.65649	0.00631403	3.6036e-74	3.48108e-70	0.120481
Orbito-Affective	Creatinine_enzymatic_30510	1.26832e-05	0.0246242	4.36635	0.00563954	0.00114989	0.0182031	3.25139	0.00559856	5.72345e-98	5.52886e-94	0.12252
Mean_Functional_Connectivity	Creatinine_enzymatic_30510	0.000647212	0.0222484	3.41144	0.00652171	0.00930535	0.0168142	2.60082	0.00646493	8.76953e-113	8.47136e-109	1
Mean_Amplitude	Creatinine_enzymatic_30510	1.04405e-11	0.0424103	6.80342	0.00623368	2.08577e-09	0.0370641	5.99314	0.00618442	1.69712e-104	1.63941e-100	1.00855e-07
Visual1<=>Visual1	Sodium_in_urine_30530	0.00194932	0.0199214	3.09817	0.00643006	0.00117919	0.0209016	3.24423	0.00644271	6.04242e-19	5.83698e-15	1
Visual1<=>Visual2	Sodium_in_urine_30530	0.0154481	0.0156448	2.42186	0.0064598	0.00812827	0.0171668	2.6469	0.00648562	1.7553e-05	0.169562	1
Visual1<=>Somatomotor	Sodium_in_urine_30530	0.0436687	0.0130818	2.01736	0.00648462	0.0326075	0.0138137	2.137	0.00646406	6.32456e-64	6.10952e-60	1
Visual1<=>Cingulo-Opercular	Sodium_in_urine_30530	0.049149	0.0129015	1.96739	0.00655765	0.0694897	0.0119311	1.8153	0.00657251	9.60382e-17	9.27729e-13	1
Visual1<=>Dorsal-Attention	Sodium_in_urine_30530	0.000266015	0.0238021	3.64684	0.00652678	0.000186427	0.0244883	3.73728	0.00655244	8.03534e-06	0.0776214	1
Visual1<=>Language	Sodium_in_urine_30530	0.313725	0.00663772	1.00746	0.00658859	0.432102	0.00516112	0.785613	0.00656954	1.36409e-61	1.31771e-57	1
Visual1<=>Frontoparietal	Sodium_in_urine_30530	0.498465	0.00442433	0.676917	0.006536	0.720602	0.00234167	0.357658	0.00654722	1.03524e-20	1.00004e-16	1
Visual1<=>Auditory	Sodium_in_urine_30530	0.0246979	0.014787	2.24623	0.00658302	0.0353206	0.0138448	2.10478	0.00657782	7.23789e-42	6.9918e-38	1
Visual1<=>Default	Sodium_in_urine_30530	0.193756	-0.00849942	-1.29958	0.00654012	0.0898743	-0.0111277	-1.69613	0.00656066	1.62234e-10	1.56718e-06	1
Visual1<=>Posterior-Multimodal	Sodium_in_urine_30530	0.00397159	0.0187547	2.88067	0.00651052	0.00808903	0.0172762	2.64854	0.00652293	1.40713e-19	1.35929e-15	1
Visual1<=>Ventral-Multimodal	Sodium_in_urine_30530	0.308758	-0.0065962	-1.01785	0.00648051	0.257796	-0.00734988	-1.13164	0.00649489	6.13226e-17	5.92376e-13	1
Visual1<=>Orbito-Affective	Sodium_in_urine_30530	0.699944	-0.00250275	-0.3854	0.00649389	0.481462	-0.00458659	-0.703963	0.00651539	2.4629e-09	2.37917e-05	1
Visual2<=>Visual2	Sodium_in_urine_30530	3.25889e-05	0.0264354	4.15532	0.00636183	1.86442e-05	0.027326	4.28135	0.00638257	8.95884e-10	8.65424e-06	0.314809
Visual2<=>Somatomotor	Sodium_in_urine_30530	0.0336127	0.0138565	2.1248	0.0065213	0.0279993	0.0142472	2.19742	0.00648358	1.10669e-89	1.06906e-85	1
Visual2<=>Cingulo-Opercular	Sodium_in_urine_30530	0.832012	0.00141224	0.212124	0.00665759	0.957874	0.000352668	0.052822	0.00667655	1.74224e-12	1.683e-08	1
