## Supplementary material for "Heart-brain connections: phenotypic and genetic insights from 40,000 cardiac and brain magnetic resonance images": supp_tables: TableS3_Mediation.xlsx (part 3 of 3)

### Sheet: Sheet1 (continued)
Table S3: Mediation analysis of 41 cardiovascular risk factors and biomarkers. See the method section for the rules to build a mediation relationship.
Visual2<=>Dorsal-Attention	Sodium_in_urine_30530	0.000166702	0.0243854	3.76533	0.0064763	9.28439e-05	0.0254185	3.90919	0.00650225	1.98806e-05	0.192047	1
Visual2<=>Language	Sodium_in_urine_30530	0.0555322	0.012661	1.91478	0.00661226	0.0747133	0.011761	1.78229	0.00659881	3.30384e-53	3.19151e-49	1
Visual2<=>Frontoparietal	Sodium_in_urine_30530	0.887912	-0.000909479	-0.140948	0.0064526	0.79114	-0.00171089	-0.264833	0.00646025	5.54554e-25	5.35699e-21	1
Visual2<=>Auditory	Sodium_in_urine_30530	0.180116	0.0088988	1.34043	0.00663874	0.226208	0.00803765	1.21021	0.00664151	1.592e-31	1.53787e-27	1
Visual2<=>Default	Sodium_in_urine_30530	0.146889	-0.0094519	-1.45065	0.00651563	0.102857	-0.0106735	-1.63122	0.00654327	0.000336941	1	1
Visual2<=>Posterior-Multimodal	Sodium_in_urine_30530	0.000120632	0.0249361	3.84543	0.00648461	0.000195903	0.0241675	3.72478	0.0064883	2.50116e-30	2.41612e-26	1
Visual2<=>Ventral-Multimodal	Sodium_in_urine_30530	0.39213	-0.00543821	-0.855775	0.00635471	0.299802	-0.00659534	-1.03688	0.00636075	4.44587e-27	4.29471e-23	1
Visual2<=>Orbito-Affective	Sodium_in_urine_30530	0.115495	-0.0100263	-1.57402	0.00636988	0.0622907	-0.0119236	-1.8643	0.00639576	4.17573e-05	0.403376	1
Somatomotor<=>Somatomotor	Sodium_in_urine_30530	0.00279534	0.0189377	2.98968	0.00633436	0.00191601	0.0195672	3.10327	0.00630534	3.40535e-78	3.28957e-74	1
Somatomotor<=>Cingulo-Opercular	Sodium_in_urine_30530	0.00252802	0.0193603	3.02026	0.00641012	0.00871051	0.0168571	2.62341	0.00642565	1.35855e-15	1.31236e-11	1
Somatomotor<=>Dorsal-Attention	Sodium_in_urine_30530	0.242579	0.00763765	1.16859	0.00653577	0.247136	0.0075577	1.15736	0.00653012	9.48023e-43	9.1579e-39	1
Somatomotor<=>Language	Sodium_in_urine_30530	0.00906017	0.0168496	2.60997	0.00645585	0.0103305	0.0164729	2.56476	0.00642281	1.66122e-83	1.60474e-79	1
Somatomotor<=>Frontoparietal	Sodium_in_urine_30530	0.492192	-0.00449668	-0.686837	0.00654695	0.349681	-0.0061286	-0.935225	0.00655308	8.04921e-27	7.77554e-23	1
Somatomotor<=>Auditory	Sodium_in_urine_30530	0.00422962	0.018591	2.86076	0.00649861	0.012281	0.0162561	2.50414	0.00649168	1.04243e-44	1.00699e-40	1
Somatomotor<=>Default	Sodium_in_urine_30530	0.62953	-0.00315808	-0.482394	0.00654667	0.513563	-0.0042826	-0.653308	0.00655525	4.99233e-24	4.82259e-20	1
Somatomotor<=>Posterior-Multimodal	Sodium_in_urine_30530	0.0760356	0.0115825	1.77424	0.00652817	0.0960106	0.0108384	1.66457	0.00651122	7.76147e-59	7.49758e-55	1
Somatomotor<=>Ventral-Multimodal	Sodium_in_urine_30530	0.605792	-0.00334322	-0.516096	0.0064779	0.472841	-0.00465751	-0.717875	0.00648791	3.68422e-22	3.55895e-18	1
Somatomotor<=>Orbito-Affective	Sodium_in_urine_30530	0.104919	0.010608	1.62152	0.006542	0.238132	0.00774258	1.1797	0.0065632	1.04678e-09	1.01119e-05	1
Cingulo-Opercular<=>Cingulo-Opercular	Sodium_in_urine_30530	1.07085e-05	0.0279517	4.40322	0.006348	6.21696e-05	0.0253816	4.00509	0.00633733	2.89472e-50	2.7963e-46	0.103444
Cingulo-Opercular<=>Dorsal-Attention	Sodium_in_urine_30530	0.276074	0.00712932	1.0892	0.00654544	0.427238	0.00521016	0.79394	0.00656241	2.6151e-14	2.52618e-10	1
Cingulo-Opercular<=>Language	Sodium_in_urine_30530	0.0247112	0.0145477	2.24602	0.00647708	0.0458092	0.0128997	1.99724	0.00645874	2.97743e-61	2.8762e-57	1
Cingulo-Opercular<=>Frontoparietal	Sodium_in_urine_30530	0.128532	0.00974101	1.51996	0.00640871	0.189127	0.00839305	1.3132	0.00639129	4.33593e-60	4.18851e-56	1
Cingulo-Opercular<=>Auditory	Sodium_in_urine_30530	0.000256428	0.0237875	3.65626	0.00650596	0.000979396	0.0213433	3.29676	0.00647401	1.80459e-81	1.74323e-77	1
Cingulo-Opercular<=>Default	Sodium_in_urine_30530	0.342397	-0.00618647	-0.949458	0.00651579	0.303514	-0.006697	-1.02895	0.00650858	5.40543e-45	5.22164e-41	1
Cingulo-Opercular<=>Posterior-Multimodal	Sodium_in_urine_30530	0.868573	0.00108016	0.165473	0.00652775	0.920519	-0.000651722	-0.0997815	0.00653149	2.28073e-30	2.20319e-26	1
Cingulo-Opercular<=>Ventral-Multimodal	Sodium_in_urine_30530	0.652951	0.00290557	0.449672	0.00646153	0.845024	0.0012636	0.195473	0.00646434	3.30496e-31	3.19259e-27	1
Cingulo-Opercular<=>Orbito-Affective	Sodium_in_urine_30530	0.000122526	0.0251905	3.8416	0.00655728	0.000777836	0.0220104	3.36097	0.00654882	1.24508e-46	1.20274e-42	1
Dorsal-Attention<=>Dorsal-Attention	Sodium_in_urine_30530	0.00493883	0.0184197	2.81124	0.00655218	0.00874593	0.0172213	2.62203	0.00656791	1.25695e-15	1.21421e-11	1
Dorsal-Attention<=>Language	Sodium_in_urine_30530	0.0951895	0.0109761	1.6687	0.00657766	0.128616	0.00997134	1.51963	0.00656168	1.53606e-57	1.48383e-53	1
Dorsal-Attention<=>Frontoparietal	Sodium_in_urine_30530	0.11217	0.0103259	1.58857	0.00650014	0.242335	0.00760863	1.1692	0.00650756	1.7775e-25	1.71707e-21	1
Dorsal-Attention<=>Auditory	Sodium_in_urine_30530	0.287175	0.00702813	1.06436	0.00660314	0.393849	0.00562576	0.852672	0.0065978	2.18544e-42	2.11113e-38	1
Dorsal-Attention<=>Default	Sodium_in_urine_30530	0.385226	-0.00569346	-0.868323	0.00655684	0.295564	-0.0068683	-1.04601	0.00656617	3.55387e-23	3.43304e-19	1
Dorsal-Attention<=>Posterior-Multimodal	Sodium_in_urine_30530	0.0911396	0.0110109	1.68948	0.00651733	0.135612	0.00975377	1.49238	0.00653572	1.10756e-12	1.0699e-08	1
Dorsal-Attention<=>Ventral-Multimodal	Sodium_in_urine_30530	0.625435	-0.00317223	-0.488167	0.00649824	0.512397	-0.00426691	-0.655119	0.00651317	3.09818e-16	2.99284e-12	1
Dorsal-Attention<=>Orbito-Affective	Sodium_in_urine_30530	0.359503	-0.00591915	-0.916328	0.00645964	0.209394	-0.00814191	-1.25526	0.00648621	7.62581e-05	0.736653	1
Language<=>Language	Sodium_in_urine_30530	0.0302717	0.0139206	2.16664	0.00642499	0.0513078	0.0125136	1.94899	0.00642055	2.37807e-41	2.29722e-37	1
Language<=>Frontoparietal	Sodium_in_urine_30530	0.963087	0.000305425	0.0462803	0.00659946	0.767785	-0.00194875	-0.295277	0.00659976	1.91167e-34	1.84667e-30	1
Language<=>Auditory	Sodium_in_urine_30530	0.0107513	0.0165467	2.55087	0.00648671	0.0187962	0.0152236	2.3497	0.00647898	3.04261e-46	2.93916e-42	1
Language<=>Default	Sodium_in_urine_30530	0.784237	0.00181264	0.273804	0.0066202	0.959827	-0.000334254	-0.0503713	0.00663581	4.30433e-16	4.15798e-12	1
Language<=>Posterior-Multimodal	Sodium_in_urine_30530	0.00380945	0.0188286	2.89379	0.00650657	0.00648882	0.0176285	2.72222	0.00647577	1.14542e-79	1.10648e-75	1
Language<=>Ventral-Multimodal	Sodium_in_urine_30530	0.508043	0.00433399	0.661898	0.00654783	0.564092	0.00376376	0.576782	0.00652545	7.75174e-67	7.48818e-63	1
Language<=>Orbito-Affective	Sodium_in_urine_30530	0.00726176	0.0176332	2.68481	0.00656777	0.022116	0.0150494	2.28851	0.00657607	1.58869e-24	1.53467e-20	1
Frontoparietal<=>Frontoparietal	Sodium_in_urine_30530	8.92148e-05	0.0253043	3.91882	0.00645713	0.000360818	0.022993	3.56768	0.00644482	2.79445e-52	2.69944e-48	0.861815
Frontoparietal<=>Auditory	Sodium_in_urine_30530	0.645762	0.00298709	0.459663	0.00649845	0.756685	0.00201065	0.309841	0.0064893	1.1006e-47	1.06318e-43	1
Frontoparietal<=>Default	Sodium_in_urine_30530	0.673621	0.00272645	0.421188	0.00647324	0.997593	-1.9557e-05	-0.00301659	0.00648316	2.67176e-22	2.58092e-18	1
Frontoparietal<=>Posterior-Multimodal	Sodium_in_urine_30530	0.972738	0.000220966	0.0341743	0.00646586	0.8097	-0.00155744	-0.240816	0.00646733	5.40848e-33	5.22459e-29	1
Frontoparietal<=>Ventral-Multimodal	Sodium_in_urine_30530	0.013421	-0.0155186	-2.47257	0.0062763	0.0196183	-0.0146278	-2.33372	0.00626802	2.11147e-46	2.03968e-42	1
Frontoparietal<=>Orbito-Affective	Sodium_in_urine_30530	0.722969	-0.00227032	-0.354497	0.00640433	0.49386	-0.00439879	-0.684192	0.00642918	5.68715e-06	0.0549378	1
Auditory<=>Auditory	Sodium_in_urine_30530	2.5908e-07	0.0330084	5.1524	0.00640642	1.9636e-06	0.0302276	4.75823	0.0063527	7.2823e-117	7.0347e-113	0.00250272
Auditory<=>Default	Sodium_in_urine_30530	0.347543	-0.00613	-0.939384	0.00652556	0.2219	-0.00798333	-1.22152	0.00653556	1.88821e-22	1.82401e-18	1
Auditory<=>Posterior-Multimodal	Sodium_in_urine_30530	0.0547469	0.0126408	1.92097	0.00658043	0.0991767	0.0108221	1.64892	0.00656318	4.01831e-59	3.88169e-55	1
Auditory<=>Ventral-Multimodal	Sodium_in_urine_30530	0.666282	0.00282605	0.431262	0.00655297	0.970941	0.000238409	0.0364286	0.00654457	1.52781e-46	1.47586e-42	1
Auditory<=>Orbito-Affective	Sodium_in_urine_30530	0.00020269	0.0243807	3.71618	0.00656068	0.00156596	0.0207313	3.16251	0.00655531	5.64532e-42	5.45338e-38	1
Default<=>Default	Sodium_in_urine_30530	0.00591253	0.0176766	2.75282	0.00642127	0.0158704	0.0155082	2.41204	0.00642948	2.20257e-24	2.12768e-20	1
Posterior-Multimodal<=>Default	Sodium_in_urine_30530	0.896806	-0.000851435	-0.129699	0.00656472	0.785077	-0.00179692	-0.272712	0.00658907	5.41988e-07	0.0052356	1
Default<=>Ventral-Multimodal	Sodium_in_urine_30530	0.956679	0.000346898	0.0543222	0.00638594	0.748201	0.00205431	0.321016	0.00639941	8.72394e-18	8.42733e-14	1
Default<=>Orbito-Affective	Sodium_in_urine_30530	0.91526	-0.000686299	-0.106407	0.00644972	0.859918	-0.00114183	-0.17648	0.00647001	1.73824e-10	1.67914e-06	1
Posterior-Multimodal<=>Posterior-Multimodal	Sodium_in_urine_30530	0.424266	0.00516108	0.799055	0.00645898	0.519201	0.00416623	0.644586	0.00646342	2.43557e-29	2.35276e-25	1
Posterior-Multimodal<=>Ventral-Multimodal	Sodium_in_urine_30530	0.714398	-0.00235392	-0.36596	0.00643218	0.675735	-0.00268841	-0.418295	0.00642708	2.70532e-42	2.61334e-38	1
Posterior-Multimodal<=>Orbito-Affective	Sodium_in_urine_30530	0.803913	-0.00160587	-0.248289	0.00646775	0.550883	-0.00386986	-0.596446	0.0064882	1.67982e-10	1.62271e-06	1
Ventral-Multimodal<=>Ventral-Multimodal	Sodium_in_urine_30530	0.0188135	0.0143749	2.34936	0.00611868	0.0201468	0.014174	2.32375	0.00609965	7.8754e-64	7.60763e-60	1
Orbito-Affective<=>Ventral-Multimodal	Sodium_in_urine_30530	0.2782	0.00664111	1.08439	0.00612426	0.250128	0.00705146	1.15006	0.00613136	3.39309e-25	3.27773e-21	1
Orbito-Affective<=>Orbito-Affective	Sodium_in_urine_30530	0.00508271	0.0175842	2.80199	0.00627561	0.00565455	0.0173624	2.7674	0.00627391	4.30059e-37	4.15437e-33	1
Visual1	Sodium_in_urine_30530	2.42125e-07	0.032334	5.16508	0.0062601	3.00792e-07	0.031977	5.12431	0.00624024	2.72805e-64	2.6353e-60	0.00233893
Visual2	Sodium_in_urine_30530	4.99251e-10	0.037778	6.22174	0.00607192	6.91467e-10	0.0374472	6.17038	0.00606886	1.38965e-39	1.3424e-35	4.82276e-06
Somatomotor	Sodium_in_urine_30530	6.10921e-09	0.0362551	5.81571	0.006234	8.84714e-09	0.0356981	5.75338	0.00620471	2.41918e-79	2.33693e-75	5.9015e-05
Cingulo-Opercular	Sodium_in_urine_30530	3.0172e-10	0.0386726	6.30039	0.00613813	6.34909e-09	0.0354063	5.80926	0.0060948	3.38749e-103	3.27232e-99	2.91461e-06
Dorsal-Attention	Sodium_in_urine_30530	6.84192e-11	0.0399886	6.52685	0.00612678	8.54262e-10	0.0375698	6.13682	0.00612203	3.56419e-42	3.44301e-38	6.60929e-07
Language	Sodium_in_urine_30530	7.81369e-09	0.0358213	5.77436	0.00620352	1.22097e-07	0.032624	5.29183	0.00616497	1.28218e-94	1.23859e-90	7.54802e-05
Frontoparietal	Sodium_in_urine_30530	1.57871e-12	0.0440107	7.0709	0.0062242	5.49283e-11	0.040552	6.55974	0.00618194	2.15349e-100	2.08027e-96	1.52504e-08
Auditory	Sodium_in_urine_30530	7.71126e-10	0.0361559	6.15309	0.00587605	7.25386e-09	0.0336889	5.78689	0.00582159	3.49987e-126	3.38087e-122	7.44908e-06
Default	Sodium_in_urine_30530	1.20751e-11	0.0422193	6.78241	0.00622482	7.41272e-10	0.0380696	6.15936	0.00618077	2.49263e-103	2.40788e-99	1.16645e-07
Posterior-Multimodal	Sodium_in_urine_30530	6.01602e-08	0.033937	5.41993	0.00626152	3.16643e-07	0.0319503	5.11462	0.00624686	1.70573e-56	1.64773e-52	0.000581147
Ventral-Multimodal	Sodium_in_urine_30530	1.19151e-08	0.0354213	5.7028	0.00621121	1.22396e-07	0.03273	5.29138	0.00618553	1.02094e-73	9.86232e-70	0.0001151
Orbito-Affective	Sodium_in_urine_30530	2.62871e-08	0.0307443	5.56625	0.00552335	1.46658e-06	0.0264298	4.81687	0.00548693	2.29685e-98	2.21876e-94	0.000253934
Mean_Functional_Connectivity	Sodium_in_urine_30530	1.71086e-05	0.0274701	4.30044	0.00638775	9.24566e-05	0.0247776	3.9102	0.00633664	7.59534e-113	7.3371e-109	0.165269
Mean_Amplitude	Sodium_in_urine_30530	1.40918e-13	0.0451904	7.39947	0.00610725	1.56327e-12	0.042877	7.07228	0.00606268	1.34769e-105	1.30187e-101	1.36127e-09
Visual1<=>Visual1	Microalbumin_in_urine_30500	0.2498	-0.0129756	-1.15093	0.011274	0.351422	-0.0105578	-0.931895	0.0113294	0.00591313	1	1
Visual1<=>Visual2	Microalbumin_in_urine_30500	0.190529	-0.0148529	-1.30914	0.0113456	0.255462	-0.0129924	-1.13728	0.0114242	0.281882	1	1
Visual1<=>Somatomotor	Microalbumin_in_urine_30500	0.874234	0.00181662	0.158288	0.0114767	0.739631	0.00380303	0.332355	0.0114427	2.86996e-16	2.77238e-12	1
Visual1<=>Cingulo-Opercular	Microalbumin_in_urine_30500	0.872311	-0.00188007	-0.16073	0.0116971	0.914594	-0.0012581	-0.10725	0.0117306	1.35412e-05	0.130808	1
Visual1<=>Dorsal-Attention	Microalbumin_in_urine_30500	0.629018	0.0055976	0.48313	0.0115861	0.557058	0.00685134	0.587245	0.0116669	0.297718	1	1
Visual1<=>Language	Microalbumin_in_urine_30500	0.842942	0.00233106	0.198139	0.0117648	0.836641	0.00242183	0.206199	0.0117451	1.3821e-13	1.33511e-09	1
Visual1<=>Frontoparietal	Microalbumin_in_urine_30500	0.275329	0.0127265	1.09096	0.0116655	0.285063	0.0125004	1.0691	0.0116925	2.11258e-06	0.0204076	1
Visual1<=>Auditory	Microalbumin_in_urine_30500	0.72579	0.00418083	0.350746	0.0119198	0.640759	0.00555867	0.466658	0.0119116	1.16622e-11	1.12657e-07	1
Visual1<=>Default	Microalbumin_in_urine_30500	0.813225	0.00274435	0.236276	0.011615	0.979974	-0.000292365	-0.0251018	0.0116471	9.84052e-06	0.0950594	1
Visual1<=>Posterior-Multimodal	Microalbumin_in_urine_30500	0.927506	0.00106113	0.0909857	0.0116626	0.963615	0.00053406	0.0456188	0.011707	0.000271117	1	1
Visual1<=>Ventral-Multimodal	Microalbumin_in_urine_30500	0.575512	-0.00646087	-0.559977	0.0115377	0.420249	-0.00933437	-0.806037	0.0115806	0.000210207	1	1
Visual1<=>Orbito-Affective	Microalbumin_in_urine_30500	0.229415	-0.0137842	-1.20197	0.011468	0.192486	-0.0150269	-1.30338	0.0115291	0.0161716	1	1
Visual2<=>Visual2	Microalbumin_in_urine_30500	0.226393	-0.0133587	-1.20981	0.011042	0.318808	-0.0110779	-0.996981	0.0111115	0.109712	1	1
Visual2<=>Somatomotor	Microalbumin_in_urine_30500	0.126738	-0.0175045	-1.52727	0.0114613	0.150824	-0.0163968	-1.43678	0.0114121	5.04165e-19	4.87023e-15	1
Visual2<=>Cingulo-Opercular	Microalbumin_in_urine_30500	0.147719	-0.0171887	-1.44779	0.0118724	0.151275	-0.0171005	-1.4352	0.0119151	0.000146705	1	1
Visual2<=>Dorsal-Attention	Microalbumin_in_urine_30500	0.590732	-0.00616726	-0.5378	0.0114676	0.690268	-0.00459807	-0.398508	0.0115382	0.0874166	1	1
Visual2<=>Language	Microalbumin_in_urine_30500	0.982954	0.000254955	0.0213661	0.0119326	0.984665	-0.000229473	-0.0192208	0.0119387	1.93239e-09	1.86669e-05	1
Visual2<=>Frontoparietal	Microalbumin_in_urine_30500	0.937339	0.000895693	0.0786177	0.011393	0.901788	0.00141027	0.123407	0.0114278	2.57631e-05	0.248871	1
Visual2<=>Auditory	Microalbumin_in_urine_30500	0.996563	-5.19328e-05	-0.00430809	0.0120547	0.954882	0.0006822	0.0565787	0.0120576	6.17851e-10	5.96844e-06	1
Visual2<=>Default	Microalbumin_in_urine_30500	0.360813	0.0105694	0.913876	0.0115654	0.481285	0.00818993	0.704275	0.0116289	0.0231976	1	1
Visual2<=>Posterior-Multimodal	Microalbumin_in_urine_30500	0.646417	-0.00532327	-0.458765	0.0116035	0.689006	-0.00465572	-0.40022	0.0116329	4.44625e-06	0.0429508	1
Visual2<=>Ventral-Multimodal	Microalbumin_in_urine_30500	0.423518	0.00903357	0.800378	0.0112866	0.670903	0.00480958	0.424926	0.0113186	1.24486e-05	0.120254	1
Visual2<=>Orbito-Affective	Microalbumin_in_urine_30500	0.965546	0.000481327	0.0431963	0.0111428	0.826395	-0.00246161	-0.219336	0.011223	0.383264	1	1
Somatomotor<=>Somatomotor	Microalbumin_in_urine_30500	0.908934	-0.00128391	-0.114388	0.0112242	0.946735	0.000748855	0.0668102	0.0112087	5.46559e-13	5.27976e-09	1
Somatomotor<=>Cingulo-Opercular	Microalbumin_in_urine_30500	0.405491	0.00951347	0.831904	0.0114358	0.505269	0.00764611	0.666257	0.0114762	0.000123909	1	1
Somatomotor<=>Dorsal-Attention	Microalbumin_in_urine_30500	0.845111	0.00226872	0.195368	0.0116126	0.774087	0.0033352	0.287044	0.0116191	2.5092e-09	2.42389e-05	1
Somatomotor<=>Language	Microalbumin_in_urine_30500	0.408171	0.00956334	0.827165	0.0115616	0.298618	0.0119859	1.03948	0.0115307	1.41721e-15	1.36903e-11	1
Somatomotor<=>Frontoparietal	Microalbumin_in_urine_30500	0.250808	0.0131844	1.14848	0.0114798	0.233064	0.0137508	1.1926	0.01153	0.00130993	1	1
Somatomotor<=>Auditory	Microalbumin_in_urine_30500	0.881739	-0.00172587	-0.148771	0.0116009	0.999886	1.65248e-06	0.000142437	0.0116015	2.69921e-10	2.60744e-06	1
Somatomotor<=>Default	Microalbumin_in_urine_30500	0.432304	-0.00901397	-0.7853	0.0114784	0.582214	-0.00633056	-0.550179	0.0115064	3.14565e-06	0.030387	1
Somatomotor<=>Posterior-Multimodal	Microalbumin_in_urine_30500	0.997032	4.39174e-05	0.00371985	0.0118062	0.898674	0.00150112	0.127341	0.0117881	2.44036e-13	2.35739e-09	1
Somatomotor<=>Ventral-Multimodal	Microalbumin_in_urine_30500	0.418676	-0.00935973	-0.808767	0.0115728	0.351384	-0.0108234	-0.931969	0.0116135	0.000123135	1	1
Somatomotor<=>Orbito-Affective	Microalbumin_in_urine_30500	0.145938	-0.0168408	-1.45419	0.0115809	0.101674	-0.0190475	-1.637	0.0116356	0.00405592	1	1
Cingulo-Opercular<=>Cingulo-Opercular	Microalbumin_in_urine_30500	0.79213	0.00300018	0.263556	0.0113835	0.66687	0.0048852	0.430466	0.0113487	2.13833e-16	2.06563e-12	1
Cingulo-Opercular<=>Dorsal-Attention	Microalbumin_in_urine_30500	0.302052	-0.0121701	-1.03212	0.0117914	0.326911	-0.0116069	-0.980423	0.0118386	0.000524673	1	1
Cingulo-Opercular<=>Language	Microalbumin_in_urine_30500	0.913452	0.00126242	0.10869	0.0116149	0.903057	0.00141166	0.121804	0.0115896	1.27848e-14	1.23501e-10	1
Cingulo-Opercular<=>Frontoparietal	Microalbumin_in_urine_30500	0.946844	-0.000761132	-0.0666732	0.0114159	0.982821	0.000245399	0.0215331	0.0113964	1.32392e-13	1.27891e-09	1
Cingulo-Opercular<=>Auditory	Microalbumin_in_urine_30500	0.784586	-0.00321614	-0.273358	0.0117653	0.924299	-0.00111401	-0.0950235	0.0117235	1.98728e-17	1.91971e-13	1
Cingulo-Opercular<=>Default	Microalbumin_in_urine_30500	0.292877	-0.0120446	-1.05191	0.0114502	0.301375	-0.011826	-1.03356	0.011442	1.02296e-11	9.88177e-08	1
Cingulo-Opercular<=>Posterior-Multimodal	Microalbumin_in_urine_30500	0.202976	-0.0149827	-1.27323	0.0117674	0.206955	-0.0148738	-1.2621	0.011785	9.62033e-08	0.000929324	1
Cingulo-Opercular<=>Ventral-Multimodal	Microalbumin_in_urine_30500	0.368571	-0.0105133	-0.89921	0.0116918	0.360554	-0.010704	-0.914369	0.0117064	3.65482e-08	0.000353056	1
Cingulo-Opercular<=>Orbito-Affective	Microalbumin_in_urine_30500	0.620147	-0.00577004	-0.495664	0.011641	0.713815	-0.0042679	-0.366752	0.011637	5.82004e-11	5.62216e-07	1
Dorsal-Attention<=>Dorsal-Attention	Microalbumin_in_urine_30500	0.17734	-0.0159987	-1.34912	0.0118586	0.244685	-0.0138449	-1.16345	0.0118999	0.000103268	0.997572	1
Dorsal-Attention<=>Language	Microalbumin_in_urine_30500	0.291747	0.0125419	1.05438	0.0118951	0.30886	0.0120924	1.01769	0.0118821	2.02189e-12	1.95315e-08	1
Dorsal-Attention<=>Frontoparietal	Microalbumin_in_urine_30500	0.527155	-0.00724389	-0.632386	0.0114548	0.557048	-0.00672962	-0.58726	0.0114594	1.25596e-09	1.21326e-05	1
Dorsal-Attention<=>Auditory	Microalbumin_in_urine_30500	0.939134	0.000913841	0.0763613	0.0119673	0.899066	0.00151825	0.126845	0.0119693	5.35896e-10	5.17676e-06	1
Dorsal-Attention<=>Default	Microalbumin_in_urine_30500	0.170062	0.0161682	1.37214	0.0117832	0.210087	0.0147925	1.25344	0.0118015	1.24233e-07	0.00120009	1
Dorsal-Attention<=>Posterior-Multimodal	Microalbumin_in_urine_30500	0.927523	0.00107821	0.090965	0.011853	0.903479	0.0014445	0.121273	0.0119112	0.00592182	1	1
Dorsal-Attention<=>Ventral-Multimodal	Microalbumin_in_urine_30500	0.379632	-0.010186	-0.878629	0.0115931	0.270858	-0.0128115	-1.10117	0.0116344	0.00013384	1	1
Dorsal-Attention<=>Orbito-Affective	Microalbumin_in_urine_30500	0.65811	-0.00509831	-0.442543	0.0115205	0.516642	-0.00751677	-0.648563	0.0115899	0.0683943	1	1
Language<=>Language	Microalbumin_in_urine_30500	0.665559	0.00490265	0.432268	0.0113417	0.472169	0.00815982	0.718994	0.011349	3.37131e-09	3.25669e-05	1
Language<=>Frontoparietal	Microalbumin_in_urine_30500	0.634628	0.00558465	0.475243	0.0117511	0.723561	0.0041537	0.353717	0.011743	1.2085e-11	1.16741e-07	1
Language<=>Auditory	Microalbumin_in_urine_30500	0.353746	0.0107063	0.927409	0.0115443	0.326902	0.0113214	0.980442	0.0115472	6.96584e-10	6.729e-06	1
Language<=>Default	Microalbumin_in_urine_30500	0.88281	-0.00173268	-0.147413	0.0117539	0.96955	0.000450787	0.038174	0.0118087	0.00311023	1	1
Language<=>Posterior-Multimodal	Microalbumin_in_urine_30500	0.822121	0.00266086	0.224826	0.0118352	0.760414	0.00360027	0.304949	0.0118061	3.85287e-15	3.72187e-11	1
Language<=>Ventral-Multimodal	Microalbumin_in_urine_30500	0.497187	0.00794516	0.678957	0.011702	0.412729	0.0095433	0.819149	0.0116503	2.53097e-19	2.44492e-15	1
Language<=>Orbito-Affective	Microalbumin_in_urine_30500	0.277132	0.0126622	1.08687	0.0116502	0.208355	0.0147022	1.25822	0.0116849	2.31354e-05	0.223488	1
Frontoparietal<=>Frontoparietal	Microalbumin_in_urine_30500	0.882914	-0.0016899	-0.147281	0.0114739	0.868732	-0.00188663	-0.165276	0.0114151	5.74622e-21	5.55085e-17	1
Frontoparietal<=>Auditory	Microalbumin_in_urine_30500	0.367666	0.0104861	0.900911	0.0116395	0.347521	0.0109472	0.939472	0.0116525	2.58594e-08	0.000249802	1
Frontoparietal<=>Default	Microalbumin_in_urine_30500	0.969883	-0.000426559	-0.0377563	0.0112977	0.799744	-0.00287302	-0.253688	0.011325	2.54986e-06	0.0246316	1
Frontoparietal<=>Posterior-Multimodal	Microalbumin_in_urine_30500	0.294844	-0.0120146	-1.04763	0.0114683	0.305665	-0.0117598	-1.02443	0.0114793	1.13247e-08	0.000109397	1
Frontoparietal<=>Ventral-Multimodal	Microalbumin_in_urine_30500	0.960756	0.000549974	0.0492062	0.0111769	0.999908	-1.28452e-06	-0.000115083	0.0111617	6.36141e-13	6.14512e-09	1
Frontoparietal<=>Orbito-Affective	Microalbumin_in_urine_30500	0.111104	0.018146	1.59345	0.0113879	0.133897	0.0171836	1.49908	0.0114627	0.172687	1	1
Auditory<=>Auditory	Microalbumin_in_urine_30500	0.633697	-0.00543088	-0.47655	0.0113962	0.867347	-0.00189054	-0.167036	0.0113182	7.45857e-25	7.20497e-21	1
Auditory<=>Default	Microalbumin_in_urine_30500	0.92516	0.00108844	0.0939398	0.0115866	0.94303	0.000830608	0.0714643	0.0116227	3.18577e-05	0.307745	1
Auditory<=>Posterior-Multimodal	Microalbumin_in_urine_30500	0.604256	-0.00612187	-0.518312	0.0118112	0.69116	-0.00469738	-0.397298	0.0118233	1.51269e-08	0.000146125	1
Auditory<=>Ventral-Multimodal	Microalbumin_in_urine_30500	0.649224	-0.00534259	-0.45486	0.0117456	0.576304	-0.00657097	-0.558818	0.0117587	2.02686e-08	0.000195795	1
Auditory<=>Orbito-Affective	Microalbumin_in_urine_30500	0.952785	-0.000687706	-0.0592115	0.0116144	0.967978	0.000466255	0.0401461	0.011614	1.80902e-10	1.74751e-06	1
Default<=>Default	Microalbumin_in_urine_30500	0.825525	0.00249081	0.220453	0.0112986	0.846059	0.00220216	0.194156	0.0113422	0.000329783	1	1
Posterior-Multimodal<=>Default	Microalbumin_in_urine_30500	0.538871	-0.00726816	-0.614551	0.0118268	0.451274	-0.00895225	-0.753335	0.0118835	0.00448633	1	1
Default<=>Ventral-Multimodal	Microalbumin_in_urine_30500	0.307136	0.0115193	1.02132	0.0112788	0.173744	0.0153948	1.36041	0.0113163	6.2214e-05	0.600987	1
Default<=>Orbito-Affective	Microalbumin_in_urine_30500	0.967303	-0.000464155	-0.0409931	0.0113228	0.854195	0.00209231	0.183775	0.0113852	0.0242843	1	1
Posterior-Multimodal<=>Posterior-Multimodal	Microalbumin_in_urine_30500	0.30588	-0.0119987	-1.02398	0.0117177	0.363738	-0.0106708	-0.908324	0.0117478	5.09163e-06	0.0491852	1
Posterior-Multimodal<=>Ventral-Multimodal	Microalbumin_in_urine_30500	0.964481	0.000518294	0.0445332	0.0116384	0.825305	-0.00256959	-0.220735	0.0116411	6.14856e-10	5.93951e-06	1
Posterior-Multimodal<=>Orbito-Affective	Microalbumin_in_urine_30500	0.453444	-0.00866354	-0.749726	0.0115556	0.311785	-0.0117664	-1.01156	0.011632	0.181791	1	1
Ventral-Multimodal<=>Ventral-Multimodal	Microalbumin_in_urine_30500	0.593506	-0.00585017	-0.533786	0.0109598	0.863912	-0.00187429	-0.171403	0.010935	9.4227e-15	9.10233e-11	1
Orbito-Affective<=>Ventral-Multimodal	Microalbumin_in_urine_30500	0.296953	-0.011264	-1.04307	0.0107989	0.534021	-0.00673822	-0.621909	0.0108347	6.10504e-05	0.589747	1
Orbito-Affective<=>Orbito-Affective	Microalbumin_in_urine_30500	0.841894	0.00218933	0.199479	0.0109753	0.545248	0.0066441	0.604926	0.0109833	4.98282e-09	4.81341e-05	1
Visual1	Microalbumin_in_urine_30500	0.0899611	-0.0186434	-1.69583	0.0109936	0.200402	-0.0140565	-1.28053	0.0109771	3.28147e-13	3.1699e-09	1
Visual2	Microalbumin_in_urine_30500	0.0541674	-0.0205229	-1.92581	0.0106567	0.129215	-0.0161823	-1.51738	0.0106646	4.95188e-09	4.78351e-05	1
Somatomotor	Microalbumin_in_urine_30500	0.364475	-0.0100333	-0.90693	0.0110629	0.480764	-0.00777236	-0.705111	0.0110229	1.34064e-17	1.29505e-13	1
Cingulo-Opercular	Microalbumin_in_urine_30500	0.320382	-0.0108308	-0.993742	0.010899	0.496759	-0.0073339	-0.679633	0.010791	3.05313e-32	2.94932e-28	1
Dorsal-Attention	Microalbumin_in_urine_30500	0.131202	-0.0165357	-1.50955	0.010954	0.239465	-0.0128736	-1.17642	0.010943	2.82747e-12	2.73133e-08	1
Language	Microalbumin_in_urine_30500	0.216328	-0.0136257	-1.23646	0.0110199	0.343517	-0.0103643	-0.947302	0.0109409	1.32858e-25	1.28341e-21	1
Frontoparietal	Microalbumin_in_urine_30500	0.43178	-0.00867043	-0.786193	0.0110284	0.577432	-0.00609172	-0.557165	0.0109334	4.91401e-29	4.74694e-25	1
Auditory	Microalbumin_in_urine_30500	0.0875204	-0.0179017	-1.70886	0.0104758	0.172357	-0.0141416	-1.36481	0.0103616	1.05006e-34	1.01436e-30	1
Default	Microalbumin_in_urine_30500	0.161011	-0.0154206	-1.40182	0.0110004	0.205209	-0.0138291	-1.26697	0.0109151	5.6532e-27	5.46099e-23	1
Posterior-Multimodal	Microalbumin_in_urine_30500	0.190167	-0.0148541	-1.31021	0.0113372	0.294463	-0.011868	-1.04846	0.0113195	2.336e-13	2.25657e-09	1
Ventral-Multimodal	Microalbumin_in_urine_30500	0.322747	-0.0110715	-0.988897	0.0111958	0.430597	-0.00877358	-0.788217	0.0111309	2.22163e-22	2.14609e-18	1
Orbito-Affective	Microalbumin_in_urine_30500	0.0453959	-0.0198176	-2.00132	0.00990228	0.0581099	-0.0185616	-1.89518	0.00979411	9.50052e-35	9.1775e-31	1
Mean_Functional_Connectivity	Microalbumin_in_urine_30500	0.507899	-0.00762094	-0.662145	0.0115095	0.606004	-0.00588553	-0.515809	0.0114103	4.75389e-29	4.59226e-25	1
Mean_Amplitude	Microalbumin_in_urine_30500	0.0732698	-0.0194064	-1.79141	0.010833	0.153757	-0.0153208	-1.42654	0.0107399	5.20589e-29	5.02889e-25	1
Visual1<=>Visual1	Potassium_in_urine_30520	0.00139579	0.0196904	3.19587	0.00616121	0.0041167	0.0176668	2.86934	0.0061571	1.29478e-18	1.25076e-14	1
Visual1<=>Visual2	Potassium_in_urine_30520	0.00641598	0.0168728	2.72595	0.00618967	0.00721335	0.016654	2.68705	0.00619788	2.03268e-05	0.196357	1
Visual1<=>Somatomotor	Potassium_in_urine_30520	0.0288009	0.0135708	2.18632	0.00620713	0.100395	0.0101393	1.643	0.00617119	1.01888e-63	9.84242e-60	1
Visual1<=>Cingulo-Opercular	Potassium_in_urine_30520	0.254107	0.00716536	1.14046	0.00628289	0.374229	0.00558057	0.888595	0.00628021	8.8705e-17	8.5689e-13	1
Visual1<=>Dorsal-Attention	Potassium_in_urine_30520	0.00563757	0.0173078	2.76838	0.00625197	0.00725692	0.0168076	2.68503	0.00625972	7.08446e-06	0.0684359	1
Visual1<=>Language	Potassium_in_urine_30520	0.30808	0.00643295	1.01928	0.00631127	0.623227	0.00308327	0.491288	0.0062759	5.46857e-62	5.28264e-58	1
Visual1<=>Frontoparietal	Potassium_in_urine_30520	0.972724	0.000214213	0.034192	0.00626499	0.944135	-0.000438566	-0.0700744	0.00625858	3.49674e-21	3.37785e-17	1
Visual1<=>Auditory	Potassium_in_urine_30520	0.153988	0.00899017	1.42563	0.00630611	0.339847	0.00599864	0.954486	0.00628468	1.55269e-41	1.4999e-37	1
Visual1<=>Default	Potassium_in_urine_30520	0.411712	-0.00514211	-0.820899	0.006264	0.275802	-0.00682955	-1.08982	0.00626667	9.14286e-11	8.832e-07	1
Visual1<=>Posterior-Multimodal	Potassium_in_urine_30520	0.0488279	0.012286	1.97019	0.00623597	0.127493	0.00949638	1.52411	0.00623076	5.83659e-20	5.63814e-16	1
Visual1<=>Ventral-Multimodal	Potassium_in_urine_30520	0.0812648	-0.0108221	-1.74346	0.00620725	0.134748	-0.00927989	-1.49568	0.00620445	4.85926e-17	4.69404e-13	1
Visual1<=>Orbito-Affective	Potassium_in_urine_30520	0.567633	-0.00355468	-0.571548	0.00621938	0.480111	-0.00439482	-0.706134	0.00622378	5.39655e-09	5.21307e-05	1
Visual2<=>Visual2	Potassium_in_urine_30520	0.000435632	0.0214427	3.51796	0.00609523	0.000793637	0.0204644	3.35541	0.00609893	1.32784e-09	1.28269e-05	1
Visual2<=>Somatomotor	Potassium_in_urine_30520	0.0118366	0.0157194	2.51716	0.00624492	0.0673884	0.0113263	1.82915	0.00619208	7.7292e-90	7.46641e-86	1
Visual2<=>Cingulo-Opercular	Potassium_in_urine_30520	0.947522	-0.000419993	-0.0658199	0.00638095	0.741085	-0.00210862	-0.33042	0.00638165	1.06223e-12	1.02612e-08	1
Visual2<=>Dorsal-Attention	Potassium_in_urine_30520	0.012943	0.0154195	2.48551	0.00620374	0.0149607	0.0151169	2.43349	0.00621201	2.17929e-05	0.21052	1
Visual2<=>Language	Potassium_in_urine_30520	0.0411062	0.0129303	2.04256	0.00633044	0.142749	0.00923438	1.46567	0.00630043	8.02195e-54	7.7492e-50	1
Visual2<=>Frontoparietal	Potassium_in_urine_30520	0.281815	-0.00665358	-1.07627	0.00618205	0.360754	-0.00564176	-0.913946	0.00617297	6.0756e-25	5.86903e-21	1
Visual2<=>Auditory	Potassium_in_urine_30520	0.379776	0.00558861	0.878324	0.00636281	0.694469	0.00249356	0.392803	0.00634813	9.27624e-32	8.96085e-28	1
Visual2<=>Default	Potassium_in_urine_30520	0.89067	-0.000857693	-0.137457	0.0062397	0.791208	-0.00165449	-0.264745	0.00624936	0.000264323	1	1
Visual2<=>Posterior-Multimodal	Potassium_in_urine_30520	0.0161827	0.0149426	2.40493	0.00621334	0.0553548	0.01188	1.91617	0.00619987	8.86167e-31	8.56038e-27	1
Visual2<=>Ventral-Multimodal	Potassium_in_urine_30520	0.0854202	-0.0104733	-1.72013	0.00608867	0.114987	-0.00958061	-1.57622	0.0060782	5.1619e-27	4.9864e-23	1
Visual2<=>Orbito-Affective	Potassium_in_urine_30520	0.268644	-0.0067501	-1.10621	0.00610198	0.219533	-0.00750274	-1.2278	0.00611071	6.92389e-05	0.668847	1
Somatomotor<=>Somatomotor	Potassium_in_urine_30520	0.000210224	0.0224989	3.70693	0.00606942	0.00195124	0.0186667	3.09788	0.00602565	7.13934e-78	6.8966e-74	1
Somatomotor<=>Cingulo-Opercular	Potassium_in_urine_30520	0.118997	0.00957605	1.55905	0.00614224	0.173433	0.00835898	1.36129	0.00614047	7.7543e-16	7.49065e-12	1
Somatomotor<=>Dorsal-Attention	Potassium_in_urine_30520	0.0151818	0.0152079	2.42818	0.0062631	0.0499086	0.0122371	1.96084	0.00624074	6.50628e-43	6.28507e-39	1
Somatomotor<=>Language	Potassium_in_urine_30520	0.0229926	0.0140655	2.2737	0.00618619	0.104563	0.00996243	1.62318	0.0061376	8.229e-84	7.94922e-80	1
Somatomotor<=>Frontoparietal	Potassium_in_urine_30520	0.15586	-0.00890283	-1.41918	0.00627324	0.132208	-0.00942767	-1.5055	0.00626216	2.74672e-27	2.65333e-23	1
Somatomotor<=>Auditory	Potassium_in_urine_30520	0.10461	0.0101055	1.62296	0.0062266	0.290618	0.00655536	1.05679	0.00620309	5.26223e-45	5.08332e-41	1
Somatomotor<=>Default	Potassium_in_urine_30520	0.0262764	-0.0139322	-2.22223	0.00626945	0.0101925	-0.0160862	-2.56942	0.00626062	2.20974e-24	2.1346e-20	1
Somatomotor<=>Posterior-Multimodal	Potassium_in_urine_30520	0.0492234	0.0122904	1.96675	0.00624913	0.175899	0.0084135	1.35353	0.00621598	3.84819e-59	3.71735e-55	1
Somatomotor<=>Ventral-Multimodal	Potassium_in_urine_30520	0.0776827	-0.0109476	-1.76436	0.00620482	0.101948	-0.0101368	-1.63554	0.0061978	2.57895e-22	2.49126e-18	1
Somatomotor<=>Orbito-Affective	Potassium_in_urine_30520	0.467377	0.00455381	0.726764	0.00626587	0.645289	0.00288591	0.460322	0.00626932	1.01858e-09	9.83952e-06	1
Cingulo-Opercular<=>Cingulo-Opercular	Potassium_in_urine_30520	0.000424294	0.0214333	3.52495	0.00608045	0.00369285	0.0175782	2.90354	0.00605405	2.77197e-50	2.67772e-46	1
Cingulo-Opercular<=>Dorsal-Attention	Potassium_in_urine_30520	0.249925	0.00721754	1.15056	0.00627308	0.430136	0.00494868	0.788972	0.00627231	1.4726e-14	1.42253e-10	1
Cingulo-Opercular<=>Language	Potassium_in_urine_30520	0.266867	0.00689065	1.11033	0.00620594	0.561806	0.00358045	0.580169	0.0061714	1.48414e-61	1.43368e-57	1
Cingulo-Opercular<=>Frontoparietal	Potassium_in_urine_30520	0.490848	0.00423216	0.688971	0.00614273	0.857753	0.00109494	0.179237	0.00610887	5.36282e-61	5.18049e-57	1
Cingulo-Opercular<=>Auditory	Potassium_in_urine_30520	0.00937004	0.0161925	2.59845	0.00623162	0.0579301	0.0117281	1.89631	0.00618467	3.39386e-81	3.27846e-77	1
Cingulo-Opercular<=>Default	Potassium_in_urine_30520	0.0423058	-0.0126751	-2.0306	0.00624205	0.0150125	-0.0151241	-2.43224	0.00621816	2.04436e-45	1.97485e-41	1
Cingulo-Opercular<=>Posterior-Multimodal	Potassium_in_urine_30520	0.119812	0.00973046	1.55561	0.00625506	0.248764	0.00719923	1.15338	0.00624184	2.76474e-30	2.67074e-26	1
Cingulo-Opercular<=>Ventral-Multimodal	Potassium_in_urine_30520	0.325146	-0.0060891	-0.983956	0.00618839	0.368271	-0.00555527	-0.899732	0.00617436	1.75199e-31	1.69242e-27	1
Cingulo-Opercular<=>Orbito-Affective	Potassium_in_urine_30520	0.00373168	0.0182198	2.90026	0.00628212	0.0221556	0.0143153	2.28783	0.00625715	9.89253e-47	9.55619e-43	1
Dorsal-Attention<=>Dorsal-Attention	Potassium_in_urine_30520	0.0507326	0.0122619	1.95383	0.00627586	0.0450104	0.0125774	2.00466	0.00627407	9.93055e-16	9.59291e-12	1
Dorsal-Attention<=>Language	Potassium_in_urine_30520	0.257854	0.00713118	1.1315	0.00630239	0.549969	0.00374801	0.597814	0.00626952	2.70795e-58	2.61588e-54	1
Dorsal-Attention<=>Frontoparietal	Potassium_in_urine_30520	0.475699	0.0044413	0.713248	0.00622686	0.499859	0.00419439	0.674722	0.00621647	2.43389e-26	2.35114e-22	1
Dorsal-Attention<=>Auditory	Potassium_in_urine_30520	0.298022	0.00658374	1.04071	0.00632623	0.643069	0.00292131	0.463417	0.00630385	9.29917e-43	8.983e-39	1
Dorsal-Attention<=>Default	Potassium_in_urine_30520	0.723555	-0.00222153	-0.353716	0.00628056	0.519482	-0.00404032	-0.644153	0.00627229	1.19666e-23	1.15597e-19	1
Dorsal-Attention<=>Posterior-Multimodal	Potassium_in_urine_30520	0.28379	0.0066892	1.07187	0.0062407	0.33035	0.00607543	0.973427	0.00624128	5.03793e-13	4.86664e-09	1
Dorsal-Attention<=>Ventral-Multimodal	Potassium_in_urine_30520	0.0166263	-0.0149043	-2.39503	0.00622304	0.0179034	-0.0147295	-2.36776	0.00622083	2.5256e-16	2.43973e-12	1
Dorsal-Attention<=>Orbito-Affective	Potassium_in_urine_30520	0.343534	-0.0058629	-0.947223	0.00618957	0.203435	-0.00788352	-1.27186	0.00619843	6.34859e-05	0.613273	1
Language<=>Language	Potassium_in_urine_30520	0.00201684	0.0190091	3.08806	0.00615569	0.0118556	0.0154404	2.51659	0.00613546	1.1285e-40	1.09014e-36	1
Language<=>Frontoparietal	Potassium_in_urine_30520	0.723175	-0.0022403	-0.354223	0.00632455	0.478093	-0.00447461	-0.709383	0.00630775	5.22373e-35	5.04612e-31	1
Language<=>Auditory	Potassium_in_urine_30520	0.123208	0.00957971	1.5415	0.00621454	0.266289	0.00688127	1.11167	0.00619	1.53741e-46	1.48514e-42	1
Language<=>Default	Potassium_in_urine_30520	0.787555	0.00170989	0.26949	0.00634492	0.839978	0.00128072	0.201924	0.00634258	2.69772e-16	2.606e-12	1
Language<=>Posterior-Multimodal	Potassium_in_urine_30520	0.0793423	0.0109393	1.75458	0.00623467	0.277624	0.00671859	1.08569	0.00618828	5.73277e-80	5.53786e-76	1
Language<=>Ventral-Multimodal	Potassium_in_urine_30520	0.150024	-0.00902739	-1.43949	0.00627124	0.282175	-0.00670366	-1.07547	0.00623324	1.70223e-66	1.64435e-62	1
Language<=>Orbito-Affective	Potassium_in_urine_30520	0.930816	0.000546504	0.0868197	0.00629471	0.951802	0.000379921	0.0604451	0.00628539	6.0277e-25	5.82276e-21	1
Frontoparietal<=>Frontoparietal	Potassium_in_urine_30520	0.000801334	0.0207544	3.35273	0.00619029	0.00531175	0.0171777	2.78773	0.00616189	2.18785e-52	2.11346e-48	1
Frontoparietal<=>Auditory	Potassium_in_urine_30520	0.474992	0.00444766	0.714391	0.0062258	0.731484	0.00212756	0.343157	0.00619997	3.23921e-48	3.12908e-44	1
Frontoparietal<=>Default	Potassium_in_urine_30520	0.695055	0.00243126	0.392009	0.00620204	0.967184	-0.000254855	-0.041141	0.00619467	1.24878e-22	1.20632e-18	1
Frontoparietal<=>Posterior-Multimodal	Potassium_in_urine_30520	0.726015	-0.00217116	-0.350435	0.0061956	0.671765	-0.0026187	-0.423732	0.00618008	2.19346e-33	2.11889e-29	1
Frontoparietal<=>Ventral-Multimodal	Potassium_in_urine_30520	0.00899325	-0.0157154	-2.61251	0.00601546	0.031862	-0.0128601	-2.14626	0.0059919	3.17964e-46	3.07153e-42	1
Frontoparietal<=>Orbito-Affective	Potassium_in_urine_30520	0.204927	-0.00777265	-1.26767	0.00613144	0.170739	-0.00840939	-1.36987	0.00613881	4.3547e-06	0.0420664	1
Auditory<=>Auditory	Potassium_in_urine_30520	2.42735e-06	0.0289333	4.71521	0.00613617	5.57567e-05	0.0244615	4.03076	0.00606871	1.96868e-116	1.90174e-112	0.0234482
Auditory<=>Default	Potassium_in_urine_30520	0.350715	-0.00583468	-0.93322	0.0062522	0.263032	-0.00698964	-1.11928	0.00624477	1.26963e-22	1.22647e-18	1
Auditory<=>Posterior-Multimodal	Potassium_in_urine_30520	0.0401463	0.0129383	2.05234	0.00630413	0.167614	0.00865312	1.37995	0.0062706	5.57374e-59	5.38423e-55	1
Auditory<=>Ventral-Multimodal	Potassium_in_urine_30520	0.239881	-0.00737893	-1.17531	0.00627827	0.356684	-0.00576401	-0.92172	0.00625354	1.77679e-46	1.71638e-42	1
Auditory<=>Orbito-Affective	Potassium_in_urine_30520	0.0200979	0.0146082	2.32466	0.006284	0.0421977	0.0127219	2.03167	0.00626182	1.93122e-42	1.86556e-38	1
Default<=>Default	Potassium_in_urine_30520	0.16077	0.00863092	1.40253	0.00615383	0.157663	0.00868282	1.41302	0.00614488	7.92479e-25	7.65535e-21	1
Posterior-Multimodal<=>Default	Potassium_in_urine_30520	0.265385	-0.00700071	-1.11378	0.00628555	0.17301	-0.00857333	-1.36263	0.00629173	2.63702e-07	0.00254736	1
Default<=>Ventral-Multimodal	Potassium_in_urine_30520	0.802588	0.00152937	0.250001	0.00611743	0.477665	0.00434146	0.710074	0.0061141	1.19663e-17	1.15594e-13	1
Default<=>Orbito-Affective	Potassium_in_urine_30520	0.368059	-0.00556326	-0.900131	0.0061805	0.507956	-0.00409354	-0.662033	0.00618328	1.33516e-10	1.28976e-06	1
Posterior-Multimodal<=>Posterior-Multimodal	Potassium_in_urine_30520	0.300528	0.00640228	1.03532	0.00618385	0.552387	0.00366683	0.594194	0.0061711	8.31891e-30	8.03607e-26	1
Posterior-Multimodal<=>Ventral-Multimodal	Potassium_in_urine_30520	0.0987585	-0.0101717	-1.65096	0.00616107	0.14302	-0.00899298	-1.46468	0.00613988	4.09382e-42	3.95463e-38	1
Posterior-Multimodal<=>Orbito-Affective	Potassium_in_urine_30520	0.270115	0.00683087	1.10282	0.00619399	0.439492	0.00479084	0.773064	0.00619722	4.07424e-10	3.93572e-06	1
Ventral-Multimodal<=>Ventral-Multimodal	Potassium_in_urine_30520	0.00395304	0.016902	2.88215	0.00586437	0.0130728	0.0144712	2.48195	0.00583056	1.05099e-63	1.01526e-59	1
Orbito-Affective<=>Ventral-Multimodal	Potassium_in_urine_30520	0.0850106	0.0101059	1.72239	0.00586738	0.0986005	0.00967749	1.65174	0.00585898	1.48696e-24	1.4364e-20	1
Orbito-Affective<=>Orbito-Affective	Potassium_in_urine_30520	0.00219758	0.0184102	3.06245	0.00601159	0.00333315	0.017596	2.93549	0.00599422	1.13967e-36	1.10092e-32	1
Visual1	Potassium_in_urine_30520	5.71611e-06	0.0272162	4.53758	0.00599796	7.73688e-05	0.0235736	3.95305	0.00596339	1.06848e-63	1.03215e-59	0.0552176
Visual2	Potassium_in_urine_30520	2.20471e-06	0.0275574	4.73477	0.00582021	1.84676e-05	0.0248533	4.28347	0.00580216	6.04727e-39	5.84166e-35	0.0212975
Somatomotor	Potassium_in_urine_30520	5.42957e-08	0.0324813	5.43826	0.00597275	1.71065e-06	0.0283768	4.78603	0.00592908	7.83748e-79	7.57101e-75	0.000524497
Cingulo-Opercular	Potassium_in_urine_30520	1.06704e-07	0.0312647	5.31644	0.00588075	4.95938e-06	0.026601	4.56747	0.00582401	1.63266e-102	1.57715e-98	0.00103076
Dorsal-Attention	Potassium_in_urine_30520	7.64924e-08	0.0315608	5.37678	0.00586983	6.62418e-07	0.0290923	4.97332	0.00584967	5.58981e-42	5.39975e-38	0.000738917
Language	Potassium_in_urine_30520	6.00355e-08	0.0322138	5.4203	0.00594318	3.07019e-06	0.0274924	4.66711	0.00589068	2.82269e-94	2.72672e-90	0.000579943
Frontoparietal	Potassium_in_urine_30520	1.9522e-07	0.0310519	5.20526	0.00596548	6.72363e-06	0.0266109	4.50319	0.00590934	5.05314e-100	4.88133e-96	0.00188582
Auditory	Potassium_in_urine_30520	6.31183e-06	0.0254329	4.51661	0.00563098	0.000190859	0.0207618	3.73136	0.00556415	1.37322e-125	1.32653e-121	0.0609722
Default	Potassium_in_urine_30520	6.45917e-06	0.0269119	4.51171	0.0059649	0.000137309	0.0225253	3.81354	0.00590665	1.21746e-103	1.17607e-99	0.0623956
Posterior-Multimodal	Potassium_in_urine_30520	1.12165e-05	0.0263549	4.39315	0.00599909	0.00020451	0.0221698	3.71392	0.00596939	5.96381e-56	5.76104e-52	0.108352
Ventral-Multimodal	Potassium_in_urine_30520	0.00017013	0.0223915	3.76024	0.00595481	0.00122891	0.0191158	3.23245	0.00591373	9.41099e-75	9.09102e-71	1
Orbito-Affective	Potassium_in_urine_30520	0.001591	0.0167191	3.15789	0.00529439	0.015846	0.0126542	2.4126	0.00524506	4.56354e-99	4.40838e-95	1
Mean_Functional_Connectivity	Potassium_in_urine_30520	0.00136758	0.0195985	3.20176	0.00612116	0.0152868	0.0146888	2.42567	0.00605553	1.62711e-113	1.57179e-109	1
Mean_Amplitude	Potassium_in_urine_30520	2.17975e-09	0.0350368	5.98596	0.00585316	1.61483e-07	0.03037	5.24042	0.00579533	8.10612e-105	7.83051e-101	2.10564e-05
Visual1<=>Visual1	Albumin_30600	0.00014255	-0.0249328	-3.80433	0.00655378	0.00253001	-0.0198774	-3.02006	0.00658179	5.11236e-14	4.93854e-10	1
Visual1<=>Visual2	Albumin_30600	0.00592923	-0.0181121	-2.75192	0.00658163	0.0113322	-0.0167708	-2.53249	0.00662228	0.000948581	1	1
Visual1<=>Somatomotor	Albumin_30600	8.05167e-05	-0.0260888	-3.94356	0.00661556	0.00869501	-0.0173422	-2.62404	0.00660895	6.41227e-55	6.19425e-51	0.777792
Visual1<=>Cingulo-Opercular	Albumin_30600	0.321088	-0.00663891	-0.992245	0.0066908	0.620922	-0.00332423	-0.49455	0.00672173	6.79512e-12	6.56409e-08	1
Visual1<=>Dorsal-Attention	Albumin_30600	0.312574	-0.00672252	-1.00986	0.0066569	0.373049	-0.00596538	-0.890794	0.00669669	0.000141454	1	1
Visual1<=>Language	Albumin_30600	0.0016465	-0.0210828	-3.14791	0.0066974	0.0357164	-0.0140589	-2.10026	0.00669387	8.36244e-51	8.07812e-47	1
Visual1<=>Frontoparietal	Albumin_30600	0.0151247	0.0161653	2.42956	0.0066536	0.0152083	0.0162134	2.42756	0.00667889	3.07904e-17	2.97435e-13	1
Visual1<=>Auditory	Albumin_30600	0.00149963	-0.0213658	-3.17513	0.00672909	0.0262574	-0.0149776	-2.22253	0.00673901	1.97262e-34	1.90555e-30	1
Visual1<=>Default	Albumin_30600	0.930116	0.000585566	0.0877003	0.00667689	0.604039	0.0034803	0.518608	0.00671084	3.44576e-09	3.3286e-05	1
Visual1<=>Posterior-Multimodal	Albumin_30600	0.00823422	-0.0175321	-2.64254	0.00663455	0.0350302	-0.0140394	-2.10813	0.00665964	2.04737e-17	1.97776e-13	1
Visual1<=>Ventral-Multimodal	Albumin_30600	0.0768937	0.0117059	1.76908	0.00661695	0.194308	0.00862266	1.29798	0.00664315	2.89066e-16	2.79238e-12	1
Visual1<=>Orbito-Affective	Albumin_30600	0.621601	-0.00327321	-0.493589	0.00663145	0.827832	-0.00144955	-0.217485	0.00666502	1.97285e-09	1.90577e-05	1
Visual2<=>Visual2	Albumin_30600	8.46019e-05	-0.0254691	-3.93167	0.00647792	0.000469891	-0.0227822	-3.49786	0.00651318	3.75804e-07	0.00363026	0.817255
Visual2<=>Somatomotor	Albumin_30600	2.54927e-06	-0.0312312	-4.70532	0.00663741	0.00100459	-0.0217552	-3.28966	0.0066132	1.38912e-77	1.34189e-73	0.024626
Visual2<=>Cingulo-Opercular	Albumin_30600	0.932516	-0.000572971	-0.0846805	0.00676627	0.762149	0.00205878	0.302664	0.0068022	6.73964e-08	0.000651049	1
Visual2<=>Dorsal-Attention	Albumin_30600	0.0427976	-0.0133819	-2.02579	0.00660579	0.0535863	-0.0128275	-1.93026	0.00664547	0.000192365	1	1
Visual2<=>Language	Albumin_30600	0.000147824	-0.0255324	-3.79532	0.00672734	0.00507243	-0.0188626	-2.80266	0.00673022	1.16486e-42	1.12526e-38	1
Visual2<=>Frontoparietal	Albumin_30600	0.00355337	0.0191639	2.91561	0.00657286	0.0131065	0.0163615	2.48105	0.00659457	1.34994e-20	1.30404e-16	1
Visual2<=>Auditory	Albumin_30600	0.00753719	-0.0181262	-2.67236	0.00678285	0.0651428	-0.0125428	-1.84436	0.00680058	1.28952e-25	1.24568e-21	1
Visual2<=>Default	Albumin_30600	0.386273	0.00576524	0.866412	0.00665416	0.282404	0.00719802	1.07496	0.00669609	0.00270698	1	1
Visual2<=>Posterior-Multimodal	Albumin_30600	0.000289111	-0.0239151	-3.62542	0.00659652	0.0033649	-0.0193929	-2.93258	0.00661292	1.49727e-26	1.44636e-22	1
Visual2<=>Ventral-Multimodal	Albumin_30600	0.0587675	0.0122729	1.89002	0.00649351	0.202685	0.00829327	1.27398	0.00650976	2.08211e-26	2.01132e-22	1
Visual2<=>Orbito-Affective	Albumin_30600	0.277604	0.00705306	1.08574	0.00649607	0.356003	0.00603151	0.923027	0.0065345	6.24482e-05	0.60325	1
Somatomotor<=>Somatomotor	Albumin_30600	9.36234e-11	-0.0418873	-6.47989	0.0064642	1.08892e-07	-0.0342718	-5.31289	0.00645069	3.54174e-64	3.42132e-60	9.04402e-07
Somatomotor<=>Cingulo-Opercular	Albumin_30600	0.884085	0.000953922	0.145794	0.00654292	0.907976	0.000759587	0.115593	0.0065712	9.25558e-14	8.94089e-10	1
Somatomotor<=>Dorsal-Attention	Albumin_30600	0.00138821	-0.0212692	-3.19748	0.00665188	0.0238736	-0.0150473	-2.25931	0.00666012	2.42534e-36	2.34288e-32	1
Somatomotor<=>Language	Albumin_30600	1.16993e-06	-0.0320143	-4.86195	0.00658466	0.000252497	-0.0240425	-3.66028	0.00656847	9.79727e-67	9.46417e-63	0.0113015
Somatomotor<=>Frontoparietal	Albumin_30600	0.0179893	0.0157979	2.36601	0.00667703	0.0201413	0.0155619	2.32387	0.00669654	2.28056e-23	2.20302e-19	1
Somatomotor<=>Auditory	Albumin_30600	0.00408608	-0.0190515	-2.87172	0.00663415	0.036727	-0.0138742	-2.08891	0.00664186	1.35428e-36	1.30823e-32	1
Somatomotor<=>Default	Albumin_30600	0.402506	-0.0055886	-0.837169	0.00667559	0.754905	-0.00209036	-0.312182	0.00669596	2.30015e-22	2.22195e-18	1
Somatomotor<=>Posterior-Multimodal	Albumin_30600	6.90194e-05	-0.0264847	-3.98036	0.00665385	0.00247537	-0.0201311	-3.02667	0.00665123	1.6912e-49	1.6337e-45	0.666728
Somatomotor<=>Ventral-Multimodal	Albumin_30600	0.556667	0.00388231	0.587807	0.00660473	0.950653	0.00041015	0.0618869	0.00662741	6.92653e-20	6.69103e-16	1
Somatomotor<=>Orbito-Affective	Albumin_30600	0.857829	-0.00119896	-0.17914	0.00669286	0.913356	-0.000732208	-0.108808	0.00672934	2.12946e-07	0.00205706	1
Cingulo-Opercular<=>Cingulo-Opercular	Albumin_30600	0.0256267	-0.014434	-2.23197	0.00646695	0.220288	-0.00793161	-1.2258	0.00647057	9.68439e-42	9.35512e-38	1
Cingulo-Opercular<=>Dorsal-Attention	Albumin_30600	0.624789	0.0032609	0.489081	0.0066674	0.32096	0.00664794	0.992508	0.00669812	6.25916e-12	6.04634e-08	1
Cingulo-Opercular<=>Language	Albumin_30600	0.00118234	-0.0214429	-3.24351	0.00661102	0.0276319	-0.0145479	-2.20261	0.00660486	4.40453e-54	4.25478e-50	1
Cingulo-Opercular<=>Frontoparietal	Albumin_30600	0.0633491	-0.0121028	-1.85682	0.00651804	0.396563	-0.00551993	-0.847792	0.00651095	1.64846e-55	1.59241e-51	1
Cingulo-Opercular<=>Auditory	Albumin_30600	0.000973725	-0.0218991	-3.29843	0.00663924	0.0437042	-0.0133575	-2.01703	0.00662238	4.22664e-68	4.08293e-64	1
Cingulo-Opercular<=>Default	Albumin_30600	0.0847393	-0.0114518	-1.7239	0.00664294	0.365476	-0.00601481	-0.904998	0.00664622	3.88301e-42	3.75099e-38	1
Cingulo-Opercular<=>Posterior-Multimodal	Albumin_30600	0.0335837	-0.0141377	-2.12516	0.00665252	0.0958217	-0.01111	-1.66552	0.0066706	9.15697e-25	8.84563e-21	1
Cingulo-Opercular<=>Ventral-Multimodal	Albumin_30600	0.86606	0.00110836	0.168667	0.00657131	0.850378	-0.00124271	-0.188638	0.0065878	5.41313e-26	5.22908e-22	1
Cingulo-Opercular<=>Orbito-Affective	Albumin_30600	0.000143726	-0.0254463	-3.8023	0.00669235	0.0044682	-0.0190467	-2.84334	0.0066987	1.04657e-38	1.01099e-34	1
Dorsal-Attention<=>Dorsal-Attention	Albumin_30600	0.846055	-0.00129847	-0.194157	0.00668775	0.665612	-0.00290234	-0.432184	0.00671551	7.99945e-15	7.72747e-11	1
Dorsal-Attention<=>Language	Albumin_30600	0.0031727	-0.0197587	-2.9508	0.00669604	0.0408306	-0.0136888	-2.04536	0.00669259	1.51812e-50	1.4665e-46	1
Dorsal-Attention<=>Frontoparietal	Albumin_30600	0.0824903	0.0115148	1.73649	0.0066311	0.0880179	0.011346	1.70602	0.00665054	5.65682e-23	5.46449e-19	1
Dorsal-Attention<=>Auditory	Albumin_30600	0.0058774	-0.0185395	-2.7548	0.0067299	0.0964095	-0.0112045	-1.66258	0.00673924	3.39287e-35	3.27751e-31	1
Dorsal-Attention<=>Default	Albumin_30600	0.459465	-0.00495364	-0.73974	0.00669645	0.89585	-0.000879526	-0.130907	0.00671872	1.71421e-20	1.65593e-16	1
Dorsal-Attention<=>Posterior-Multimodal	Albumin_30600	0.388986	-0.00572531	-0.861474	0.00664595	0.314951	-0.00671052	-1.00491	0.00667774	7.87096e-11	7.60335e-07	1
Dorsal-Attention<=>Ventral-Multimodal	Albumin_30600	0.609907	0.00338607	0.510213	0.00663657	0.720982	0.00237983	0.357151	0.00666336	1.32207e-15	1.27712e-11	1
Dorsal-Attention<=>Orbito-Affective	Albumin_30600	0.936947	-0.00052105	-0.0791083	0.00658654	0.701755	0.00253731	0.382957	0.00662557	6.37035e-05	0.615376	1
Language<=>Language	Albumin_30600	0.00053537	-0.0227154	-3.46289	0.00655967	0.0168476	-0.0157058	-2.39019	0.00657095	2.68805e-32	2.59666e-28	1
Language<=>Frontoparietal	Albumin_30600	0.0501779	0.0132185	1.95855	0.00674913	0.0204753	0.0156668	2.31768	0.00675966	9.76859e-34	9.43646e-30	1
Language<=>Auditory	Albumin_30600	0.00310068	-0.0195832	-2.95789	0.00662068	0.0443072	-0.0133289	-2.01128	0.00662706	2.25406e-38	2.17743e-34	1
Language<=>Default	Albumin_30600	0.0674639	0.0123571	1.82866	0.00675747	0.0458407	0.0135517	1.99696	0.00678617	3.78957e-14	3.66073e-10	1
Language<=>Posterior-Multimodal	Albumin_30600	9.44738e-05	-0.0258192	-3.90504	0.00661175	0.00596726	-0.018133	-2.74983	0.00659424	1.09733e-68	1.06002e-64	0.912617
Language<=>Ventral-Multimodal	Albumin_30600	0.708385	0.00249663	0.374031	0.00667493	0.773228	-0.00192057	-0.288159	0.00666498	3.69247e-59	3.56693e-55	1
Language<=>Orbito-Affective	Albumin_30600	0.0566493	-0.0128034	-1.9061	0.00671705	0.0656021	-0.0124056	-1.84122	0.00673768	2.42618e-22	2.34369e-18	1
Frontoparietal<=>Frontoparietal	Albumin_30600	0.124034	-0.0101168	-1.53812	0.00657742	0.752313	-0.00207591	-0.315595	0.00657778	6.39204e-46	6.17471e-42	1
Frontoparietal<=>Auditory	Albumin_30600	0.201515	-0.0084626	-1.27728	0.00662547	0.761955	-0.00200835	-0.302919	0.00663	8.171e-41	7.89319e-37	1
Frontoparietal<=>Default	Albumin_30600	0.0595051	-0.0124489	-1.88453	0.00660582	0.244271	-0.00771923	-1.16441	0.00662932	8.14356e-19	7.86668e-15	1
Frontoparietal<=>Posterior-Multimodal	Albumin_30600	0.20657	0.0083039	1.26309	0.00657428	0.192661	0.00858369	1.30279	0.00658872	1.31463e-28	1.26993e-24	1
Frontoparietal<=>Ventral-Multimodal	Albumin_30600	0.313229	-0.00646334	-1.00849	0.00640891	0.0793609	-0.011255	-1.75448	0.00641499	3.10725e-38	3.00161e-34	1
Frontoparietal<=>Orbito-Affective	Albumin_30600	0.000415458	-0.0230218	-3.53057	0.0065207	0.000863018	-0.021855	-3.33218	0.00655877	3.59707e-05	0.347477	1
Auditory<=>Auditory	Albumin_30600	0.000923162	-0.021603	-3.31338	0.00651992	0.044957	-0.0129895	-2.00516	0.00647804	2.15596e-103	2.08266e-99	1
Auditory<=>Default	Albumin_30600	0.750298	0.0021227	0.31825	0.00666991	0.492218	0.00459471	0.686797	0.00669006	1.29585e-22	1.25179e-18	1
Auditory<=>Posterior-Multimodal	Albumin_30600	9.06899e-06	-0.0297529	-4.43924	0.00670224	0.00094955	-0.022146	-3.30549	0.00669978	4.82025e-49	4.65636e-45	0.0876065
Auditory<=>Ventral-Multimodal	Albumin_30600	0.0303172	0.0144397	2.16605	0.00666637	0.179981	0.00894301	1.34085	0.00666964	1.96811e-42	1.9012e-38	1
Auditory<=>Orbito-Affective	Albumin_30600	0.596367	-0.00354624	-0.52964	0.00669558	0.885846	-0.000962158	-0.143565	0.00670192	2.05176e-38	1.982e-34	1
Default<=>Default	Albumin_30600	0.466875	-0.00475529	-0.727585	0.00653572	0.437661	-0.0050889	-0.776163	0.00655648	1.39262e-21	1.34528e-17	1
Posterior-Multimodal<=>Default	Albumin_30600	0.722106	-0.0023878	-0.35565	0.00671391	0.812976	0.00159756	0.236591	0.00675243	1.10184e-05	0.106437	1
Default<=>Ventral-Multimodal	Albumin_30600	0.173782	0.00886347	1.36019	0.00651633	0.394478	0.00557165	0.85154	0.00654303	2.56628e-15	2.47903e-11	1
Default<=>Orbito-Affective	Albumin_30600	0.824371	0.00145753	0.221929	0.00656756	0.898133	0.000845051	0.128022	0.00660084	2.83505e-09	2.73866e-05	1
Posterior-Multimodal<=>Posterior-Multimodal	Albumin_30600	0.000777846	-0.0221287	-3.361	0.00658395	0.00624803	-0.0180534	-2.73472	0.00660154	4.43998e-25	4.28902e-21	1
Posterior-Multimodal<=>Ventral-Multimodal	Albumin_30600	0.476807	0.00465844	0.711459	0.00654773	0.831017	0.00139866	0.213399	0.00655421	4.32325e-38	4.17626e-34	1
Posterior-Multimodal<=>Orbito-Affective	Albumin_30600	0.0143793	-0.0161196	-2.44783	0.00658526	0.0323023	-0.0141662	-2.14078	0.00661733	2.81795e-10	2.72214e-06	1
Ventral-Multimodal<=>Ventral-Multimodal	Albumin_30600	0.0244401	-0.0140695	-2.25029	0.00625233	0.288812	-0.00662273	-1.06075	0.00624341	1.45324e-58	1.40383e-54	1
Orbito-Affective<=>Ventral-Multimodal	Albumin_30600	0.447068	0.00475254	0.760326	0.00625066	0.136676	0.00933057	1.48834	0.00626913	3.80922e-23	3.67971e-19	1
Orbito-Affective<=>Orbito-Affective	Albumin_30600	0.553184	-0.00379173	-0.593005	0.00639409	0.849561	0.00121514	0.18968	0.00640626	2.33213e-31	2.25283e-27	1
Visual1	Albumin_30600	4.24803e-10	-0.039925	-6.24731	0.00639075	6.77932e-07	-0.031735	-4.96896	0.00638665	1.52189e-51	1.47015e-47	4.1036e-06
Visual2	Albumin_30600	5.12373e-10	-0.0385244	-6.21791	0.00619572	2.02471e-07	-0.03227	-5.19862	0.00620741	3.88155e-31	3.74958e-27	4.94953e-06
Somatomotor	Albumin_30600	1.28663e-12	-0.0451635	-7.09965	0.00636137	8.92775e-09	-0.036504	-5.75204	0.00634627	1.36546e-66	1.31903e-62	1.24289e-08
Cingulo-Opercular	Albumin_30600	4.05566e-08	-0.0342743	-5.49024	0.00624276	2.67021e-05	-0.026087	-4.20075	0.00621007	2.22465e-92	2.14901e-88	0.000391777
Dorsal-Attention	Albumin_30600	1.19447e-07	-0.0330857	-5.29599	0.00624731	4.13366e-06	-0.0288117	-4.60565	0.00625573	2.2433e-35	2.16702e-31	0.00115386
Language	Albumin_30600	1.05703e-06	-0.0308851	-4.88201	0.00632631	0.000580595	-0.0216802	-3.441	0.00630055	8.05826e-82	7.78428e-78	0.0102109
Frontoparietal	Albumin_30600	3.41876e-09	-0.0374123	-5.91239	0.00632777	4.29976e-06	-0.0289509	-4.59744	0.00629719	9.99766e-89	9.65774e-85	3.30253e-05
Auditory	Albumin_30600	1.04872e-06	-0.0292009	-4.88357	0.00597941	0.000599666	-0.0203696	-3.43224	0.0059348	3.29886e-113	3.1867e-109	0.0101307
Default	Albumin_30600	4.45158e-09	-0.0372005	-5.8687	0.0063388	2.4814e-06	-0.0297065	-4.71083	0.00630601	7.77148e-92	7.50725e-88	4.30022e-05
Posterior-Multimodal	Albumin_30600	4.94963e-05	-0.0259057	-4.05875	0.00638268	0.0030165	-0.0189327	-2.96636	0.00638245	1.66157e-46	1.60508e-42	0.478134
Ventral-Multimodal	Albumin_30600	0.0427114	-0.0128507	-2.02663	0.00634092	0.331691	-0.00613899	-0.970733	0.00632407	2.94927e-69	2.849e-65	1
Orbito-Affective	Albumin_30600	8.14423e-06	-0.0251858	-4.46236	0.00564407	0.000310661	-0.0202452	-3.60679	0.00561307	9.72958e-95	9.39878e-91	0.0786733
Mean_Functional_Connectivity	Albumin_30600	1.98101e-06	-0.0310117	-4.75656	0.00651978	0.000733241	-0.0218917	-3.37729	0.00648202	1.58908e-97	1.53505e-93	0.0191365
Mean_Amplitude	Albumin_30600	6.02433e-12	-0.0428581	-6.88264	0.00622699	5.01794e-08	-0.0337834	-5.45248	0.00619597	4.46969e-90	4.31772e-86	5.8195e-08
Visual1<=>Visual1	Direct_bilirubin_30660	0.291407	-0.00704782	-1.05506	0.00667999	0.288702	-0.00709838	-1.061	0.00669028	4.65664e-18	4.49832e-14	1
Visual1<=>Visual2	Direct_bilirubin_30660	0.286973	-0.00713083	-1.06481	0.00669681	0.308945	-0.00683919	-1.01746	0.00672182	1.4846e-05	0.143412	1
Visual1<=>Somatomotor	Direct_bilirubin_30660	0.478707	0.0048049	0.708396	0.00678279	0.992139	-6.65579e-05	-0.00985231	0.00675556	2.27643e-60	2.19903e-56	1
Visual1<=>Cingulo-Opercular	Direct_bilirubin_30660	0.613517	0.00346021	0.505066	0.00685099	0.708665	0.00256594	0.373654	0.00686715	6.3709e-13	6.15429e-09	1
Visual1<=>Dorsal-Attention	Direct_bilirubin_30660	0.542061	-0.00415743	-0.609709	0.00681871	0.581587	-0.00377052	-0.551076	0.0068421	5.28427e-07	0.0051046	1
Visual1<=>Language	Direct_bilirubin_30660	0.145478	0.0100312	1.45574	0.00689079	0.41577	0.00558884	0.813796	0.00686762	9.84045e-55	9.50587e-51	1
Visual1<=>Frontoparietal	Direct_bilirubin_30660	0.0419677	0.0138675	2.03396	0.00681801	0.032687	0.0145853	2.13604	0.00682819	3.50738e-18	3.38813e-14	1
Visual1<=>Auditory	Direct_bilirubin_30660	0.152709	0.00984317	1.43008	0.00688296	0.312695	0.00694204	1.00961	0.00687599	3.22587e-36	3.11619e-32	1
Visual1<=>Default	Direct_bilirubin_30660	0.0455981	0.013593	1.99921	0.00679921	0.0706228	0.0123264	1.80798	0.00681776	9.51988e-11	9.1962e-07	1
Visual1<=>Posterior-Multimodal	Direct_bilirubin_30660	0.998	-1.70839e-05	-0.0025068	0.006815	0.879644	-0.00103306	-0.151422	0.00682236	3.39882e-21	3.28326e-17	1
Visual1<=>Ventral-Multimodal	Direct_bilirubin_30660	0.230053	-0.00814143	-1.20026	0.00678308	0.301496	-0.00702184	-1.03325	0.00679584	6.86968e-16	6.63611e-12	1
Visual1<=>Orbito-Affective	Direct_bilirubin_30660	0.28958	-0.00722099	-1.05907	0.00681825	0.427085	-0.00543273	-0.794204	0.00684047	7.93369e-08	0.000766394	1
Visual2<=>Visual2	Direct_bilirubin_30660	0.539251	-0.00405636	-0.613956	0.00660693	0.572466	-0.00374039	-0.564432	0.00662683	3.58897e-09	3.46694e-05	1
Visual2<=>Somatomotor	Direct_bilirubin_30660	0.70214	0.00260664	0.382439	0.00681583	0.753626	-0.00212502	-0.313866	0.00677046	8.63773e-82	8.34405e-78	1
Visual2<=>Cingulo-Opercular	Direct_bilirubin_30660	0.963589	0.00031804	0.0456504	0.00696686	0.863222	-0.00120372	-0.172276	0.00698715	9.95997e-10	9.62133e-06	1
Visual2<=>Dorsal-Attention	Direct_bilirubin_30660	0.926311	-0.000625068	-0.0924886	0.00675832	0.968658	0.000266536	0.0392913	0.00678359	1.53071e-05	0.147867	1
Visual2<=>Language	Direct_bilirubin_30660	0.17999	0.00929093	1.34083	0.00692925	0.437692	0.00536526	0.776111	0.006913	1.0952e-46	1.05796e-42	1
Visual2<=>Frontoparietal	Direct_bilirubin_30660	0.567751	0.00385578	0.571375	0.00674825	0.466263	0.00492294	0.728585	0.00675686	8.06198e-20	7.78787e-16	1
Visual2<=>Auditory	Direct_bilirubin_30660	0.447312	0.00528464	0.759917	0.00695423	0.748996	0.00222597	0.319968	0.00695684	4.81236e-26	4.64874e-22	1
Visual2<=>Default	Direct_bilirubin_30660	0.271546	0.00749561	1.09954	0.00681706	0.407646	0.00566843	0.828058	0.00684544	0.000864493	1	1
Visual2<=>Posterior-Multimodal	Direct_bilirubin_30660	0.97687	0.000196684	0.0289937	0.00678369	0.82049	-0.00153913	-0.226918	0.00678277	1.07036e-29	1.03397e-25	1
Visual2<=>Ventral-Multimodal	Direct_bilirubin_30660	0.895692	-0.000873202	-0.131107	0.00666025	0.979185	-0.000173885	-0.0260906	0.00666467	5.14586e-24	4.97091e-20	1
Visual2<=>Orbito-Affective	Direct_bilirubin_30660	0.604408	-0.00346405	-0.51808	0.00668632	0.694827	-0.00263403	-0.392318	0.00671403	0.000789982	1	1
Somatomotor<=>Somatomotor	Direct_bilirubin_30660	0.542433	0.00404707	0.609148	0.00664383	0.839762	0.00133601	0.2022	0.00660737	1.42336e-72	1.37497e-68	1
Somatomotor<=>Cingulo-Opercular	Direct_bilirubin_30660	0.287624	0.00712836	1.06337	0.00670353	0.160014	0.00944179	1.40507	0.00671979	1.52405e-12	1.47224e-08	1
Somatomotor<=>Dorsal-Attention	Direct_bilirubin_30660	0.148224	0.009897	1.44588	0.00684495	0.298864	0.00710194	1.0389	0.00683603	4.2457e-38	4.10135e-34	1
Somatomotor<=>Language	Direct_bilirubin_30660	0.369284	0.00608075	0.897834	0.00677269	0.578415	0.00374313	0.555709	0.00673576	9.41956e-72	9.0993e-68	1
Somatomotor<=>Frontoparietal	Direct_bilirubin_30660	0.22703	0.00828294	1.20808	0.0068563	0.176679	0.00927359	1.35109	0.00686377	8.27068e-21	7.98948e-17	1
Somatomotor<=>Auditory	Direct_bilirubin_30660	0.482625	0.00477451	0.702099	0.00680034	0.455631	0.0050675	0.746073	0.00679223	1.27669e-37	1.23328e-33	1
Somatomotor<=>Default	Direct_bilirubin_30660	0.518296	0.00443364	0.645984	0.00686339	0.554985	0.00405686	0.590316	0.00687235	1.897e-19	1.8325e-15	1
Somatomotor<=>Posterior-Multimodal	Direct_bilirubin_30660	0.313309	0.00690363	1.00833	0.00684662	0.476501	0.00485842	0.711954	0.00682406	2.47703e-54	2.39281e-50	1
Somatomotor<=>Ventral-Multimodal	Direct_bilirubin_30660	0.0435263	-0.013715	-2.01874	0.00679382	0.110694	-0.0108522	-1.59515	0.00680326	3.64345e-19	3.51957e-15	1
Somatomotor<=>Orbito-Affective	Direct_bilirubin_30660	0.179055	-0.00924932	-1.34371	0.00688341	0.414825	-0.0056346	-0.815448	0.00690982	3.37607e-05	0.326128	1
Cingulo-Opercular<=>Cingulo-Opercular	Direct_bilirubin_30660	0.882725	0.000977602	0.147517	0.00662703	0.760674	0.00201477	0.304599	0.00661449	3.26749e-43	3.15639e-39	1
Cingulo-Opercular<=>Dorsal-Attention	Direct_bilirubin_30660	0.874586	0.00108189	0.157838	0.00685441	0.960179	0.0003431	0.0499293	0.00687172	6.52042e-12	6.29873e-08	1
Cingulo-Opercular<=>Language	Direct_bilirubin_30660	0.323081	0.00671992	0.988169	0.00680038	0.433359	0.00531032	0.783472	0.00677794	4.3639e-54	4.21553e-50	1
Cingulo-Opercular<=>Frontoparietal	Direct_bilirubin_30660	0.124819	0.0102776	1.53491	0.00669588	0.192726	0.00868789	1.3026	0.00666967	8.36598e-59	8.08154e-55	1
Cingulo-Opercular<=>Auditory	Direct_bilirubin_30660	0.299065	0.00707573	1.03846	0.00681365	0.320012	0.00674101	0.994456	0.00677859	1.45982e-69	1.41018e-65	1
Cingulo-Opercular<=>Default	Direct_bilirubin_30660	0.025598	0.015237	2.23241	0.00682537	0.0490239	0.0134182	1.96849	0.00681651	2.06188e-38	1.99178e-34	1
Cingulo-Opercular<=>Posterior-Multimodal	Direct_bilirubin_30660	0.293581	-0.00718673	-1.05032	0.00684241	0.358555	-0.00628574	-0.918141	0.00684616	8.39346e-25	8.10808e-21	1
Cingulo-Opercular<=>Ventral-Multimodal	Direct_bilirubin_30660	0.0155069	-0.0163668	-2.42051	0.00676173	0.0667865	-0.0123968	-1.8332	0.00676241	4.34118e-28	4.19358e-24	1
Cingulo-Opercular<=>Orbito-Affective	Direct_bilirubin_30660	0.310366	-0.00697905	-1.01448	0.00687946	0.623391	-0.00337511	-0.491057	0.00687315	1.82004e-35	1.75816e-31	1
Dorsal-Attention<=>Dorsal-Attention	Direct_bilirubin_30660	0.477337	-0.00486708	-0.710605	0.0068492	0.778285	-0.00193251	-0.281558	0.00686361	1.80883e-14	1.74733e-10	1
Dorsal-Attention<=>Language	Direct_bilirubin_30660	0.164216	0.00960089	1.39108	0.00690177	0.40574	0.00572018	0.83143	0.00687993	3.86556e-53	3.73413e-49	1
Dorsal-Attention<=>Frontoparietal	Direct_bilirubin_30660	0.808376	0.00165581	0.242524	0.00682739	0.619293	0.00339655	0.49686	0.00683602	6.31227e-20	6.09765e-16	1
Dorsal-Attention<=>Auditory	Direct_bilirubin_30660	0.220807	0.00845505	1.22442	0.00690535	0.348757	0.00646417	0.937024	0.00689862	7.42187e-36	7.16953e-32	1
Dorsal-Attention<=>Default	Direct_bilirubin_30660	0.245133	0.00798393	1.16228	0.00686918	0.392552	0.00588105	0.855015	0.0068783	1.98504e-19	1.91755e-15	1
Dorsal-Attention<=>Posterior-Multimodal	Direct_bilirubin_30660	0.303662	-0.00703388	-1.02864	0.00683807	0.39137	-0.00587802	-0.857153	0.0068576	5.07496e-10	4.90241e-06	1
Dorsal-Attention<=>Ventral-Multimodal	Direct_bilirubin_30660	0.521663	-0.0043712	-0.640794	0.00682153	0.634509	-0.00325006	-0.475396	0.00683654	8.52126e-14	8.23153e-10	1
Dorsal-Attention<=>Orbito-Affective	Direct_bilirubin_30660	0.279581	-0.00733451	-1.08129	0.00678313	0.408558	-0.00562918	-0.82645	0.00681128	0.000939782	1	1
Language<=>Language	Direct_bilirubin_30660	0.399831	0.00566	0.841939	0.00672258	0.406237	0.00558052	0.830549	0.00671908	1.58988e-32	1.53582e-28	1
Language<=>Frontoparietal	Direct_bilirubin_30660	0.245155	0.00807636	1.16223	0.00694904	0.347552	0.00652603	0.939368	0.00694726	7.98406e-31	7.7126e-27	1
Language<=>Auditory	Direct_bilirubin_30660	0.0845072	0.0117408	1.72519	0.00680549	0.0983369	0.0112343	1.65304	0.00679614	6.91023e-39	6.67528e-35	1
Language<=>Default	Direct_bilirubin_30660	0.457371	-0.00514211	-0.743196	0.00691892	0.677743	-0.002882	-0.415551	0.00693539	9.00564e-13	8.69945e-09	1
Language<=>Posterior-Multimodal	Direct_bilirubin_30660	0.305356	0.00700173	1.02504	0.0068307	0.67628	0.00283635	0.41755	0.00679283	8.5373e-73	8.24703e-69	1
Language<=>Ventral-Multimodal	Direct_bilirubin_30660	0.203395	-0.00875879	-1.27198	0.00688597	0.669575	-0.00292656	-0.426737	0.00685799	6.04858e-61	5.84293e-57	1
Language<=>Orbito-Affective	Direct_bilirubin_30660	0.506698	-0.00457851	-0.663999	0.00689536	0.915042	0.000736688	0.106683	0.00690541	1.64268e-18	1.58683e-14	1
Frontoparietal<=>Frontoparietal	Direct_bilirubin_30660	0.542364	0.00412572	0.609252	0.00677178	0.584558	0.00369363	0.546748	0.00675564	4.10004e-47	3.96064e-43	1
Frontoparietal<=>Auditory	Direct_bilirubin_30660	0.0441885	0.0137241	2.01241	0.00681972	0.0593771	0.0128419	1.88549	0.00681089	4.40777e-38	4.25791e-34	1
Frontoparietal<=>Default	Direct_bilirubin_30660	0.0537227	0.0130283	1.92917	0.00675334	0.0497934	0.0132647	1.96184	0.00676133	1.77427e-20	1.71394e-16	1
Frontoparietal<=>Posterior-Multimodal	Direct_bilirubin_30660	0.674086	0.00284576	0.420553	0.00676671	0.678399	0.00280642	0.414655	0.00676809	2.04169e-27	1.97227e-23	1
Frontoparietal<=>Ventral-Multimodal	Direct_bilirubin_30660	0.435391	-0.00515042	-0.780015	0.00660297	0.632601	-0.00315205	-0.478076	0.0065932	6.95955e-40	6.72293e-36	1
Frontoparietal<=>Orbito-Affective	Direct_bilirubin_30660	0.79135	-0.00178216	-0.264562	0.00673627	0.899536	0.000853583	0.126249	0.00676111	8.42574e-06	0.0813927	1
Auditory<=>Auditory	Direct_bilirubin_30660	0.473642	0.00480835	0.716578	0.00671016	0.34858	0.00623588	0.937368	0.00665255	2.18536e-99	2.11105e-95	1
Auditory<=>Default	Direct_bilirubin_30660	0.119913	0.0106326	1.5552	0.00683678	0.0944621	0.0114457	1.67239	0.00684392	1.94181e-21	1.87579e-17	1
Auditory<=>Posterior-Multimodal	Direct_bilirubin_30660	0.386211	0.00597304	0.866527	0.00689308	0.526022	0.00435908	0.6341	0.00687443	1.52949e-49	1.47748e-45	1
Auditory<=>Ventral-Multimodal	Direct_bilirubin_30660	0.00165035	-0.0215758	-3.14725	0.00685546	0.018867	-0.0160707	-2.34832	0.00684349	4.62424e-42	4.46701e-38	1
Auditory<=>Orbito-Affective	Direct_bilirubin_30660	0.526215	-0.00437122	-0.633805	0.00689679	0.881187	0.00102956	0.149466	0.00688823	6.09309e-38	5.88592e-34	1
Default<=>Default	Direct_bilirubin_30660	0.103828	-0.010869	-1.62664	0.00668186	0.326551	-0.00656468	-0.981107	0.0066911	4.21598e-19	4.07264e-15	1
Posterior-Multimodal<=>Default	Direct_bilirubin_30660	0.0418112	0.01398	2.03551	0.00686803	0.0883203	0.0117472	1.7044	0.00689225	1.59924e-06	0.0154486	1
Default<=>Ventral-Multimodal	Direct_bilirubin_30660	0.324558	-0.00660351	-0.985157	0.006703	0.465472	-0.00490218	-0.729879	0.00671642	3.80533e-15	3.67595e-11	1
Default<=>Orbito-Affective	Direct_bilirubin_30660	0.561197	0.00392071	0.581074	0.00674735	0.387314	0.00585183	0.864515	0.00676892	3.51457e-08	0.000339507	1
Posterior-Multimodal<=>Posterior-Multimodal	Direct_bilirubin_30660	0.0237196	-0.0153136	-2.2618	0.00677053	0.0152949	-0.0164279	-2.42551	0.00677297	3.29014e-26	3.17827e-22	1
Posterior-Multimodal<=>Ventral-Multimodal	Direct_bilirubin_30660	0.929862	0.000593544	0.0880198	0.00674331	0.6539	0.00301894	0.448357	0.00673335	6.92641e-40	6.69091e-36	1
Posterior-Multimodal<=>Orbito-Affective	Direct_bilirubin_30660	0.517229	-0.00440408	-0.647633	0.00680027	0.821153	-0.0015423	-0.226065	0.00682236	7.34297e-08	0.000709331	1
Ventral-Multimodal<=>Ventral-Multimodal	Direct_bilirubin_30660	0.80443	-0.00159556	-0.247621	0.00644355	0.684837	-0.00260569	-0.405877	0.00641991	2.54035e-57	2.45398e-53	1
Orbito-Affective<=>Ventral-Multimodal	Direct_bilirubin_30660	0.799314	0.00164346	0.254238	0.00646427	0.788042	0.00173944	0.268858	0.00646972	7.87087e-23	7.60326e-19	1
Orbito-Affective<=>Orbito-Affective	Direct_bilirubin_30660	0.913341	-0.00071804	-0.108827	0.00659802	0.894172	0.000877272	0.133029	0.00659459	2.14609e-32	2.07312e-28	1
Visual1	Direct_bilirubin_30660	0.643291	-0.00301771	-0.463108	0.0065162	0.633313	-0.00309839	-0.477075	0.00649455	2.40148e-54	2.31983e-50	1
Visual2	Direct_bilirubin_30660	0.826539	-0.00138433	-0.219145	0.00631696	0.83413	-0.00132187	-0.20941	0.00631235	3.75466e-34	3.62701e-30	1
Somatomotor	Direct_bilirubin_30660	0.413618	0.00534088	0.817559	0.00653272	0.559354	0.0037938	0.58381	0.00649836	1.20069e-70	1.15986e-66	1
Cingulo-Opercular	Direct_bilirubin_30660	0.650411	0.00290734	0.453198	0.00641517	0.455285	0.00475351	0.746646	0.00636649	1.08884e-90	1.05182e-86	1
Dorsal-Attention	Direct_bilirubin_30660	0.768111	-0.00188246	-0.294851	0.00638446	0.842688	0.00126567	0.198459	0.0063775	6.80836e-37	6.57687e-33	1
Language	Direct_bilirubin_30660	0.481951	0.00457054	0.703179	0.00649982	0.429627	0.00510046	0.789844	0.00645755	3.42394e-81	3.30752e-77	1
Frontoparietal	Direct_bilirubin_30660	0.895094	-0.000859786	-0.131863	0.0065203	0.714017	0.00237278	0.366471	0.00647467	1.48841e-85	1.43781e-81	1
Auditory	Direct_bilirubin_30660	0.0582629	0.0116577	1.89381	0.00615568	0.0510622	0.0118948	1.95106	0.0060966	1.83102e-108	1.76877e-104	1
Default	Direct_bilirubin_30660	0.81413	-0.0015295	-0.235104	0.00650562	0.799578	0.00163979	0.253896	0.00645853	1.22349e-87	1.18189e-83	1
Posterior-Multimodal	Direct_bilirubin_30660	0.992476	6.18197e-05	0.00943079	0.00655509	0.933322	-0.000547109	-0.0836672	0.00653911	1.99195e-47	1.92423e-43	1
Ventral-Multimodal	Direct_bilirubin_30660	0.852991	0.00121021	0.185305	0.00653091	0.867875	0.00108066	0.166361	0.00649585	1.90077e-71	1.83614e-67	1
Orbito-Affective	Direct_bilirubin_30660	0.287509	0.00615145	1.06363	0.00578346	0.13134	0.00866	1.50889	0.0057393	4.49679e-91	4.3439e-87	1
Mean_Functional_Connectivity	Direct_bilirubin_30660	0.856025	0.00121532	0.181438	0.00669824	0.872928	0.00106195	0.159942	0.00663956	4.95205e-101	4.78368e-97	1
Mean_Amplitude	Direct_bilirubin_30660	0.835517	0.00132386	0.207633	0.00637595	0.727854	0.00220155	0.347986	0.00632656	4.44351e-92	4.29243e-88	1
Visual1<=>Visual1	Total_bilirubin_30840	0.347073	-0.00599766	-0.940299	0.00637846	0.320362	-0.00634467	-0.993734	0.00638468	3.33676e-18	3.22331e-14	1
Visual1<=>Visual2	Total_bilirubin_30840	0.28551	-0.0068386	-1.06805	0.00640291	0.26017	-0.00723094	-1.12602	0.00642171	1.59735e-05	0.154304	1
Visual1<=>Somatomotor	Total_bilirubin_30840	0.20025	0.00823494	1.28087	0.00642916	0.527008	0.00404986	0.632589	0.00640204	5.28803e-63	5.10824e-59	1
Visual1<=>Cingulo-Opercular	Total_bilirubin_30840	0.147195	0.00943611	1.44956	0.00650966	0.173303	0.008878	1.36171	0.00651976	4.93103e-14	4.76338e-10	1
Visual1<=>Dorsal-Attention	Total_bilirubin_30840	0.951877	0.000391292	0.0603506	0.00648364	0.953744	0.000377165	0.0580063	0.00650213	5.85861e-06	0.0565941	1
Visual1<=>Language	Total_bilirubin_30840	0.0261724	0.0144984	2.22378	0.00651971	0.0907531	0.0109881	1.6915	0.00649607	3.32591e-57	3.21283e-53	1
Visual1<=>Frontoparietal	Total_bilirubin_30840	0.00541761	0.0180291	2.78134	0.00648218	0.00275952	0.0194187	2.99363	0.00648669	4.18981e-20	4.04735e-16	1
Visual1<=>Auditory	Total_bilirubin_30840	0.0367323	0.0136353	2.08884	0.00652771	0.0853458	0.011213	1.72055	0.0065171	2.28891e-39	2.21109e-35	1
Visual1<=>Default	Total_bilirubin_30840	0.059814	0.0122182	1.88225	0.00649127	0.0655956	0.0119756	1.84126	0.00650402	3.11335e-11	3.0075e-07	1
Visual1<=>Posterior-Multimodal	Total_bilirubin_30840	0.356945	0.0059399	0.921219	0.00644786	0.456779	0.00480231	0.744173	0.00645322	2.45384e-19	2.37041e-15	1
Visual1<=>Ventral-Multimodal	Total_bilirubin_30840	0.0277674	-0.014155	-2.20068	0.00643207	0.0397964	-0.013238	-2.05596	0.00643882	1.11119e-17	1.07341e-13	1
Visual1<=>Orbito-Affective	Total_bilirubin_30840	0.384938	-0.0056033	-0.868849	0.00644911	0.516662	-0.00419136	-0.648509	0.00646307	6.91785e-10	6.68264e-06	1
Visual2<=>Visual2	Total_bilirubin_30840	0.633205	-0.00300949	-0.477227	0.00630621	0.571472	-0.00357678	-0.565892	0.0063206	3.18506e-09	3.07677e-05	1
Visual2<=>Somatomotor	Total_bilirubin_30840	0.258325	0.00730307	1.13038	0.0064607	0.618682	0.00319332	0.497726	0.00641583	1.35729e-88	1.31114e-84	1
Visual2<=>Cingulo-Opercular	Total_bilirubin_30840	0.165087	0.00915856	1.3882	0.00659742	0.222924	0.00805827	1.21882	0.00661153	4.24242e-10	4.09818e-06	1
Visual2<=>Dorsal-Attention	Total_bilirubin_30840	0.804089	0.00159522	0.248061	0.00643074	0.796728	0.00166132	0.257587	0.00644956	1.45518e-05	0.14057	1
Visual2<=>Language	Total_bilirubin_30840	0.054931	0.0125711	1.91951	0.0065491	0.157314	0.0092357	1.41421	0.00653065	5.5402e-50	5.35183e-46	1
Visual2<=>Frontoparietal	Total_bilirubin_30840	0.382664	0.00559355	0.873013	0.00640718	0.271141	0.00705292	1.10046	0.00640905	1.73608e-23	1.67706e-19	1
Visual2<=>Auditory	Total_bilirubin_30840	0.105727	0.010649	1.61776	0.00658256	0.226956	0.00795046	1.20827	0.00658005	6.83501e-29	6.60262e-25	1
Visual2<=>Default	Total_bilirubin_30840	0.477729	0.00459202	0.709971	0.0064679	0.568796	0.00369752	0.569833	0.00648879	0.000403662	1	1
Visual2<=>Posterior-Multimodal	Total_bilirubin_30840	0.420821	0.00516855	0.80501	0.00642048	0.599172	0.00337322	0.525599	0.00641787	4.63113e-29	4.47367e-25	1
Visual2<=>Ventral-Multimodal	Total_bilirubin_30840	0.403715	-0.00526769	-0.835019	0.00630847	0.469545	-0.00456197	-0.723231	0.00630776	1.12122e-26	1.0831e-22	1
Visual2<=>Orbito-Affective	Total_bilirubin_30840	0.734503	-0.0021462	-0.339145	0.00632828	0.801879	-0.00159257	-0.250919	0.00634694	1.96789e-05	0.190099	1
Somatomotor<=>Somatomotor	Total_bilirubin_30840	0.303462	0.00645868	1.02906	0.0062763	0.567747	0.00356545	0.57138	0.00624007	5.80426e-78	5.60692e-74	1
Somatomotor<=>Cingulo-Opercular	Total_bilirubin_30840	0.0669268	0.0116351	1.83224	0.00635017	0.0370557	0.0132597	2.08526	0.00635875	1.97282e-15	1.90574e-11	1
Somatomotor<=>Dorsal-Attention	Total_bilirubin_30840	0.0804376	0.0112942	1.74822	0.00646041	0.18927	0.00846598	1.31278	0.0064489	1.0541e-40	1.01826e-36	1
Somatomotor<=>Language	Total_bilirubin_30840	0.173797	0.00868947	1.36014	0.00638864	0.317425	0.00634923	0.999783	0.00635061	5.34861e-79	5.16675e-75	1
Somatomotor<=>Frontoparietal	Total_bilirubin_30840	0.126288	0.00991673	1.52895	0.00648596	0.0977877	0.0107389	1.65574	0.0064859	1.37162e-25	1.32499e-21	1
Somatomotor<=>Auditory	Total_bilirubin_30840	0.231455	0.00769863	1.19665	0.0064335	0.234734	0.00762937	1.18828	0.0064205	7.84169e-43	7.57508e-39	1
Somatomotor<=>Default	Total_bilirubin_30840	0.372155	0.00578414	0.892459	0.00648112	0.411588	0.00532311	0.821117	0.00648276	1.36835e-23	1.32183e-19	1
Somatomotor<=>Posterior-Multimodal	Total_bilirubin_30840	0.20217	0.00822736	1.27543	0.00645066	0.360217	0.00588059	0.914969	0.00642709	9.04436e-58	8.73685e-54	1
Somatomotor<=>Ventral-Multimodal	Total_bilirubin_30840	0.00858036	-0.0168655	-2.62854	0.00641631	0.0229481	-0.0145985	-2.27444	0.00641853	6.19374e-23	5.98316e-19	1
Somatomotor<=>Orbito-Affective	Total_bilirubin_30840	0.716717	-0.00235808	-0.362854	0.00649871	0.99694	-2.49881e-05	-0.00383546	0.00651502	4.54174e-08	0.000438732	1
Cingulo-Opercular<=>Cingulo-Opercular	Total_bilirubin_30840	0.250998	0.00721966	1.14795	0.00628915	0.215791	0.0077647	1.23783	0.00627283	3.66115e-48	3.53667e-44	1
Cingulo-Opercular<=>Dorsal-Attention	Total_bilirubin_30840	0.234651	0.00770809	1.18849	0.00648561	0.290653	0.0068652	1.05671	0.00649676	7.59494e-13	7.33671e-09	1
Cingulo-Opercular<=>Language	Total_bilirubin_30840	0.0476648	0.0127161	1.98044	0.00642085	0.0724044	0.0114905	1.79664	0.00639556	6.61106e-60	6.38629e-56	1
Cingulo-Opercular<=>Frontoparietal	Total_bilirubin_30840	0.0211291	0.0146343	2.30582	0.00634671	0.0327726	0.013495	2.13498	0.00632092	5.07001e-61	4.89763e-57	1
Cingulo-Opercular<=>Auditory	Total_bilirubin_30840	0.047964	0.0127374	1.97778	0.00644023	0.0544301	0.0123149	1.92349	0.00640237	7.61591e-79	7.35697e-75	1
Cingulo-Opercular<=>Default	Total_bilirubin_30840	0.0131654	0.0160228	2.47944	0.00646226	0.0237008	0.0145867	2.26208	0.00644835	3.85629e-44	3.72518e-40	1
Cingulo-Opercular<=>Posterior-Multimodal	Total_bilirubin_30840	0.864253	-0.00110551	-0.170965	0.00646631	0.917952	-0.000666011	-0.103015	0.0064652	4.23819e-27	4.09409e-23	1
Cingulo-Opercular<=>Ventral-Multimodal	Total_bilirubin_30840	0.00161921	-0.0201201	-3.15277	0.00638172	0.00732025	-0.0171064	-2.68213	0.00637789	1.14219e-30	1.10336e-26	1
Cingulo-Opercular<=>Orbito-Affective	Total_bilirubin_30840	0.744905	0.00211389	0.325368	0.00649692	0.499519	0.00437746	0.675256	0.00648267	2.16765e-44	2.09395e-40	1
Dorsal-Attention<=>Dorsal-Attention	Total_bilirubin_30840	0.826196	-0.00142703	-0.219586	0.00649876	0.896314	0.000848023	0.13032	0.00650725	8.93492e-16	8.63113e-12	1
Dorsal-Attention<=>Language	Total_bilirubin_30840	0.0284486	0.0142798	2.19117	0.00651699	0.09504	0.0108404	1.66945	0.00649336	2.28531e-57	2.20761e-53	1
Dorsal-Attention<=>Frontoparietal	Total_bilirubin_30840	0.305438	0.00661022	1.02486	0.00644986	0.187985	0.00849329	1.3166	0.00645093	1.94404e-24	1.87795e-20	1
Dorsal-Attention<=>Auditory	Total_bilirubin_30840	0.0759699	0.0115923	1.77464	0.0065322	0.139189	0.00964428	1.47887	0.0065214	1.43644e-39	1.3876e-35	1
Dorsal-Attention<=>Default	Total_bilirubin_30840	0.356516	0.00600693	0.922042	0.00651482	0.479391	0.00460908	0.707293	0.0065165	1.13717e-23	1.0985e-19	1
Dorsal-Attention<=>Posterior-Multimodal	Total_bilirubin_30840	0.546125	-0.00390105	-0.603585	0.00646313	0.63893	-0.00303838	-0.469202	0.00647563	2.17271e-11	2.09884e-07	1
Dorsal-Attention<=>Ventral-Multimodal	Total_bilirubin_30840	0.070398	-0.0116642	-1.80942	0.00644641	0.100929	-0.0105887	-1.64043	0.00645486	1.15199e-15	1.11282e-11	1
Dorsal-Attention<=>Orbito-Affective	Total_bilirubin_30840	0.240027	-0.00753494	-1.17495	0.006413	0.319401	-0.00640549	-0.99571	0.00643309	0.00017818	1	1
Language<=>Language	Total_bilirubin_30840	0.370037	0.0057076	0.896421	0.0063671	0.387292	0.00549675	0.864554	0.0063579	6.79422e-38	6.56322e-34	1
Language<=>Frontoparietal	Total_bilirubin_30840	0.00831135	0.017318	2.63936	0.00656142	0.013433	0.0162074	2.47225	0.00655574	7.82979e-33	7.56358e-29	1
Language<=>Auditory	Total_bilirubin_30840	0.0191497	0.0150682	2.34275	0.00643182	0.0242371	0.0144637	2.25349	0.00641837	2.11763e-43	2.04563e-39	1
Language<=>Default	Total_bilirubin_30840	0.737446	-0.00220146	-0.335242	0.00656679	0.980139	-0.000163702	-0.0248944	0.00657585	2.65661e-15	2.56628e-11	1
Language<=>Posterior-Multimodal	Total_bilirubin_30840	0.0482418	0.0127079	1.97533	0.00643333	0.153662	0.00912458	1.42676	0.00639532	6.85907e-79	6.62587e-75	1
Language<=>Ventral-Multimodal	Total_bilirubin_30840	0.00556178	-0.0179876	-2.7728	0.00648716	0.0412135	-0.0131847	-2.04148	0.00645839	2.07597e-65	2.00539e-61	1
Language<=>Orbito-Affective	Total_bilirubin_30840	0.700122	-0.00250939	-0.38516	0.00651519	0.800563	0.00164606	0.252621	0.00651593	7.86479e-25	7.59738e-21	1
Frontoparietal<=>Frontoparietal	Total_bilirubin_30840	0.0340914	0.0135708	2.1191	0.00640405	0.0379094	0.0132589	2.07594	0.00638695	5.58396e-49	5.39411e-45	1
Frontoparietal<=>Auditory	Total_bilirubin_30840	0.00688309	0.0174166	2.70267	0.00644422	0.00966716	0.0166377	2.58771	0.0064295	4.9878e-45	4.81822e-41	1
Frontoparietal<=>Default	Total_bilirubin_30840	0.0304272	0.0139098	2.16461	0.006426	0.0271502	0.0142053	2.20948	0.00642927	7.19148e-22	6.94697e-18	1
Frontoparietal<=>Posterior-Multimodal	Total_bilirubin_30840	0.327933	0.00626703	0.978304	0.00640601	0.281283	0.00689744	1.07746	0.00640155	1.46276e-31	1.41302e-27	1
Frontoparietal<=>Ventral-Multimodal	Total_bilirubin_30840	0.0145086	-0.0152181	-2.44459	0.0062252	0.0277301	-0.0136743	-2.20121	0.00621216	1.51158e-43	1.46019e-39	1
Frontoparietal<=>Orbito-Affective	Total_bilirubin_30840	0.517239	-0.00411491	-0.647617	0.00635392	0.731084	-0.00219013	-0.343688	0.00637245	1.12277e-05	0.10846	1
Auditory<=>Auditory	Total_bilirubin_30840	0.110647	0.0101138	1.59535	0.00633957	0.0855847	0.0107955	1.71923	0.00627926	4.6544e-115	4.49615e-111	1
Auditory<=>Default	Total_bilirubin_30840	0.0246548	0.0145382	2.2469	0.00647032	0.0181397	0.0152955	2.36291	0.00647314	1.83831e-22	1.7758e-18	1
Auditory<=>Posterior-Multimodal	Total_bilirubin_30840	0.0997905	0.0107094	1.64593	0.00650658	0.171678	0.00886298	1.36687	0.00648414	8.88265e-56	8.58064e-52	1
Auditory<=>Ventral-Multimodal	Total_bilirubin_30840	0.000710579	-0.0218957	-3.38588	0.00646675	0.00858693	-0.0169565	-2.62828	0.00645154	4.16204e-46	4.02053e-42	1
Auditory<=>Orbito-Affective	Total_bilirubin_30840	0.533401	0.00404558	0.622831	0.00649547	0.217475	0.00799454	1.2333	0.00648222	5.94554e-43	5.74339e-39	1
Default<=>Default	Total_bilirubin_30840	0.569037	-0.00361864	-0.569478	0.00635431	0.999211	-6.2823e-06	-0.000988277	0.00635682	1.19299e-22	1.15243e-18	1
Posterior-Multimodal<=>Default	Total_bilirubin_30840	0.0223439	0.0148937	2.28461	0.00651914	0.0409116	0.0133649	2.04453	0.00653688	1.21399e-06	0.0117272	1
Default<=>Ventral-Multimodal	Total_bilirubin_30840	0.556434	-0.00372842	-0.588155	0.00633919	0.718249	-0.00228957	-0.360804	0.00634575	7.53488e-18	7.2787e-14	1
Default<=>Orbito-Affective	Total_bilirubin_30840	0.250552	0.00734764	1.14904	0.00639461	0.160658	0.00899061	1.4029	0.00640857	7.51447e-10	7.25897e-06	1
Posterior-Multimodal<=>Posterior-Multimodal	Total_bilirubin_30840	0.116147	-0.0100389	-1.57121	0.00638932	0.0795563	-0.0111997	-1.75334	0.00638765	7.78139e-28	7.51682e-24	1
Posterior-Multimodal<=>Ventral-Multimodal	Total_bilirubin_30840	0.291584	-0.0067181	-1.05467	0.00636983	0.430998	-0.005007	-0.787497	0.00635812	2.58682e-41	2.49887e-37	1
Posterior-Multimodal<=>Orbito-Affective	Total_bilirubin_30840	0.760811	-0.0019522	-0.304419	0.00641287	0.943827	-0.000452814	-0.0704619	0.00642636	2.7932e-10	2.69823e-06	1
Ventral-Multimodal<=>Ventral-Multimodal	Total_bilirubin_30840	0.130127	0.00919245	1.51365	0.00607304	0.174927	0.00820406	1.35658	0.0060476	7.24137e-63	6.99516e-59	1
Orbito-Affective<=>Ventral-Multimodal	Total_bilirubin_30840	0.28323	0.00653533	1.07311	0.00609005	0.262688	0.006822	1.12008	0.00609061	4.69991e-25	4.54011e-21	1
Orbito-Affective<=>Orbito-Affective	Total_bilirubin_30840	0.389085	0.00536318	0.861292	0.0062269	0.283405	0.00667133	1.07273	0.00621905	3.85158e-36	3.72063e-32	1
Visual1	Total_bilirubin_30840	0.883939	0.000906005	0.14598	0.00620638	0.958294	0.000323229	0.0522955	0.00618082	6.42166e-62	6.20333e-58	1
Visual2	Total_bilirubin_30840	0.656094	0.0026803	0.445318	0.00601885	0.725754	0.00210828	0.350783	0.00601021	8.12186e-38	7.84571e-34	1
Somatomotor	Total_bilirubin_30840	0.0569933	0.0117428	1.90345	0.0061692	0.102169	0.0100248	1.63449	0.00613328	2.03984e-78	1.97049e-74	1
Cingulo-Opercular	Total_bilirubin_30840	0.0941804	0.0101555	1.67381	0.00606732	0.0617699	0.0112423	1.86803	0.00601826	8.57685e-101	8.28523e-97	1
Dorsal-Attention	Total_bilirubin_30840	0.361744	0.00553896	0.912064	0.006073	0.18643	0.00801055	1.32125	0.00606286	7.19504e-40	6.95041e-36	1
Language	Total_bilirubin_30840	0.0477652	0.0121637	1.97955	0.00614469	0.0471654	0.0121115	1.98491	0.00610178	8.27114e-90	7.98992e-86	1
Frontoparietal	Total_bilirubin_30840	0.188425	0.00810584	1.31529	0.00616279	0.0816235	0.0106501	1.74141	0.00611576	2.89376e-96	2.79537e-92	1
Auditory	Total_bilirubin_30840	0.000761432	0.0195529	3.36686	0.00580746	0.000968562	0.0189619	3.29989	0.00574621	1.13022e-125	1.0918e-121	1
Default	Total_bilirubin_30840	0.160004	0.00866514	1.4051	0.00616692	0.0768093	0.0108264	1.76958	0.00611809	3.90796e-99	3.77509e-95	1
Posterior-Multimodal	Total_bilirubin_30840	0.301928	0.00639924	1.03233	0.00619884	0.356472	0.00569862	0.922126	0.00617987	2.6491e-52	2.55903e-48	1
Ventral-Multimodal	Total_bilirubin_30840	0.0342411	0.0130534	2.11734	0.00616499	0.0345727	0.0129575	2.11344	0.00613101	1.80847e-75	1.74698e-71	1
Orbito-Affective	Total_bilirubin_30840	0.00603285	0.0150445	2.74622	0.00547827	0.00215618	0.0166724	3.06815	0.00543402	1.02863e-100	9.93654e-97	1
Mean_Functional_Connectivity	Total_bilirubin_30840	0.179595	0.00849363	1.34204	0.0063289	0.207249	0.00791098	1.2612	0.00627259	5.56711e-109	5.37783e-105	1
Mean_Amplitude	Total_bilirubin_30840	0.117074	0.00947682	1.56723	0.00604687	0.106378	0.00968434	1.61475	0.00599744	1.09355e-101	1.05637e-97	1
Visual1<=>Visual1	GGT_30730	0.159262	-0.00903589	-1.4076	0.00641935	0.278442	-0.00697161	-1.08385	0.00643227	4.87615e-18	4.71036e-14	1
Visual1<=>Visual2	GGT_30730	0.671169	-0.00273557	-0.424548	0.00644349	0.855101	-0.00118139	-0.182616	0.00646925	2.90521e-05	0.280643	1
Visual1<=>Somatomotor	GGT_30730	0.843895	-0.00127293	-0.196916	0.00646434	0.666936	0.00277294	0.430361	0.00644329	1.859e-63	1.7958e-59	1
Visual1<=>Cingulo-Opercular	GGT_30730	0.551373	0.00390512	0.595712	0.00655538	0.606368	0.0033864	0.515271	0.00657209	3.79682e-14	3.66772e-10	1
Visual1<=>Dorsal-Attention	GGT_30730	0.239416	0.00767608	1.17647	0.00652464	0.199104	0.008411	1.28414	0.0065499	6.38357e-06	0.0616653	1
Visual1<=>Language	GGT_30730	0.13066	-0.00991837	-1.51155	0.00656171	0.221251	-0.00800505	-1.22324	0.00654414	4.14002e-58	3.99926e-54	1
Visual1<=>Frontoparietal	GGT_30730	0.754687	-0.00203906	-0.312468	0.00652564	0.468395	-0.00474024	-0.725104	0.00653732	1.2214e-19	1.17987e-15	1
Visual1<=>Auditory	GGT_30730	0.925803	-0.000612017	-0.0931279	0.00657178	0.903067	0.000799832	0.121789	0.00656734	4.30193e-40	4.15567e-36	1
Visual1<=>Default	GGT_30730	0.98674	-0.000108585	-0.0166199	0.00653344	0.855102	-0.00119664	-0.182615	0.00655282	2.57016e-11	2.48278e-07	1
Visual1<=>Posterior-Multimodal	GGT_30730	0.164451	0.00902351	1.3903	0.00649034	0.162927	0.00907268	1.39534	0.00650215	1.47615e-19	1.42596e-15	1
Visual1<=>Ventral-Multimodal	GGT_30730	0.185279	0.00857799	1.32471	0.00647536	0.280911	0.00699665	1.0783	0.0064886	9.13201e-18	8.82152e-14	1
Visual1<=>Orbito-Affective	GGT_30730	0.115839	0.0102068	1.57253	0.00649065	0.190173	0.0085301	1.3101	0.00651102	3.75126e-10	3.62372e-06	1
Visual2<=>Visual2	GGT_30730	0.760637	-0.00193297	-0.304648	0.00634492	0.944086	0.000446476	0.0701359	0.00636588	3.54689e-09	3.42629e-05	1
Visual2<=>Somatomotor	GGT_30730	0.354207	-0.00602032	-0.926477	0.00649808	0.760544	-0.0019686	-0.30477	0.00645929	9.0269e-90	8.71999e-86	1
Visual2<=>Cingulo-Opercular	GGT_30730	0.780992	0.00184637	0.278029	0.00664091	0.823894	0.00148249	0.222542	0.00666161	2.45935e-10	2.37573e-06	1
Visual2<=>Dorsal-Attention	GGT_30730	0.880728	0.000970957	0.150049	0.00647095	0.777981	0.00183175	0.281954	0.00649661	1.94756e-05	0.188134	1
Visual2<=>Language	GGT_30730	0.358581	-0.00605052	-0.918089	0.00659035	0.530673	-0.00412448	-0.626988	0.00657825	1.5052e-50	1.45402e-46	1
Visual2<=>Frontoparietal	GGT_30730	0.726552	-0.00225665	-0.349719	0.00645274	0.418246	-0.00523032	-0.809481	0.00646133	4.61582e-23	4.45888e-19	1
Visual2<=>Auditory	GGT_30730	0.747393	0.00213446	0.322083	0.00662704	0.59907	0.00348611	0.525745	0.00663079	1.77657e-29	1.71616e-25	1
Visual2<=>Default	GGT_30730	0.618526	0.0032421	0.497946	0.00651095	0.646018	0.00300311	0.459306	0.00653837	0.000314765	1	1
Visual2<=>Posterior-Multimodal	GGT_30730	0.327036	0.00633416	0.980121	0.00646263	0.223483	0.00787178	1.21735	0.00646632	2.06383e-29	1.99366e-25	1
Visual2<=>Ventral-Multimodal	GGT_30730	0.157284	0.00898075	1.41431	0.00634993	0.262387	0.0071233	1.12079	0.00635559	8.35612e-27	8.07201e-23	1
Visual2<=>Orbito-Affective	GGT_30730	0.0605377	0.011959	1.87694	0.00637156	0.114965	0.0100838	1.57632	0.00639706	3.14531e-05	0.303837	1
Somatomotor<=>Somatomotor	GGT_30730	0.799673	-0.00160349	-0.253773	0.00631861	0.82595	0.00138277	0.219901	0.00628816	1.09629e-78	1.05902e-74	1
Somatomotor<=>Cingulo-Opercular	GGT_30730	0.0166124	0.0153127	2.39533	0.00639272	0.0458698	0.0127955	1.99669	0.00640836	6.83303e-15	6.6007e-11	1
Somatomotor<=>Dorsal-Attention	GGT_30730	0.313759	-0.00654885	-1.00739	0.00650084	0.472363	-0.00466802	-0.718651	0.00649553	4.21557e-41	4.07224e-37	1
Somatomotor<=>Language	GGT_30730	0.104736	-0.0105111	-1.62238	0.00647885	0.177717	-0.00868999	-1.34785	0.00644728	5.20223e-80	5.02535e-76	1
Somatomotor<=>Frontoparietal	GGT_30730	0.875209	-0.00102574	-0.157047	0.00653144	0.523526	-0.00417094	-0.637929	0.00653825	1.78687e-25	1.72612e-21	1
Somatomotor<=>Auditory	GGT_30730	0.439628	0.00500616	0.772834	0.00647766	0.49543	0.00441119	0.681707	0.0064708	1.93426e-43	1.8685e-39	1
Somatomotor<=>Default	GGT_30730	0.303592	-0.00671364	-1.02878	0.00652581	0.270464	-0.00720068	-1.10202	0.00653408	8.58994e-24	8.29788e-20	1
Somatomotor<=>Posterior-Multimodal	GGT_30730	0.85494	0.00118784	0.182822	0.00649725	0.691655	0.00256992	0.396614	0.00647965	2.36832e-58	2.2878e-54	1
Somatomotor<=>Ventral-Multimodal	GGT_30730	0.62899	-0.00312031	-0.483155	0.00645819	0.492384	-0.00443949	-0.686532	0.00646654	2.7176e-23	2.6252e-19	1
Somatomotor<=>Orbito-Affective	GGT_30730	0.655836	0.0029137	0.445674	0.00653773	0.891799	0.000892416	0.13603	0.00656043	4.01877e-08	0.000388213	1
Cingulo-Opercular<=>Cingulo-Opercular	GGT_30730	0.26722	0.00702698	1.10951	0.00633339	0.332596	0.00612661	0.968918	0.00632314	2.46243e-48	2.37871e-44	1
Cingulo-Opercular<=>Dorsal-Attention	GGT_30730	0.965433	0.000282976	0.0433368	0.00652968	0.950659	-0.000405153	-0.0618798	0.00654742	6.91649e-13	6.68133e-09	1
Cingulo-Opercular<=>Language	GGT_30730	0.368615	-0.0058105	-0.899086	0.00646267	0.38673	-0.00557738	-0.865578	0.00644354	1.59454e-60	1.54033e-56	1
Cingulo-Opercular<=>Frontoparietal	GGT_30730	0.306827	-0.00653726	-1.02192	0.00639701	0.243136	-0.00744371	-1.16721	0.00637734	5.63162e-62	5.44015e-58	1
Cingulo-Opercular<=>Auditory	GGT_30730	0.679457	-0.00267971	-0.413209	0.00648512	0.676383	-0.00269352	-0.417409	0.00645296	9.5758e-80	9.25023e-76	1
Cingulo-Opercular<=>Default	GGT_30730	0.169653	-0.00893661	-1.37336	0.00650712	0.196515	-0.00839394	-1.29158	0.00649899	5.31072e-45	5.13016e-41	1
Cingulo-Opercular<=>Posterior-Multimodal	GGT_30730	0.779604	0.00182157	0.279838	0.00650937	0.9885	-9.38987e-05	-0.0144132	0.00651476	2.52767e-27	2.44173e-23	1
Cingulo-Opercular<=>Ventral-Multimodal	GGT_30730	0.841624	0.00128533	0.199818	0.00643247	0.943496	0.00045608	0.0708775	0.00643476	3.42058e-31	3.30428e-27	1
Cingulo-Opercular<=>Orbito-Affective	GGT_30730	0.540466	0.00400546	0.612117	0.00654363	0.593109	0.00349256	0.534342	0.00653618	3.28606e-44	3.17434e-40	1
Dorsal-Attention<=>Dorsal-Attention	GGT_30730	0.0622826	0.0121948	1.86436	0.00654099	0.141147	0.00964843	1.47158	0.00655651	2.11046e-15	2.0387e-11	1
Dorsal-Attention<=>Language	GGT_30730	0.353403	-0.00608819	-0.928026	0.00656036	0.503274	-0.00437952	-0.669357	0.00654288	3.43771e-58	3.32083e-54	1
Dorsal-Attention<=>Frontoparietal	GGT_30730	0.233948	0.00772881	1.19028	0.00649329	0.595444	0.00345199	0.53097	0.00650128	6.39349e-24	6.17611e-20	1
Dorsal-Attention<=>Auditory	GGT_30730	0.394373	-0.0056022	-0.851729	0.00657744	0.519998	-0.00422852	-0.643357	0.00657259	1.87461e-40	1.81088e-36	1
Dorsal-Attention<=>Default	GGT_30730	0.83961	-0.00132781	-0.202394	0.00656051	0.901597	-0.000812187	-0.123646	0.00656866	6.09247e-24	5.88532e-20	1
Dorsal-Attention<=>Posterior-Multimodal	GGT_30730	0.0256261	0.0145259	2.23196	0.00650812	0.0600225	0.0122761	1.88071	0.00652738	2.26424e-11	2.18726e-07	1
Dorsal-Attention<=>Ventral-Multimodal	GGT_30730	0.253758	-0.00740895	-1.1413	0.0064917	0.248953	-0.00750151	-1.15292	0.00650652	4.36694e-16	4.21846e-12	1
Dorsal-Attention<=>Orbito-Affective	GGT_30730	0.886692	-0.000920224	-0.142492	0.00645806	0.828242	-0.00140695	-0.216959	0.00648487	0.000190848	1	1
Language<=>Language	GGT_30730	0.545222	-0.00387689	-0.604944	0.00640868	0.64606	-0.00294201	-0.459248	0.00640613	1.05983e-37	1.02379e-33	1
Language<=>Frontoparietal	GGT_30730	0.715727	-0.00240339	-0.36418	0.00659947	0.617342	-0.00329767	-0.499627	0.00660025	3.42006e-33	3.30378e-29	1
Language<=>Auditory	GGT_30730	0.481541	-0.0045572	-0.703837	0.0064748	0.536635	-0.00399645	-0.617918	0.00646761	8.06352e-44	7.78936e-40	1
Language<=>Default	GGT_30730	0.268381	-0.00731608	-1.10682	0.00660998	0.163277	-0.00923761	-1.39418	0.00662586	3.41019e-15	3.29424e-11	1
Language<=>Posterior-Multimodal	GGT_30730	0.437375	-0.00502885	-0.776645	0.00647509	0.701665	-0.00246836	-0.383078	0.00644348	4.1391e-79	3.99837e-75	1
Language<=>Ventral-Multimodal	GGT_30730	0.171835	0.00892488	1.36637	0.00653182	0.257648	0.00736769	1.13199	0.0065086	1.75374e-66	1.69411e-62	1
Language<=>Orbito-Affective	GGT_30730	0.789296	0.00175376	0.267228	0.00656277	0.999317	5.62165e-06	0.000855663	0.00656993	4.62471e-25	4.46747e-21	1
Frontoparietal<=>Frontoparietal	GGT_30730	0.326969	0.00631952	0.980256	0.00644681	0.402695	0.00538611	0.836831	0.00643631	1.73645e-48	1.67742e-44	1
Frontoparietal<=>Auditory	GGT_30730	0.0461242	-0.0129315	-1.99435	0.00648407	0.0407789	-0.0132481	-2.04588	0.00647553	9.03583e-46	8.72861e-42	1
Frontoparietal<=>Default	GGT_30730	0.512856	-0.00423318	-0.654407	0.00646873	0.510678	-0.00426168	-0.657791	0.00647878	2.26459e-21	2.1876e-17	1
Frontoparietal<=>Posterior-Multimodal	GGT_30730	0.57552	-0.00361249	-0.559948	0.00645147	0.31461	-0.00648974	-1.00562	0.0064535	2.76734e-31	2.67325e-27	1
Frontoparietal<=>Ventral-Multimodal	GGT_30730	0.51721	-0.00406102	-0.647661	0.00627029	0.626162	-0.00305118	-0.487142	0.00626342	1.12264e-43	1.08447e-39	1
Frontoparietal<=>Orbito-Affective	GGT_30730	0.186808	-0.00844343	-1.32012	0.00639596	0.148842	-0.00926932	-1.44368	0.00642062	5.36741e-06	0.0518492	1
Auditory<=>Auditory	GGT_30730	0.681084	0.00262333	0.410988	0.00638298	0.792041	0.0016686	0.263664	0.00632851	1.02467e-115	9.89836e-112	1
Auditory<=>Default	GGT_30730	0.173137	-0.00887277	-1.36223	0.00651341	0.136442	-0.00971403	-1.48922	0.00652289	2.86154e-22	2.76424e-18	1
Auditory<=>Posterior-Multimodal	GGT_30730	0.243644	-0.00763657	-1.16595	0.00654963	0.314673	-0.00656926	-1.00549	0.00653342	4.06903e-56	3.93069e-52	1
Auditory<=>Ventral-Multimodal	GGT_30730	0.106714	0.0105107	1.6132	0.00651545	0.258749	0.0073476	1.12938	0.00650588	3.13823e-47	3.03153e-43	1
Auditory<=>Orbito-Affective	GGT_30730	0.333129	0.00633611	0.967849	0.00654659	0.565011	0.00376337	0.575422	0.0065402	8.24046e-43	7.96028e-39	1
Default<=>Default	GGT_30730	0.667798	0.00274773	0.429177	0.00640233	0.957202	-0.000344064	-0.0536661	0.0064112	7.85213e-23	7.58516e-19	1
Posterior-Multimodal<=>Default	GGT_30730	0.250519	-0.00754597	-1.14912	0.00656676	0.310366	-0.00668661	-1.01448	0.00659119	9.72275e-07	0.00939218	1
Default<=>Ventral-Multimodal	GGT_30730	0.677405	-0.00265475	-0.416012	0.00638143	0.753181	-0.00201072	-0.314451	0.00639438	6.95889e-18	6.72229e-14	1
Default<=>Orbito-Affective	GGT_30730	0.226715	-0.00778264	-1.20889	0.00643782	0.20375	-0.00820821	-1.27097	0.00645821	5.51441e-10	5.32692e-06	1
Posterior-Multimodal<=>Posterior-Multimodal	GGT_30730	0.416926	0.00522189	0.811778	0.00643265	0.370685	0.00576299	0.895208	0.0064376	8.53781e-28	8.24752e-24	1
Posterior-Multimodal<=>Ventral-Multimodal	GGT_30730	0.579313	-0.00355674	-0.554396	0.00641551	0.559974	-0.00373628	-0.582887	0.00640996	7.83183e-42	7.56555e-38	1
Posterior-Multimodal<=>Orbito-Affective	GGT_30730	0.833588	-0.00135666	-0.210104	0.0064571	0.707842	-0.00242732	-0.37476	0.00647699	1.85664e-10	1.79351e-06	1
Ventral-Multimodal<=>Ventral-Multimodal	GGT_30730	0.697884	-0.00237462	-0.388183	0.00611727	0.874173	-0.000965622	-0.158362	0.00609755	4.0714e-63	3.93297e-59	1
Orbito-Affective<=>Ventral-Multimodal	GGT_30730	0.995577	-3.39793e-05	-0.00554362	0.00612944	0.825487	0.00135304	0.220495	0.00613638	7.21291e-25	6.96767e-21	1
Orbito-Affective<=>Orbito-Affective	GGT_30730	0.939759	-0.000473858	-0.0755732	0.00627018	0.995954	3.17874e-05	0.00507038	0.00626923	1.8332e-35	1.77087e-31	1
Visual1	GGT_30730	0.0454677	-0.0124928	-2.0004	0.00624515	0.117168	-0.00975524	-1.56683	0.00622611	9.17431e-62	8.86238e-58	1
Visual2	GGT_30730	0.335071	-0.00584006	-0.963969	0.00605834	0.518573	-0.00390954	-0.645555	0.00605609	1.94811e-37	1.88187e-33	1
Somatomotor	GGT_30730	0.191369	-0.00811513	-1.30658	0.00621099	0.328131	-0.00604441	-0.977904	0.00618098	8.86401e-79	8.56263e-75	1
Cingulo-Opercular	GGT_30730	0.751805	0.00193214	0.316263	0.00610927	0.862339	0.00105187	0.173399	0.0060662	9.95293e-101	9.61453e-97	1
Dorsal-Attention	GGT_30730	0.198255	0.00786661	1.28657	0.00611439	0.294153	0.00641064	1.04908	0.00611074	2.15865e-39	2.08525e-35	1
Language	GGT_30730	0.709488	0.00230453	0.372549	0.00618586	0.668715	0.0026314	0.427917	0.00614931	2.62863e-89	2.53926e-85	1
Frontoparietal	GGT_30730	0.311334	0.00628232	1.01245	0.00620508	0.484076	0.00431376	0.699773	0.00616451	1.21945e-95	1.17799e-91	1
Auditory	GGT_30730	0.103759	-0.00951155	-1.62696	0.00584623	0.121169	-0.00897468	-1.54994	0.00579035	3.59314e-126	3.47097e-122	1
Default	GGT_30730	0.343099	0.0058872	0.948077	0.00620962	0.53418	0.00383381	0.621647	0.00616718	1.35937e-98	1.31315e-94	1
Posterior-Multimodal	GGT_30730	0.362436	0.00568385	0.910749	0.00624085	0.311429	0.00630427	1.01225	0.00622799	1.7487e-52	1.68925e-48	1
Ventral-Multimodal	GGT_30730	0.971359	-0.000222847	-0.035904	0.00620674	0.925822	-0.000575279	-0.0931034	0.00617893	4.81165e-75	4.64806e-71	1
Orbito-Affective	GGT_30730	0.710237	0.00204992	0.371542	0.00551732	0.973336	0.00018314	0.0334243	0.00547924	3.14202e-99	3.03519e-95	1
Mean_Functional_Connectivity	GGT_30730	0.968546	-0.000251201	-0.039432	0.00637049	0.982406	0.000139374	0.0220526	0.00632008	1.78247e-109	1.72187e-105	1
Mean_Amplitude	GGT_30730	0.695083	-0.00238634	-0.391971	0.00608804	0.778661	-0.00169897	-0.281068	0.00604471	1.96104e-101	1.89437e-97	1
Visual1<=>Visual1	ALT_30620	0.162295	-0.00931506	-1.39743	0.00666583	0.209436	-0.00841066	-1.25515	0.00670093	1.79881e-18	1.73765e-14	1
Visual1<=>Visual2	ALT_30620	0.942466	-0.000482923	-0.072171	0.00669138	0.992161	6.62221e-05	0.00982526	0.00673999	1.59709e-05	0.154279	1
Visual1<=>Somatomotor	ALT_30620	0.834219	0.00140554	0.209295	0.00671558	0.408025	0.00555621	0.827388	0.00671537	4.25682e-64	4.11208e-60	1
Visual1<=>Cingulo-Opercular	ALT_30620	0.165263	0.00944435	1.38763	0.00680611	0.25063	0.00786483	1.14885	0.00684585	2.77663e-14	2.68222e-10	1
Visual1<=>Dorsal-Attention	ALT_30620	0.0426193	0.0137374	2.02752	0.00677546	0.0533218	0.0131869	1.9324	0.00682411	5.83271e-06	0.056344	1
Visual1<=>Language	ALT_30620	0.703284	0.00259592	0.380895	0.00681531	0.588675	0.00368769	0.540764	0.00681941	1.26266e-58	1.21973e-54	1
Visual1<=>Frontoparietal	ALT_30620	0.0322303	0.0145088	2.14166	0.00677457	0.135895	0.0101548	1.4913	0.00680936	1.80522e-19	1.74384e-15	1
Visual1<=>Auditory	ALT_30620	0.161338	0.00955686	1.40063	0.00682328	0.156523	0.00969346	1.4169	0.0068413	4.98207e-40	4.81268e-36	1
Visual1<=>Default	ALT_30620	0.510457	0.0044653	0.658135	0.00678477	0.742909	0.00223945	0.328007	0.00682743	2.78748e-11	2.6927e-07	1
Visual1<=>Posterior-Multimodal	ALT_30620	0.020902	0.015569	2.30989	0.00674011	0.0419897	0.0137776	2.03373	0.00677454	1.16563e-19	1.126e-15	1
Visual1<=>Ventral-Multimodal	ALT_30620	0.893759	0.000898017	0.13355	0.00672419	0.980762	-0.000163015	-0.0241143	0.00676012	6.76843e-18	6.5383e-14	1
Visual1<=>Orbito-Affective	ALT_30620	0.0240988	0.0152057	2.25569	0.00674103	0.0755438	0.0120583	1.77722	0.0067849	7.39572e-10	7.14427e-06	1
Visual2<=>Visual2	ALT_30620	0.649796	0.00299168	0.454051	0.00658887	0.583023	0.00364091	0.548982	0.00663212	1.6324e-09	1.57689e-05	1
Visual2<=>Somatomotor	ALT_30620	0.469985	0.00487759	0.722515	0.00675085	0.20432	0.00854574	1.26937	0.00673226	1.60916e-90	1.55445e-86	1
Visual2<=>Cingulo-Opercular	ALT_30620	0.155655	0.00979005	1.41988	0.00689498	0.214035	0.00862241	1.24258	0.00693913	1.76258e-10	1.70266e-06	1
Visual2<=>Dorsal-Attention	ALT_30620	0.154835	0.00956041	1.4227	0.0067199	0.208035	0.00852199	1.25902	0.00676876	1.72676e-05	0.166805	1
Visual2<=>Language	ALT_30620	0.35459	0.0063359	0.925741	0.00684414	0.268603	0.00758267	1.10631	0.00685402	1.24135e-50	1.19914e-46	1
Visual2<=>Frontoparietal	ALT_30620	0.322373	0.00662919	0.989613	0.00669877	0.746949	0.00217157	0.322668	0.00673004	5.50593e-23	5.31872e-19	1
Visual2<=>Auditory	ALT_30620	0.146904	0.00998002	1.4506	0.00687993	0.126241	0.0105611	1.52915	0.00690653	1.9877e-29	1.92012e-25	1
Visual2<=>Default	ALT_30620	0.972371	-0.000234175	-0.0346357	0.00676108	0.927231	-0.000622161	-0.0913304	0.0068122	0.000424413	1	1
Visual2<=>Posterior-Multimodal	ALT_30620	0.0411061	0.0137127	2.04256	0.00671347	0.0524101	0.0130733	1.93984	0.00673938	1.72423e-29	1.66561e-25	1
Visual2<=>Ventral-Multimodal	ALT_30620	0.785501	-0.00179519	-0.272161	0.00659609	0.725715	-0.00232381	-0.350835	0.00662364	5.33365e-27	5.1523e-23	1
Visual2<=>Orbito-Affective	ALT_30620	0.0823805	0.0114954	1.73711	0.00661758	0.152079	0.0095475	1.43227	0.00666599	3.03206e-05	0.292897	1
Somatomotor<=>Somatomotor	ALT_30620	0.561182	0.00381295	0.581095	0.00656167	0.473004	0.00470142	0.71761	0.00655149	6.47909e-79	6.2588e-75	1
Somatomotor<=>Cingulo-Opercular	ALT_30620	0.0167228	0.0158856	2.39291	0.00663862	0.104008	0.0108551	1.62578	0.00667681	7.42446e-15	7.17202e-11	1
Somatomotor<=>Dorsal-Attention	ALT_30620	0.315471	0.0067775	1.00383	0.00675164	0.271015	0.00745017	1.10075	0.00676826	1.27398e-41	1.23066e-37	1
Somatomotor<=>Language	ALT_30620	0.520701	0.00429679	0.642275	0.00668995	0.626399	0.00325089	0.486807	0.00667798	9.23753e-81	8.92345e-77	1
Somatomotor<=>Frontoparietal	ALT_30620	0.00816586	0.0179403	2.64534	0.00678183	0.0572183	0.0129547	1.90173	0.00681206	4.34595e-25	4.19818e-21	1
Somatomotor<=>Auditory	ALT_30620	3.60648e-05	0.0277828	4.13208	0.00672368	0.00031313	0.0242936	3.60469	0.00673943	1.24881e-42	1.20635e-38	0.348386
Somatomotor<=>Default	ALT_30620	0.0759218	0.0120283	1.77493	0.00677678	0.173388	0.00926868	1.36144	0.00680802	1.79371e-23	1.73272e-19	1
Somatomotor<=>Posterior-Multimodal	ALT_30620	0.00619456	0.0184689	2.73753	0.00674655	0.00812323	0.0178701	2.64712	0.00675078	3.28422e-58	3.17255e-54	1
Somatomotor<=>Ventral-Multimodal	ALT_30620	0.51736	-0.00434275	-0.647429	0.00670769	0.386366	-0.00583721	-0.866241	0.00673854	3.06568e-23	2.96144e-19	1
Somatomotor<=>Orbito-Affective	ALT_30620	0.00357449	0.0197909	2.91373	0.00679228	0.025723	0.0152542	2.2305	0.00683891	8.28869e-08	0.000800688	1
Cingulo-Opercular<=>Cingulo-Opercular	ALT_30620	0.0159557	0.015845	2.41009	0.00657446	0.0591453	0.0124287	1.8872	0.00658578	4.9212e-48	4.75388e-44	1
Cingulo-Opercular<=>Dorsal-Attention	ALT_30620	0.106879	0.0109286	1.61244	0.00677769	0.178263	0.00917906	1.34616	0.00681869	7.36194e-13	7.11163e-09	1
Cingulo-Opercular<=>Language	ALT_30620	0.0521061	0.0130335	1.94235	0.00671019	0.107747	0.010797	1.60846	0.00671262	2.4206e-60	2.3383e-56	1
Cingulo-Opercular<=>Frontoparietal	ALT_30620	0.0253195	0.0148513	2.23663	0.00664006	0.0676231	0.0121382	1.82759	0.00664163	7.10983e-62	6.86809e-58	1
Cingulo-Opercular<=>Auditory	ALT_30620	0.00979639	0.0173871	2.58313	0.00673101	0.0277583	0.0147896	2.20081	0.00672007	1.7454e-79	1.68606e-75	1
Cingulo-Opercular<=>Default	ALT_30620	0.208703	0.00849302	1.25717	0.00675565	0.296672	0.00706508	1.04362	0.00676979	7.57779e-45	7.32015e-41	1
Cingulo-Opercular<=>Posterior-Multimodal	ALT_30620	0.00113509	0.0220001	3.25508	0.00675869	0.0113605	0.0171821	2.5316	0.00678705	9.83093e-27	9.49668e-23	1
Cingulo-Opercular<=>Ventral-Multimodal	ALT_30620	0.510023	-0.00439879	-0.658812	0.00667685	0.384749	-0.00582482	-0.869194	0.00670141	3.99734e-31	3.86143e-27	1
Cingulo-Opercular<=>Orbito-Affective	ALT_30620	0.00223047	0.0207719	3.05801	0.00679263	0.0164007	0.0163388	2.40004	0.00680772	9.99325e-44	9.65348e-40	1
Dorsal-Attention<=>Dorsal-Attention	ALT_30620	0.0235428	0.0153809	2.26465	0.00679177	0.121527	0.010577	1.54845	0.00683069	3.97388e-15	3.83877e-11	1
Dorsal-Attention<=>Language	ALT_30620	0.200179	0.00872809	1.28107	0.0068131	0.16116	0.00955183	1.40122	0.00681679	1.19538e-58	1.15474e-54	1
Dorsal-Attention<=>Frontoparietal	ALT_30620	0.012819	0.0167803	2.48894	0.00674197	0.0944213	0.011328	1.67259	0.00677277	7.24876e-24	7.0023e-20	1
Dorsal-Attention<=>Auditory	ALT_30620	0.0246123	0.0153485	2.24757	0.00682893	0.0211024	0.0157898	2.30629	0.00684638	1.47807e-40	1.42781e-36	1
Dorsal-Attention<=>Default	ALT_30620	0.844556	0.00133547	0.196071	0.00681112	0.758572	0.002103	0.30736	0.00684215	6.7573e-24	6.52755e-20	1
Dorsal-Attention<=>Posterior-Multimodal	ALT_30620	0.00024748	0.0247709	3.66538	0.00675807	0.00292046	0.0202413	2.97628	0.00680086	5.14731e-11	4.9723e-07	1
Dorsal-Attention<=>Ventral-Multimodal	ALT_30620	0.313678	-0.00679421	-1.00755	0.00674327	0.345369	-0.00639868	-0.943627	0.00678094	3.57732e-16	3.4557e-12	1
Dorsal-Attention<=>Orbito-Affective	ALT_30620	0.159662	0.0094328	1.40625	0.00670776	0.237863	0.00797698	1.18037	0.00675802	0.000219784	1	1
Language<=>Language	ALT_30620	0.304013	0.00684242	1.02789	0.00665678	0.38736	0.00577089	0.864431	0.00667594	8.16187e-38	7.88436e-34	1
Language<=>Frontoparietal	ALT_30620	0.00213893	0.0210282	3.07055	0.00684834	0.00683316	0.018589	2.70509	0.00687187	6.10625e-33	5.89864e-29	1
Language<=>Auditory	ALT_30620	0.302987	0.00692542	1.03007	0.00672326	0.446578	0.00512858	0.761144	0.00673799	9.15078e-44	8.83965e-40	1
Language<=>Default	ALT_30620	0.185986	0.0090772	1.32258	0.00686323	0.424405	0.00551395	0.798815	0.00690267	5.62084e-15	5.42973e-11	1
Language<=>Posterior-Multimodal	ALT_30620	0.116588	0.0105576	1.56931	0.00672755	0.0759068	0.0119221	1.77502	0.00671659	6.8658e-80	6.63236e-76	1
Language<=>Ventral-Multimodal	ALT_30620	0.321297	-0.00672952	-0.991816	0.00678505	0.197422	-0.00874259	-1.28896	0.00678264	4.65508e-67	4.4968e-63	1
Language<=>Orbito-Affective	ALT_30620	0.137039	0.0101339	1.48696	0.00681521	0.371946	0.00611176	0.89285	0.00684523	3.89694e-25	3.76444e-21	1
Frontoparietal<=>Frontoparietal	ALT_30620	0.0258823	0.0149113	2.22811	0.00669239	0.0560322	0.0128097	1.91087	0.00670357	1.2245e-48	1.18287e-44	1
Frontoparietal<=>Auditory	ALT_30620	0.0593877	0.0126916	1.8854	0.00673153	0.106382	0.0108911	1.61473	0.00674486	1.11704e-45	1.07907e-41	1
Frontoparietal<=>Default	ALT_30620	0.551099	0.00400253	0.596122	0.00671427	0.661345	0.00295562	0.438062	0.00674703	2.20168e-21	2.12683e-17	1
Frontoparietal<=>Posterior-Multimodal	ALT_30620	0.0902031	0.0113527	1.69439	0.00670016	0.265924	0.00748125	1.11252	0.00672458	4.14722e-31	4.00622e-27	1
Frontoparietal<=>Ventral-Multimodal	ALT_30620	0.431808	-0.00511662	-0.786114	0.00650874	0.600154	-0.00341916	-0.524185	0.00652282	2.88074e-44	2.7828e-40	1
Frontoparietal<=>Orbito-Affective	ALT_30620	0.335749	0.00639271	0.962618	0.00664096	0.553615	0.00396218	0.59236	0.0066888	7.19272e-06	0.0694817	1
Auditory<=>Auditory	ALT_30620	0.00618327	0.018142	2.73813	0.00662569	0.0340403	0.0139715	2.11971	0.00659122	2.92012e-115	2.82084e-111	1
Auditory<=>Default	ALT_30620	0.562636	0.00391712	0.578938	0.00676603	0.940073	0.000511082	0.0751786	0.00679824	4.9384e-22	4.77049e-18	1
Auditory<=>Posterior-Multimodal	ALT_30620	0.0228153	0.0154831	2.27665	0.00680081	0.0310037	0.0146831	2.15715	0.00680673	8.54686e-56	8.25627e-52	1
Auditory<=>Ventral-Multimodal	ALT_30620	0.815038	0.0015825	0.233934	0.0067647	0.677244	-0.00282075	-0.416232	0.00677688	1.66762e-47	1.61092e-43	1
Auditory<=>Orbito-Affective	ALT_30620	0.00804643	0.0181102	2.65033	0.0068332	0.0890282	0.0116505	1.70061	0.00685076	3.70195e-42	3.57608e-38	1
Default<=>Default	ALT_30620	0.426979	0.00528184	0.794384	0.00664897	0.892952	0.00089896	0.134571	0.0066802	8.16291e-23	7.88537e-19	1
Posterior-Multimodal<=>Default	ALT_30620	0.373843	-0.00606493	-0.889314	0.00681979	0.494557	-0.00469119	-0.683089	0.00686761	7.28751e-07	0.00703973	1
Default<=>Ventral-Multimodal	ALT_30620	0.961497	-0.000319889	-0.0482752	0.00662637	0.962063	0.000316857	0.0475648	0.00666159	5.22275e-18	5.04518e-14	1
Default<=>Orbito-Affective	ALT_30620	0.877914	0.001027	0.153616	0.0066855	0.967938	-0.000270468	-0.040195	0.0067289	6.21512e-10	6.00381e-06	1
Posterior-Multimodal<=>Posterior-Multimodal	ALT_30620	0.011844	0.0168161	2.51694	0.00668118	0.021539	0.0154194	2.29854	0.00670832	9.53621e-28	9.21198e-24	1
Posterior-Multimodal<=>Ventral-Multimodal	ALT_30620	0.646757	-0.00305212	-0.458278	0.00665997	0.70233	-0.00255149	-0.382181	0.00667613	7.40685e-42	7.15502e-38	1
Posterior-Multimodal<=>Orbito-Affective	ALT_30620	0.0315962	0.0144197	2.1496	0.00670808	0.084292	0.0116551	1.72638	0.00675118	2.95399e-10	2.85355e-06	1
Ventral-Multimodal<=>Ventral-Multimodal	ALT_30620	0.28639	0.00677118	1.0661	0.00635137	0.289774	0.00672426	1.05864	0.00635179	2.35343e-63	2.27342e-59	1
Orbito-Affective<=>Ventral-Multimodal	ALT_30620	0.983947	0.000128077	0.0201209	0.00636535	0.819906	0.00145564	0.227668	0.00639368	9.25711e-25	8.94237e-21	1
Orbito-Affective<=>Orbito-Affective	ALT_30620	0.404009	-0.00546057	-0.834497	0.00654355	0.335991	-0.00631655	-0.962136	0.00656514	3.34429e-35	3.23059e-31	1
Visual1	ALT_30620	0.852399	-0.0012066	-0.186061	0.00648497	0.928071	-0.000585509	-0.0902724	0.00648602	1.33423e-62	1.28886e-58	1
Visual2	ALT_30620	0.649719	0.00285653	0.454158	0.00628972	0.684509	0.00256293	0.406322	0.00630763	3.45044e-38	3.33312e-34	1
Somatomotor	ALT_30620	0.683687	0.00262724	0.407442	0.00644812	0.680404	0.00265186	0.411917	0.00643786	2.75053e-79	2.65701e-75	1
Cingulo-Opercular	ALT_30620	0.00160972	0.0200039	3.15448	0.00634143	0.0135369	0.0156016	2.4695	0.00631773	1.82744e-100	1.76531e-96	1
Dorsal-Attention	ALT_30620	0.0389777	0.0131047	2.06453	0.00634756	0.17326	0.00866783	1.36184	0.00636479	2.44292e-39	2.35986e-35	1
Language	ALT_30620	0.0198941	0.0149566	2.32849	0.0064233	0.0480695	0.0126644	1.97685	0.00640635	1.3237e-89	1.2787e-85	1
Frontoparietal	ALT_30620	0.00326848	0.018946	2.94157	0.00644078	0.0349581	0.0135394	2.10896	0.00641993	1.65791e-95	1.60154e-91	1
Auditory	ALT_30620	0.0323626	0.0129902	2.14002	0.00607013	0.0789879	0.0105961	1.75666	0.00603195	2.53903e-126	2.4527e-122	1
Default	ALT_30620	0.0100349	0.0165971	2.57482	0.00644592	0.0916775	0.0108336	1.68668	0.00642301	1.15704e-98	1.1177e-94	1
Posterior-Multimodal	ALT_30620	0.014963	0.0157649	2.43344	0.00647846	0.0263831	0.0144041	2.22066	0.0064864	1.12601e-52	1.08773e-48	1
Ventral-Multimodal	ALT_30620	0.0438014	0.0129931	2.01609	0.0064447	0.135622	0.0096064	1.49234	0.00643713	3.9108e-75	3.77784e-71	1
Orbito-Affective	ALT_30620	0.000645167	0.0195445	3.41231	0.00572764	0.0174923	0.0135625	2.37635	0.00570728	1.64611e-98	1.59014e-94	1
Mean_Functional_Connectivity	ALT_30620	0.00110822	0.0215722	3.26188	0.00661342	0.00570563	0.0181981	2.76447	0.00658284	2.04311e-109	1.97365e-105	1
Mean_Amplitude	ALT_30620	0.0563681	0.0120595	1.90827	0.00631963	0.13145	0.00949588	1.50846	0.0062951	6.05367e-102	5.84785e-98	1
Visual1<=>Visual1	AST_30650	0.292747	-0.00692187	-1.05214	0.00657888	0.227885	-0.00793234	-1.20585	0.00657819	2.80036e-18	2.70515e-14	1
Visual1<=>Visual2	AST_30650	0.594664	-0.0035138	-0.532096	0.0066037	0.563784	-0.00381902	-0.577238	0.00661603	1.67205e-05	0.16152	1
Visual1<=>Somatomotor	AST_30650	0.878248	0.00101537	0.153193	0.00662805	0.80912	-0.00159258	-0.241563	0.00659282	5.10339e-63	4.92987e-59	1
Visual1<=>Cingulo-Opercular	AST_30650	0.30702	0.00685858	1.02152	0.00671412	0.574754	0.00376896	0.561071	0.00671744	5.95804e-14	5.75547e-10	1
Visual1<=>Dorsal-Attention	AST_30650	0.288803	0.00709295	1.06077	0.00668658	0.319896	0.00666295	0.994691	0.00669852	6.32571e-06	0.0611063	1
Visual1<=>Language	AST_30650	0.85177	0.00125627	0.186862	0.00672296	0.750542	-0.00212739	-0.317929	0.00669141	1.68674e-57	1.62939e-53	1
Visual1<=>Frontoparietal	AST_30650	0.501066	0.00449817	0.672824	0.00668551	0.736337	0.00225039	0.336711	0.00668345	8.29215e-20	8.01022e-16	1
Visual1<=>Auditory	AST_30650	0.091991	0.0113429	1.68505	0.00673148	0.263861	0.00750129	1.11734	0.00671355	3.21409e-39	3.10481e-35	1
Visual1<=>Default	AST_30650	0.877346	-0.00103317	-0.154336	0.00669425	0.675985	-0.0028004	-0.417953	0.00670027	3.12205e-11	3.0159e-07	1
Visual1<=>Posterior-Multimodal	AST_30650	0.246038	0.00771618	1.16005	0.00665157	0.428156	0.00526915	0.792364	0.00664991	2.29466e-19	2.21665e-15	1
Visual1<=>Ventral-Multimodal	AST_30650	0.488477	-0.00459647	-0.692744	0.00663517	0.634724	-0.00315231	-0.475094	0.00663514	1.59715e-17	1.54285e-13	1
Visual1<=>Orbito-Affective	AST_30650	0.209681	0.00834303	1.25448	0.00665061	0.319643	0.0066261	0.995211	0.00665799	7.46659e-10	7.21273e-06	1
Visual2<=>Visual2	AST_30650	0.721427	0.00231882	0.356556	0.00650338	0.806663	0.0015935	0.244735	0.00651113	2.44892e-09	2.36566e-05	1
Visual2<=>Somatomotor	AST_30650	0.635469	0.00315894	0.47405	0.00666373	0.924126	-0.000629606	-0.0952383	0.00661085	6.84332e-89	6.61065e-85	1
Visual2<=>Cingulo-Opercular	AST_30650	0.779718	0.00190291	0.279689	0.00680367	0.87162	-0.00110064	-0.161603	0.00681077	2.7507e-10	2.65718e-06	1
Visual2<=>Dorsal-Attention	AST_30650	0.353374	0.00615538	0.928082	0.00663237	0.4431	0.00509641	0.766981	0.00664476	1.71607e-05	0.165772	1
Visual2<=>Language	AST_30650	0.469168	0.00488918	0.723845	0.00675445	0.885515	0.000968727	0.143984	0.00672803	3.06984e-50	2.96547e-46	1
Visual2<=>Frontoparietal	AST_30650	0.300084	-0.00684757	-1.03627	0.00660787	0.188557	-0.00868181	-1.3149	0.00660267	1.77212e-23	1.71187e-19	1
Visual2<=>Auditory	AST_30650	0.274166	0.00742332	1.09354	0.00678832	0.59197	0.00363319	0.53599	0.00677846	6.33031e-29	6.11508e-25	1
Visual2<=>Default	AST_30650	0.388504	-0.00575238	-0.862349	0.0066706	0.286727	-0.00712186	-1.06535	0.00668497	0.000391028	1	1
Visual2<=>Posterior-Multimodal	AST_30650	0.418499	0.00535821	0.809041	0.00662292	0.70181	0.00253204	0.382883	0.00661309	3.57007e-29	3.44869e-25	1
Visual2<=>Ventral-Multimodal	AST_30650	0.479968	-0.00459537	-0.706365	0.00650566	0.701999	-0.00248632	-0.382627	0.00649803	1.25013e-26	1.20762e-22	1
Visual2<=>Orbito-Affective	AST_30650	0.645665	0.00300068	0.459799	0.00652608	0.707075	0.00245706	0.375791	0.00653837	1.94344e-05	0.187737	1
Somatomotor<=>Somatomotor	AST_30650	0.168137	0.00892219	1.37825	0.00647355	0.489907	0.00443947	0.690467	0.00642966	1.82497e-77	1.76292e-73	1
Somatomotor<=>Cingulo-Opercular	AST_30650	0.55427	0.00387567	0.591382	0.00655359	0.78763	0.00176592	0.269392	0.00655519	1.66663e-15	1.60996e-11	1
Somatomotor<=>Dorsal-Attention	AST_30650	0.481778	0.00468649	0.703456	0.0066621	0.825814	0.00146198	0.220076	0.00664305	6.9505e-41	6.71419e-37	1
Somatomotor<=>Language	AST_30650	0.845001	0.00128922	0.195503	0.00659438	0.6489	-0.00298139	-0.455297	0.00654824	8.29719e-79	8.01508e-75	1
Somatomotor<=>Frontoparietal	AST_30650	0.86985	-0.00109599	-0.163851	0.00668893	0.623544	-0.00327977	-0.490839	0.00668196	1.46867e-25	1.41874e-21	1
Somatomotor<=>Auditory	AST_30650	0.0219978	0.0151975	2.29055	0.00663487	0.0775235	0.0116775	1.76531	0.00661496	3.63606e-42	3.51243e-38	1
Somatomotor<=>Default	AST_30650	0.654823	-0.00298896	-0.447077	0.00668555	0.453707	-0.00500527	-0.74926	0.00668029	1.59892e-23	1.54456e-19	1
Somatomotor<=>Posterior-Multimodal	AST_30650	0.214789	0.00825929	1.24054	0.00665784	0.492029	0.00455289	0.687096	0.00662629	1.13929e-57	1.10055e-53	1
Somatomotor<=>Ventral-Multimodal	AST_30650	0.882247	0.000980148	0.148123	0.00661711	0.541454	0.00403755	0.610624	0.00661217	3.35919e-23	3.24497e-19	1
Somatomotor<=>Orbito-Affective	AST_30650	0.111512	0.0106643	1.59149	0.00670083	0.132721	0.0100887	1.50351	0.0067101	3.80141e-08	0.000367216	1
Cingulo-Opercular<=>Cingulo-Opercular	AST_30650	0.25381	0.00740336	1.14117	0.00648751	0.481078	0.00455416	0.70458	0.00646365	3.88905e-48	3.75682e-44	1
Cingulo-Opercular<=>Dorsal-Attention	AST_30650	0.973162	-0.000225065	-0.033643	0.00668979	0.71536	-0.00244111	-0.364671	0.00669399	5.6457e-13	5.45374e-09	1
Cingulo-Opercular<=>Language	AST_30650	0.75097	0.00210124	0.317365	0.00662091	0.797001	-0.00169473	-0.257233	0.00658831	1.30967e-59	1.26514e-55	1
Cingulo-Opercular<=>Frontoparietal	AST_30650	0.685535	0.00265073	0.404926	0.00654619	0.800121	-0.00164903	-0.253194	0.00651292	2.75514e-61	2.66147e-57	1
Cingulo-Opercular<=>Auditory	AST_30650	0.315458	0.00666844	1.00385	0.00664283	0.640687	0.00307907	0.466744	0.00659691	1.6331e-78	1.57757e-74	1
Cingulo-Opercular<=>Default	AST_30650	0.714773	-0.00243554	-0.365457	0.00666436	0.419511	-0.00536257	-0.807283	0.00664275	2.69219e-44	2.60066e-40	1
Cingulo-Opercular<=>Posterior-Multimodal	AST_30650	0.218228	0.00821277	1.23128	0.00667009	0.495833	0.00453715	0.68107	0.0066618	3.49348e-27	3.3747e-23	1
Cingulo-Opercular<=>Ventral-Multimodal	AST_30650	0.493161	-0.00451246	-0.6853	0.00658465	0.902609	-0.000804373	-0.122367	0.00657344	5.88966e-31	5.68942e-27	1
Cingulo-Opercular<=>Orbito-Affective	AST_30650	0.223012	0.00816467	1.21859	0.0067001	0.320006	0.00664153	0.994466	0.00667849	3.2322e-44	3.1223e-40	1
Dorsal-Attention<=>Dorsal-Attention	AST_30650	0.0910229	0.0113268	1.69009	0.00670191	0.102987	0.0109305	1.6306	0.00670334	6.21917e-16	6.00772e-12	1
Dorsal-Attention<=>Language	AST_30650	0.531068	0.00421128	0.626385	0.00672315	0.977224	0.000191045	0.0285496	0.00669168	2.07222e-57	2.00176e-53	1
Dorsal-Attention<=>Frontoparietal	AST_30650	0.87391	0.00105605	0.158695	0.00665456	0.854497	-0.00121926	-0.183385	0.00664863	2.0803e-24	2.00957e-20	1
Dorsal-Attention<=>Auditory	AST_30650	0.121114	0.010443	1.55016	0.00673668	0.281316	0.00723845	1.07739	0.00671849	1.43017e-39	1.38154e-35	1
Dorsal-Attention<=>Default	AST_30650	0.40977	-0.00553886	-0.824313	0.00671936	0.257379	-0.00760426	-1.13263	0.00671378	6.81159e-24	6.58e-20	1
Dorsal-Attention<=>Posterior-Multimodal	AST_30650	0.134195	0.00998654	1.49781	0.00666743	0.233989	0.00794227	1.19017	0.00667319	1.96967e-11	1.9027e-07	1
Dorsal-Attention<=>Ventral-Multimodal	AST_30650	0.193545	-0.00864513	-1.3002	0.00664909	0.349756	-0.00621889	-0.935081	0.00665064	8.8093e-16	8.50978e-12	1
Dorsal-Attention<=>Orbito-Affective	AST_30650	0.463036	-0.00485314	-0.733869	0.00661309	0.418247	-0.00536413	-0.809479	0.00662665	0.0001432	1	1
Language<=>Language	AST_30650	0.135656	0.00979575	1.49221	0.00656458	0.228542	0.00788496	1.20415	0.00654814	7.92896e-38	7.65937e-34	1
Language<=>Frontoparietal	AST_30650	0.611214	0.00343636	0.508347	0.00675987	0.874492	0.00106571	0.157958	0.00674684	8.70768e-33	8.41162e-29	1
Language<=>Auditory	AST_30650	0.615914	0.00332726	0.501655	0.00663256	0.909283	0.000753378	0.113944	0.00661183	3.20679e-43	3.09776e-39	1
Language<=>Default	AST_30650	0.452736	0.00508387	0.750873	0.00677061	0.421613	0.00544268	0.803639	0.00677254	1.96849e-15	1.90156e-11	1
Language<=>Posterior-Multimodal	AST_30650	0.144686	0.00967882	1.45861	0.00663567	0.369429	0.00591443	0.89756	0.00658945	9.95378e-79	9.61535e-75	1
Language<=>Ventral-Multimodal	AST_30650	0.880298	-0.00100787	-0.150593	0.00669265	0.666737	0.00286605	0.430636	0.00665538	1.08549e-65	1.04859e-61	1
Language<=>Orbito-Affective	AST_30650	0.459489	0.00497157	0.739701	0.00672106	0.418845	0.00542835	0.808441	0.00671459	5.87829e-25	5.67843e-21	1
Frontoparietal<=>Frontoparietal	AST_30650	0.82746	0.00143956	0.217963	0.00660463	0.834451	-0.00137514	-0.208998	0.0065797	4.2123e-49	4.06908e-45	1
Frontoparietal<=>Auditory	AST_30650	0.771993	0.00192335	0.289772	0.00663745	0.84732	-0.00127374	-0.192541	0.00661543	4.50578e-45	4.35258e-41	1
Frontoparietal<=>Default	AST_30650	0.727763	0.00230619	0.348106	0.00662496	0.802708	0.00165429	0.249847	0.00662119	9.85538e-22	9.52029e-18	1
Frontoparietal<=>Posterior-Multimodal	AST_30650	0.892023	0.000896985	0.135747	0.00660778	0.830906	-0.00140855	-0.213542	0.00659614	2.07168e-31	2.00124e-27	1
Frontoparietal<=>Ventral-Multimodal	AST_30650	0.916652	-0.000672	-0.104653	0.00642125	0.622876	0.00314788	0.491785	0.00640092	1.13557e-43	1.09696e-39	1
Frontoparietal<=>Orbito-Affective	AST_30650	0.788217	-0.00176004	-0.268629	0.00655193	0.795565	-0.00170069	-0.259094	0.00656399	1.20153e-05	0.116067	1
Auditory<=>Auditory	AST_30650	0.111623	0.0104023	1.591	0.00653823	0.245011	0.00752141	1.16258	0.00646958	1.51441e-114	1.46292e-110	1
Auditory<=>Default	AST_30650	0.14037	-0.00983749	-1.47446	0.00667192	0.0992592	-0.0109918	-1.64852	0.00666768	2.95351e-22	2.85309e-18	1
Auditory<=>Posterior-Multimodal	AST_30650	0.134095	0.0100548	1.4982	0.00671126	0.330103	0.00650699	0.973925	0.0066812	1.65809e-55	1.60171e-51	1
Auditory<=>Ventral-Multimodal	AST_30650	0.972717	-0.00022817	-0.0342007	0.0066715	0.623029	0.00326803	0.491568	0.00664817	1.43955e-46	1.3906e-42	1
Auditory<=>Orbito-Affective	AST_30650	0.111501	0.0106782	1.59154	0.00670937	0.116011	0.0105137	1.57179	0.00668896	1.01477e-42	9.80268e-39	1
Default<=>Default	AST_30650	0.21425	0.00814156	1.242	0.00655523	0.139861	0.00967062	1.47635	0.00655033	3.26778e-23	3.15668e-19	1
Posterior-Multimodal<=>Default	AST_30650	0.298496	-0.00699196	-1.03968	0.00672508	0.256979	-0.00763597	-1.13359	0.00673612	1.04262e-06	0.0100717	1
Default<=>Ventral-Multimodal	AST_30650	0.38507	0.00567863	0.868607	0.00653763	0.281112	0.00704633	1.07785	0.00653741	8.85563e-18	8.55454e-14	1
Default<=>Orbito-Affective	AST_30650	0.277414	0.00716422	1.08617	0.00659585	0.239807	0.00776218	1.1755	0.00660331	1.02954e-09	9.9454e-06	1
Posterior-Multimodal<=>Posterior-Multimodal	AST_30650	0.144084	0.00962552	1.4608	0.00658923	0.292289	0.00693032	1.05314	0.00658065	1.24221e-27	1.19998e-23	1
Posterior-Multimodal<=>Ventral-Multimodal	AST_30650	0.865266	-0.00111493	-0.169677	0.00657093	0.768379	0.00192942	0.294499	0.00655152	1.1148e-41	1.07689e-37	1
Posterior-Multimodal<=>Orbito-Affective	AST_30650	0.351962	0.0061578	0.930807	0.00661555	0.412685	0.00542488	0.819192	0.00662224	1.96318e-10	1.89643e-06	1
Ventral-Multimodal<=>Ventral-Multimodal	AST_30650	0.35493	0.00579647	0.925086	0.00626587	0.639597	0.00291874	0.468268	0.00623305	1.25877e-62	1.21597e-58	1
Orbito-Affective<=>Ventral-Multimodal	AST_30650	0.588146	0.00340129	0.541532	0.00628087	0.580642	0.00346667	0.552454	0.00627504	1.18551e-24	1.1452e-20	1
Orbito-Affective<=>Orbito-Affective	AST_30650	0.892061	0.000872403	0.135698	0.00642899	0.909696	0.000727554	0.113424	0.00641448	1.27462e-35	1.23129e-31	1
Visual1	AST_30650	0.6462	0.00294058	0.459053	0.00640574	0.847987	0.00122158	0.19169	0.00637267	8.85983e-62	8.55859e-58	1
Visual2	AST_30650	0.185383	0.00821994	1.3244	0.00620656	0.295852	0.00647199	1.04539	0.00619097	6.4432e-38	6.22413e-34	1
Somatomotor	AST_30650	0.258337	0.00719275	1.13036	0.00636327	0.589588	0.00340904	0.53944	0.0063196	2.82226e-78	2.7263e-74	1
Cingulo-Opercular	AST_30650	0.185794	0.00827971	1.32316	0.00625752	0.354045	0.0057464	0.926789	0.00620033	8.70456e-101	8.4086e-97	1
Dorsal-Attention	AST_30650	0.20734	0.00789748	1.26095	0.00626314	0.276391	0.00679861	1.08849	0.00624593	5.68311e-40	5.48988e-36	1
Language	AST_30650	0.0454385	0.0126773	2.00067	0.00633653	0.0952107	0.0104879	1.66859	0.00628548	5.69961e-90	5.50582e-86	1
Frontoparietal	AST_30650	0.305099	0.00651902	1.02558	0.00635641	0.476365	0.00448741	0.712172	0.00630102	1.52022e-96	1.46854e-92	1
Auditory	AST_30650	0.1858	0.00792586	1.32314	0.00599017	0.405848	0.0049218	0.831236	0.00592106	3.34987e-125	3.23598e-121	1
Default	AST_30650	0.338028	0.00609378	0.958087	0.00636036	0.456888	0.00468947	0.743993	0.00630311	2.06073e-99	1.99067e-95	1
Posterior-Multimodal	AST_30650	0.0484904	0.0126125	1.97314	0.00639209	0.092011	0.0107256	1.68495	0.00636556	1.4562e-52	1.40669e-48	1
Ventral-Multimodal	AST_30650	0.165154	0.00882654	1.38799	0.00635925	0.374371	0.00561219	0.888331	0.00631768	4.08177e-75	3.94299e-71	1
Orbito-Affective	AST_30650	0.258059	0.00639107	1.13102	0.00565073	0.476588	0.0039859	0.711811	0.00559966	9.88708e-100	9.55092e-96	1
Mean_Functional_Connectivity	AST_30650	0.166367	0.00903515	1.38401	0.00652823	0.463652	0.0047368	0.732858	0.00646347	1.14268e-108	1.10383e-104	1
Mean_Amplitude	AST_30650	0.130843	0.00942157	1.51084	0.006236	0.271716	0.00679102	1.09914	0.00617846	1.13631e-101	1.09768e-97	1
Visual1<=>Visual1	E119	0.628718	0.00304561	0.483538	0.00629859	0.694681	0.00248884	0.392514	0.00634075	1.08192e-06	0.0104513	1
Visual1<=>Visual2	E119	0.769	-0.0018471	-0.293686	0.00628938	0.557939	-0.00370479	-0.585913	0.0063231	4.62347e-15	4.46628e-11	1
Visual1<=>Somatomotor	E119	0.945445	-0.00040659	-0.0684286	0.00594181	0.803465	-0.00148349	-0.248868	0.00596093	9.35211e-32	9.03414e-28	1
Visual1<=>Cingulo-Opercular	E119	0.468164	0.00411997	0.725481	0.00567895	0.697937	0.00220175	0.388111	0.005673	3.06185e-71	2.95775e-67	1
Visual1<=>Dorsal-Attention	E119	0.904309	-0.00075644	-0.120221	0.00629207	0.654646	-0.00282568	-0.447323	0.00631687	4.6184e-26	4.46138e-22	1
Visual1<=>Language	E119	0.78083	0.00169003	0.278241	0.00607398	0.91049	0.000682905	0.112422	0.00607447	2.11239e-60	2.04057e-56	1
Visual1<=>Frontoparietal	E119	0.223112	-0.0073995	-1.21832	0.00607351	0.125088	-0.0093066	-1.53381	0.00606762	2.07491e-70	2.00436e-66	1
Visual1<=>Auditory	E119	0.384779	-0.00542005	-0.86914	0.00623611	0.514462	-0.00407333	-0.651914	0.00624825	3.38678e-43	3.27163e-39	1
Visual1<=>Default	E119	0.633318	0.00300487	0.477068	0.00629862	0.758058	0.00195271	0.308035	0.00633925	9.38673e-08	0.000906758	1
Visual1<=>Posterior-Multimodal	E119	0.93214	-0.000539431	-0.0851541	0.00633476	0.702295	-0.00242517	-0.382229	0.0063448	8.80609e-47	8.50668e-43	1
Visual1<=>Ventral-Multimodal	E119	0.628439	0.00300818	0.483931	0.00621613	0.596565	0.00330071	0.529353	0.00623537	5.61166e-33	5.42087e-29	1
Visual1<=>Orbito-Affective	E119	0.732657	-0.00212835	-0.341597	0.00623058	0.795118	-0.00162617	-0.259673	0.0062624	8.09698e-17	7.82168e-13	1
Visual2<=>Visual2	E119	0.0104808	-0.0151858	-2.55974	0.00593255	0.00424625	-0.0170379	-2.85952	0.00595832	1.14747e-22	1.10845e-18	1
Visual2<=>Somatomotor	E119	0.924817	0.000567407	0.0943687	0.00601265	0.913663	-0.000654513	-0.10842	0.00603681	3.91155e-25	3.77856e-21	1
Visual2<=>Cingulo-Opercular	E119	0.672522	0.0025181	0.422694	0.00595726	0.938429	0.000461352	0.0772448	0.00597259	1.60417e-37	1.54963e-33	1
Visual2<=>Dorsal-Attention	E119	0.317693	-0.00601889	-0.999229	0.00602354	0.224756	-0.00734855	-1.21401	0.00605313	2.97391e-18	2.8728e-14	1
Visual2<=>Language	E119	0.272536	0.00685944	1.09727	0.00625139	0.426519	0.00496843	0.795175	0.00624822	5.7653e-66	5.56928e-62	1
Visual2<=>Frontoparietal	E119	0.387991	-0.00530977	-0.863282	0.00615068	0.208	-0.00774543	-1.25912	0.00615149	7.24289e-60	6.99663e-56	1
Visual2<=>Auditory	E119	0.729854	0.00218282	0.345324	0.00632108	0.753212	0.00199111	0.314411	0.00633284	6.73615e-44	6.50712e-40	1
Visual2<=>Default	E119	0.0463229	0.0118948	1.99254	0.00596968	0.0654708	0.01104	1.84211	0.00599316	5.7419e-26	5.54667e-22	1
Visual2<=>Posterior-Multimodal	E119	0.920432	0.000630624	0.0998912	0.00631311	0.760014	-0.00193348	-0.305466	0.00632963	4.60935e-37	4.45263e-33	1
Visual2<=>Ventral-Multimodal	E119	0.00806133	0.0158745	2.6497	0.00599107	0.00513286	0.0168167	2.79882	0.00600852	1.41734e-34	1.36915e-30	1
Visual2<=>Orbito-Affective	E119	0.119776	0.00961881	1.55577	0.00618268	0.0904075	0.0105087	1.69332	0.00620601	2.52608e-27	2.44019e-23	1
Somatomotor<=>Somatomotor	E119	0.900893	-0.000733968	-0.124535	0.00589367	0.940498	-0.000442543	-0.0746444	0.00592868	1.09312e-10	1.05595e-06	1
Somatomotor<=>Cingulo-Opercular	E119	0.777465	0.00168863	0.282628	0.00597475	0.935078	0.000488134	0.0814588	0.0059924	2.94572e-34	2.84557e-30	1
Somatomotor<=>Dorsal-Attention	E119	0.958489	0.000324931	0.0520508	0.00624257	0.98506	-0.000117264	-0.0187259	0.00626215	1.23362e-32	1.19168e-28	1
Somatomotor<=>Language	E119	0.276992	-0.00678566	-1.08713	0.00624184	0.294963	-0.00656066	-1.04732	0.00626425	6.91125e-29	6.67626e-25	1
Somatomotor<=>Frontoparietal	E119	0.997699	1.76553e-05	0.00288421	0.00612138	0.909383	-0.000698804	-0.113819	0.00613964	5.18096e-34	5.0048e-30	1
Somatomotor<=>Auditory	E119	0.61025	-0.00305089	-0.509722	0.00598539	0.464742	-0.00438299	-0.731072	0.00599528	7.83021e-46	7.56398e-42	1
Somatomotor<=>Default	E119	0.667648	-0.00265253	-0.429384	0.00617752	0.683505	-0.00253534	-0.407689	0.00621882	2.07275e-06	0.0200228	1
Somatomotor<=>Posterior-Multimodal	E119	0.730794	0.00213668	0.344073	0.00620997	0.906263	-0.000732446	-0.117754	0.00622012	4.69105e-46	4.53156e-42	1
Somatomotor<=>Ventral-Multimodal	E119	0.427733	-0.00460841	-0.793089	0.00581072	0.516487	-0.00378693	-0.648779	0.00583701	3.38466e-21	3.26958e-17	1
Somatomotor<=>Orbito-Affective	E119	0.737929	0.00187589	0.334601	0.00560634	0.942482	0.000406203	0.0721512	0.00562988	9.25517e-24	8.94049e-20	1
Cingulo-Opercular<=>Cingulo-Opercular	E119	0.84955	0.00113029	0.189694	0.00595849	0.849123	-0.00113318	-0.190239	0.00595661	4.105e-64	3.96543e-60	1
Cingulo-Opercular<=>Dorsal-Attention	E119	0.473546	0.00430466	0.716732	0.00600596	0.716607	0.00218059	0.363002	0.0060071	2.30577e-59	2.22738e-55	1
Cingulo-Opercular<=>Language	E119	0.404279	-0.00523077	-0.834018	0.00627177	0.307875	-0.00640199	-1.01971	0.00627824	1.25593e-51	1.21323e-47	1
Cingulo-Opercular<=>Frontoparietal	E119	0.687519	-0.00250519	-0.402228	0.00622827	0.511652	-0.00409263	-0.656276	0.00623615	1.89344e-49	1.82906e-45	1
Cingulo-Opercular<=>Auditory	E119	0.80705	-0.00148805	-0.244236	0.00609266	0.521875	-0.00389842	-0.640466	0.00608684	3.11423e-70	3.00835e-66	1
Cingulo-Opercular<=>Default	E119	0.350708	-0.00583261	-0.933233	0.0062499	0.283705	-0.00673283	-1.07206	0.0062803	1.30669e-18	1.26227e-14	1
Cingulo-Opercular<=>Posterior-Multimodal	E119	0.802587	0.001457	0.250003	0.00582794	0.747569	-0.00187383	-0.32185	0.00582208	8.17408e-71	7.89616e-67	1
Cingulo-Opercular<=>Ventral-Multimodal	E119	0.423143	-0.00475018	-0.800994	0.00593036	0.514915	-0.0038752	-0.651212	0.00595075	4.33584e-30	4.18842e-26	1
Cingulo-Opercular<=>Orbito-Affective	E119	0.919641	-0.000587523	-0.100887	0.00582359	0.381787	-0.00508683	-0.874623	0.00581603	1.10494e-73	1.06737e-69	1
Dorsal-Attention<=>Dorsal-Attention	E119	0.819608	0.00139206	0.228052	0.00610413	0.876876	0.000949065	0.154932	0.00612569	2.90818e-29	2.8093e-25	1
Dorsal-Attention<=>Language	E119	0.621173	-0.00312021	-0.494195	0.00631373	0.426805	-0.00502179	-0.794683	0.00631924	5.53394e-53	5.34579e-49	1
Dorsal-Attention<=>Frontoparietal	E119	0.474626	-0.0044181	-0.714983	0.00617931	0.267353	-0.00684929	-1.1092	0.00617497	9.19704e-68	8.88434e-64	1
Dorsal-Attention<=>Auditory	E119	0.656988	-0.00279005	-0.44408	0.00628275	0.503601	-0.00421257	-0.668844	0.00629827	1.60122e-38	1.54678e-34	1
Dorsal-Attention<=>Default	E119	0.947777	0.000392246	0.0654989	0.00598858	0.883272	-0.000882942	-0.146824	0.00601362	5.86367e-24	5.6643e-20	1
Dorsal-Attention<=>Posterior-Multimodal	E119	0.822671	0.00141289	0.224113	0.00630436	0.756046	-0.00196367	-0.31068	0.00632054	1.0948e-37	1.05758e-33	1
Dorsal-Attention<=>Ventral-Multimodal	E119	0.593968	0.00323379	0.533102	0.00606599	0.448053	0.00462167	0.758677	0.00609175	1.96364e-23	1.89688e-19	1
Dorsal-Attention<=>Orbito-Affective	E119	0.88594	0.000881071	0.143445	0.00614221	0.899877	0.000776778	0.125818	0.00617382	1.85971e-16	1.79648e-12	1
Language<=>Language	E119	0.950615	-0.000380172	-0.0619348	0.00613826	0.685162	-0.00249253	-0.405434	0.0061478	7.73263e-47	7.46972e-43	1
Language<=>Frontoparietal	E119	0.447125	-0.00473627	-0.760229	0.00623006	0.267226	-0.00691936	-1.1095	0.00623648	1.2978e-51	1.25367e-47	1
Language<=>Auditory	E119	0.0959331	-0.0104042	-1.66496	0.00624895	0.065121	-0.0115068	-1.84451	0.0062384	1.01427e-77	9.79781e-74	1
Language<=>Default	E119	0.64441	-0.00285872	-0.461547	0.00619379	0.435168	-0.00485045	-0.78039	0.00621542	1.14416e-29	1.10526e-25	1
Language<=>Posterior-Multimodal	E119	0.70802	0.00227422	0.37452	0.00607234	0.912242	0.000668619	0.110212	0.00606664	2.61614e-70	2.52719e-66	1
Language<=>Ventral-Multimodal	E119	0.620058	-0.00298132	-0.495774	0.00601347	0.630135	-0.00290167	-0.481543	0.00602579	3.01044e-42	2.90809e-38	1
Language<=>Orbito-Affective	E119	0.323749	-0.00604631	-0.986803	0.00612717	0.115421	-0.00964459	-1.57434	0.0061261	5.46493e-63	5.27912e-59	1
Frontoparietal<=>Frontoparietal	E119	0.31635	0.00622059	1.00201	0.00620814	0.585369	0.00338831	0.545566	0.00621063	2.08379e-57	2.01294e-53	1
Frontoparietal<=>Auditory	E119	0.592014	-0.00328291	-0.535927	0.00612568	0.433954	-0.00479866	-0.782456	0.00613282	2.54429e-50	2.45779e-46	1
Frontoparietal<=>Default	E119	0.718288	0.00223046	0.360751	0.00618282	0.920953	0.000617573	0.0992347	0.00622336	3.67862e-07	0.00355355	1
Frontoparietal<=>Posterior-Multimodal	E119	0.611124	-0.00310141	-0.508475	0.00609942	0.295788	-0.00636973	-1.04553	0.00609234	1.25354e-72	1.21092e-68	1
Frontoparietal<=>Ventral-Multimodal	E119	0.396207	-0.00498784	-0.848428	0.00587891	0.689996	-0.00235198	-0.398865	0.00589668	1.35927e-33	1.31306e-29	1
Frontoparietal<=>Orbito-Affective	E119	0.892436	0.000793525	0.135223	0.00586826	0.949729	0.00037079	0.0630481	0.00588107	8.16134e-41	7.88386e-37	1
Auditory<=>Auditory	E119	0.897206	-0.000787925	-0.129193	0.00609882	0.844956	-0.00118366	-0.19556	0.00605268	2.85051e-137	2.75359e-133	1
Auditory<=>Default	E119	0.136942	-0.0091137	-1.48732	0.00612759	0.0819782	-0.0106761	-1.73939	0.00613785	1.5133e-45	1.46184e-41	1
Auditory<=>Posterior-Multimodal	E119	0.129552	-0.00938654	-1.51592	0.00619197	0.145683	-0.00901648	-1.45499	0.00619691	1.12267e-53	1.0845e-49	1
Auditory<=>Ventral-Multimodal	E119	0.495351	-0.00425359	-0.681832	0.00623847	0.386536	-0.00542117	-0.865931	0.00626051	2.78759e-29	2.69281e-25	1
Auditory<=>Orbito-Affective	E119	0.186884	-0.0077535	-1.31989	0.00587437	0.0213902	-0.0134888	-2.30117	0.0058617	5.83733e-82	5.63886e-78	1
Default<=>Default	E119	0.28087	-0.00618149	-1.07839	0.00573215	0.208226	-0.00723367	-1.25849	0.0057479	5.27563e-36	5.09626e-32	1
Posterior-Multimodal<=>Default	E119	0.510531	-0.00415735	-0.658021	0.00631795	0.495661	-0.00433508	-0.681343	0.00636255	0.000170424	1	1
Default<=>Ventral-Multimodal	E119	0.00365642	-0.0177815	-2.90664	0.00611755	0.00614645	-0.0168817	-2.74009	0.00616098	0.000269483	1	1
Default<=>Orbito-Affective	E119	0.160717	-0.00871513	-1.40271	0.00621309	0.129535	-0.00947839	-1.51599	0.00625229	1.28253e-08	0.000123893	1
Posterior-Multimodal<=>Posterior-Multimodal	E119	0.379808	0.00547131	0.878266	0.00622968	0.763743	0.00187266	0.300572	0.00623032	2.77326e-60	2.67896e-56	1
Posterior-Multimodal<=>Ventral-Multimodal	E119	0.566526	0.00351894	0.573182	0.0061393	0.302459	0.00633203	1.0312	0.00614047	4.08925e-59	3.95021e-55	1
Posterior-Multimodal<=>Orbito-Affective	E119	0.672576	-0.00262949	-0.42262	0.00622187	0.931082	-0.000540091	-0.0864841	0.00624498	1.57626e-27	1.52267e-23	1
Ventral-Multimodal<=>Ventral-Multimodal	E119	0.0945156	-0.0101183	-1.67211	0.00605125	0.0693549	-0.0110209	-1.81618	0.00606821	1.90094e-35	1.8363e-31	1
Orbito-Affective<=>Ventral-Multimodal	E119	0.0244934	-0.0136188	-2.24943	0.00605434	0.0227947	-0.0138227	-2.277	0.00607057	1.60156e-36	1.54711e-32	1
Orbito-Affective<=>Orbito-Affective	E119	0.39085	0.00520062	0.858092	0.00606068	0.501879	0.00409019	0.671546	0.0060907	9.73803e-18	9.40694e-14	1
Visual1	E119	0.81827	-0.00122124	-0.229773	0.005315	0.585439	-0.00290719	-0.545464	0.00532975	2.36621e-34	2.28576e-30	1
Visual2	E119	0.414832	-0.0040467	-0.815434	0.00496264	0.265425	-0.00554179	-1.11369	0.00497609	2.19104e-35	2.11655e-31	1
Somatomotor	E119	0.699632	0.00197743	0.385822	0.00512523	0.839527	0.00104139	0.2025	0.00514268	1.44677e-29	1.39758e-25	1
Cingulo-Opercular	E119	0.926987	-0.000465665	-0.0916374	0.0050816	0.657251	-0.0022625	-0.443717	0.00509896	3.17182e-30	3.06398e-26	1
Dorsal-Attention	E119	0.458795	-0.00378137	-0.740843	0.00510415	0.2031	-0.00651517	-1.2728	0.00511876	1.59857e-33	1.54421e-29	1
Language	E119	0.413191	-0.00405947	-0.818304	0.00496084	0.2912	-0.00525375	-1.05552	0.00497743	3.02361e-30	2.92081e-26	1
Frontoparietal	E119	0.304882	-0.00504815	-1.02604	0.00492003	0.197114	-0.00636965	-1.28985	0.00493829	1.54961e-27	1.49692e-23	1
Auditory	E119	0.506718	0.00342041	0.663967	0.00515147	0.663837	0.00224583	0.434627	0.00516726	2.92191e-32	2.82256e-28	1
Default	E119	0.13544	-0.00712278	-1.49304	0.00477067	0.113987	-0.00757379	-1.58058	0.00479178	1.65699e-22	1.60065e-18	1
Posterior-Multimodal	E119	0.567624	-0.00301029	-0.571562	0.00526678	0.280164	-0.00570705	-1.07997	0.00528444	2.02764e-30	1.9587e-26	1
Ventral-Multimodal	E119	0.13489	-0.00786558	-1.49514	0.00526076	0.0827971	-0.00914988	-1.73475	0.00527446	1.12197e-35	1.08383e-31	1
Orbito-Affective	E119	0.919195	-0.000496031	-0.101449	0.00488947	0.935775	-0.000396022	-0.0805817	0.00491454	3.10557e-16	2.99998e-12	1
Mean_Functional_Connectivity	E119	0.376313	-0.00552779	-0.884725	0.00624803	0.159745	-0.00875608	-1.40597	0.00622778	6.49546e-93	6.27461e-89	1
Mean_Amplitude	E119	0.603018	-0.00250902	-0.520072	0.00482437	0.398485	-0.0040844	-0.844344	0.00483736	1.72565e-36	1.66698e-32	1
Visual1<=>Visual1	I10	0.328331	-0.00629127	-0.9775	0.00643608	0.318795	-0.00649087	-0.996956	0.00651069	1.04935e-06	0.0101367	1
Visual1<=>Visual2	I10	0.831435	0.00137023	0.212864	0.00643713	0.908835	-0.000744689	-0.114509	0.00650334	5.08116e-15	4.9084e-11	1
Visual1<=>Somatomotor	I10	0.969782	-0.000230353	-0.0378824	0.00608073	0.54101	-0.00374735	-0.611295	0.00613019	8.28315e-32	8.00153e-28	1
Visual1<=>Cingulo-Opercular	I10	0.867305	0.000971912	0.167084	0.00581691	0.622972	-0.00287087	-0.491648	0.00583928	2.36747e-71	2.28698e-67	1
Visual1<=>Dorsal-Attention	I10	0.113363	0.0101941	1.58331	0.00643849	0.366257	0.00586912	0.903523	0.00649582	9.22155e-26	8.90802e-22	1
Visual1<=>Language	I10	0.791309	0.00164642	0.264614	0.00622197	0.425454	-0.00498381	-0.797007	0.00625316	1.61331e-60	1.55846e-56	1
Visual1<=>Frontoparietal	I10	0.438944	-0.00481104	-0.77399	0.00621589	0.0974872	-0.0103415	-1.65722	0.00624027	1.18815e-70	1.14776e-66	1
Visual1<=>Auditory	I10	0.850363	-0.00120461	-0.188657	0.00638522	0.505509	-0.00428056	-0.665857	0.00642865	2.51072e-43	2.42536e-39	1
Visual1<=>Default	I10	0.406587	-0.00535201	-0.829929	0.00644876	0.276895	-0.00709168	-1.08734	0.00652203	7.93498e-08	0.000766519	1
Visual1<=>Posterior-Multimodal	I10	0.659073	-0.0028603	-0.441199	0.00648303	0.255693	-0.00741673	-1.13666	0.00652504	5.93172e-47	5.73004e-43	1
Visual1<=>Ventral-Multimodal	I10	0.689908	-0.00253984	-0.398984	0.00636577	0.917591	0.00066395	0.10347	0.00641682	6.05208e-33	5.84631e-29	1
Visual1<=>Orbito-Affective	I10	0.0883699	-0.0108768	-1.70412	0.00638263	0.139358	-0.00952976	-1.47823	0.00644672	1.01051e-16	9.7615e-13	1
Visual2<=>Visual2	I10	0.00286197	-0.018117	-2.98248	0.00607448	0.0107948	-0.015631	-2.54946	0.00613111	4.83778e-22	4.6733e-18	1
Visual2<=>Somatomotor	I10	0.255735	-0.00699139	-1.13655	0.00615139	0.0412146	-0.0126694	-2.04147	0.00620605	1.35493e-25	1.30886e-21	1
Visual2<=>Cingulo-Opercular	I10	0.927244	-0.000557243	-0.0913144	0.00610247	0.176494	-0.00831014	-1.35167	0.00614807	7.2721e-38	7.02485e-34	1
Visual2<=>Dorsal-Attention	I10	0.21568	-0.00763662	-1.23813	0.00616788	0.140837	-0.00917288	-1.47273	0.0062285	2.81314e-18	2.7175e-14	1
Visual2<=>Language	I10	0.0291571	0.0139622	2.18148	0.00640033	0.701334	0.00246571	0.383524	0.00642908	3.29436e-65	3.18236e-61	1
Visual2<=>Frontoparietal	I10	0.577947	0.00350517	0.556393	0.00629982	0.539128	-0.00388867	-0.61414	0.0063319	1.00807e-59	9.73796e-56	1
Visual2<=>Auditory	I10	0.0283167	0.0141914	2.193	0.00647122	0.328073	0.00637231	0.978021	0.00651551	3.18711e-43	3.07875e-39	1
Visual2<=>Default	I10	0.000590181	0.0210007	3.43652	0.00611104	0.0198569	0.0143613	2.32919	0.00616581	4.84486e-25	4.68014e-21	1
Visual2<=>Posterior-Multimodal	I10	0.148438	-0.00934213	-1.44511	0.00646463	0.0320085	-0.0139664	-2.14442	0.0065129	1.75593e-37	1.69623e-33	1
Visual2<=>Ventral-Multimodal	I10	0.000115933	0.0236463	3.85517	0.00613368	0.000132231	0.0236317	3.82285	0.0061817	2.1249e-34	2.05265e-30	1
Visual2<=>Orbito-Affective	I10	0.0188483	0.0148707	2.34867	0.00633154	0.0385025	0.0132182	2.06957	0.00638693	4.71555e-27	4.55523e-23	1
Somatomotor<=>Somatomotor	I10	4.16629e-05	-0.0246888	-4.09877	0.00602346	6.08301e-05	-0.0244201	-4.01024	0.00608944	1.32654e-10	1.28144e-06	0.402464
Somatomotor<=>Cingulo-Opercular	I10	0.0489287	-0.0120393	-1.96931	0.00611346	0.0490021	-0.0121293	-1.96867	0.0061612	2.85184e-34	2.75488e-30	1
Somatomotor<=>Dorsal-Attention	I10	0.0496721	-0.0125361	-1.96287	0.00638661	0.00316448	-0.0190005	-2.95157	0.00643742	1.86138e-33	1.79809e-29	1
Somatomotor<=>Language	I10	0.128442	-0.00970758	-1.52032	0.0063852	0.0828835	-0.0111676	-1.73426	0.00643938	5.13512e-29	4.96052e-25	1
Somatomotor<=>Frontoparietal	I10	0.632422	0.00299844	0.478327	0.00626861	0.992575	5.87998e-05	0.00930648	0.00631816	5.69159e-34	5.49808e-30	1
Somatomotor<=>Auditory	I10	0.0286398	-0.0134109	-2.18853	0.00612778	0.0516429	-0.0120042	-1.94619	0.00616806	1.3143e-45	1.26961e-41	1
Somatomotor<=>Default	I10	0.511268	0.00415456	0.656873	0.00632475	0.473608	0.00458515	0.716632	0.0063982	2.02113e-06	0.0195241	1
Somatomotor<=>Posterior-Multimodal	I10	0.457887	-0.0047204	-0.742342	0.0063588	0.115013	-0.0100873	-1.57611	0.00640009	2.02883e-46	1.95985e-42	1
Somatomotor<=>Ventral-Multimodal	I10	0.616964	0.00297604	0.500164	0.00595013	0.322783	0.00593851	0.988774	0.00600594	2.42972e-21	2.34711e-17	1
Somatomotor<=>Orbito-Affective	I10	0.777851	0.00161829	0.282124	0.00573611	0.621208	0.00286026	0.494146	0.0057883	8.38608e-24	8.10095e-20	1
Cingulo-Opercular<=>Cingulo-Opercular	I10	0.00332847	-0.0179138	-2.93593	0.00610156	0.012676	-0.0152803	-2.49292	0.00612947	1.14393e-63	1.10504e-59	1
Cingulo-Opercular<=>Dorsal-Attention	I10	0.761045	-0.0018703	-0.304112	0.00615004	0.161043	-0.00866361	-1.40161	0.00618116	8.81289e-60	8.51325e-56	1
Cingulo-Opercular<=>Language	I10	0.214724	-0.00796276	-1.24071	0.00641791	0.262127	-0.00723978	-1.1214	0.00645601	1.62985e-51	1.57444e-47	1
Cingulo-Opercular<=>Frontoparietal	I10	0.285359	-0.00681055	-1.06838	0.00637464	0.204728	-0.008134	-1.26823	0.00641367	1.74161e-49	1.6824e-45	1
Cingulo-Opercular<=>Auditory	I10	0.0193933	-0.0145844	-2.33803	0.00623791	0.0662901	-0.0115017	-1.83654	0.00626271	8.97996e-70	8.67464e-66	1
Cingulo-Opercular<=>Default	I10	0.381083	-0.00560515	-0.875917	0.00639918	0.505713	-0.00430061	-0.665538	0.00646186	1.60768e-18	1.55302e-14	1
Cingulo-Opercular<=>Posterior-Multimodal	I10	0.507565	-0.00395461	-0.662643	0.00596794	0.171254	-0.00819716	-1.36823	0.00599109	4.44565e-71	4.2945e-67	1
Cingulo-Opercular<=>Ventral-Multimodal	I10	0.984742	0.000116124	0.0191248	0.00607191	0.386357	0.0053038	0.866258	0.00612266	2.99977e-30	2.89778e-26	1
Cingulo-Opercular<=>Orbito-Affective	I10	0.0513398	-0.0116211	-1.94872	0.00596345	0.322007	-0.00592765	-0.99036	0.00598535	5.27286e-73	5.09358e-69	1
Dorsal-Attention<=>Dorsal-Attention	I10	0.107194	-0.0100606	-1.61099	0.00624495	0.0419499	-0.01281	-2.03412	0.00629755	1.59739e-29	1.54308e-25	1
Dorsal-Attention<=>Language	I10	0.653981	0.00289813	0.448244	0.00646552	0.392925	-0.00555589	-0.85434	0.00650314	5.2147e-53	5.0374e-49	1
Dorsal-Attention<=>Frontoparietal	I10	0.995016	-3.9506e-05	-0.00624696	0.00632404	0.248087	-0.00733535	-1.15503	0.00635077	7.04508e-68	6.80554e-64	1
Dorsal-Attention<=>Auditory	I10	0.14704	0.00932806	1.45011	0.00643266	0.575339	0.00363039	0.560213	0.00648038	3.60054e-38	3.47812e-34	1
Dorsal-Attention<=>Default	I10	0.0816209	0.0106766	1.74143	0.00613097	0.255166	0.00704024	1.13792	0.00618696	1.10613e-23	1.06853e-19	1
Dorsal-Attention<=>Posterior-Multimodal	I10	0.576931	-0.00360125	-0.557881	0.00645524	0.171234	-0.00889877	-1.36829	0.00650358	5.99276e-38	5.789e-34	1
Dorsal-Attention<=>Ventral-Multimodal	I10	0.332826	0.00601478	0.968457	0.00621069	0.123071	0.00966497	1.54206	0.00626757	1.29362e-23	1.24964e-19	1
Dorsal-Attention<=>Orbito-Affective	I10	0.112856	0.0099719	1.58554	0.00628928	0.0879617	0.0108393	1.70631	0.00635245	1.6216e-16	1.56647e-12	1
Language<=>Language	I10	0.109901	-0.0100413	-1.59869	0.00628094	0.131955	-0.00952324	-1.50649	0.00632149	9.26398e-47	8.94901e-43	1
Language<=>Frontoparietal	I10	0.0741937	-0.0114006	-1.78549	0.00638513	0.0407678	-0.0131403	-2.04599	0.00642246	1.11954e-51	1.08147e-47	1
Language<=>Auditory	I10	0.105502	-0.0103352	-1.6188	0.00638448	0.245639	-0.00743639	-1.16103	0.00640498	2.353e-77	2.27299e-73	1
Language<=>Default	I10	0.0212918	-0.0146028	-2.30291	0.00634104	0.129457	-0.00969634	-1.51629	0.00639476	4.13338e-29	3.99284e-25	1
Language<=>Posterior-Multimodal	I10	0.615806	-0.00312097	-0.50181	0.00621942	0.15837	-0.00880773	-1.41062	0.00624389	1.15762e-70	1.11826e-66	1
Language<=>Ventral-Multimodal	I10	0.374175	-0.00547317	-0.888695	0.00615865	0.642861	0.00287574	0.463708	0.00620162	3.77563e-42	3.64726e-38	1
Language<=>Orbito-Affective	I10	0.0691729	-0.0113972	-1.81737	0.0062713	0.716798	-0.00228572	-0.362746	0.00630116	4.06579e-62	3.92755e-58	1
Frontoparietal<=>Frontoparietal	I10	0.237126	-0.0075218	-1.18223	0.0063624	0.126953	-0.00976161	-1.52628	0.00639569	1.03831e-57	1.003e-53	1
Frontoparietal<=>Auditory	I10	0.311135	-0.0063545	-1.01286	0.0062738	0.235604	-0.00748608	-1.18607	0.00631165	2.48333e-50	2.3989e-46	1
Frontoparietal<=>Default	I10	0.115223	-0.00997269	-1.5752	0.00633107	0.244329	-0.00745583	-1.16426	0.00640392	4.76416e-07	0.00460218	1
Frontoparietal<=>Posterior-Multimodal	I10	0.903652	-0.000756706	-0.12105	0.00625119	0.318772	-0.00625597	-0.997003	0.00627478	1.17683e-72	1.13682e-68	1
Frontoparietal<=>Ventral-Multimodal	I10	0.624735	-0.00294547	-0.489157	0.00602153	0.78621	0.00164622	0.271238	0.00606927	1.16617e-33	1.12652e-29	1
Frontoparietal<=>Orbito-Affective	I10	0.530169	-0.00376928	-0.627756	0.00600437	0.970192	0.000225963	0.0373682	0.00604692	9.50034e-41	9.17733e-37	1
Auditory<=>Auditory	I10	0.000504603	-0.0217121	-3.47875	0.00624136	0.0157244	-0.0150365	-2.41541	0.00622521	5.41749e-136	5.2333e-132	1
Auditory<=>Default	I10	0.00361261	-0.0182567	-2.91041	0.00627289	0.0109444	-0.0160683	-2.54466	0.00631451	4.74311e-45	4.58184e-41	1
Auditory<=>Posterior-Multimodal	I10	0.78176	-0.00175653	-0.277029	0.00634062	0.553877	-0.00377488	-0.591968	0.00637683	9.30011e-54	8.98391e-50	1
Auditory<=>Ventral-Multimodal	I10	0.0803085	-0.0111718	-1.74897	0.00638768	0.435864	-0.00501975	-0.779209	0.00644211	7.83456e-29	7.56819e-25	1
Auditory<=>Orbito-Affective	I10	0.0065906	-0.0163313	-2.71707	0.00601061	0.153014	-0.0086146	-1.42901	0.00602838	3.02015e-80	2.91746e-76	1
Default<=>Default	I10	3.43272e-06	-0.0272443	-4.64409	0.00586644	0.000250806	-0.0216508	-3.66195	0.00591235	1.49126e-34	1.44056e-30	0.0331601
Posterior-Multimodal<=>Default	I10	0.850975	0.0012153	0.187877	0.00646863	0.899596	0.000825955	0.126173	0.0065462	0.000172344	1	1
Default<=>Ventral-Multimodal	I10	6.93774e-05	-0.0249263	-3.97906	0.00626436	0.000915678	-0.0210211	-3.31562	0.00634001	0.00060223	1	0.670185
Default<=>Orbito-Affective	I10	9.18289e-06	-0.0282168	-4.43647	0.0063602	0.000199344	-0.0239308	-3.72039	0.00643233	6.79989e-08	0.000656869	0.0887067
Posterior-Multimodal<=>Posterior-Multimodal	I10	0.466641	-0.00464411	-0.727966	0.00637956	0.146417	-0.00931145	-1.45235	0.00641131	1.0546e-60	1.01874e-56	1
Posterior-Multimodal<=>Ventral-Multimodal	I10	0.473385	0.00450509	0.716993	0.00628331	0.124843	0.00969313	1.53481	0.00631553	2.54973e-59	2.46304e-55	1
Posterior-Multimodal<=>Orbito-Affective	I10	0.803119	-0.00158647	-0.249315	0.00636334	0.617708	0.00320345	0.499108	0.00641835	1.37848e-27	1.33161e-23	1
Ventral-Multimodal<=>Ventral-Multimodal	I10	0.00456475	-0.0175724	-2.83649	0.00619512	0.0061279	-0.0171123	-2.74109	0.0062429	2.8356e-35	2.73919e-31	1
Orbito-Affective<=>Ventral-Multimodal	I10	4.76586e-05	-0.0251961	-4.06752	0.00619446	0.000259797	-0.0228002	-3.65292	0.00624165	5.8609e-36	5.66163e-32	0.460382
Orbito-Affective<=>Orbito-Affective	I10	0.00334175	-0.0181791	-2.93469	0.00619453	0.0230206	-0.0142218	-2.27323	0.00625623	2.81647e-17	2.72071e-13	1
Visual1	I10	0.00209238	-0.0166647	-3.07711	0.00541568	0.0101808	-0.0140279	-2.56982	0.00545871	7.86976e-34	7.60219e-30	1
Visual2	I10	9.64317e-06	-0.0224501	-4.42592	0.00507242	9.43372e-05	-0.0199648	-3.90534	0.00511219	1.46733e-34	1.41744e-30	0.093153
Somatomotor	I10	0.00082355	-0.0174999	-3.34516	0.00523143	0.00417025	-0.0151148	-2.86525	0.00527521	4.24424e-29	4.09993e-25	1
Cingulo-Opercular	I10	0.00669626	-0.0140747	-2.71181	0.00519015	0.0307774	-0.0113056	-2.16006	0.00523391	9.4064e-30	9.08658e-26	1
Dorsal-Attention	I10	0.00359601	-0.0151821	-2.91186	0.0052139	0.00835227	-0.0138609	-2.63769	0.00525494	4.33561e-33	4.1882e-29	1
Language	I10	0.00136995	-0.0162323	-3.20126	0.00507058	0.0088155	-0.0133941	-2.61933	0.00511357	1.28597e-29	1.24225e-25	1
Frontoparietal	I10	2.51916e-05	-0.0211944	-4.21385	0.0050297	0.000271358	-0.018479	-3.64172	0.00507425	1.0222e-26	9.87445e-23	0.243351
Auditory	I10	0.169837	-0.00722395	-1.37277	0.00526232	0.331905	-0.00514753	-0.970303	0.00530508	3.8091e-32	3.67959e-28	1
Default	I10	9.39815e-05	-0.0190537	-3.90625	0.00487774	0.00190946	-0.0152854	-3.10429	0.00492395	1.34103e-21	1.29543e-17	0.907861
Posterior-Multimodal	I10	0.00190709	-0.016622	-3.10466	0.00535388	0.00229507	-0.0164623	-3.04944	0.00539847	3.14519e-30	3.03826e-26	1
Ventral-Multimodal	I10	0.00334452	-0.0157873	-2.93444	0.00538	0.00488309	-0.0152587	-2.81489	0.0054207	1.97722e-35	1.91e-31	1
Orbito-Affective	I10	0.271747	-0.00549043	-1.09907	0.00499552	0.385799	-0.00437588	-0.867276	0.00504554	3.60455e-16	3.48199e-12	1
Mean_Functional_Connectivity	I10	0.00634564	-0.0174588	-2.72959	0.00639613	0.00415309	-0.0183651	-2.86655	0.00640667	7.80505e-93	7.53968e-89	1
Mean_Amplitude	I10	0.000163375	-0.0186232	-3.77037	0.00493936	0.00108472	-0.0162656	-3.26795	0.0049773	8.14097e-36	7.86418e-32	1
Visual1<=>Visual1	Smoking	0.728883	0.00215458	0.346615	0.00621605	0.912534	0.00068393	0.109843	0.00622641	1.03178e-06	0.00996704	1
Visual1<=>Visual2	Smoking	0.552652	-0.00369064	-0.593799	0.0062153	0.421432	-0.00499857	-0.803953	0.00621749	3.96544e-15	3.83062e-11	1
Visual1<=>Somatomotor	Smoking	0.116875	-0.0092074	-1.56808	0.00587177	0.0577102	-0.0111251	-1.89798	0.00586154	6.60329e-32	6.37878e-28	1
Visual1<=>Cingulo-Opercular	Smoking	0.00640613	-0.0153078	-2.72646	0.00561454	0.000909062	-0.0185137	-3.31765	0.00558037	5.54815e-72	5.35951e-68	1
Visual1<=>Dorsal-Attention	Smoking	0.828947	-0.00134297	-0.216055	0.00621586	0.596689	-0.00328581	-0.529174	0.00620932	5.4219e-26	5.23756e-22	1
Visual1<=>Language	Smoking	5.00403e-05	-0.0243513	-4.05613	0.00600359	2.77007e-06	-0.0280048	-4.68823	0.00597343	2.189e-61	2.11457e-57	0.483389
Visual1<=>Frontoparietal	Smoking	1.68743e-05	-0.0258158	-4.3035	0.0059988	1.03544e-06	-0.0291328	-4.88597	0.00596254	3.63814e-71	3.51444e-67	0.163006
Visual1<=>Auditory	Smoking	0.190822	-0.00806563	-1.30819	0.0061655	0.0917149	-0.010366	-1.68648	0.00614651	1.82636e-43	1.76426e-39	1
Visual1<=>Default	Smoking	0.0555504	-0.0119199	-1.91463	0.00622569	0.0361544	-0.0130632	-2.0953	0.00623453	7.35725e-08	0.00071071	1
Visual1<=>Posterior-Multimodal	Smoking	0.510963	-0.00411578	-0.657348	0.00626119	0.289511	-0.00660925	-1.05922	0.00623975	6.84367e-47	6.61099e-43	1
Visual1<=>Ventral-Multimodal	Smoking	0.746261	-0.00198893	-0.323576	0.0061467	0.964183	0.000275498	0.0449053	0.00613509	6.7181e-33	6.48969e-29	1
Visual1<=>Orbito-Affective	Smoking	0.5292	0.00387759	0.629236	0.00616238	0.41473	0.00502679	0.815611	0.00616322	7.4885e-17	7.23389e-13	1
Visual2<=>Visual2	Smoking	0.0266974	-0.0129963	-2.21604	0.00586464	0.0123203	-0.01467	-2.50301	0.00586092	1.26536e-22	1.22233e-18	1
Visual2<=>Somatomotor	Smoking	0.00228899	-0.0181116	-3.05023	0.00593779	0.000448665	-0.0208217	-3.51013	0.0059319	1.42252e-25	1.37416e-21	1
Visual2<=>Cingulo-Opercular	Smoking	0.00010376	-0.0228609	-3.88224	0.0058886	1.2532e-05	-0.0256633	-4.36898	0.00587397	3.02387e-38	2.92106e-34	1
Visual2<=>Dorsal-Attention	Smoking	0.0517571	-0.0115808	-1.94524	0.0059534	0.0224363	-0.0135907	-2.28304	0.0059529	2.49883e-18	2.41387e-14	1
Visual2<=>Language	Smoking	0.00688945	-0.0167	-2.70236	0.00617977	0.00122002	-0.0198778	-3.23452	0.0061455	1.16245e-66	1.12293e-62	1
Visual2<=>Frontoparietal	Smoking	7.69793e-05	-0.0240406	-3.95426	0.00607967	9.21077e-06	-0.0268365	-4.43582	0.00604997	2.151e-60	2.07787e-56	0.74362
Visual2<=>Auditory	Smoking	0.568551	-0.00356292	-0.570195	0.00624859	0.447399	-0.00473268	-0.75977	0.00622909	5.88146e-44	5.68149e-40	1
Visual2<=>Default	Smoking	0.144793	0.00860487	1.45822	0.00590096	0.165586	0.00817331	1.38657	0.00589464	5.00811e-26	4.83784e-22	1
Visual2<=>Posterior-Multimodal	Smoking	0.878712	0.000952541	0.152604	0.00624192	0.796262	-0.0016078	-0.258191	0.00622717	4.72744e-37	4.5667e-33	1
Visual2<=>Ventral-Multimodal	Smoking	8.02289e-05	0.0233546	3.94435	0.00592103	2.08585e-05	0.0251485	4.25629	0.00590854	7.45556e-35	7.20207e-31	0.775011
Visual2<=>Orbito-Affective	Smoking	0.00588534	0.0168334	2.75433	0.0061116	0.00186314	0.0189925	3.11155	0.00610388	1.41908e-27	1.37083e-23	1
Somatomotor<=>Somatomotor	Smoking	0.231289	0.0069642	1.19707	0.00581769	0.385737	0.0050512	0.867388	0.00582346	1.28012e-10	1.2366e-06	1
Somatomotor<=>Cingulo-Opercular	Smoking	0.879717	0.000893285	0.151329	0.00590293	0.840056	-0.00118894	-0.201824	0.00589097	3.04564e-34	2.94209e-30	1
Somatomotor<=>Dorsal-Attention	Smoking	0.0001908	-0.0230039	-3.73144	0.00616487	2.6535e-05	-0.0258555	-4.2021	0.006153	2.82207e-33	2.72612e-29	1
Somatomotor<=>Language	Smoking	0.861447	-0.00107611	-0.174534	0.0061656	0.635993	-0.00291413	-0.473314	0.00615687	6.11245e-29	5.90463e-25	1
Somatomotor<=>Frontoparietal	Smoking	0.0626908	-0.0112663	-1.86146	0.00605239	0.0327852	-0.0128944	-2.13482	0.00604003	2.95908e-34	2.85847e-30	1
Somatomotor<=>Auditory	Smoking	0.496887	0.00402072	0.679405	0.00591801	0.74959	0.00188269	0.319183	0.00589848	1.25256e-45	1.20997e-41	1
Somatomotor<=>Default	Smoking	0.957294	0.000326994	0.0535503	0.0061063	0.947029	0.000406371	0.0664383	0.00611652	2.057e-06	0.0198706	1
Somatomotor<=>Posterior-Multimodal	Smoking	0.00164758	-0.0193251	-3.14769	0.00613945	0.00037846	-0.0217522	-3.55514	0.00611851	1.3285e-46	1.28333e-42	1
Somatomotor<=>Ventral-Multimodal	Smoking	0.00160984	0.0181187	3.15445	0.00574386	0.000697855	0.0194668	3.39084	0.00574102	1.80022e-21	1.73902e-17	1
Somatomotor<=>Orbito-Affective	Smoking	0.00643729	0.0150881	2.72486	0.00553722	0.00360529	0.0161058	2.91105	0.00553266	6.0758e-24	5.86922e-20	1
Cingulo-Opercular<=>Cingulo-Opercular	Smoking	0.916678	0.000616602	0.104621	0.00589369	0.799988	-0.00148537	-0.253365	0.00586257	4.36473e-64	4.21633e-60	1
Cingulo-Opercular<=>Dorsal-Attention	Smoking	0.00232016	-0.018086	-3.04617	0.00593729	0.000305761	-0.0213346	-3.61087	0.00590844	4.08671e-60	3.94776e-56	1
Cingulo-Opercular<=>Language	Smoking	0.255053	-0.00705816	-1.13819	0.00620123	0.156937	-0.00874295	-1.41549	0.00617662	1.23664e-51	1.19459e-47	1
Cingulo-Opercular<=>Frontoparietal	Smoking	0.0147326	-0.0150181	-2.43905	0.00615734	0.00639867	-0.0167274	-2.72685	0.00613433	1.35671e-49	1.31058e-45	1
Cingulo-Opercular<=>Auditory	Smoking	0.976332	0.000178831	0.0296679	0.00602775	0.780389	-0.00167066	-0.278815	0.00599199	2.69468e-70	2.60306e-66	1
Cingulo-Opercular<=>Default	Smoking	0.0781812	-0.0108831	-1.76141	0.00617863	0.0672008	-0.0113077	-1.83041	0.00617772	1.31031e-18	1.26576e-14	1
Cingulo-Opercular<=>Posterior-Multimodal	Smoking	0.000399551	-0.0204034	-3.54085	0.00576229	4.70826e-05	-0.0233123	-4.07036	0.00572734	1.36817e-71	1.32165e-67	1
Cingulo-Opercular<=>Ventral-Multimodal	Smoking	0.00112131	0.0191026	3.25855	0.0058623	0.000285974	0.021235	3.62819	0.0058528	1.65464e-30	1.59838e-26	1
Cingulo-Opercular<=>Orbito-Affective	Smoking	0.0270705	0.0127271	2.21063	0.00575722	0.00746499	0.0153074	2.67557	0.00572118	6.01917e-74	5.81452e-70	1
Dorsal-Attention<=>Dorsal-Attention	Smoking	0.331692	-0.00585261	-0.970729	0.00602909	0.147442	-0.00872126	-1.44867	0.00602018	1.93084e-29	1.86519e-25	1
Dorsal-Attention<=>Language	Smoking	0.0253589	-0.0139569	-2.23602	0.00624185	0.00796389	-0.0164962	-2.65381	0.00621605	2.74067e-53	2.64749e-49	1
Dorsal-Attention<=>Frontoparietal	Smoking	0.00127831	-0.0196638	-3.22116	0.00610456	0.000180354	-0.0227345	-3.74561	0.00606963	2.41653e-68	2.33437e-64	1
Dorsal-Attention<=>Auditory	Smoking	0.661014	-0.00272372	-0.438519	0.00621119	0.523564	-0.00395199	-0.63787	0.00619561	1.76229e-38	1.70237e-34	1
Dorsal-Attention<=>Default	Smoking	0.956374	0.000323826	0.054705	0.00591949	0.964378	0.000264153	0.0446608	0.00591466	5.9224e-24	5.72104e-20	1
Dorsal-Attention<=>Posterior-Multimodal	Smoking	0.503865	-0.00416625	-0.66843	0.0062329	0.296364	-0.00649309	-1.04428	0.00621775	9.53622e-38	9.21199e-34	1
Dorsal-Attention<=>Ventral-Multimodal	Smoking	0.000289388	0.0217338	3.62512	0.00599533	8.5156e-05	0.0235431	3.93004	0.00599055	9.79341e-24	9.46044e-20	1
Dorsal-Attention<=>Orbito-Affective	Smoking	2.50771e-05	0.0255836	4.21488	0.00606984	6.07631e-06	0.0274669	4.52467	0.00607049	7.70114e-17	7.4393e-13	0.242245
Language<=>Language	Smoking	0.464831	0.00443357	0.730927	0.00606569	0.704011	0.00229657	0.379916	0.00604494	1.00299e-46	9.68885e-43	1
Language<=>Frontoparietal	Smoking	0.200341	-0.00789542	-1.28061	0.00616535	0.107093	-0.00989581	-1.61145	0.00614093	1.15854e-51	1.11915e-47	1
Language<=>Auditory	Smoking	0.664911	0.00267174	0.433148	0.00616819	0.963429	0.000280933	0.0458508	0.0061271	1.82468e-77	1.76264e-73	1
Language<=>Default	Smoking	0.946015	-0.00041462	-0.067712	0.00612329	0.902161	-0.000751629	-0.122934	0.0061141	1.42799e-29	1.37944e-25	1
Language<=>Posterior-Multimodal	Smoking	0.0104769	-0.0153712	-2.55987	0.00600468	0.00207787	-0.0183789	-3.07919	0.00596876	7.30934e-71	7.06082e-67	1
Language<=>Ventral-Multimodal	Smoking	0.00511903	0.0166436	2.79969	0.00594479	0.000962086	0.0195692	3.30177	0.00592687	7.60793e-43	7.34926e-39	1
Language<=>Orbito-Affective	Smoking	0.538801	0.00372086	0.614635	0.00605377	0.260342	0.00677917	1.12561	0.00602268	7.17158e-63	6.92775e-59	1
Frontoparietal<=>Frontoparietal	Smoking	0.202696	-0.00782495	-1.27394	0.00614232	0.0867846	-0.0104712	-1.71267	0.00611396	8.60682e-58	8.31418e-54	1
Frontoparietal<=>Auditory	Smoking	0.137467	-0.0089997	-1.48534	0.00605903	0.0699907	-0.0109374	-1.81205	0.00603595	2.35404e-50	2.27401e-46	1
Frontoparietal<=>Default	Smoking	0.807181	0.00149196	0.244067	0.00611294	0.835352	0.0012725	0.207845	0.00612238	3.6348e-07	0.00351122	1
Frontoparietal<=>Posterior-Multimodal	Smoking	0.00135373	-0.0193401	-3.20469	0.00603493	0.000291759	-0.0217301	-3.62301	0.0059978	5.51194e-73	5.32454e-69	1
Frontoparietal<=>Ventral-Multimodal	Smoking	0.0336305	0.0123514	2.12459	0.00581356	0.0114445	0.0146727	2.52901	0.00580178	5.04754e-34	4.87592e-30	1
Frontoparietal<=>Orbito-Affective	Smoking	0.00537352	0.0161388	2.78398	0.00579703	0.00133972	0.0185425	3.20769	0.00578066	2.90767e-41	2.80881e-37	1
Auditory<=>Auditory	Smoking	0.000486412	0.0210209	3.48858	0.00602564	0.00365768	0.0172956	2.90654	0.00595059	8.46368e-137	8.17592e-133	1
Auditory<=>Default	Smoking	0.00351838	-0.0176742	-2.91867	0.00605558	0.00103667	-0.0198004	-3.28076	0.00603531	5.5667e-46	5.37744e-42	1
Auditory<=>Posterior-Multimodal	Smoking	0.235142	-0.0072707	-1.18725	0.00612401	0.106701	-0.00983826	-1.61326	0.00609838	5.41448e-54	5.23038e-50	1
Auditory<=>Ventral-Multimodal	Smoking	0.0530466	0.0119313	1.93463	0.00616724	0.0175127	0.014631	2.37592	0.00615804	1.74624e-29	1.68687e-25	1
Auditory<=>Orbito-Affective	Smoking	0.451345	-0.00437153	-0.753187	0.00580404	0.861715	-0.0010039	-0.174193	0.00576318	3.86203e-81	3.73072e-77	1
Default<=>Default	Smoking	0.48681	-0.00394012	-0.695402	0.00566597	0.417524	-0.00458334	-0.810738	0.0056533	6.00479e-36	5.80063e-32	1
Posterior-Multimodal<=>Default	Smoking	0.284935	-0.00667815	-1.06932	0.00624522	0.296768	-0.0065297	-1.04341	0.00625803	0.000173362	1	1
Default<=>Ventral-Multimodal	Smoking	0.0420187	-0.0122998	-2.03344	0.00604878	0.0422535	-0.0123114	-2.03112	0.00606141	0.000223049	1	1
Default<=>Orbito-Affective	Smoking	0.00424623	-0.0175628	-2.85952	0.00614187	0.00403516	-0.0176853	-2.87566	0.00615	1.44385e-08	0.000139476	1
Posterior-Multimodal<=>Posterior-Multimodal	Smoking	0.535146	-0.00382153	-0.620179	0.00616197	0.295333	-0.00641709	-1.04652	0.00613186	1.57016e-60	1.51678e-56	1
Posterior-Multimodal<=>Ventral-Multimodal	Smoking	0.0229914	0.0137935	2.27371	0.00606649	0.00632319	0.0164871	2.73076	0.00603756	2.09357e-59	2.02239e-55	1
Posterior-Multimodal<=>Orbito-Affective	Smoking	0.0911196	0.0103802	1.68958	0.00614363	0.057056	0.0116768	1.90297	0.00613608	1.1665e-27	1.12684e-23	1
Ventral-Multimodal<=>Ventral-Multimodal	Smoking	0.76674	-0.00177451	-0.296645	0.00598193	0.524075	-0.00380283	-0.637086	0.00596911	2.5359e-35	2.44968e-31	1
Orbito-Affective<=>Ventral-Multimodal	Smoking	0.0171013	-0.0142647	-2.38468	0.0059818	0.0119775	-0.014998	-2.51299	0.00596818	1.57842e-36	1.52475e-32	1
Orbito-Affective<=>Orbito-Affective	Smoking	0.975672	-0.0001824	-0.0304958	0.00598114	0.907866	-0.00069222	-0.115732	0.00598125	8.88487e-18	8.58278e-14	1
Visual1	Smoking	0.0224856	0.0119184	2.2822	0.0052223	0.0360896	0.0109242	2.09603	0.00521187	1.8139e-34	1.75223e-30	1
Visual2	Smoking	0.137807	0.00726565	1.48405	0.00489581	0.167561	0.00674284	1.38012	0.00488569	1.79156e-35	1.73065e-31	1
Somatomotor	Smoking	0.00248838	0.0152629	3.02505	0.00504549	0.00256261	0.0151951	3.01615	0.00503791	1.00869e-29	9.74392e-26	1
Cingulo-Opercular	Smoking	0.00548374	0.0139073	2.77739	0.00500734	0.00720146	0.0134378	2.6876	0.00499993	3.31925e-30	3.20639e-26	1
Dorsal-Attention	Smoking	0.000927749	0.0166541	3.31196	0.00502847	0.00130355	0.0161387	3.21556	0.00501893	2.15119e-33	2.07805e-29	1
Language	Smoking	0.00825628	0.0129192	2.64161	0.00489066	0.0103215	0.0125264	2.56506	0.00488346	3.69161e-30	3.56609e-26	1
Frontoparietal	Smoking	0.00186318	0.0151026	3.11154	0.00485374	0.0022201	0.0148323	3.0594	0.00484811	1.98353e-27	1.91609e-23	1
Auditory	Smoking	0.00549043	0.0140816	2.77699	0.00507082	0.00814934	0.013394	2.64603	0.00506191	2.28719e-32	2.20943e-28	1
Default	Smoking	0.000204165	0.0174815	3.71434	0.00470649	0.000242489	0.0172653	3.67059	0.00470368	1.67083e-22	1.61402e-18	1
Posterior-Multimodal	Smoking	0.00452284	0.0146538	2.83944	0.00516081	0.00670004	0.013973	2.71162	0.005153	2.51252e-30	2.4271e-26	1
Ventral-Multimodal	Smoking	0.0483449	0.0102548	1.97442	0.00519383	0.0709356	0.00935994	1.80597	0.00518279	1.86759e-35	1.80409e-31	1
Orbito-Affective	Smoking	0.0295364	0.0104827	2.17637	0.0048166	0.0463716	0.00959736	1.99209	0.00481773	3.04336e-16	2.93989e-12	1
Mean_Functional_Connectivity	Smoking	0.427916	-0.00489615	-0.792776	0.00617596	0.2093	-0.00769053	-1.25552	0.00612536	7.63446e-93	7.37489e-89	1
Mean_Amplitude	Smoking	0.00145207	0.0151831	3.18444	0.0047679	0.0021618	0.0145913	3.06737	0.00475695	1.89787e-36	1.83335e-32	1
Visual1<=>Visual1	Drinking	0.520363	-0.00405629	-0.642794	0.0063104	0.644016	-0.00292839	-0.462096	0.00633719	9.16975e-07	0.00885798	1
Visual1<=>Visual2	Drinking	0.110838	-0.0100633	-1.59449	0.00631128	0.158842	-0.00891932	-1.40902	0.00633017	5.39162e-15	5.2083e-11	1
Visual1<=>Somatomotor	Drinking	0.969709	0.000226438	0.0379737	0.00596301	0.908973	0.000682361	0.114336	0.00596805	9.0682e-32	8.75988e-28	1
Visual1<=>Cingulo-Opercular	Drinking	0.521315	0.00365653	0.641329	0.00570149	0.415815	0.00462348	0.813717	0.00568193	2.09219e-71	2.02105e-67	1
Visual1<=>Dorsal-Attention	Drinking	0.666622	-0.002719	-0.430793	0.00631162	0.735416	-0.00213624	-0.337934	0.00632149	5.01797e-26	4.84736e-22	1
Visual1<=>Language	Drinking	0.206141	0.00770935	1.26428	0.00609782	0.267779	0.00674229	1.10822	0.00608391	2.17533e-60	2.10137e-56	1
Visual1<=>Frontoparietal	Drinking	0.249281	-0.00702019	-1.15212	0.00609326	0.277887	-0.00659008	-1.0851	0.00607324	3.39335e-70	3.27798e-66	1
Visual1<=>Auditory	Drinking	0.0427607	0.0126831	2.02614	0.00625971	0.0705759	0.0113146	1.80827	0.00625713	3.9011e-43	3.76847e-39	1
Visual1<=>Default	Drinking	0.381595	-0.00553176	-0.874976	0.00632218	0.46644	-0.00462324	-0.728295	0.00634803	9.71075e-08	0.000938058	1
Visual1<=>Posterior-Multimodal	Drinking	0.227317	0.00767532	1.20733	0.00635728	0.169067	0.00873566	1.37525	0.00635206	7.10254e-47	6.86105e-43	1
Visual1<=>Ventral-Multimodal	Drinking	0.506769	-0.00414404	-0.663886	0.00624209	0.567851	-0.00356823	-0.571226	0.00624661	5.36099e-33	5.17872e-29	1
Visual1<=>Orbito-Affective	Drinking	0.603448	-0.00325038	-0.519455	0.00625729	0.492657	-0.00430481	-0.686099	0.00627432	6.77527e-17	6.54491e-13	1
Visual2<=>Visual2	Drinking	0.5848	0.00325368	0.546394	0.00595481	0.276993	0.00648648	1.08712	0.00596665	1.42663e-22	1.37813e-18	1
Visual2<=>Somatomotor	Drinking	0.427904	-0.00478106	-0.792797	0.00603062	0.372514	-0.00538711	-0.89179	0.00604078	3.85545e-25	3.72437e-21	1
Visual2<=>Cingulo-Opercular	Drinking	0.632861	-0.00285712	-0.47771	0.00598087	0.473543	-0.0042876	-0.716736	0.00598212	1.34064e-37	1.29506e-33	1
Visual2<=>Dorsal-Attention	Drinking	0.577872	-0.00336459	-0.556504	0.00604594	0.734182	-0.00205828	-0.339572	0.0060614	3.90283e-18	3.77014e-14	1
Visual2<=>Language	Drinking	0.915258	0.000667763	0.10641	0.00627541	0.648283	-0.00285438	-0.456154	0.00625749	4.28365e-66	4.138e-62	1
Visual2<=>Frontoparietal	Drinking	0.0139249	-0.015184	-2.45936	0.00617395	0.00982419	-0.0159072	-2.58215	0.00616046	9.07301e-60	8.76453e-56	1
Visual2<=>Auditory	Drinking	0.949814	-0.000399329	-0.0629404	0.00634455	0.546894	-0.00382022	-0.602429	0.00634136	5.94342e-44	5.74134e-40	1
Visual2<=>Default	Drinking	0.112126	-0.0095195	-1.58876	0.00599177	0.0396484	-0.0123469	-2.0575	0.00600092	2.56019e-26	2.47314e-22	1
Visual2<=>Posterior-Multimodal	Drinking	0.290504	-0.00669932	-1.05704	0.00633782	0.336658	-0.00609103	-0.960809	0.00633949	4.31414e-37	4.16746e-33	1
Visual2<=>Ventral-Multimodal	Drinking	0.263871	0.00671917	1.11731	0.0060137	0.43559	0.00469147	0.779675	0.00601721	2.74313e-34	2.64986e-30	1
Visual2<=>Orbito-Affective	Drinking	0.0990571	0.0102366	1.6495	0.00620589	0.262295	0.00696695	1.12101	0.0062149	5.16126e-27	4.98578e-23	1
Somatomotor<=>Somatomotor	Drinking	0.138516	0.0087503	1.48139	0.00590683	0.100402	0.0097398	1.64297	0.00592817	8.77514e-11	8.47678e-07	1
Somatomotor<=>Cingulo-Opercular	Drinking	0.479351	-0.00423844	-0.707357	0.00599195	0.721533	-0.00213684	-0.356414	0.00599537	2.90048e-34	2.80186e-30	1
Somatomotor<=>Dorsal-Attention	Drinking	0.0781898	-0.0110283	-1.76136	0.00626127	0.0400167	-0.0128684	-2.05368	0.00626601	7.87925e-33	7.61135e-29	1
Somatomotor<=>Language	Drinking	0.558315	-0.00366426	-0.585354	0.0062599	0.591796	-0.00336091	-0.536241	0.00626754	7.65654e-29	7.39622e-25	1
Somatomotor<=>Frontoparietal	Drinking	0.0238534	-0.0138862	-2.25962	0.00614538	0.026003	-0.0136896	-2.2263	0.00614906	5.3978e-34	5.21427e-30	1
Somatomotor<=>Auditory	Drinking	0.418566	0.00485997	0.808925	0.00600794	0.188692	0.00789161	1.31449	0.00600355	6.1447e-46	5.93578e-42	1
Somatomotor<=>Default	Drinking	0.91427	-0.000667455	-0.107655	0.00619995	0.904956	-0.000743504	-0.119404	0.00622677	2.31801e-06	0.022392	1
Somatomotor<=>Posterior-Multimodal	Drinking	0.33701	-0.00598563	-0.960107	0.00623434	0.40141	-0.00522741	-0.83912	0.00622963	4.7284e-46	4.56763e-42	1
Somatomotor<=>Ventral-Multimodal	Drinking	0.0414592	0.0118933	2.03901	0.00583289	0.0671232	0.0107028	1.83093	0.00584556	4.35006e-21	4.20216e-17	1
Somatomotor<=>Orbito-Affective	Drinking	0.330306	0.00547436	0.973516	0.00562329	0.256545	0.00639191	1.13462	0.00563352	7.93152e-24	7.66185e-20	1
Cingulo-Opercular<=>Cingulo-Opercular	Drinking	0.235993	-0.00708998	-1.18509	0.00598266	0.698577	-0.00231053	-0.387247	0.00596656	6.10323e-64	5.89572e-60	1
Cingulo-Opercular<=>Dorsal-Attention	Drinking	0.255325	-0.00685762	-1.13754	0.00602849	0.233966	-0.00715958	-1.19023	0.00601528	1.34496e-59	1.29923e-55	1
Cingulo-Opercular<=>Language	Drinking	0.0491558	-0.0123856	-1.96733	0.00629562	0.134326	-0.00941413	-1.49731	0.00628737	3.15818e-51	3.0508e-47	1
Cingulo-Opercular<=>Frontoparietal	Drinking	0.000854399	-0.0208484	-3.33494	0.0062515	0.00277946	-0.0186801	-2.99142	0.00624456	5.8252e-49	5.62714e-45	1
Cingulo-Opercular<=>Auditory	Drinking	0.966949	-0.000253591	-0.041436	0.00612006	0.411662	0.00500775	0.820987	0.00609968	2.87366e-70	2.77596e-66	1
Cingulo-Opercular<=>Default	Drinking	0.0258129	-0.0139832	-2.22914	0.00627289	0.061657	-0.0117527	-1.86884	0.00628877	2.53815e-18	2.45185e-14	1
Cingulo-Opercular<=>Posterior-Multimodal	Drinking	0.634304	0.00278408	0.475683	0.00585281	0.44483	0.00445685	0.764074	0.005833	7.32056e-71	7.07166e-67	1
Cingulo-Opercular<=>Ventral-Multimodal	Drinking	0.569705	0.00338532	0.568493	0.00595491	0.487521	0.00413858	0.694268	0.00596108	3.34699e-30	3.23319e-26	1
Cingulo-Opercular<=>Orbito-Affective	Drinking	0.859067	-0.0010382	-0.177564	0.00584693	0.407306	0.00482739	0.828657	0.00582556	1.03935e-73	1.00401e-69	1
Dorsal-Attention<=>Dorsal-Attention	Drinking	0.95175	-0.000370435	-0.0605101	0.00612187	0.966284	0.000259077	0.0422701	0.00612908	3.05777e-29	2.9538e-25	1
Dorsal-Attention<=>Language	Drinking	0.796967	0.00163081	0.257276	0.00633876	0.970648	-0.0002329	-0.0367965	0.0063294	6.77702e-53	6.5466e-49	1
Dorsal-Attention<=>Frontoparietal	Drinking	0.0394572	-0.0127649	-2.05949	0.00619809	0.033691	-0.013124	-2.12387	0.00617928	1.26916e-67	1.22601e-63	1
Dorsal-Attention<=>Auditory	Drinking	0.444627	-0.00482085	-0.764414	0.00630659	0.351785	-0.00587292	-0.93115	0.00630717	1.49549e-38	1.44464e-34	1
Dorsal-Attention<=>Default	Drinking	0.196106	-0.00776993	-1.29276	0.00601035	0.132764	-0.00905189	-1.50334	0.00602119	4.61811e-24	4.4611e-20	1
Dorsal-Attention<=>Posterior-Multimodal	Drinking	0.332956	-0.00612741	-0.968196	0.00632868	0.413264	-0.00517887	-0.818177	0.00632976	1.01665e-37	9.82089e-34	1
Dorsal-Attention<=>Ventral-Multimodal	Drinking	0.111708	0.00968549	1.59062	0.00608913	0.171449	0.00834347	1.3676	0.0061008	2.82149e-23	2.72556e-19	1
Dorsal-Attention<=>Orbito-Affective	Drinking	0.0290655	0.0134559	2.18272	0.00616474	0.0435789	0.0124767	2.01822	0.00618203	2.49649e-16	2.41161e-12	1
Language<=>Language	Drinking	0.161204	0.00862774	1.40108	0.00615794	0.0464187	0.0122535	1.99166	0.00615239	3.36342e-47	3.24907e-43	1
Language<=>Frontoparietal	Drinking	0.614155	-0.0031557	-0.504158	0.00625934	0.914956	-0.00066753	-0.10679	0.00625085	1.93352e-51	1.86778e-47	1
Language<=>Auditory	Drinking	0.409329	0.00516763	0.825088	0.00626313	0.132212	0.00939062	1.50549	0.0062376	6.35356e-78	6.13754e-74	1
Language<=>Default	Drinking	0.244067	-0.00724245	-1.16491	0.00621718	0.690029	-0.00248236	-0.39882	0.00622426	2.06323e-29	1.99308e-25	1
Language<=>Posterior-Multimodal	Drinking	0.468088	0.00442482	0.725604	0.00609812	0.468328	0.00440807	0.725212	0.00607832	2.73479e-70	2.64181e-66	1
Language<=>Ventral-Multimodal	Drinking	0.377766	-0.00532519	-0.882035	0.00603739	0.606261	-0.0031109	-0.515424	0.00603562	3.44579e-42	3.32863e-38	1
Language<=>Orbito-Affective	Drinking	0.00303899	-0.0182166	-2.96405	0.00614584	0.0489618	-0.012072	-1.96902	0.00613098	8.77993e-62	8.48141e-58	1
Frontoparietal<=>Frontoparietal	Drinking	0.266383	-0.00693228	-1.11145	0.00623712	0.499922	-0.00419937	-0.674623	0.00622476	2.11197e-57	2.04017e-53	1
Frontoparietal<=>Auditory	Drinking	0.507116	0.00408214	0.663344	0.00615388	0.246787	0.00711909	1.15822	0.0061466	1.99437e-50	1.92656e-46	1
Frontoparietal<=>Default	Drinking	0.0700855	-0.0112436	-1.81143	0.00620699	0.176793	-0.00841929	-1.35073	0.00623314	5.34198e-07	0.00516035	1
Frontoparietal<=>Posterior-Multimodal	Drinking	0.0560483	-0.0117095	-1.91075	0.00612825	0.0911803	-0.0103158	-1.68927	0.00610664	2.94773e-72	2.84751e-68	1
Frontoparietal<=>Ventral-Multimodal	Drinking	0.579245	-0.0032744	-0.554494	0.00590519	0.4981	-0.00400319	-0.677492	0.00590884	1.00422e-33	9.70074e-30	1
Frontoparietal<=>Orbito-Affective	Drinking	0.48922	-0.00407136	-0.69156	0.00588721	0.765916	-0.0017525	-0.297724	0.00588633	1.02585e-40	9.90968e-37	1
Auditory<=>Auditory	Drinking	5.05564e-06	0.0279227	4.56344	0.00611879	1.58196e-08	0.0342483	5.65426	0.00605708	1.44965e-139	1.40036e-135	0.0488375
Auditory<=>Default	Drinking	0.620676	0.00304362	0.494899	0.00614999	0.22281	0.00749246	1.21912	0.00614579	1.59855e-45	1.5442e-41	1
Auditory<=>Posterior-Multimodal	Drinking	0.0593597	0.011725	1.8856	0.00621816	0.0660886	0.0114107	1.8379	0.00620854	1.20214e-53	1.16127e-49	1
Auditory<=>Ventral-Multimodal	Drinking	0.0231156	-0.0142281	-2.27166	0.00626331	0.0663031	-0.011516	-1.83645	0.0062708	5.17732e-29	5.00129e-25	1
Auditory<=>Orbito-Affective	Drinking	0.00216848	-0.018069	-3.06644	0.00589251	0.0536114	-0.0113241	-1.93005	0.00586726	3.02664e-80	2.92373e-76	1
Default<=>Default	Drinking	0.55292	-0.00341401	-0.593398	0.00575332	0.882844	0.00084819	0.147366	0.00575566	7.93054e-36	7.6609e-32	1
Posterior-Multimodal<=>Default	Drinking	0.276191	-0.00690558	-1.08894	0.00634157	0.295103	-0.00667082	-1.04701	0.00637128	0.000173045	1	1
Default<=>Ventral-Multimodal	Drinking	0.146422	-0.00892025	-1.45233	0.00614203	0.218505	-0.00759381	-1.23054	0.00617111	0.000268172	1	1
Default<=>Orbito-Affective	Drinking	0.0005087	-0.0216802	-3.47658	0.00623606	0.00434016	-0.0178607	-2.85257	0.00626126	4.79087e-08	0.000462798	1
Posterior-Multimodal<=>Posterior-Multimodal	Drinking	0.624606	-0.00306174	-0.489339	0.0062569	0.887628	-0.000882175	-0.141307	0.00624296	2.57196e-60	2.48451e-56	1
Posterior-Multimodal<=>Ventral-Multimodal	Drinking	0.285705	0.00657626	1.06761	0.00615977	0.399104	0.005183	0.843237	0.00614655	5.5567e-59	5.36778e-55	1
Posterior-Multimodal<=>Orbito-Affective	Drinking	0.0818274	0.0108541	1.74025	0.00623708	0.101119	0.0102399	1.63951	0.00624568	1.44318e-27	1.39412e-23	1
Ventral-Multimodal<=>Ventral-Multimodal	Drinking	0.321805	0.00601838	0.990775	0.00607442	0.184268	0.00806906	1.32776	0.00607718	1.7549e-35	1.69523e-31	1
Orbito-Affective<=>Ventral-Multimodal	Drinking	0.0108241	-0.0154815	-2.54851	0.00607471	0.0378777	-0.0126176	-2.07628	0.00607701	4.58811e-36	4.43212e-32	1
Orbito-Affective<=>Orbito-Affective	Drinking	0.761976	0.00183962	0.30289	0.00607353	0.355388	0.00562799	0.924207	0.00608954	6.91737e-18	6.68218e-14	1
Visual1	Drinking	0.0250311	-0.0119045	-2.24105	0.005312	0.0776914	-0.0093771	-1.76431	0.00531487	5.02461e-34	4.85377e-30	1
Visual2	Drinking	0.714769	-0.00181893	-0.365463	0.00497706	0.912606	0.00054648	0.109753	0.00497919	2.33912e-35	2.25959e-31	1
Somatomotor	Drinking	0.397553	0.00433834	0.846013	0.00512798	0.223585	0.00624732	1.21708	0.00513304	9.84995e-30	9.51505e-26	1
Cingulo-Opercular	Drinking	0.661551	-0.00222804	-0.437778	0.00508943	0.979259	-0.000132448	-0.0259978	0.00509459	3.26906e-30	3.15791e-26	1
Dorsal-Attention	Drinking	0.446921	0.00388996	0.76057	0.00511453	0.199322	0.00656789	1.28352	0.0051171	1.29196e-33	1.24804e-29	1
Language	Drinking	0.511576	0.00326393	0.656395	0.00497252	0.326569	0.00488332	0.981066	0.00497756	2.80546e-30	2.71008e-26	1
Frontoparietal	Drinking	0.242335	-0.0057676	-1.1692	0.00493295	0.410525	-0.00406516	-0.822984	0.00493954	2.11624e-27	2.04429e-23	1
Auditory	Drinking	0.876989	0.000798648	0.154788	0.00515961	0.671146	0.00219249	0.424581	0.00516389	2.48061e-32	2.39627e-28	1
Default	Drinking	0.587417	-0.00259475	-0.542589	0.00478216	0.845309	-0.000934919	-0.195109	0.00479178	1.79954e-22	1.73835e-18	1
Posterior-Multimodal	Drinking	0.0848875	0.00904447	1.72307	0.00524904	0.0343058	0.0111199	2.11657	0.00525374	1.33092e-30	1.28567e-26	1
Ventral-Multimodal	Drinking	0.322429	0.00522479	0.989499	0.00528024	0.223614	0.0064284	1.217	0.00528215	1.45565e-35	1.40616e-31	1
Orbito-Affective	Drinking	0.371333	-0.00437589	-0.893995	0.00489475	0.350372	-0.00458361	-0.933885	0.00490811	2.60603e-16	2.51742e-12	1
Mean_Functional_Connectivity	Drinking	0.536652	-0.00387489	-0.617892	0.00627115	0.971368	-0.000223842	-0.0358934	0.00623629	1.30024e-92	1.25603e-88	1
Mean_Amplitude	Drinking	0.764552	-0.00145068	-0.299512	0.00484349	0.910007	0.000547639	0.113031	0.00484504	1.81929e-36	1.75743e-32	1
Visual1<=>Visual1	Basal_metabolic_rate_23105	0.00833855	-0.078858	-2.63825	0.0298902	0.00673812	-0.0851843	-2.70974	0.0314363	9.96768e-07	0.00962878	1
Visual1<=>Visual2	Basal_metabolic_rate_23105	0.488428	-0.0207133	-0.692821	0.029897	0.300085	-0.0325408	-1.03627	0.0314018	4.24833e-15	4.10389e-11	1
Visual1<=>Somatomotor	Basal_metabolic_rate_23105	0.000162218	0.106507	3.77214	0.0282353	0.00223664	0.0904915	3.05718	0.0295997	6.04058e-31	5.8352e-27	1
Visual1<=>Cingulo-Opercular	Basal_metabolic_rate_23105	3.10516e-05	0.112466	4.16636	0.0269937	0.0005775	0.0969837	3.4424	0.0281733	2.65485e-70	2.56458e-66	0.299959
Visual1<=>Dorsal-Attention	Basal_metabolic_rate_23105	0.16681	0.0413314	1.38257	0.0298947	0.540745	0.019181	0.611694	0.0313572	9.04666e-26	8.73908e-22	1
Visual1<=>Language	Basal_metabolic_rate_23105	5.57794e-07	0.144521	5.00656	0.0288663	0.000254451	0.110359	3.65825	0.0301671	3.46106e-58	3.34338e-54	0.00538829
Visual1<=>Frontoparietal	Basal_metabolic_rate_23105	9.96901e-05	0.112275	3.89196	0.0288479	0.00334384	0.0883692	2.9345	0.0301139	5.14089e-69	4.9661e-65	0.963007
Visual1<=>Auditory	Basal_metabolic_rate_23105	0.0106487	0.0757178	2.55421	0.0296444	0.171088	0.0424796	1.36875	0.0310353	2.19234e-42	2.1178e-38	1
Visual1<=>Default	Basal_metabolic_rate_23105	0.992699	0.00027401	0.00915041	0.0299451	0.756752	0.0097529	0.309752	0.0314862	8.90383e-08	0.00086011	1
Visual1<=>Posterior-Multimodal	Basal_metabolic_rate_23105	0.199815	-0.0386006	-1.28211	0.030107	0.121816	-0.0487462	-1.54725	0.0315051	7.37e-47	7.11942e-43	1
Visual1<=>Ventral-Multimodal	Basal_metabolic_rate_23105	0.585508	0.016123	0.545364	0.0295636	0.137409	0.0460231	1.48555	0.0309804	2.70034e-33	2.60853e-29	1
Visual1<=>Orbito-Affective	Basal_metabolic_rate_23105	0.961664	0.00142405	0.048066	0.0296271	0.598966	0.0163619	0.525894	0.0311126	7.12508e-17	6.88283e-13	1
Visual2<=>Visual2	Basal_metabolic_rate_23105	0.0163494	-0.0677229	-2.40118	0.028204	0.0937265	-0.0496073	-1.67612	0.0295965	6.0122e-22	5.80778e-18	1
Visual2<=>Somatomotor	Basal_metabolic_rate_23105	0.000950338	0.0943886	3.30522	0.0285575	0.0421733	0.0608774	2.03191	0.0299607	4.56101e-24	4.40593e-20	1
Visual2<=>Cingulo-Opercular	Basal_metabolic_rate_23105	1.28217e-08	0.16109	5.69028	0.0283097	3.05041e-05	0.123699	4.17042	0.029661	5.1918e-35	5.01528e-31	0.000123858
Visual2<=>Dorsal-Attention	Basal_metabolic_rate_23105	0.423891	-0.0229008	-0.799701	0.0286367	0.406734	-0.0249439	-0.829669	0.0300649	3.4375e-18	3.32062e-14	1
Visual2<=>Language	Basal_metabolic_rate_23105	1.44689e-09	0.179788	6.0524	0.0297053	0.00033267	0.111376	3.58892	0.0310333	1.41538e-61	1.36726e-57	1.3977e-05
Visual2<=>Frontoparietal	Basal_metabolic_rate_23105	1.29855e-05	0.127509	4.3612	0.0292372	0.00630632	0.0834796	2.73164	0.0305602	1.39809e-57	1.35056e-53	0.12544
Visual2<=>Auditory	Basal_metabolic_rate_23105	0.0100295	0.0773729	2.575	0.0300477	0.64274	0.0145909	0.463876	0.0314543	9.90561e-43	9.56881e-39	1
Visual2<=>Default	Basal_metabolic_rate_23105	0.00724507	0.0762086	2.68558	0.028377	0.337687	0.0285394	0.958764	0.0297669	5.08721e-25	4.91424e-21	1
Visual2<=>Posterior-Multimodal	Basal_metabolic_rate_23105	0.924732	0.00283586	0.094476	0.0300167	0.747101	-0.0101386	-0.322468	0.0314407	4.45926e-37	4.30764e-33	1
Visual2<=>Ventral-Multimodal	Basal_metabolic_rate_23105	0.858074	-0.00509385	-0.178828	0.0284847	0.995111	0.0001829	0.00612803	0.0298464	1.88222e-34	1.81823e-30	1
Visual2<=>Orbito-Affective	Basal_metabolic_rate_23105	0.666008	0.0126874	0.431639	0.0293935	0.930881	0.00267361	0.086737	0.0308244	3.16428e-27	3.05669e-23	1
Somatomotor<=>Somatomotor	Basal_metabolic_rate_23105	0.206021	0.0353862	1.26461	0.0279818	0.264265	0.032832	1.11639	0.029409	1.17894e-10	1.13886e-06	1
Somatomotor<=>Cingulo-Opercular	Basal_metabolic_rate_23105	0.00107374	0.0928353	3.27083	0.0283828	0.000435944	0.104608	3.51777	0.029737	1.20747e-34	1.16642e-30	1
Somatomotor<=>Dorsal-Attention	Basal_metabolic_rate_23105	8.95246e-05	0.116153	3.91798	0.0296461	0.0448863	0.0623329	2.00582	0.0310761	8.17703e-31	7.89901e-27	0.864808
Somatomotor<=>Language	Basal_metabolic_rate_23105	0.0300151	0.0643385	2.17001	0.0296489	0.142087	0.0456397	1.46811	0.0310874	1.75455e-28	1.6949e-24	1
Somatomotor<=>Frontoparietal	Basal_metabolic_rate_23105	0.0521054	0.0565318	1.94235	0.0291048	0.162157	0.0426335	1.3979	0.0304983	8.16691e-34	7.88923e-30	1
Somatomotor<=>Auditory	Basal_metabolic_rate_23105	0.563086	0.0164577	0.578272	0.0284601	0.312138	0.0301003	1.01077	0.0297797	6.36007e-46	6.14383e-42	1
Somatomotor<=>Default	Basal_metabolic_rate_23105	0.52852	-0.0185092	-0.630275	0.0293669	0.546081	-0.0186445	-0.603651	0.0308862	2.11548e-06	0.0204356	1
Somatomotor<=>Posterior-Multimodal	Basal_metabolic_rate_23105	0.00218154	0.0904711	3.06465	0.0295209	0.0116619	0.0779247	2.52239	0.0308932	1.22727e-45	1.18555e-41	1
Somatomotor<=>Ventral-Multimodal	Basal_metabolic_rate_23105	0.0159788	-0.0665607	-2.40956	0.0276236	0.0415645	-0.0590857	-2.03796	0.0289926	4.91202e-21	4.74501e-17	1
Somatomotor<=>Orbito-Affective	Basal_metabolic_rate_23105	0.0032449	-0.0783968	-2.94381	0.0266311	0.0943906	-0.046744	-1.67274	0.0279446	7.0782e-23	6.83754e-19	1
Cingulo-Opercular<=>Cingulo-Opercular	Basal_metabolic_rate_23105	0.0922205	0.0477428	1.68386	0.0283531	0.00147066	0.0941717	3.18076	0.0296067	1.52967e-65	1.47766e-61	1
Cingulo-Opercular<=>Dorsal-Attention	Basal_metabolic_rate_23105	1.07551e-10	0.184276	6.45863	0.0285318	1.66703e-07	0.156109	5.23454	0.0298229	4.97106e-57	4.80204e-53	1.03894e-06
Cingulo-Opercular<=>Language	Basal_metabolic_rate_23105	0.0999012	0.0490721	1.64539	0.029824	0.0361478	0.0653677	2.09537	0.0311962	6.91878e-52	6.68354e-48	1
Cingulo-Opercular<=>Frontoparietal	Basal_metabolic_rate_23105	0.415	0.0241429	0.815139	0.0296181	0.206779	0.0391222	1.2625	0.0309878	1.00607e-49	9.71861e-46	1
Cingulo-Opercular<=>Auditory	Basal_metabolic_rate_23105	0.865069	-0.00492612	-0.169927	0.0289896	0.223958	0.036795	1.2161	0.0302565	1.87151e-70	1.80788e-66	1
Cingulo-Opercular<=>Default	Basal_metabolic_rate_23105	0.0541508	-0.0572305	-1.92572	0.0297191	0.294578	-0.032704	-1.04815	0.0312015	3.51897e-18	3.39933e-14	1
Cingulo-Opercular<=>Posterior-Multimodal	Basal_metabolic_rate_23105	4.25723e-05	0.113437	4.09377	0.0277097	3.02028e-05	0.120681	4.17268	0.0289217	4.42876e-71	4.27818e-67	0.411249
Cingulo-Opercular<=>Ventral-Multimodal	Basal_metabolic_rate_23105	0.000381945	-0.100164	-3.55273	0.0281936	0.00595994	-0.0813038	-2.75021	0.0295628	2.11511e-29	2.0432e-25	1
Cingulo-Opercular<=>Orbito-Affective	Basal_metabolic_rate_23105	7.52421e-05	-0.10961	-3.95972	0.0276812	0.474576	-0.0206581	-0.715065	0.0288899	9.59067e-71	9.26458e-67	0.726838
Dorsal-Attention<=>Dorsal-Attention	Basal_metabolic_rate_23105	0.941636	0.00212286	0.0732143	0.0289952	0.92262	-0.00295287	-0.0971346	0.0303998	2.61553e-29	2.5266e-25	1
Dorsal-Attention<=>Language	Basal_metabolic_rate_23105	2.17677e-06	0.14218	4.73736	0.0300125	0.00442762	0.0893482	2.84622	0.0313918	2.22785e-50	2.1521e-46	0.0210276
Dorsal-Attention<=>Frontoparietal	Basal_metabolic_rate_23105	3.2447e-05	0.121984	4.15632	0.0293491	0.00347449	0.0895651	2.92258	0.0306459	3.29279e-66	3.18084e-62	0.313438
Dorsal-Attention<=>Auditory	Basal_metabolic_rate_23105	0.19348	0.038855	1.30039	0.0298796	0.919794	-0.00315133	-0.100695	0.0312959	3.08842e-38	2.98341e-34	1
Dorsal-Attention<=>Default	Basal_metabolic_rate_23105	0.0321386	0.0609978	2.1428	0.0284664	0.2796	0.032293	1.08124	0.0298666	2.06474e-23	1.99454e-19	1
Dorsal-Attention<=>Posterior-Multimodal	Basal_metabolic_rate_23105	0.931991	0.00255819	0.0853407	0.0299762	0.656753	-0.0139542	-0.444406	0.0313997	8.7758e-38	8.47742e-34	1
Dorsal-Attention<=>Ventral-Multimodal	Basal_metabolic_rate_23105	0.164908	-0.040047	-1.38879	0.0288358	0.365949	-0.0273546	-0.904104	0.0302561	2.89206e-23	2.79373e-19	1
Dorsal-Attention<=>Orbito-Affective	Basal_metabolic_rate_23105	0.144159	-0.0426458	-1.46052	0.029199	0.351305	-0.0285805	-0.932078	0.0306632	2.74015e-16	2.64698e-12	1
Language<=>Language	Basal_metabolic_rate_23105	0.529107	-0.0183582	-0.629378	0.0291687	0.844308	0.00599372	0.196388	0.0305198	9.96999e-47	9.63101e-43	1
Language<=>Frontoparietal	Basal_metabolic_rate_23105	0.783081	0.00816302	0.275309	0.0296504	0.479729	0.021917	0.706749	0.031011	1.3303e-51	1.28507e-47	1
Language<=>Auditory	Basal_metabolic_rate_23105	0.0595602	0.0559069	1.88412	0.0296727	0.00234042	0.094176	3.04355	0.0309428	1.07844e-78	1.04177e-74	1
Language<=>Default	Basal_metabolic_rate_23105	0.00641084	-0.0802702	-2.72622	0.0294438	0.577474	-0.017199	-0.557086	0.0308732	1.96386e-28	1.89709e-24	1
Language<=>Posterior-Multimodal	Basal_metabolic_rate_23105	0.000267165	0.105257	3.64573	0.0288712	0.00686254	0.0814927	2.70366	0.0301416	3.41736e-69	3.30117e-65	1
Language<=>Ventral-Multimodal	Basal_metabolic_rate_23105	0.0065956	-0.0776734	-2.71682	0.0285898	0.155973	-0.0424704	-1.41879	0.0299343	2.73357e-41	2.64063e-37	1
Language<=>Orbito-Affective	Basal_metabolic_rate_23105	0.401021	-0.024449	-0.839812	0.0291125	0.0241881	0.068541	2.25426	0.030405	1.78584e-63	1.72512e-59	1
Frontoparietal<=>Frontoparietal	Basal_metabolic_rate_23105	0.752413	0.00931687	0.315462	0.029534	0.348119	0.0289645	0.938262	0.0308704	7.93928e-58	7.66934e-54	1
Frontoparietal<=>Auditory	Basal_metabolic_rate_23105	0.970869	-0.00106436	-0.0365182	0.0291459	0.677056	0.0126983	0.416488	0.030489	2.48926e-50	2.40463e-46	1
Frontoparietal<=>Default	Basal_metabolic_rate_23105	0.33056	-0.028601	-0.973006	0.0293945	0.613106	0.0156309	0.505651	0.0309124	4.28108e-07	0.00413553	1
Frontoparietal<=>Posterior-Multimodal	Basal_metabolic_rate_23105	0.0110936	0.073706	2.53992	0.029019	0.0349721	0.0638748	2.10879	0.0302897	3.15349e-72	3.04627e-68	1
Frontoparietal<=>Ventral-Multimodal	Basal_metabolic_rate_23105	0.160998	-0.0391971	-1.40176	0.0279627	0.299017	-0.0304367	-1.03856	0.0293065	1.30347e-33	1.25915e-29	1
Frontoparietal<=>Orbito-Affective	Basal_metabolic_rate_23105	0.141108	-0.0410386	-1.47172	0.0278847	0.700117	0.0112466	0.385167	0.0291993	1.62368e-40	1.56848e-36	1
Auditory<=>Auditory	Basal_metabolic_rate_23105	0.0204456	0.0671937	2.31821	0.0289851	3.24996e-05	0.124883	4.15595	0.0300493	1.07034e-139	1.03395e-135	1
Auditory<=>Default	Basal_metabolic_rate_23105	0.134679	0.0435788	1.49595	0.0291312	0.000991152	0.100389	3.29341	0.0304817	6.24249e-47	6.03024e-43	1
Auditory<=>Posterior-Multimodal	Basal_metabolic_rate_23105	0.0193723	0.068859	2.33844	0.0294466	0.0410624	0.0629108	2.043	0.0307933	1.87175e-53	1.80811e-49	1
Auditory<=>Ventral-Multimodal	Basal_metabolic_rate_23105	0.837622	0.00608056	0.204939	0.0296702	0.0868524	0.0532631	1.71231	0.031106	1.13081e-29	1.09237e-25	1
Auditory<=>Orbito-Affective	Basal_metabolic_rate_23105	0.185826	0.0369379	1.32306	0.0279184	3.36954e-06	0.135235	4.64793	0.0290957	4.45073e-85	4.29941e-81	1
Default<=>Default	Basal_metabolic_rate_23105	0.129639	-0.0412979	-1.51558	0.027249	0.38292	0.0249092	0.872545	0.0285478	1.211e-35	1.16982e-31	1
Posterior-Multimodal<=>Default	Basal_metabolic_rate_23105	0.0934002	0.0503936	1.67779	0.0300357	0.0968975	0.0524616	1.66015	0.0316006	0.000174655	1	1
Default<=>Ventral-Multimodal	Basal_metabolic_rate_23105	0.931788	0.00249007	0.0855967	0.0290907	0.591772	0.0164141	0.536276	0.0306076	0.000219115	1	1
Default<=>Orbito-Affective	Basal_metabolic_rate_23105	0.497219	0.0200546	0.678882	0.0295406	0.0288468	0.0678762	2.1857	0.0310547	4.42509e-09	4.27463e-05	1
Posterior-Multimodal<=>Posterior-Multimodal	Basal_metabolic_rate_23105	0.233819	-0.0352741	-1.19061	0.029627	0.321546	-0.0306911	-0.991304	0.0309604	2.37186e-60	2.29122e-56	1
Posterior-Multimodal<=>Ventral-Multimodal	Basal_metabolic_rate_23105	0.663519	0.0126912	0.435065	0.0291709	0.357209	0.0280683	0.920712	0.0304854	3.55992e-59	3.43888e-55	1
Posterior-Multimodal<=>Orbito-Affective	Basal_metabolic_rate_23105	0.236803	0.0349476	1.18304	0.0295404	0.0289667	0.0676502	2.18406	0.0309745	4.03058e-28	3.89354e-24	1
Ventral-Multimodal<=>Ventral-Multimodal	Basal_metabolic_rate_23105	0.739843	0.00955369	0.332065	0.0287705	0.820179	0.00685196	0.227317	0.0301427	2.32355e-35	2.24455e-31	1
Orbito-Affective<=>Ventral-Multimodal	Basal_metabolic_rate_23105	0.964804	0.00126935	0.0441259	0.0287665	0.804426	0.00746202	0.247625	0.0301343	1.54138e-36	1.48897e-32	1
Orbito-Affective<=>Orbito-Affective	Basal_metabolic_rate_23105	0.0657683	-0.0529424	-1.84008	0.0287718	0.769204	-0.00886487	-0.293419	0.0302123	2.71066e-17	2.6185e-13	1
Visual1	Basal_metabolic_rate_23105	0.475393	0.0179559	0.713742	0.0251574	0.12325	0.0406334	1.54132	0.0263627	1.24524e-34	1.2029e-30	1
Visual2	Basal_metabolic_rate_23105	0.00589899	0.0648604	2.75358	0.023555	0.00119308	0.0800026	3.2409	0.0246853	8.66458e-36	8.36998e-32	1
Somatomotor	Basal_metabolic_rate_23105	0.36614	0.0219425	0.903744	0.0242795	0.326467	0.0249817	0.981274	0.0254584	1.31821e-29	1.27339e-25	1
Cingulo-Opercular	Basal_metabolic_rate_23105	0.0157514	0.0581576	2.41479	0.024084	0.00499913	0.0708972	2.80734	0.0252543	1.57665e-30	1.52305e-26	1
Dorsal-Attention	Basal_metabolic_rate_23105	0.347309	0.0227367	0.93984	0.0241921	0.119211	0.0395099	1.55814	0.025357	1.27951e-33	1.23601e-29	1
Language	Basal_metabolic_rate_23105	0.00567106	0.0650712	2.76645	0.0235215	0.00396487	0.0710595	2.88121	0.0246631	2.69326e-30	2.60169e-26	1
Frontoparietal	Basal_metabolic_rate_23105	0.154423	0.0332525	1.42413	0.0233494	0.0655089	0.0450999	1.84185	0.0244862	1.16926e-27	1.1295e-23	1
Auditory	Basal_metabolic_rate_23105	0.000789963	0.0818548	3.35669	0.0243856	0.0012541	0.0824968	3.22664	0.0255674	3.50824e-32	3.38896e-28	1
Default	Basal_metabolic_rate_23105	0.168099	0.0312175	1.37838	0.022648	0.0380859	0.0493023	2.07404	0.0237712	7.55061e-23	7.29389e-19	1
Posterior-Multimodal	Basal_metabolic_rate_23105	0.00893568	0.0649465	2.61471	0.0248389	0.00701772	0.0702315	2.69622	0.0260481	2.34499e-30	2.26526e-26	1
Ventral-Multimodal	Basal_metabolic_rate_23105	0.00307487	0.0739256	2.96044	0.0249712	0.00455156	0.0742573	2.83742	0.0261707	2.0525e-35	1.98272e-31	1
Orbito-Affective	Basal_metabolic_rate_23105	0.186797	-0.0305969	-1.32015	0.0231769	0.116914	-0.0381657	-1.56791	0.0243418	2.58077e-16	2.49303e-12	1
Mean_Functional_Connectivity	Basal_metabolic_rate_23105	0.0172409	0.0707348	2.38168	0.0296995	0.00286785	0.0922188	2.98185	0.0309267	2.50472e-93	2.41955e-89	1
Mean_Amplitude	Basal_metabolic_rate_23105	0.0411306	0.0468433	2.04231	0.0229364	0.0167144	0.0574987	2.39309	0.024027	1.10838e-36	1.0707e-32	1
Visual1<=>Visual1	Diastolic_blood_pressure_4079	0.901935	0.000843989	0.123219	0.00684953	0.302896	0.00759116	1.03026	0.00736816	7.65197e-06	0.0739181	1
Visual1<=>Visual2	Diastolic_blood_pressure_4079	0.0267931	0.0151387	2.21465	0.00683569	0.0172513	0.0174923	2.38147	0.00734516	2.44908e-12	2.36581e-08	1
Visual1<=>Somatomotor	Diastolic_blood_pressure_4079	0.268369	0.00717968	1.10685	0.00648657	0.0859173	0.0119392	1.71741	0.00695185	6.48591e-32	6.26539e-28	1
Visual1<=>Cingulo-Opercular	Diastolic_blood_pressure_4079	0.886929	0.000878695	0.142193	0.00617958	0.125466	0.0101043	1.53228	0.00659426	4.78434e-71	4.62168e-67	1
Visual1<=>Dorsal-Attention	Diastolic_blood_pressure_4079	0.00307637	0.0202674	2.9603	0.0068464	0.00255128	0.0221656	3.01751	0.00734566	8.98584e-24	8.68033e-20	1
Visual1<=>Language	Diastolic_blood_pressure_4079	0.0341313	0.0140106	2.11864	0.00661304	0.0083682	0.018631	2.63706	0.00706508	9.82133e-60	9.4874e-56	1
Visual1<=>Frontoparietal	Diastolic_blood_pressure_4079	0.425148	0.00527674	0.797536	0.0066163	0.0646856	0.0130473	1.84751	0.0070621	6.69833e-68	6.47059e-64	1
Visual1<=>Auditory	Diastolic_blood_pressure_4079	0.370289	-0.00609319	-0.895948	0.00680082	0.883394	0.00106799	0.146669	0.00728165	1.42645e-40	1.37795e-36	1
Visual1<=>Default	Diastolic_blood_pressure_4079	0.110953	-0.0109156	-1.59398	0.006848	0.224499	-0.00894704	-1.21468	0.00736574	3.43836e-07	0.00332145	1
Visual1<=>Posterior-Multimodal	Diastolic_blood_pressure_4079	0.000156776	0.0260738	3.78068	0.00689659	0.00014896	0.0280002	3.7934	0.00738129	1.08308e-43	1.04625e-39	1
Visual1<=>Ventral-Multimodal	Diastolic_blood_pressure_4079	0.19107	-0.00885279	-1.30746	0.006771	0.00777834	-0.0193228	-2.66177	0.00725938	1.01328e-29	9.78832e-26	1
Visual1<=>Orbito-Affective	Diastolic_blood_pressure_4079	0.35953	-0.00623314	-0.916278	0.00680267	0.0306723	-0.0157919	-2.16143	0.00730625	1.20403e-15	1.16309e-11	1
Visual2<=>Visual2	Diastolic_blood_pressure_4079	0.000343121	0.0231301	3.58087	0.00645935	9.71122e-06	0.0306664	4.42445	0.00693113	1.23777e-22	1.19569e-18	1
Visual2<=>Somatomotor	Diastolic_blood_pressure_4079	0.000668316	0.022321	3.4027	0.00655979	6.62867e-05	0.0280687	3.98993	0.00703487	1.66585e-27	1.60922e-23	1
Visual2<=>Cingulo-Opercular	Diastolic_blood_pressure_4079	0.00188667	0.0201744	3.10786	0.00649141	0.00535844	0.019366	2.78491	0.0069539	1.4512e-36	1.40186e-32	1
Visual2<=>Dorsal-Attention	Diastolic_blood_pressure_4079	7.64012e-07	0.0324881	4.94564	0.00656903	5.20539e-06	0.0321434	4.55736	0.00705308	2.93185e-18	2.83217e-14	0.00738036
Visual2<=>Language	Diastolic_blood_pressure_4079	0.00673292	0.018448	2.71001	0.00680737	0.132003	0.0109496	1.5063	0.00726918	4.33459e-63	4.18721e-59	1
Visual2<=>Frontoparietal	Diastolic_blood_pressure_4079	0.831234	-0.00142971	-0.213122	0.00670844	0.89722	0.000926197	0.129175	0.0071701	5.52906e-56	5.34107e-52	1
Visual2<=>Auditory	Diastolic_blood_pressure_4079	0.391758	-0.0059132	-0.85645	0.00690432	0.270195	-0.00814955	-1.10264	0.00739095	5.741e-42	5.54581e-38	1
Visual2<=>Default	Diastolic_blood_pressure_4079	0.0133077	-0.0160954	-2.47561	0.00650158	0.00134839	-0.0223515	-3.20585	0.0069721	1.31102e-27	1.26645e-23	1
Visual2<=>Posterior-Multimodal	Diastolic_blood_pressure_4079	7.24501e-05	0.0273065	3.96878	0.00688032	0.000254595	0.026965	3.65814	0.00737125	4.22251e-35	4.07894e-31	0.699868
Visual2<=>Ventral-Multimodal	Diastolic_blood_pressure_4079	0.319517	-0.00649736	-0.995471	0.00652693	0.000150827	-0.0265145	-3.79031	0.00699536	4.39496e-32	4.24553e-28	1
Visual2<=>Orbito-Affective	Diastolic_blood_pressure_4079	0.609683	-0.00344424	-0.510532	0.00674637	0.00182912	-0.0225525	-3.11701	0.0072353	6.76174e-27	6.53184e-23	1
Somatomotor<=>Somatomotor	Diastolic_blood_pressure_4079	0.210335	-0.00803457	-1.25268	0.00641392	0.911399	-0.000767344	-0.111275	0.00689592	2.06209e-09	1.99198e-05	1
Somatomotor<=>Cingulo-Opercular	Diastolic_blood_pressure_4079	0.819383	0.00148309	0.228341	0.00649505	0.170944	0.00953111	1.36922	0.00696098	4.85336e-32	4.68834e-28	1
Somatomotor<=>Dorsal-Attention	Diastolic_blood_pressure_4079	0.00101274	0.0223641	3.28736	0.00680305	0.000178352	0.0273279	3.74844	0.00729047	1.44907e-32	1.3998e-28	1
Somatomotor<=>Language	Diastolic_blood_pressure_4079	0.551576	-0.00404763	-0.595408	0.00679808	0.59964	0.00382713	0.524926	0.00729081	8.22158e-27	7.94205e-23	1
Somatomotor<=>Frontoparietal	Diastolic_blood_pressure_4079	0.975646	0.000203734	0.0305279	0.0066737	0.173812	0.00972617	1.3601	0.00715108	3.10295e-33	2.99745e-29	1
Somatomotor<=>Auditory	Diastolic_blood_pressure_4079	0.000911297	-0.021636	-3.31698	0.00652281	0.0645543	-0.0129087	-1.84842	0.00698364	1.38052e-40	1.33358e-36	1
Somatomotor<=>Default	Diastolic_blood_pressure_4079	0.0280031	-0.0148094	-2.19738	0.0067396	0.0412589	-0.0147978	-2.04103	0.00725015	3.71889e-06	0.0359245	1
Somatomotor<=>Posterior-Multimodal	Diastolic_blood_pressure_4079	0.00416349	0.0193966	2.86577	0.00676838	0.00137417	0.0231764	3.2004	0.00724172	4.62624e-46	4.46895e-42	1
Somatomotor<=>Ventral-Multimodal	Diastolic_blood_pressure_4079	0.483138	-0.00444966	-0.701276	0.0063451	0.0404466	-0.0139546	-2.04927	0.00680953	7.75904e-22	7.49523e-18	1
Somatomotor<=>Orbito-Affective	Diastolic_blood_pressure_4079	0.700424	-0.00235073	-0.384753	0.00610971	0.00871981	-0.0171916	-2.62306	0.00655404	3.09251e-25	2.98736e-21	1
Cingulo-Opercular<=>Cingulo-Opercular	Diastolic_blood_pressure_4079	0.0213076	-0.0149502	-2.30264	0.00649265	0.773293	0.00199822	0.288074	0.0069365	3.4997e-59	3.38071e-55	1
Cingulo-Opercular<=>Dorsal-Attention	Diastolic_blood_pressure_4079	0.0228042	0.014881	2.27684	0.00653581	0.0164487	0.0167575	2.39897	0.00698528	2.73641e-56	2.64337e-52	1
Cingulo-Opercular<=>Language	Diastolic_blood_pressure_4079	0.53124	-0.00428019	-0.626123	0.00683602	0.159115	0.0102967	1.4081	0.00731247	1.06817e-47	1.03185e-43	1
Cingulo-Opercular<=>Frontoparietal	Diastolic_blood_pressure_4079	0.599649	0.00355943	0.524912	0.006781	0.030377	0.0157076	2.16527	0.00725434	1.02217e-46	9.87413e-43	1
Cingulo-Opercular<=>Auditory	Diastolic_blood_pressure_4079	0.00151401	-0.021072	-3.17235	0.00664239	0.516462	-0.00460202	-0.648818	0.00709293	1.57291e-63	1.51943e-59	1
Cingulo-Opercular<=>Default	Diastolic_blood_pressure_4079	0.561406	0.00395363	0.580762	0.00680766	0.107869	0.0117559	1.6079	0.00731133	3.30957e-16	3.19705e-12	1
Cingulo-Opercular<=>Posterior-Multimodal	Diastolic_blood_pressure_4079	0.0265439	0.014073	2.2183	0.00634406	0.00678015	0.0183325	2.70769	0.00677054	2.32958e-69	2.25038e-65	1
Cingulo-Opercular<=>Ventral-Multimodal	Diastolic_blood_pressure_4079	0.630291	-0.00311067	-0.481324	0.00646275	0.229738	-0.00832115	-1.20106	0.00692814	6.7945e-31	6.56349e-27	1
Cingulo-Opercular<=>Orbito-Affective	Diastolic_blood_pressure_4079	0.0849285	-0.0109077	-1.72285	0.00633122	0.00346178	-0.0197484	-2.92374	0.00675451	6.55199e-72	6.32922e-68	1
Dorsal-Attention<=>Dorsal-Attention	Diastolic_blood_pressure_4079	0.000184387	0.0248402	3.74008	0.00664162	0.0039521	0.0205249	2.88224	0.00712116	8.89893e-29	8.59636e-25	1
Dorsal-Attention<=>Language	Diastolic_blood_pressure_4079	0.0570043	0.0131079	1.90337	0.00688668	0.150837	0.010583	1.43663	0.00736654	5.93305e-49	5.73132e-45	1
Dorsal-Attention<=>Frontoparietal	Diastolic_blood_pressure_4079	0.589299	-0.00363417	-0.53986	0.0067317	0.654227	-0.00322104	-0.447903	0.00719139	4.91802e-61	4.75081e-57	1
Dorsal-Attention<=>Auditory	Diastolic_blood_pressure_4079	0.688348	-0.00274975	-0.401102	0.00685549	0.892964	0.000988301	0.134557	0.00734487	2.98481e-35	2.88333e-31	1
Dorsal-Attention<=>Default	Diastolic_blood_pressure_4079	0.0122821	-0.0163345	-2.50412	0.00652305	0.0419212	-0.0142394	-2.03441	0.00699928	5.05355e-23	4.88173e-19	1
Dorsal-Attention<=>Posterior-Multimodal	Diastolic_blood_pressure_4079	6.3188e-06	0.0310165	4.51643	0.00686748	0.000127517	0.0281879	3.83183	0.00735626	7.80361e-36	7.53829e-32	0.0610396
Dorsal-Attention<=>Ventral-Multimodal	Diastolic_blood_pressure_4079	0.000722752	-0.0223739	-3.38123	0.00661708	0.000239439	-0.0260894	-3.67385	0.00710137	1.49625e-21	1.44537e-17	1
Dorsal-Attention<=>Orbito-Affective	Diastolic_blood_pressure_4079	0.107238	-0.0107863	-1.61079	0.00669627	0.00247983	-0.0217614	-3.02611	0.00719122	2.13104e-16	2.05858e-12	1
Language<=>Language	Diastolic_blood_pressure_4079	0.921292	-0.000660729	-0.098808	0.006687	0.142065	0.0105082	1.46819	0.00715723	2.66863e-43	2.5779e-39	1
Language<=>Frontoparietal	Diastolic_blood_pressure_4079	0.168054	0.0093628	1.37853	0.00679189	0.00984388	0.0187582	2.58147	0.00726649	4.40903e-47	4.25913e-43	1
Language<=>Auditory	Diastolic_blood_pressure_4079	0.00514765	-0.0190319	-2.7979	0.00680221	0.953492	-0.000423278	-0.0583226	0.00725753	1.7007e-71	1.64288e-67	1
Language<=>Default	Diastolic_blood_pressure_4079	0.926625	0.000622018	0.0920926	0.00675426	0.0756988	0.0128645	1.77628	0.00724238	2.20047e-27	2.12565e-23	1
Language<=>Posterior-Multimodal	Diastolic_blood_pressure_4079	0.0462849	0.0131655	1.99289	0.00660622	0.0124766	0.0176203	2.49856	0.00705219	1.4399e-67	1.39094e-63	1
Language<=>Ventral-Multimodal	Diastolic_blood_pressure_4079	0.0127048	-0.0163303	-2.49212	0.00655275	0.115779	-0.0110307	-1.57279	0.00701341	1.16753e-43	1.12783e-39	1
Language<=>Orbito-Affective	Diastolic_blood_pressure_4079	0.000213173	-0.024717	-3.70343	0.00667408	0.00269434	-0.0213894	-3.00093	0.00712758	1.44014e-62	1.39117e-58	1
Frontoparietal<=>Frontoparietal	Diastolic_blood_pressure_4079	0.764024	0.00203185	0.300205	0.00676821	0.170667	0.00991582	1.3701	0.00723727	1.00149e-50	9.67438e-47	1
Frontoparietal<=>Auditory	Diastolic_blood_pressure_4079	0.337028	0.00641035	0.960073	0.00667694	0.0199715	0.0166167	2.32704	0.00714072	1.60742e-49	1.55277e-45	1
Frontoparietal<=>Default	Diastolic_blood_pressure_4079	0.155423	0.00957579	1.42068	0.00674029	0.0210024	0.0167359	2.30809	0.00725097	3.87516e-06	0.0374341	1
Frontoparietal<=>Posterior-Multimodal	Diastolic_blood_pressure_4079	0.102731	0.0108431	1.63182	0.00664482	0.0167052	0.0169725	2.3933	0.00709166	6.63657e-69	6.41093e-65	1
Frontoparietal<=>Ventral-Multimodal	Diastolic_blood_pressure_4079	0.958255	0.000335555	0.0523434	0.00641064	0.710564	-0.00255005	-0.371103	0.00687154	1.66625e-32	1.6096e-28	1
Frontoparietal<=>Orbito-Affective	Diastolic_blood_pressure_4079	0.186476	0.008449	1.32111	0.00639537	0.783469	-0.0018819	-0.274804	0.00684815	1.13098e-40	1.09253e-36	1
Auditory<=>Auditory	Diastolic_blood_pressure_4079	1.50466e-05	-0.0287385	-4.32889	0.00663878	0.232425	-0.00840929	-1.19417	0.00704198	1.13195e-126	1.09347e-122	0.14535
Auditory<=>Default	Diastolic_blood_pressure_4079	0.110282	0.0106787	1.59699	0.00668677	0.0197077	0.0166881	2.33202	0.00715608	5.08065e-44	4.90791e-40	1
Auditory<=>Posterior-Multimodal	Diastolic_blood_pressure_4079	0.0129176	-0.0168156	-2.48622	0.00676354	0.145471	-0.010531	-1.45576	0.00723399	6.28585e-49	6.07213e-45	1
Auditory<=>Ventral-Multimodal	Diastolic_blood_pressure_4079	0.232883	-0.00813494	-1.193	0.00681892	0.314829	-0.00734979	-1.00516	0.00731205	7.59228e-28	7.33414e-24	1
Auditory<=>Orbito-Affective	Diastolic_blood_pressure_4079	0.70484	0.00242007	0.378799	0.0063888	0.732198	0.00233158	0.342208	0.00681336	2.02449e-75	1.95565e-71	1
Default<=>Default	Diastolic_blood_pressure_4079	0.639332	0.00292665	0.468639	0.00624499	0.108016	0.0107542	1.60723	0.00669111	1.26467e-34	1.22167e-30	1
Posterior-Multimodal<=>Default	Diastolic_blood_pressure_4079	0.0540624	-0.0132479	-1.92643	0.00687691	0.192945	-0.00963753	-1.30195	0.00740237	0.00134221	1	1
Default<=>Ventral-Multimodal	Diastolic_blood_pressure_4079	0.658344	0.00295306	0.442206	0.00667801	0.0193442	0.0168077	2.33899	0.0071859	8.72365e-05	0.842704	1
Default<=>Orbito-Affective	Diastolic_blood_pressure_4079	0.609147	-0.00347066	-0.511298	0.00678794	0.18476	0.00968001	1.32628	0.00729862	8.89122e-09	8.58891e-05	1
Posterior-Multimodal<=>Posterior-Multimodal	Diastolic_blood_pressure_4079	0.000185123	0.0253821	3.73908	0.00678833	0.00035774	0.0258957	3.56995	0.00725381	1.7129e-56	1.65466e-52	1
Posterior-Multimodal<=>Ventral-Multimodal	Diastolic_blood_pressure_4079	0.00840519	-0.0176023	-2.63556	0.00667876	0.000361495	-0.0254558	-3.56721	0.00713603	1.07846e-57	1.04179e-53	1
Posterior-Multimodal<=>Orbito-Affective	Diastolic_blood_pressure_4079	2.11228e-05	-0.0287689	-4.25352	0.00676356	1.66488e-06	-0.0347495	-4.79154	0.00725225	3.72266e-27	3.59609e-23	0.204046
Ventral-Multimodal<=>Ventral-Multimodal	Diastolic_blood_pressure_4079	0.0552419	-0.0126226	-1.91706	0.00658435	0.143454	0.010323	1.4631	0.0070556	1.99723e-33	1.92932e-29	1
Orbito-Affective<=>Ventral-Multimodal	Diastolic_blood_pressure_4079	0.000143243	-0.025078	-3.80311	0.00659408	0.908026	-0.000816515	-0.11553	0.00706753	2.62212e-32	2.53297e-28	1
Orbito-Affective<=>Orbito-Affective	Diastolic_blood_pressure_4079	0.0709152	-0.0119039	-1.8061	0.00659095	0.640294	0.00330784	0.467294	0.0070787	3.71143e-16	3.58524e-12	1
Visual1	Diastolic_blood_pressure_4079	4.72067e-13	-0.0416351	-7.23712	0.00575299	4.64779e-05	-0.0251288	-4.07341	0.00616898	8.92394e-27	8.62053e-23	4.56016e-09
Visual2	Diastolic_blood_pressure_4079	5.70619e-10	-0.0334989	-6.20088	0.00540229	0.000716136	-0.0195932	-3.38376	0.00579036	1.95062e-31	1.8843e-27	5.51218e-06
Somatomotor	Diastolic_blood_pressure_4079	1.69116e-14	-0.0426884	-7.67693	0.0055606	2.53885e-06	-0.0280861	-4.70612	0.005968	8.64094e-24	8.34715e-20	1.63366e-10
Cingulo-Opercular	Diastolic_blood_pressure_4079	1.01375e-14	-0.0426344	-7.74241	0.0055066	3.35237e-06	-0.0274623	-4.64905	0.00590707	2.15919e-25	2.08577e-21	9.79287e-11
Dorsal-Attention	Diastolic_blood_pressure_4079	2.94778e-08	-0.0307467	-5.54634	0.00554361	0.000772259	-0.0199914	-3.36298	0.00594456	4.06741e-29	3.92912e-25	0.000284755
Language	Diastolic_blood_pressure_4079	5.04736e-11	-0.0353379	-6.57254	0.0053766	0.000157364	-0.0217971	-3.77975	0.00576682	2.63881e-26	2.54909e-22	4.87575e-07
Frontoparietal	Diastolic_blood_pressure_4079	1.19871e-14	-0.0412314	-7.72102	0.00534015	1.21256e-06	-0.027822	-4.85481	0.0057308	3.77796e-22	3.64951e-18	1.15796e-10
Auditory	Diastolic_blood_pressure_4079	3.45337e-14	-0.042202	-7.58468	0.00556411	1.10564e-06	-0.0290762	-4.8731	0.00596668	7.11229e-29	6.87047e-25	3.33595e-10
Default	Diastolic_blood_pressure_4079	1.32901e-12	-0.0367617	-7.09502	0.00518134	1.68373e-05	-0.0239412	-4.30404	0.0055625	1.51326e-18	1.46181e-14	1.28383e-08
Posterior-Multimodal	Diastolic_blood_pressure_4079	9.22387e-05	-0.0222595	-3.91081	0.00569179	0.031497	-0.013129	-2.15086	0.00610406	1.54447e-27	1.49196e-23	0.891025
Ventral-Multimodal	Diastolic_blood_pressure_4079	0.00136969	-0.0182919	-3.20134	0.00571382	0.692191	-0.00242479	-0.395889	0.00612492	3.9856e-33	3.85009e-29	1
Orbito-Affective	Diastolic_blood_pressure_4079	4.3759e-07	-0.026803	-5.05322	0.00530414	0.00617975	-0.0155988	-2.73833	0.00569647	2.96913e-16	2.86818e-12	0.00422712
Mean_Functional_Connectivity	Diastolic_blood_pressure_4079	0.580668	-0.00376066	-0.552417	0.00680764	0.319653	0.00721652	0.995192	0.00725139	6.82237e-87	6.59041e-83	1
Mean_Amplitude	Diastolic_blood_pressure_4079	8.26351e-13	-0.0376145	-7.16057	0.005253	2.92911e-05	-0.0235335	-4.17971	0.00563042	5.05436e-31	4.88251e-27	7.98255e-09
Visual1<=>Visual1	Systolic_blood_pressure_4080	0.880974	-0.00104234	-0.149736	0.00696119	0.121733	0.0117966	1.54759	0.00762252	5.55075e-06	0.0536203	1
Visual1<=>Visual2	Systolic_blood_pressure_4080	0.0190342	0.0162923	2.34502	0.00694762	0.000262236	0.0277359	3.65055	0.00759775	2.69653e-13	2.60485e-09	1
Visual1<=>Somatomotor	Systolic_blood_pressure_4080	0.223058	0.00803215	1.21847	0.00659201	0.00650898	0.0195696	2.72121	0.00719149	1.28014e-32	1.23662e-28	1
Visual1<=>Cingulo-Opercular	Systolic_blood_pressure_4080	0.578214	-0.00349192	-0.556003	0.0062804	0.0429227	0.0138102	2.02457	0.00682133	2.5212e-71	2.43548e-67	1
Visual1<=>Dorsal-Attention	Systolic_blood_pressure_4080	0.00468142	0.019685	2.82844	0.00695966	5.66192e-05	0.030603	4.02719	0.00759909	5.05219e-25	4.88042e-21	1
Visual1<=>Language	Systolic_blood_pressure_4080	0.000325378	0.0241619	3.59473	0.00672148	4.45118e-06	0.0335434	4.59017	0.00730766	8.53719e-61	8.24692e-57	1
Visual1<=>Frontoparietal	Systolic_blood_pressure_4080	0.215123	0.00833759	1.23963	0.00672585	0.00220457	0.0223676	3.06152	0.00730605	7.38926e-69	7.13802e-65	1
Visual1<=>Auditory	Systolic_blood_pressure_4080	0.962666	-0.000323594	-0.0468088	0.0069131	0.323042	0.0074451	0.988246	0.00753365	7.03776e-41	6.79848e-37	1
Visual1<=>Default	Systolic_blood_pressure_4080	0.399657	-0.00586309	-0.842248	0.00696123	0.513892	-0.0049749	-0.652799	0.00762087	2.80828e-07	0.0027128	1
Visual1<=>Posterior-Multimodal	Systolic_blood_pressure_4080	2.95476e-06	0.0327678	4.67504	0.00700908	3.8209e-09	0.0449902	5.89395	0.0076333	5.74226e-46	5.54702e-42	0.028543
Visual1<=>Ventral-Multimodal	Systolic_blood_pressure_4080	0.000553251	-0.0237698	-3.45401	0.0068818	4.64811e-07	-0.0378551	-5.04167	0.00750845	4.51218e-31	4.35876e-27	1
Visual1<=>Orbito-Affective	Systolic_blood_pressure_4080	0.0201395	-0.0160697	-2.32389	0.00691499	8.87299e-06	-0.0335841	-4.44391	0.00755732	3.59414e-17	3.47194e-13	1
Visual2<=>Visual2	Systolic_blood_pressure_4080	0.683064	-0.00268166	-0.408291	0.00656802	0.00684878	0.0194	2.70434	0.00717366	1.08954e-22	1.0525e-18	1
Visual2<=>Somatomotor	Systolic_blood_pressure_4080	1.06119e-05	0.029375	4.40524	0.00666819	6.67879e-07	0.0361902	4.9718	0.00727909	1.14668e-27	1.10769e-23	0.102511
Visual2<=>Cingulo-Opercular	Systolic_blood_pressure_4080	3.99442e-05	0.0271018	4.10856	0.00659641	0.000108589	0.0278443	3.87119	0.0071927	1.43187e-36	1.38319e-32	0.385861
Visual2<=>Dorsal-Attention	Systolic_blood_pressure_4080	0.0480213	0.0132089	1.97728	0.00668036	0.000383091	0.0259258	3.55197	0.007299	4.09736e-20	3.95805e-16	1
Visual2<=>Language	Systolic_blood_pressure_4080	7.82841e-13	0.0495564	7.16799	0.00691356	7.60629e-08	0.0404259	5.37789	0.00751705	6.977e-60	6.73978e-56	7.56224e-09
Visual2<=>Frontoparietal	Systolic_blood_pressure_4080	0.00109636	0.0222588	3.26495	0.0068175	0.000195899	0.0276253	3.72482	0.00741654	1.37781e-56	1.33097e-52	1
Visual2<=>Auditory	Systolic_blood_pressure_4080	0.0146639	0.0171286	2.44075	0.00701777	0.157485	0.010811	1.41363	0.00764774	3.43434e-41	3.31758e-37	1
Visual2<=>Default	Systolic_blood_pressure_4080	0.028111	0.0145137	2.19587	0.00660954	0.95806	0.000379472	0.0525883	0.0072159	3.72793e-26	3.60118e-22	1
Visual2<=>Posterior-Multimodal	Systolic_blood_pressure_4080	7.05573e-07	0.0346951	4.96113	0.00699339	1.86119e-09	0.0458357	6.01179	0.0076243	1.73203e-37	1.67314e-33	0.00681584
Visual2<=>Ventral-Multimodal	Systolic_blood_pressure_4080	2.87351e-05	-0.0277528	-4.18406	0.00663298	6.27824e-13	-0.0520645	-7.19823	0.00723296	1.24312e-35	1.20086e-31	0.277581
Visual2<=>Orbito-Affective	Systolic_blood_pressure_4080	0.0298332	-0.014899	-2.17243	0.00685824	8.13373e-09	-0.0431634	-5.76771	0.00748363	5.0287e-30	4.85772e-26	1
Somatomotor<=>Somatomotor	Systolic_blood_pressure_4080	0.00159378	-0.0205818	-3.1574	0.00651859	0.244816	-0.00829835	-1.16306	0.00713492	1.48405e-08	0.000143359	1
Somatomotor<=>Cingulo-Opercular	Systolic_blood_pressure_4080	0.0185536	-0.0155428	-2.35454	0.00660119	0.693063	0.00284237	0.394706	0.00720123	7.72575e-31	7.46307e-27	1
Somatomotor<=>Dorsal-Attention	Systolic_blood_pressure_4080	1.14625e-05	0.0303417	4.38849	0.00691394	1.00768e-06	0.0368893	4.89139	0.00754167	8.2633e-33	7.98235e-29	0.110727
Somatomotor<=>Language	Systolic_blood_pressure_4080	0.165781	0.00957788	1.38593	0.00691079	0.00217238	0.0231258	3.06592	0.00754285	4.8354e-28	4.67099e-24	1
Somatomotor<=>Frontoparietal	Systolic_blood_pressure_4080	0.00702508	0.0182808	2.69588	0.00678102	2.09883e-05	0.0314642	4.25495	0.00739473	9.21319e-35	8.89995e-31	1
Somatomotor<=>Auditory	Systolic_blood_pressure_4080	6.3477e-07	-0.0330226	-4.98165	0.00662885	0.103013	-0.0117817	-1.63048	0.00722593	4.63079e-38	4.47334e-34	0.00613188
Somatomotor<=>Default	Systolic_blood_pressure_4080	0.894216	0.000911142	0.132973	0.00685207	0.641384	0.00349456	0.46577	0.00750276	3.01914e-06	0.0291649	1
Somatomotor<=>Posterior-Multimodal	Systolic_blood_pressure_4080	1.10488e-07	0.0365234	5.31017	0.00687801	1.66746e-10	0.0478671	6.39198	0.00748862	5.64454e-48	5.45263e-44	0.00106732
Somatomotor<=>Ventral-Multimodal	Systolic_blood_pressure_4080	0.220781	-0.00789807	-1.22448	0.00645012	0.00896617	-0.0184142	-2.61355	0.00704564	4.33777e-22	4.19029e-18	1
Somatomotor<=>Orbito-Affective	Systolic_blood_pressure_4080	0.308972	-0.00631838	-1.0174	0.00621031	0.0177396	-0.0160796	-2.37117	0.00678128	6.79939e-25	6.56821e-21	1
Cingulo-Opercular<=>Cingulo-Opercular	Systolic_blood_pressure_4080	8.61805e-07	-0.0324654	-4.92211	0.00659584	0.724845	-0.00252554	-0.351995	0.00717492	1.04077e-55	1.00539e-51	0.00832504
Cingulo-Opercular<=>Dorsal-Attention	Systolic_blood_pressure_4080	0.0499843	0.0130215	1.9602	0.00664294	0.00549924	0.0200635	2.77649	0.00722622	6.77488e-57	6.54453e-53	1
Cingulo-Opercular<=>Language	Systolic_blood_pressure_4080	0.728708	-0.00240966	-0.346849	0.00694728	0.00249663	0.0228734	3.02407	0.00756377	4.91054e-49	4.74359e-45	1
Cingulo-Opercular<=>Frontoparietal	Systolic_blood_pressure_4080	0.155862	0.00978059	1.41917	0.00689177	7.13193e-05	0.0298101	3.97253	0.00750405	2.13881e-48	2.0661e-44	1
Cingulo-Opercular<=>Auditory	Systolic_blood_pressure_4080	1.49233e-07	-0.0354675	-5.25506	0.00674921	0.524939	-0.00466554	-0.63576	0.00733853	2.89707e-60	2.79857e-56	0.00144159
Cingulo-Opercular<=>Default	Systolic_blood_pressure_4080	0.0692921	0.0125708	1.81659	0.00692002	0.000235953	0.0278165	3.6776	0.00756376	2.27094e-17	2.19373e-13	1
Cingulo-Opercular<=>Posterior-Multimodal	Systolic_blood_pressure_4080	0.0581278	0.0122161	1.89482	0.00644711	8.18823e-05	0.0275865	3.9395	0.00700254	3.64473e-71	3.52081e-67	1
Cingulo-Opercular<=>Ventral-Multimodal	Systolic_blood_pressure_4080	0.293921	-0.00689534	-1.04958	0.00656961	0.0657062	-0.0131926	-1.84051	0.00716791	4.49295e-31	4.34019e-27	1
Cingulo-Opercular<=>Orbito-Affective	Systolic_blood_pressure_4080	9.09878e-05	-0.0251789	-3.91411	0.00643286	0.00023997	-0.0256641	-3.67328	0.0069867	1.64748e-70	1.59146e-66	0.878942
Dorsal-Attention<=>Dorsal-Attention	Systolic_blood_pressure_4080	0.555105	0.00398547	0.590136	0.00675348	0.0717571	0.0132706	1.80073	0.00736953	3.48216e-30	3.36376e-26	1
Dorsal-Attention<=>Language	Systolic_blood_pressure_4080	6.50297e-09	0.0406091	5.80536	0.0069951	1.01208e-07	0.0405678	5.32616	0.0076167	2.71516e-48	2.62284e-44	6.28187e-05
Dorsal-Attention<=>Frontoparietal	Systolic_blood_pressure_4080	0.0315582	0.0147065	2.15009	0.00683997	0.00407578	0.0213614	2.87251	0.0074365	9.906e-62	9.56919e-58	1
Dorsal-Attention<=>Auditory	Systolic_blood_pressure_4080	0.0424493	0.0141435	2.0292	0.00697001	0.0235094	0.0172169	2.2652	0.00760061	1.88449e-35	1.82041e-31	1
Dorsal-Attention<=>Default	Systolic_blood_pressure_4080	0.0120102	0.0166578	2.51203	0.00663119	0.0652425	0.013353	1.84368	0.0072426	6.69514e-23	6.4675e-19	1
Dorsal-Attention<=>Posterior-Multimodal	Systolic_blood_pressure_4080	3.91717e-07	0.0354158	5.07434	0.00697939	6.14964e-10	0.0470809	6.18906	0.00760711	5.51094e-39	5.32357e-35	0.00378399
Dorsal-Attention<=>Ventral-Multimodal	Systolic_blood_pressure_4080	8.17528e-06	-0.0300059	-4.4615	0.00672551	2.72104e-08	-0.040842	-5.56033	0.00734523	6.01049e-23	5.80614e-19	0.0789732
Dorsal-Attention<=>Orbito-Affective	Systolic_blood_pressure_4080	0.0123759	-0.0170244	-2.50143	0.00680587	8.87955e-06	-0.0330573	-4.44375	0.00743904	2.07122e-17	2.0008e-13	1
Language<=>Language	Systolic_blood_pressure_4080	0.236973	-0.00803725	-1.18261	0.00679617	0.0119131	0.0186194	2.5149	0.00740365	8.57998e-44	8.28826e-40	1
Language<=>Frontoparietal	Systolic_blood_pressure_4080	0.148299	0.00997827	1.44561	0.00690245	3.12036e-05	0.0313022	4.16529	0.00751501	5.73015e-49	5.53533e-45	1
Language<=>Auditory	Systolic_blood_pressure_4080	3.60348e-06	-0.0320287	-4.63411	0.0069115	0.889365	0.0010444	0.13911	0.00750774	6.4282e-69	6.20964e-65	0.0348096
Language<=>Default	Systolic_blood_pressure_4080	0.00649681	-0.018682	-2.72183	0.00686377	0.232764	0.00894199	1.1933	0.0074935	6.53918e-26	6.31685e-22	1
Language<=>Posterior-Multimodal	Systolic_blood_pressure_4080	0.00211065	0.0206401	3.07454	0.00671324	6.28457e-06	0.0329486	4.51758	0.0072934	3.25828e-69	3.1475e-65	1
Language<=>Ventral-Multimodal	Systolic_blood_pressure_4080	2.45034e-05	-0.0281039	-4.22014	0.00665946	0.00103665	-0.0238065	-3.28079	0.00725633	4.4157e-43	4.26556e-39	0.236703
Language<=>Orbito-Affective	Systolic_blood_pressure_4080	5.46387e-10	-0.0420919	-6.2077	0.0067806	9.12426e-06	-0.0327241	-4.4379	0.00737379	5.92095e-60	5.71964e-56	5.2781e-06
Frontoparietal<=>Frontoparietal	Systolic_blood_pressure_4080	0.88082	-0.00103105	-0.149931	0.00687682	0.0109597	0.0190443	2.54418	0.00748546	1.42654e-51	1.37804e-47	1
Frontoparietal<=>Auditory	Systolic_blood_pressure_4080	0.85151	-0.00127044	-0.187194	0.00678673	0.0114356	0.0186859	2.52929	0.00738781	7.39514e-50	7.14371e-46	1
Frontoparietal<=>Default	Systolic_blood_pressure_4080	0.438523	0.00530848	0.774703	0.00685227	0.00352947	0.0218894	2.9177	0.00750227	1.2318e-06	0.0118991	1
Frontoparietal<=>Posterior-Multimodal	Systolic_blood_pressure_4080	0.000592579	0.0231958	3.43544	0.00675192	1.58996e-07	0.0384519	5.24337	0.00733343	2.64164e-71	2.55183e-67	1
Frontoparietal<=>Ventral-Multimodal	Systolic_blood_pressure_4080	0.547281	-0.00392137	-0.601848	0.00651555	0.0671627	-0.0130124	-1.83067	0.007108	5.5068e-33	5.31956e-29	1
Frontoparietal<=>Orbito-Affective	Systolic_blood_pressure_4080	0.668924	-0.0027799	-0.427631	0.00650071	0.0732246	-0.0126924	-1.79151	0.00708477	1.70281e-41	1.64491e-37	1
Auditory<=>Auditory	Systolic_blood_pressure_4080	5.9879e-23	-0.0665176	-9.87359	0.00673692	0.00060328	-0.0249901	-3.43059	0.00728451	6.26676e-113	6.05369e-109	5.78431e-19
Auditory<=>Default	Systolic_blood_pressure_4080	0.0881659	-0.0115901	-1.70522	0.00679683	0.143917	0.0108214	1.46141	0.00740475	2.25816e-43	2.18139e-39	1
Auditory<=>Posterior-Multimodal	Systolic_blood_pressure_4080	0.0191146	-0.0161131	-2.34344	0.00687582	0.491212	-0.00515323	-0.688392	0.00748589	9.35593e-49	9.03783e-45	1
Auditory<=>Ventral-Multimodal	Systolic_blood_pressure_4080	0.0183925	-0.016341	-2.35778	0.00693067	0.0450874	-0.0151607	-2.00394	0.00756544	1.15465e-27	1.1154e-23	1
Auditory<=>Orbito-Affective	Systolic_blood_pressure_4080	0.0140775	-0.0159456	-2.45546	0.00649396	0.27583	-0.00768272	-1.08976	0.00704992	1.67629e-74	1.6193e-70	1
Default<=>Default	Systolic_blood_pressure_4080	9.0054e-07	-0.031178	-4.91349	0.00634539	0.165285	-0.00960704	-1.38756	0.00692371	1.66307e-30	1.60652e-26	0.00869922
Posterior-Multimodal<=>Default	Systolic_blood_pressure_4080	0.094692	-0.011683	-1.67122	0.0069907	0.211024	-0.00957974	-1.25079	0.00765896	0.00115136	1	1
Default<=>Ventral-Multimodal	Systolic_blood_pressure_4080	0.422344	0.00544671	0.802375	0.00678824	0.00475469	0.0209921	2.82346	0.00743488	5.50722e-05	0.531997	1
Default<=>Orbito-Affective	Systolic_blood_pressure_4080	0.75022	-0.00219669	-0.318353	0.00690018	0.0263579	0.0167721	2.22103	0.00755148	3.48743e-09	3.36885e-05	1
Posterior-Multimodal<=>Posterior-Multimodal	Systolic_blood_pressure_4080	9.88502e-05	0.0268701	3.89405	0.0069003	5.51281e-08	0.0407839	5.43564	0.00750304	2.22709e-59	2.15137e-55	0.954893
Posterior-Multimodal<=>Ventral-Multimodal	Systolic_blood_pressure_4080	1.44851e-08	-0.0384784	-5.66949	0.00678691	6.19409e-13	-0.0531331	-7.20008	0.00737952	2.77146e-60	2.67723e-56	0.000139926
Posterior-Multimodal<=>Orbito-Affective	Systolic_blood_pressure_4080	1.47926e-12	-0.0486472	-7.08015	0.00687093	1.4968e-15	-0.059857	-7.98255	0.00749848	1.3586e-28	1.31241e-24	1.42897e-08
Ventral-Multimodal<=>Ventral-Multimodal	Systolic_blood_pressure_4080	0.779423	0.00187474	0.280075	0.00669371	0.000140745	0.0277898	3.80747	0.00729876	3.86313e-36	3.73178e-32	1
Orbito-Affective<=>Ventral-Multimodal	Systolic_blood_pressure_4080	0.220358	-0.00821709	-1.22561	0.0067045	0.00699525	0.0197193	2.6973	0.00731076	9.94248e-36	9.60444e-32	1
Orbito-Affective<=>Orbito-Affective	Systolic_blood_pressure_4080	0.0293071	-0.0146007	-2.17946	0.00669922	0.243	0.00855092	1.16755	0.00732382	4.15259e-16	4.0114e-12	1
Visual1	Systolic_blood_pressure_4080	2.26912e-06	-0.0276615	-4.729	0.00584934	0.362478	-0.00581392	-0.91067	0.00638422	4.43196e-29	4.28127e-25	0.0219197
Visual2	Systolic_blood_pressure_4080	0.000272634	-0.0199884	-3.64054	0.0054905	0.960998	0.000292899	0.0489022	0.00598949	9.88757e-34	9.5514e-30	1
Somatomotor	Systolic_blood_pressure_4080	1.73478e-05	-0.0243181	-4.29742	0.00565877	0.168525	-0.0085088	-1.377	0.00617923	5.36283e-27	5.18049e-23	0.16758
Cingulo-Opercular	Systolic_blood_pressure_4080	1.30186e-05	-0.0244338	-4.3607	0.00560319	0.271199	-0.00672965	-1.10033	0.00611602	1.0857e-28	1.04878e-24	0.12576
Dorsal-Attention	Systolic_blood_pressure_4080	0.000947933	-0.0186364	-3.30595	0.00563724	0.882932	-0.00090613	-0.147255	0.00615347	1.61856e-30	1.56353e-26	1
Language	Systolic_blood_pressure_4080	1.79115e-05	-0.02347	-4.29031	0.00547046	0.280386	-0.00644596	-1.07948	0.00597137	3.49068e-28	3.372e-24	0.173025
Frontoparietal	Systolic_blood_pressure_4080	1.92143e-06	-0.0258746	-4.76269	0.00543277	0.0788752	-0.0104261	-1.75732	0.00593296	1.03465e-24	9.99467e-21	0.018561
Auditory	Systolic_blood_pressure_4080	0.000534413	-0.0196187	-3.46335	0.00566464	0.621892	-0.00304806	-0.493178	0.00618046	1.66813e-32	1.61142e-28	1
Default	Systolic_blood_pressure_4080	2.26405e-06	-0.0249224	-4.72944	0.00526963	0.0884247	-0.00981197	-1.70384	0.00575875	2.15792e-20	2.08455e-16	0.0218707
Posterior-Multimodal	Systolic_blood_pressure_4080	0.157274	-0.008187	-1.41434	0.00578855	0.238474	0.00744889	1.17884	0.00631884	3.54146e-29	3.42105e-25	1
Ventral-Multimodal	Systolic_blood_pressure_4080	0.494383	-0.00396903	-0.683365	0.00580806	0.0389522	0.0130792	2.06481	0.00633435	1.76762e-35	1.70752e-31	1
Orbito-Affective	Systolic_blood_pressure_4080	0.628116	-0.0026141	-0.484387	0.00539673	0.0963053	0.00980828	1.6631	0.00589758	2.80834e-19	2.71286e-15	1
Mean_Functional_Connectivity	Systolic_blood_pressure_4080	0.182097	-0.00923419	-1.33436	0.00692029	0.0190358	0.0175936	2.34499	0.00750266	1.74308e-87	1.68382e-83	1
Mean_Amplitude	Systolic_blood_pressure_4080	3.83917e-05	-0.0220029	-4.11771	0.00534346	0.47723	-0.00414239	-0.710776	0.00582799	6.49506e-34	6.27423e-30	0.370864
Visual1<=>Visual1	Cholesterol_30690	0.551767	-0.00386618	-0.595122	0.00649645	0.84891	-0.00124594	-0.190511	0.00653999	2.67561e-06	0.0258464	1
Visual1<=>Visual2	Cholesterol_30690	0.163612	0.0090523	1.39307	0.0064981	0.0560657	0.0124828	1.91061	0.00653341	4.98963e-14	4.81998e-10	1
Visual1<=>Somatomotor	Cholesterol_30690	0.237276	-0.00727237	-1.18185	0.00615337	0.456226	-0.00459995	-0.745087	0.00617371	2.08994e-29	2.01889e-25	1
Visual1<=>Cingulo-Opercular	Cholesterol_30690	0.00476078	-0.0166095	-2.82305	0.00588353	0.0301402	-0.0127459	-2.16837	0.00587811	9.63017e-67	9.30275e-63	1
Visual1<=>Dorsal-Attention	Cholesterol_30690	0.219144	0.00799904	1.22884	0.00650943	0.0710615	0.0117966	1.80516	0.00653492	3.98003e-25	3.84471e-21	1
Visual1<=>Language	Cholesterol_30690	0.180006	-0.00842939	-1.34078	0.00628695	0.475526	-0.0044863	-0.713527	0.0062875	1.79367e-57	1.73269e-53	1
Visual1<=>Frontoparietal	Cholesterol_30690	0.142701	-0.00920838	-1.46585	0.00628192	0.455402	-0.00468402	-0.746452	0.00627505	3.36211e-68	3.2478e-64	1
Visual1<=>Auditory	Cholesterol_30690	0.202303	-0.00823219	-1.27505	0.00645636	0.609366	-0.00330562	-0.510985	0.00646911	8.1351e-41	7.8585e-37	1
Visual1<=>Default	Cholesterol_30690	0.0224329	-0.014854	-2.2831	0.00650605	0.0208449	-0.0151316	-2.31093	0.00654782	1.29214e-07	0.00124821	1
Visual1<=>Posterior-Multimodal	Cholesterol_30690	0.664557	0.00284162	0.433636	0.00655302	0.443188	0.00503303	0.766834	0.00656339	2.07135e-44	2.00092e-40	1
Visual1<=>Ventral-Multimodal	Cholesterol_30690	0.943816	-0.00045323	-0.0704753	0.00643104	0.347158	-0.00606479	-0.940135	0.00645098	1.76762e-31	1.70752e-27	1
Visual1<=>Orbito-Affective	Cholesterol_30690	0.58367	0.00353155	0.548039	0.00644398	0.961019	-0.000316534	-0.0488753	0.00647636	1.02321e-16	9.88422e-13	1
Visual2<=>Visual2	Cholesterol_30690	0.0416362	0.012499	2.03724	0.00613525	0.0505423	0.0120525	1.95544	0.00616359	1.45542e-19	1.40593e-15	1
Visual2<=>Somatomotor	Cholesterol_30690	0.54162	-0.00379622	-0.610373	0.00621951	0.98272	-0.00013526	-0.0216591	0.00624495	1.98347e-23	1.91603e-19	1
Visual2<=>Cingulo-Opercular	Cholesterol_30690	0.00755721	-0.0164701	-2.67146	0.00616521	0.0453333	-0.0123733	-2.00165	0.00618153	3.4236e-35	3.3072e-31	1
Visual2<=>Dorsal-Attention	Cholesterol_30690	0.107104	0.010038	1.61141	0.00622934	0.101596	0.0102521	1.63723	0.00626188	2.83376e-15	2.73742e-11	1
Visual2<=>Language	Cholesterol_30690	0.984189	-0.000128193	-0.019818	0.00646854	0.374238	0.00574467	0.888578	0.00646501	2.72492e-63	2.63227e-59	1
Visual2<=>Frontoparietal	Cholesterol_30690	0.542829	-0.00387578	-0.608549	0.00636889	0.798241	0.00162809	0.255627	0.00636899	4.33144e-58	4.18417e-54	1
Visual2<=>Auditory	Cholesterol_30690	0.219214	-0.00803797	-1.22865	0.0065421	0.852446	-0.00121917	-0.186001	0.00655465	2.80243e-41	2.70715e-37	1
Visual2<=>Default	Cholesterol_30690	0.0290065	-0.0134811	-2.18353	0.00617399	0.12386	-0.00953967	-1.53882	0.00619933	1.90483e-23	1.84006e-19	1
Visual2<=>Posterior-Multimodal	Cholesterol_30690	0.272022	0.00717216	1.09844	0.00652939	0.165485	0.00908185	1.3869	0.00654831	5.95933e-33	5.75672e-29	1
Visual2<=>Ventral-Multimodal	Cholesterol_30690	0.110084	-0.0098943	-1.59787	0.00619218	0.018379	-0.014645	-2.35805	0.00621065	2.09357e-32	2.02239e-28	1
Visual2<=>Orbito-Affective	Cholesterol_30690	0.134017	-0.00957881	-1.4985	0.00639229	0.0589259	-0.0121208	-1.88883	0.00641706	3.53325e-25	3.41312e-21	1
Somatomotor<=>Somatomotor	Cholesterol_30690	0.567774	0.00348267	0.57134	0.00609562	0.447479	0.00465762	0.759637	0.00613137	7.42248e-11	7.17012e-07	1
Somatomotor<=>Cingulo-Opercular	Cholesterol_30690	0.769298	-0.00181615	-0.293296	0.00619221	0.888081	-0.000873864	-0.140734	0.00620933	5.15307e-34	4.97786e-30	1
Somatomotor<=>Dorsal-Attention	Cholesterol_30690	0.471789	0.00464551	0.719582	0.00645585	0.183676	0.00861141	1.32956	0.00647689	5.46301e-30	5.27726e-26	1
Somatomotor<=>Language	Cholesterol_30690	0.396304	0.00547499	0.848255	0.00645442	0.213108	0.00806523	1.2451	0.00647759	2.26872e-27	2.19159e-23	1
Somatomotor<=>Frontoparietal	Cholesterol_30690	0.530113	0.00398032	0.627843	0.00633969	0.263841	0.00710534	1.11738	0.0063589	7.23589e-32	6.98987e-28	1
Somatomotor<=>Auditory	Cholesterol_30690	0.409236	-0.00510919	-0.825253	0.00619106	0.484438	-0.00433566	-0.699194	0.00620094	4.80891e-44	4.64541e-40	1
Somatomotor<=>Default	Cholesterol_30690	0.671101	0.00271463	0.424642	0.00639276	0.614527	0.00324134	0.503629	0.00643598	8.88902e-06	0.0858679	1
Somatomotor<=>Posterior-Multimodal	Cholesterol_30690	0.347865	0.00603806	0.938756	0.00643198	0.233283	0.00768019	1.19197	0.00644326	6.44799e-43	6.22875e-39	1
Somatomotor<=>Ventral-Multimodal	Cholesterol_30690	0.09786	0.00994825	1.65538	0.00600965	0.251178	0.00692735	1.14752	0.0060368	2.32856e-20	2.24939e-16	1
Somatomotor<=>Orbito-Affective	Cholesterol_30690	0.38703	0.00501418	0.865031	0.00579653	0.911039	0.000650536	0.11173	0.00582242	1.2027e-20	1.16181e-16	1
Cingulo-Opercular<=>Cingulo-Opercular	Cholesterol_30690	0.0557764	-0.0118208	-1.91287	0.00617964	0.0706626	-0.0111662	-1.80772	0.00617698	4.21028e-62	4.06713e-58	1
Cingulo-Opercular<=>Dorsal-Attention	Cholesterol_30690	0.0370737	-0.0129838	-2.08506	0.00622704	0.12999	-0.00943087	-1.51419	0.00622832	1.72459e-56	1.66595e-52	1
Cingulo-Opercular<=>Language	Cholesterol_30690	0.714628	-0.00237464	-0.365652	0.00649427	0.995903	-3.33867e-05	-0.00513551	0.00650116	1.39647e-48	1.34899e-44	1
Cingulo-Opercular<=>Frontoparietal	Cholesterol_30690	0.73439	-0.00219021	-0.339295	0.00645516	0.98118	-0.000152452	-0.0235904	0.00646246	1.28436e-47	1.24069e-43	1
Cingulo-Opercular<=>Auditory	Cholesterol_30690	0.790894	-0.0016715	-0.265153	0.00630391	0.844375	-0.00123636	-0.196302	0.00629824	2.14376e-66	2.07088e-62	1
Cingulo-Opercular<=>Default	Cholesterol_30690	0.0676184	0.011813	1.82762	0.00646357	0.0600307	0.012217	1.88065	0.00649615	1.64116e-16	1.58536e-12	1
Cingulo-Opercular<=>Posterior-Multimodal	Cholesterol_30690	0.110735	-0.00963484	-1.59495	0.00604082	0.173517	-0.0082141	-1.36103	0.00603521	2.42973e-66	2.34712e-62	1
Cingulo-Opercular<=>Ventral-Multimodal	Cholesterol_30690	0.000219217	0.0226808	3.69632	0.00613604	0.0022707	0.0187943	3.05265	0.0061567	3.32974e-29	3.21652e-25	1
Cingulo-Opercular<=>Orbito-Affective	Cholesterol_30690	6.04889e-05	0.0241697	4.01159	0.00602496	0.0128551	0.0149785	2.48794	0.00602046	4.77762e-65	4.61518e-61	0.584323
Dorsal-Attention<=>Dorsal-Attention	Cholesterol_30690	0.0563622	0.0120409	1.90831	0.00630969	0.0499799	0.0124139	1.96023	0.00633287	1.04284e-26	1.00738e-22	1
Dorsal-Attention<=>Language	Cholesterol_30690	0.325815	0.0064316	0.982599	0.00654551	0.0927687	0.011013	1.68104	0.00655133	3.27861e-50	3.16714e-46	1
Dorsal-Attention<=>Frontoparietal	Cholesterol_30690	0.951123	0.000392513	0.0612976	0.0064034	0.458049	0.0047485	0.742075	0.00639895	1.09563e-64	1.05838e-60	1
Dorsal-Attention<=>Auditory	Cholesterol_30690	0.254929	-0.00740257	-1.13848	0.00650213	0.714153	-0.00238773	-0.366288	0.00651872	1.0474e-35	1.01178e-31	1
Dorsal-Attention<=>Default	Cholesterol_30690	0.605018	-0.00320354	-0.517205	0.00619395	0.92422	0.000591773	0.0951203	0.00622131	4.58548e-21	4.42957e-17	1
Dorsal-Attention<=>Posterior-Multimodal	Cholesterol_30690	0.201099	0.00833162	1.27846	0.00651692	0.142911	0.00957418	1.46508	0.0065349	2.06189e-34	1.99179e-30	1
Dorsal-Attention<=>Ventral-Multimodal	Cholesterol_30690	0.3744	-0.00556874	-0.888278	0.00626914	0.221373	-0.00770054	-1.22292	0.00629686	6.55974e-21	6.33671e-17	1
Dorsal-Attention<=>Orbito-Affective	Cholesterol_30690	0.305345	-0.0065063	-1.02506	0.00634723	0.160885	-0.00894656	-1.40214	0.00638063	7.74934e-15	7.48587e-11	1
Language<=>Language	Cholesterol_30690	0.930961	0.000550654	0.086637	0.00635588	0.758515	0.00195686	0.307434	0.00636512	4.6162e-45	4.45924e-41	1
Language<=>Frontoparietal	Cholesterol_30690	0.45743	0.0047974	0.743096	0.00645595	0.296464	0.00674618	1.04407	0.00646143	3.62494e-50	3.50169e-46	1
Language<=>Auditory	Cholesterol_30690	0.359166	-0.00592278	-0.916972	0.00645906	0.483609	-0.00451712	-0.70052	0.00644824	9.65949e-74	9.33107e-70	1
Language<=>Default	Cholesterol_30690	0.816701	-0.00148457	-0.231792	0.00640475	0.503636	-0.00429818	-0.668789	0.00642681	1.07077e-28	1.03436e-24	1
Language<=>Posterior-Multimodal	Cholesterol_30690	0.829873	-0.00135168	-0.214867	0.00629075	0.707552	0.00235735	0.375151	0.00628374	1.77292e-68	1.71264e-64	1
Language<=>Ventral-Multimodal	Cholesterol_30690	0.444061	0.00476213	0.765366	0.00622202	0.946113	-0.000421389	-0.0675891	0.00623458	3.08174e-40	2.97697e-36	1
Language<=>Orbito-Affective	Cholesterol_30690	0.347454	0.00595138	0.939556	0.00633424	0.711754	-0.00234054	-0.369506	0.00633426	1.68625e-58	1.62892e-54	1
Frontoparietal<=>Frontoparietal	Cholesterol_30690	0.695641	0.00251813	0.391217	0.00643667	0.548989	0.0038579	0.599285	0.00643752	8.09688e-57	7.82158e-53	1
Frontoparietal<=>Auditory	Cholesterol_30690	0.579503	-0.00351549	-0.554119	0.00634428	0.704495	-0.00240886	-0.379264	0.00635141	1.14032e-47	1.10155e-43	1
Frontoparietal<=>Default	Cholesterol_30690	0.790884	-0.00169309	-0.265165	0.00638502	0.66818	-0.00275476	-0.428653	0.00642654	5.29062e-07	0.00511074	1
Frontoparietal<=>Posterior-Multimodal	Cholesterol_30690	0.369621	-0.00567414	-0.8972	0.00632428	0.746181	-0.00204438	-0.323682	0.00631602	6.80514e-70	6.57376e-66	1
Frontoparietal<=>Ventral-Multimodal	Cholesterol_30690	0.572976	0.00342787	0.563682	0.0060812	0.920462	0.00060896	0.0998534	0.00609854	3.09296e-33	2.9878e-29	1
Frontoparietal<=>Orbito-Affective	Cholesterol_30690	0.118206	0.00949148	1.5624	0.00607493	0.671353	0.00258389	0.424298	0.00608982	7.53624e-37	7.28001e-33	1
Auditory<=>Auditory	Cholesterol_30690	0.836338	-0.00130228	-0.206582	0.00630393	0.760115	-0.00191042	-0.305333	0.00625684	1.53467e-130	1.48249e-126	1
Auditory<=>Default	Cholesterol_30690	0.702861	-0.00241881	-0.381466	0.00634082	0.424965	-0.00506779	-0.797851	0.00635179	3.87318e-43	3.7415e-39	1
Auditory<=>Posterior-Multimodal	Cholesterol_30690	0.857977	-0.00114712	-0.178952	0.00641021	0.702207	0.00245299	0.382347	0.00641562	7.93887e-51	7.66895e-47	1
Auditory<=>Ventral-Multimodal	Cholesterol_30690	0.518257	0.0041695	0.646044	0.0064539	0.834746	-0.00135094	-0.208621	0.00647557	3.91661e-29	3.78344e-25	1
Auditory<=>Orbito-Affective	Cholesterol_30690	0.00140473	0.0193943	3.19404	0.00607204	0.0664967	0.0111229	1.83514	0.00606106	4.16095e-75	4.01948e-71	1
Default<=>Default	Cholesterol_30690	0.870852	0.000965313	0.162578	0.00593755	0.589409	-0.00321335	-0.539699	0.00595397	3.2736e-34	3.1623e-30	1
Posterior-Multimodal<=>Default	Cholesterol_30690	0.126827	-0.00998264	-1.52679	0.00653833	0.194977	-0.00853459	-1.29603	0.00658518	0.000831115	1	1
Default<=>Ventral-Multimodal	Cholesterol_30690	0.0821672	0.0109975	1.73832	0.00632653	0.0926296	0.0107145	1.68175	0.00637101	0.000224218	1	1
Default<=>Orbito-Affective	Cholesterol_30690	0.109552	0.0102966	1.60027	0.00643432	0.182305	0.00863639	1.33373	0.00647537	9.00879e-08	0.000870249	1
Posterior-Multimodal<=>Posterior-Multimodal	Cholesterol_30690	0.118633	0.0100634	1.56059	0.00644842	0.0976045	0.0106844	1.65664	0.00644945	1.33599e-56	1.29057e-52	1
Posterior-Multimodal<=>Ventral-Multimodal	Cholesterol_30690	0.386459	-0.00549289	-0.866072	0.0063423	0.129178	-0.00962685	-1.5174	0.0063443	8.27352e-55	7.99222e-51	1
Posterior-Multimodal<=>Orbito-Affective	Cholesterol_30690	0.316863	-0.0064288	-1.00095	0.00642273	0.113219	-0.0102112	-1.58395	0.00644667	5.84676e-26	5.64797e-22	1
Ventral-Multimodal<=>Ventral-Multimodal	Cholesterol_30690	0.641953	0.00291009	0.464976	0.00625859	0.251038	0.00720442	1.14786	0.0062764	1.40029e-33	1.35268e-29	1
Orbito-Affective<=>Ventral-Multimodal	Cholesterol_30690	0.34236	-0.00594534	-0.94953	0.00626135	0.785404	-0.00170927	-0.272287	0.00627745	9.91285e-36	9.57581e-32	1
Orbito-Affective<=>Orbito-Affective	Cholesterol_30690	0.531328	0.00391944	0.625988	0.00626121	0.554599	0.00371721	0.590891	0.00629085	1.79549e-18	1.73444e-14	1
Visual1	Cholesterol_30690	0.100675	-0.00896665	-1.64165	0.00546197	0.289891	-0.00579873	-1.05838	0.00547885	8.31634e-31	8.03358e-27	1
Visual2	Cholesterol_30690	0.50083	-0.00345011	-0.673194	0.00512499	0.844318	-0.00100943	-0.196376	0.00514028	2.1367e-31	2.06405e-27	1
Somatomotor	Cholesterol_30690	0.488022	-0.00366517	-0.693469	0.00528527	0.842564	-0.0010536	-0.198617	0.00530466	5.248e-26	5.06957e-22	1
Cingulo-Opercular	Cholesterol_30690	0.0197751	-0.012215	-2.33074	0.00524084	0.0540466	-0.0101356	-1.92656	0.00526097	2.10869e-25	2.037e-21	1
Dorsal-Attention	Cholesterol_30690	0.372123	-0.0046999	-0.89252	0.00526587	0.513143	-0.00345485	-0.653961	0.00528296	1.53491e-29	1.48272e-25	1
Language	Cholesterol_30690	0.260779	-0.00575679	-1.12458	0.00511907	0.483031	-0.00360457	-0.701447	0.00513876	1.97405e-25	1.90694e-21	1
Frontoparietal	Cholesterol_30690	0.0786711	-0.00893748	-1.75852	0.00508238	0.165591	-0.0070753	-1.38655	0.00510281	1.16522e-23	1.12561e-19	1
Auditory	Cholesterol_30690	0.0144788	-0.0129433	-2.44533	0.00529305	0.0500884	-0.0104077	-1.9593	0.00531196	1.1769e-26	1.13688e-22	1
Default	Cholesterol_30690	0.0596813	-0.00929544	-1.88323	0.00493591	0.114456	-0.00782775	-1.57853	0.00495888	1.78491e-19	1.72422e-15	1
Posterior-Multimodal	Cholesterol_30690	0.822927	-0.00120698	-0.223784	0.00539348	0.909665	0.000614306	0.113462	0.00541418	7.74267e-26	7.47942e-22	1
Ventral-Multimodal	Cholesterol_30690	0.408065	0.00450372	0.827317	0.00544377	0.120919	0.00846926	1.55098	0.00546057	2.01326e-31	1.9448e-27	1
Orbito-Affective	Cholesterol_30690	0.150686	-0.00725725	-1.43716	0.00504972	0.455012	-0.00379344	-0.747097	0.00507757	2.22661e-13	2.15091e-09	1
Mean_Functional_Connectivity	Cholesterol_30690	0.848254	0.00123813	0.191349	0.0064705	0.710155	0.0023971	0.371652	0.00644986	2.12616e-88	2.05387e-84	1
Mean_Amplitude	Cholesterol_30690	0.2722	-0.00547815	-1.09803	0.00498905	0.519493	-0.00322369	-0.644137	0.00500466	2.55917e-31	2.47216e-27	1
Visual1<=>Visual1	LDL_30780	0.413053	-0.005276	-0.818547	0.00644557	0.600831	-0.00340134	-0.523212	0.00650087	3.35397e-06	0.0323994	1
Visual1<=>Visual2	LDL_30780	0.151344	0.00924994	1.43484	0.00644665	0.0650255	0.0119824	1.84517	0.00649392	5.6828e-14	5.48958e-10	1
Visual1<=>Somatomotor	LDL_30780	0.656805	-0.00271324	-0.444333	0.00610632	0.857534	-0.00110187	-0.179516	0.00613797	3.55672e-29	3.43579e-25	1
Visual1<=>Cingulo-Opercular	LDL_30780	0.0641645	-0.0108023	-1.85112	0.00583557	0.155341	-0.00829997	-1.42096	0.00584109	1.27768e-66	1.23424e-62	1
Visual1<=>Dorsal-Attention	LDL_30780	0.146087	0.00938775	1.45354	0.00645855	0.0602595	0.012206	1.87898	0.00649608	5.33664e-25	5.1552e-21	1
Visual1<=>Language	LDL_30780	0.796885	-0.00160507	-0.257383	0.00623613	0.800371	0.00158002	0.252869	0.00624836	2.98403e-57	2.88257e-53	1
Visual1<=>Frontoparietal	LDL_30780	0.755386	-0.00194102	-0.311549	0.00623021	0.827772	0.00135649	0.217562	0.00623494	5.21726e-68	5.03987e-64	1
Visual1<=>Auditory	LDL_30780	0.320501	-0.00636197	-0.99345	0.00640392	0.77167	-0.00186561	-0.290195	0.00642882	1.74166e-40	1.68245e-36	1
Visual1<=>Default	LDL_30780	0.192926	-0.00840551	-1.30201	0.0064558	0.158212	-0.009186	-1.41115	0.00650957	1.64787e-07	0.00159185	1
Visual1<=>Posterior-Multimodal	LDL_30780	0.397639	0.00549975	0.84586	0.00650196	0.334736	0.00629384	0.964638	0.00652457	3.7057e-44	3.57971e-40	1
Visual1<=>Ventral-Multimodal	LDL_30780	0.757198	-0.00197279	-0.309166	0.00638103	0.265816	-0.00713599	-1.11278	0.00641279	1.95725e-31	1.89071e-27	1
Visual1<=>Orbito-Affective	LDL_30780	0.915246	-0.000680506	-0.106425	0.00639426	0.556309	-0.00378795	-0.588341	0.00643836	8.87545e-17	8.57369e-13	1
Visual2<=>Visual2	LDL_30780	0.0506174	0.0118972	1.9548	0.00608613	0.11327	0.00970165	1.58372	0.00612586	2.11632e-19	2.04436e-15	1
Visual2<=>Somatomotor	LDL_30780	0.832791	-0.00130281	-0.211126	0.00617078	0.793458	0.0016254	0.261825	0.00620794	4.88582e-23	4.71971e-19	1
Visual2<=>Cingulo-Opercular	LDL_30780	0.0680401	-0.0111601	-1.82482	0.00611574	0.21603	-0.00760069	-1.23719	0.00614353	6.61155e-35	6.38675e-31	1
Visual2<=>Dorsal-Attention	LDL_30780	0.0900157	0.0104779	1.69538	0.00618028	0.139307	0.00920235	1.47842	0.00622443	4.91978e-15	4.75251e-11	1
Visual2<=>Language	LDL_30780	0.324753	0.00631813	0.984757	0.00641592	0.0485134	0.0126749	1.97294	0.00642435	2.56865e-63	2.48132e-59	1
Visual2<=>Frontoparietal	LDL_30780	0.519069	0.00407327	0.644791	0.00631719	0.145858	0.00920468	1.45436	0.00632901	4.48155e-58	4.32917e-54	1
Visual2<=>Auditory	LDL_30780	0.464895	-0.00474297	-0.730822	0.00648992	0.668515	0.0027895	0.428192	0.00651459	3.40094e-41	3.28531e-37	1
Visual2<=>Default	LDL_30780	0.189515	-0.0080378	-1.31205	0.00612614	0.646642	-0.00282514	-0.458438	0.00616253	9.09224e-24	8.78311e-20	1
Visual2<=>Posterior-Multimodal	LDL_30780	0.0582297	0.0122682	1.89405	0.00647723	0.0455514	0.0130147	1.99963	0.00650857	1.70017e-32	1.64236e-28	1
Visual2<=>Ventral-Multimodal	LDL_30780	0.0409964	-0.0125514	-2.04367	0.00614157	0.00715297	-0.0166008	-2.68986	0.0061716	3.58956e-32	3.46752e-28	1
Visual2<=>Orbito-Affective	LDL_30780	0.0179372	-0.0150079	-2.36707	0.00634028	0.0109666	-0.0162233	-2.54395	0.00637719	1.09303e-24	1.05586e-20	1
Somatomotor<=>Somatomotor	LDL_30780	0.581423	0.003334	0.551315	0.00604737	0.559171	0.00355951	0.584082	0.0060942	7.02255e-11	6.78378e-07	1
Somatomotor<=>Cingulo-Opercular	LDL_30780	0.654331	0.00274973	0.44776	0.00614109	0.721021	0.0022032	0.357098	0.00616973	6.30855e-34	6.09406e-30	1
Somatomotor<=>Dorsal-Attention	LDL_30780	0.352624	0.00595254	0.929529	0.00640383	0.135466	0.00961024	1.49294	0.00643713	1.71897e-29	1.66052e-25	1
Somatomotor<=>Language	LDL_30780	0.112479	0.0101602	1.58721	0.0064013	0.057282	0.0122372	1.90124	0.00643641	3.14239e-27	3.03555e-23	1
Somatomotor<=>Frontoparietal	LDL_30780	0.235767	0.00745391	1.18566	0.0062867	0.112709	0.010021	1.58619	0.00631768	1.00466e-31	9.70502e-28	1
Somatomotor<=>Auditory	LDL_30780	0.768651	0.00180635	0.294143	0.00614105	0.896778	0.000799487	0.129735	0.00616248	7.68318e-44	7.42196e-40	1
Somatomotor<=>Default	LDL_30780	0.50341	0.00424332	0.669144	0.00634142	0.435396	0.00498907	0.780004	0.00639621	8.1446e-06	0.0786768	1
Somatomotor<=>Posterior-Multimodal	LDL_30780	0.0382874	0.013218	2.07188	0.00637971	0.0287478	0.0140042	2.18706	0.00640322	1.97865e-42	1.91138e-38	1
Somatomotor<=>Ventral-Multimodal	LDL_30780	0.37339	0.00530683	0.890158	0.00596167	0.626978	0.00291581	0.485991	0.00599971	1.84736e-20	1.78455e-16	1
Somatomotor<=>Orbito-Affective	LDL_30780	0.360675	0.005256	0.914096	0.00574995	0.89092	0.000793557	0.137142	0.00578641	1.10175e-20	1.06429e-16	1
Cingulo-Opercular<=>Cingulo-Opercular	LDL_30780	0.490968	-0.00422084	-0.688781	0.00612799	0.349475	-0.00574157	-0.935626	0.00613661	2.26832e-62	2.1912e-58	1
Cingulo-Opercular<=>Dorsal-Attention	LDL_30780	0.156296	-0.00875601	-1.41768	0.00617628	0.314816	-0.00622152	-1.00519	0.0061894	5.55243e-56	5.36365e-52	1
Cingulo-Opercular<=>Language	LDL_30780	0.3794	0.00566125	0.879017	0.00644043	0.314959	0.00649105	1.00489	0.00645945	1.92759e-48	1.86206e-44	1
Cingulo-Opercular<=>Frontoparietal	LDL_30780	0.490963	0.00440668	0.688788	0.00639773	0.429555	0.00506932	0.789967	0.00641713	2.63318e-47	2.54365e-43	1
Cingulo-Opercular<=>Auditory	LDL_30780	0.233208	0.00745239	1.19216	0.00625114	0.360675	0.00571985	0.914096	0.00625739	3.84885e-66	3.71799e-62	1
Cingulo-Opercular<=>Default	LDL_30780	0.0104053	0.0164244	2.56226	0.00641012	0.0129584	0.0160403	2.48509	0.00645462	2.50391e-16	2.41878e-12	1
Cingulo-Opercular<=>Posterior-Multimodal	LDL_30780	0.85776	-0.00107374	-0.179229	0.00599091	0.833529	-0.0012604	-0.21018	0.00599674	4.87989e-66	4.71397e-62	1
Cingulo-Opercular<=>Ventral-Multimodal	LDL_30780	0.00378001	0.0176226	2.89624	0.00608464	0.0191618	0.0143281	2.34252	0.00611651	2.65857e-29	2.56817e-25	1
Cingulo-Opercular<=>Orbito-Affective	LDL_30780	1.56361e-05	0.0258234	4.32039	0.00597709	0.00801691	0.0158663	2.65157	0.00598374	4.58506e-65	4.42917e-61	0.151045
Dorsal-Attention<=>Dorsal-Attention	LDL_30780	0.088038	0.0106781	1.70591	0.00625947	0.130442	0.00952008	1.51241	0.00629463	3.2818e-26	3.17022e-22	1
Dorsal-Attention<=>Language	LDL_30780	0.0865463	0.011126	1.71397	0.00649137	0.0135525	0.0160727	2.46909	0.00650954	8.59856e-50	8.30621e-46	1
Dorsal-Attention<=>Frontoparietal	LDL_30780	0.388174	0.00547919	0.862948	0.00634938	0.156433	0.00900925	1.41721	0.00635702	2.87568e-64	2.77791e-60	1
Dorsal-Attention<=>Auditory	LDL_30780	0.869637	-0.00105845	-0.164121	0.00644919	0.523222	0.00413545	0.638396	0.00647788	1.41e-35	1.36206e-31	1
Dorsal-Attention<=>Default	LDL_30780	0.930082	0.000539207	0.0877429	0.00614531	0.381822	0.00540823	0.87456	0.00618394	3.89494e-21	3.76251e-17	1
Dorsal-Attention<=>Posterior-Multimodal	LDL_30780	0.03333	0.0137575	2.1282	0.00646437	0.0323311	0.0139017	2.14041	0.00649488	1.02712e-33	9.92201e-30	1
Dorsal-Attention<=>Ventral-Multimodal	LDL_30780	0.181333	-0.00831243	-1.3367	0.00621863	0.124836	-0.00960507	-1.53484	0.00625802	9.44935e-21	9.12807e-17	1
Dorsal-Attention<=>Orbito-Affective	LDL_30780	0.109975	-0.0100656	-1.59836	0.00629748	0.060793	-0.0118929	-1.87508	0.00634262	1.03652e-14	1.00128e-10	1
Language<=>Language	LDL_30780	0.416239	0.00512169	0.812977	0.00629993	0.46322	0.00463697	0.733567	0.00632113	1.22277e-44	1.1812e-40	1
Language<=>Frontoparietal	LDL_30780	0.113022	0.0101382	1.58481	0.00639712	0.098413	0.0106017	1.65266	0.00641493	1.72236e-49	1.6638e-45	1
Language<=>Auditory	LDL_30780	0.839858	0.00129429	0.202078	0.00640493	0.959363	0.000326429	0.0509532	0.00640644	2.59859e-73	2.51023e-69	1
Language<=>Default	LDL_30780	0.900962	0.000790563	0.124448	0.00635256	0.499383	-0.00431392	-0.675471	0.00638652	1.7709e-28	1.71069e-24	1
Language<=>Posterior-Multimodal	LDL_30780	0.412762	0.00510844	0.819057	0.00623697	0.210038	0.00782395	1.25349	0.00624172	3.14608e-68	3.03911e-64	1
Language<=>Ventral-Multimodal	LDL_30780	0.861372	0.00107757	0.17463	0.0061706	0.49442	-0.00423268	-0.683305	0.00619442	1.56104e-40	1.50797e-36	1
Language<=>Orbito-Affective	LDL_30780	0.213027	0.00782628	1.24532	0.00628457	0.830409	-0.00134851	-0.214179	0.0062962	1.18404e-58	1.14378e-54	1
Frontoparietal<=>Frontoparietal	LDL_30780	0.147167	0.00924871	1.44966	0.00637993	0.182563	0.00852131	1.33294	0.00639285	2.37931e-56	2.29842e-52	1
Frontoparietal<=>Auditory	LDL_30780	0.77009	0.001838	0.292261	0.00628891	0.808383	0.00152982	0.242516	0.00630814	4.59989e-47	4.44349e-43	1
Frontoparietal<=>Default	LDL_30780	0.987446	-9.96131e-05	-0.0157346	0.00633082	0.720309	-0.00228588	-0.35805	0.00638423	9.91892e-07	0.00958168	1
Frontoparietal<=>Posterior-Multimodal	LDL_30780	0.789389	0.00167473	0.267108	0.00626988	0.511666	0.00411705	0.656255	0.00627355	1.70172e-69	1.64386e-65	1
Frontoparietal<=>Ventral-Multimodal	LDL_30780	0.839949	-0.00121822	-0.201961	0.00603197	0.611614	-0.00307727	-0.507777	0.00606028	1.63833e-33	1.58263e-29	1
Frontoparietal<=>Orbito-Affective	LDL_30780	0.142984	0.0088292	1.46482	0.00602752	0.738943	0.00201733	0.333257	0.00605339	3.92064e-37	3.78734e-33	1
Auditory<=>Auditory	LDL_30780	0.666857	0.0026913	0.430471	0.00625199	0.842694	-0.00123378	-0.19845	0.00621707	3.39462e-130	3.2792e-126	1
Auditory<=>Default	LDL_30780	0.853932	0.0011579	0.184105	0.00628934	0.532869	-0.00393654	-0.623642	0.00631218	7.40745e-43	7.1556e-39	1
Auditory<=>Posterior-Multimodal	LDL_30780	0.730681	0.00218838	0.344224	0.00635742	0.471352	0.00459173	0.720292	0.00637483	1.24863e-50	1.20618e-46	1
Auditory<=>Ventral-Multimodal	LDL_30780	0.691529	0.00254015	0.396785	0.00640184	0.635912	-0.00304684	-0.473429	0.00643569	8.47836e-29	8.1901e-25	1
Auditory<=>Orbito-Affective	LDL_30780	0.00269385	0.0180822	3.00098	0.00602545	0.118068	0.00941815	1.56299	0.00602573	4.0397e-75	3.90235e-71	1
Default<=>Default	LDL_30780	0.858152	0.00105296	0.178728	0.00589137	0.355294	-0.00547112	-0.924386	0.00591865	2.6899e-34	2.59844e-30	1
Posterior-Multimodal<=>Default	LDL_30780	0.156446	-0.00919504	-1.41717	0.00648832	0.234593	-0.00778197	-1.18864	0.00654696	0.000748197	1	1
Default<=>Ventral-Multimodal	LDL_30780	0.112011	0.00997474	1.58928	0.00627628	0.143457	0.00926445	1.46309	0.00633213	0.000177297	1	1
Default<=>Orbito-Affective	LDL_30780	0.0255255	0.0142557	2.23349	0.00638269	0.0728489	0.0115443	1.79385	0.00643548	8.93206e-08	0.000862837	1
Posterior-Multimodal<=>Posterior-Multimodal	LDL_30780	0.0233984	0.0144976	2.26701	0.00639502	0.0350645	0.0135067	2.10773	0.00640817	2.40831e-56	2.32642e-52	1
Posterior-Multimodal<=>Ventral-Multimodal	LDL_30780	0.0700808	-0.0113947	-1.81147	0.00629032	0.0185052	-0.0148496	-2.35551	0.0063042	1.1989e-54	1.15813e-50	1
Posterior-Multimodal<=>Orbito-Affective	LDL_30780	0.0742737	-0.0113763	-1.785	0.0063733	0.0192923	-0.014997	-2.33999	0.006409	5.15223e-26	4.97706e-22	1
Ventral-Multimodal<=>Ventral-Multimodal	LDL_30780	0.353815	0.00575632	0.927233	0.00620806	0.152076	0.00893359	1.43228	0.00623732	1.08121e-33	1.04445e-29	1
Orbito-Affective<=>Ventral-Multimodal	LDL_30780	0.9259	-0.00057772	-0.093005	0.0062117	0.62679	0.00303392	0.486256	0.00623934	7.68827e-36	7.42687e-32	1
Orbito-Affective<=>Orbito-Affective	LDL_30780	0.322227	0.00615011	0.989912	0.00621278	0.444462	0.0047822	0.764693	0.00625375	1.85045e-18	1.78753e-14	1
Visual1	LDL_30780	0.390732	-0.00465058	-0.858306	0.00541832	0.691	-0.00216452	-0.397504	0.00544528	1.33484e-30	1.28945e-26	1
Visual2	LDL_30780	0.751087	-0.00161248	-0.31721	0.00508332	0.961312	0.000247789	0.0485075	0.00510827	7.17921e-31	6.93512e-27	1
Somatomotor	LDL_30780	0.397256	-0.0044382	-0.846548	0.00524271	0.746152	-0.00170665	-0.323721	0.005272	1.451e-25	1.40167e-21	1
Cingulo-Opercular	LDL_30780	0.0639057	-0.00962937	-1.85292	0.00519686	0.133631	-0.0078403	-1.49998	0.00522692	9.36222e-25	9.0439e-21	1
Dorsal-Attention	LDL_30780	0.558559	-0.00305554	-0.584991	0.00522323	0.645934	-0.00241213	-0.459424	0.00525033	4.99259e-29	4.82284e-25	1
Language	LDL_30780	0.258908	-0.00573129	-1.129	0.00507643	0.461147	-0.00376287	-0.736971	0.00510586	1.09953e-24	1.06215e-20	1
Frontoparietal	LDL_30780	0.121514	-0.00780596	-1.5485	0.00504097	0.215256	-0.00628443	-1.23927	0.00507105	3.20801e-23	3.09894e-19	1
Auditory	LDL_30780	0.0600474	-0.00987275	-1.88053	0.00524998	0.149547	-0.00760794	-1.44118	0.00527897	4.86585e-26	4.70041e-22	1
Default	LDL_30780	0.0807011	-0.00855192	-1.7467	0.00489603	0.130523	-0.00745166	-1.51209	0.00492804	4.05414e-19	3.9163e-15	1
Posterior-Multimodal	LDL_30780	0.942659	0.000384826	0.0719285	0.00535012	0.747309	0.00173377	0.322193	0.00538117	4.53155e-25	4.37748e-21	1
Ventral-Multimodal	LDL_30780	0.239358	0.00635107	1.17662	0.00539771	0.0644047	0.0100324	1.84945	0.00542453	3.39291e-31	3.27755e-27	1
Orbito-Affective	LDL_30780	0.27601	-0.00545636	-1.08935	0.00500882	0.666263	-0.00217628	-0.431288	0.00504599	4.11945e-13	3.97939e-09	1
Mean_Functional_Connectivity	LDL_30780	0.18481	0.00850647	1.32613	0.00641452	0.244765	0.00745192	1.16319	0.00640647	1.24829e-87	1.20584e-83	1
Mean_Amplitude	LDL_30780	0.479154	-0.00350274	-0.707675	0.00494965	0.739621	-0.0016534	-0.332359	0.00497473	1.1219e-30	1.08376e-26	1
Visual1<=>Visual1	HDL_30760	0.456371	0.00584207	0.744848	0.0078433	0.265347	0.00886111	1.11387	0.00795525	2.71592e-06	0.0262358	1
Visual1<=>Visual2	HDL_30760	0.723703	0.00276965	0.353519	0.00783452	0.373262	0.0070688	0.890397	0.00793893	2.83138e-11	2.73512e-07	1
Visual1<=>Somatomotor	HDL_30760	0.0398319	-0.015248	-2.05561	0.00741777	0.215839	-0.00928502	-1.2377	0.00750181	1.88439e-23	1.82032e-19	1
Visual1<=>Cingulo-Opercular	HDL_30760	0.000287272	-0.0257476	-3.62708	0.0070987	0.0156546	-0.0172761	-2.41705	0.00714759	1.75434e-58	1.69469e-54	1
Visual1<=>Dorsal-Attention	HDL_30760	0.25281	-0.00896704	-1.14358	0.00784121	0.778493	-0.00223157	-0.281287	0.00793341	4.18228e-21	4.04008e-17	1
Visual1<=>Language	HDL_30760	0.000195706	-0.0282318	-3.7251	0.0075788	0.0024733	-0.0231232	-3.02693	0.00763916	1.56085e-50	1.50778e-46	1
Visual1<=>Frontoparietal	HDL_30760	0.000109018	-0.0293382	-3.87027	0.0075804	0.004722	-0.0215646	-2.82569	0.00763163	1.18494e-60	1.14465e-56	1
Visual1<=>Auditory	HDL_30760	0.272213	-0.0085611	-1.09801	0.00779695	0.308234	-0.00802004	-1.01896	0.00787083	4.27511e-38	4.12976e-34	1
Visual1<=>Default	HDL_30760	0.00016915	-0.0294776	-3.76175	0.00783614	0.000802039	-0.0266461	-3.35254	0.00794804	4.19515e-06	0.0405252	1
Visual1<=>Posterior-Multimodal	HDL_30760	0.223325	-0.00963187	-1.21777	0.00790945	0.797778	-0.00204545	-0.256227	0.00798294	2.94592e-39	2.84576e-35	1
Visual1<=>Ventral-Multimodal	HDL_30760	0.391039	-0.00665299	-0.857751	0.00775632	0.238906	-0.00922977	-1.17776	0.00783675	1.03791e-30	1.00262e-26	1
Visual1<=>Orbito-Affective	HDL_30760	0.480661	0.005476	0.705251	0.00776461	0.70764	0.00294881	0.375033	0.00786281	1.91793e-15	1.85272e-11	1
Visual2<=>Visual2	HDL_30760	0.207591	0.00931654	1.26025	0.00739259	0.0107003	0.0191005	2.55255	0.00748292	3.22847e-18	3.1187e-14	1
Visual2<=>Somatomotor	HDL_30760	0.237318	-0.00887086	-1.18175	0.00750655	0.531274	-0.00475581	-0.626072	0.00759627	7.29479e-20	7.04677e-16	1
Visual2<=>Cingulo-Opercular	HDL_30760	0.019524	-0.0173818	-2.33554	0.00744231	0.0846696	-0.0129645	-1.72429	0.00751875	5.43809e-32	5.2532e-28	1
Visual2<=>Dorsal-Attention	HDL_30760	0.614565	-0.0037796	-0.503575	0.00750553	0.456535	0.00566152	0.744577	0.00760367	9.25919e-13	8.94438e-09	1
Visual2<=>Language	HDL_30760	0.0138192	-0.0191746	-2.46212	0.00778783	0.0149229	-0.0190891	-2.43443	0.0078413	3.90525e-59	3.77247e-55	1
Visual2<=>Frontoparietal	HDL_30760	6.75055e-05	-0.0306269	-3.98565	0.00768429	0.00036046	-0.0276265	-3.568	0.00774286	6.53156e-53	6.30948e-49	0.652103
Visual2<=>Auditory	HDL_30760	0.272686	-0.00867045	-1.09693	0.00790432	0.0883492	-0.0135993	-1.70424	0.00797969	1.19686e-37	1.15617e-33	1
Visual2<=>Default	HDL_30760	0.00124493	-0.0240567	-3.22879	0.00745069	5.87862e-05	-0.0302847	-4.01839	0.00753653	7.23053e-23	6.98469e-19	1
Visual2<=>Posterior-Multimodal	HDL_30760	0.337894	-0.00753485	-0.958354	0.00786228	0.960393	0.000394702	0.0496604	0.00794802	3.08181e-27	2.97703e-23	1
Visual2<=>Ventral-Multimodal	HDL_30760	0.19269	-0.00972794	-1.3027	0.00746751	0.104754	-0.0122426	-1.62229	0.00754648	7.05254e-30	6.81275e-26	1
Visual2<=>Orbito-Affective	HDL_30760	0.304463	0.00791087	1.02693	0.00770339	0.77702	0.00220694	0.283209	0.00779262	1.3986e-22	1.35104e-18	1
Somatomotor<=>Somatomotor	HDL_30760	0.648619	-0.00334276	-0.455688	0.00733564	0.825433	0.00163987	0.220566	0.00743485	5.10942e-10	4.9357e-06	1
Somatomotor<=>Cingulo-Opercular	HDL_30760	0.000638574	-0.0255074	-3.41515	0.00746888	0.0249195	-0.0169262	-2.2428	0.00754691	1.15527e-30	1.11599e-26	1
Somatomotor<=>Dorsal-Attention	HDL_30760	0.11494	-0.0122852	-1.57643	0.00779304	0.205158	-0.00998234	-1.26703	0.00787855	9.70114e-27	9.3713e-23	1
Somatomotor<=>Language	HDL_30760	0.00121907	-0.0252153	-3.23479	0.00779503	0.00373898	-0.0228527	-2.89968	0.0078811	3.65663e-26	3.53231e-22	1
Somatomotor<=>Frontoparietal	HDL_30760	0.00391581	-0.0220808	-2.88516	0.00765322	0.0113138	-0.0195925	-2.53306	0.0077347	3.83456e-29	3.70418e-25	1
Somatomotor<=>Auditory	HDL_30760	4.62371e-07	-0.0376536	-5.04277	0.00746686	0.00013045	-0.0288344	-3.82627	0.00753592	1.3818e-39	1.33482e-35	0.0044665
Somatomotor<=>Default	HDL_30760	0.246293	-0.00893246	-1.15943	0.00770419	0.16579	-0.0108289	-1.3859	0.0078136	2.03521e-06	0.0196601	1
Somatomotor<=>Posterior-Multimodal	HDL_30760	0.0005802	-0.026715	-3.44119	0.0077633	0.00853792	-0.020618	-2.63025	0.00783878	3.09374e-36	2.98856e-32	1
Somatomotor<=>Ventral-Multimodal	HDL_30760	0.0475596	0.0143277	1.98139	0.00723116	0.114257	0.0115633	1.57941	0.00732132	2.32043e-16	2.24154e-12	1
Somatomotor<=>Orbito-Affective	HDL_30760	0.149614	-0.0100664	-1.44094	0.00698596	0.29065	-0.00747092	-1.05672	0.0070699	2.19734e-19	2.12263e-15	1
Cingulo-Opercular<=>Cingulo-Opercular	HDL_30760	2.33473e-07	-0.0385158	-5.17207	0.00744688	0.000258252	-0.0274143	-3.65451	0.0075015	8.64582e-56	8.35186e-52	0.00225535
Cingulo-Opercular<=>Dorsal-Attention	HDL_30760	0.00038729	-0.026683	-3.54913	0.0075182	0.0099992	-0.0195208	-2.57607	0.00757775	1.57489e-50	1.52135e-46	1
Cingulo-Opercular<=>Language	HDL_30760	4.05802e-06	-0.0360944	-4.60952	0.00783042	0.000219736	-0.0291882	-3.69577	0.00789773	1.36274e-45	1.31641e-41	0.0392005
Cingulo-Opercular<=>Frontoparietal	HDL_30760	0.000217933	-0.0287606	-3.69786	0.00777761	0.00552983	-0.0217703	-2.7747	0.007846	8.32075e-44	8.03784e-40	1
Cingulo-Opercular<=>Auditory	HDL_30760	7.44802e-10	-0.0467669	-6.1589	0.00759338	2.42185e-06	-0.0360482	-4.71581	0.00764412	2.82651e-60	2.73041e-56	7.19478e-06
Cingulo-Opercular<=>Default	HDL_30760	0.100092	-0.0128121	-1.64448	0.00779102	0.245226	-0.00916559	-1.16205	0.00788742	4.77853e-17	4.61606e-13	1
Cingulo-Opercular<=>Posterior-Multimodal	HDL_30760	4.02688e-07	-0.0368901	-5.06917	0.00727734	0.00032772	-0.0263276	-3.59289	0.0073277	1.31265e-58	1.26802e-54	0.00388997
Cingulo-Opercular<=>Ventral-Multimodal	HDL_30760	0.00853881	0.0194349	2.63022	0.0073891	0.019452	0.0174578	2.33692	0.00747042	3.89482e-26	3.7624e-22	1
Cingulo-Opercular<=>Orbito-Affective	HDL_30760	0.0201144	-0.0168414	-2.32437	0.00724557	0.155917	-0.010354	-1.41898	0.00729675	5.05078e-58	4.87905e-54	1
Dorsal-Attention<=>Dorsal-Attention	HDL_30760	0.115103	-0.011949	-1.57573	0.00758316	0.832752	-0.0016199	-0.211176	0.00767087	1.77916e-22	1.71867e-18	1
Dorsal-Attention<=>Language	HDL_30760	0.0219792	-0.0180768	-2.29088	0.00789077	0.0259123	-0.0177254	-2.22767	0.00795692	9.08029e-47	8.77156e-43	1
Dorsal-Attention<=>Frontoparietal	HDL_30760	0.000123589	-0.0296668	-3.83956	0.0077266	0.00219419	-0.0238315	-3.06296	0.00778056	9.50535e-59	9.18217e-55	1
Dorsal-Attention<=>Auditory	HDL_30760	0.00624609	-0.0214422	-2.73483	0.00784042	0.00383793	-0.0228964	-2.89148	0.00791857	3.77423e-34	3.6459e-30	1
Dorsal-Attention<=>Default	HDL_30760	0.26115	-0.0083913	-1.1237	0.00746753	0.0544967	-0.0145292	-1.92297	0.00755561	5.87746e-21	5.67762e-17	1
Dorsal-Attention<=>Posterior-Multimodal	HDL_30760	0.0290658	-0.0171748	-2.18273	0.0078685	0.297178	-0.0082913	-1.04253	0.00795307	2.20675e-28	2.13172e-24	1
Dorsal-Attention<=>Ventral-Multimodal	HDL_30760	0.337892	0.00724753	0.958359	0.00756244	0.87071	0.00124603	0.162759	0.00765571	1.94393e-17	1.87783e-13	1
Dorsal-Attention<=>Orbito-Affective	HDL_30760	0.600423	0.00400726	0.5238	0.00765037	0.827775	0.00168625	0.217558	0.0077508	2.0755e-12	2.00493e-08	1
Language<=>Language	HDL_30760	0.00415332	-0.0219677	-2.86657	0.00766341	0.0893367	-0.0131405	-1.69898	0.00773436	5.62579e-40	5.43451e-36	1
Language<=>Frontoparietal	HDL_30760	0.00359532	-0.0226532	-2.91195	0.00777942	0.0627295	-0.0146012	-1.8612	0.00784508	1.81237e-46	1.75075e-42	1
Language<=>Auditory	HDL_30760	2.61497e-05	-0.0327231	-4.20551	0.00778101	0.00449815	-0.0222379	-2.84122	0.00782689	2.46005e-67	2.3764e-63	0.252606
Language<=>Default	HDL_30760	0.0535741	-0.0148884	-1.93036	0.00771272	0.641195	-0.00363355	-0.466035	0.00779674	1.82043e-27	1.75854e-23	1
Language<=>Posterior-Multimodal	HDL_30760	5.23583e-06	-0.0345633	-4.5562	0.007586	0.000201422	-0.0283789	-3.71783	0.00763317	2.74703e-65	2.65363e-61	0.0505781
Language<=>Ventral-Multimodal	HDL_30760	0.272383	0.00820926	1.09762	0.00747915	0.26311	0.00845367	1.1191	0.00755401	1.68975e-34	1.63229e-30	1
Language<=>Orbito-Affective	HDL_30760	0.20685	-0.00960652	-1.26231	0.00761026	0.602087	-0.00399777	-0.521409	0.00766723	8.69029e-55	8.39482e-51	1
Frontoparietal<=>Frontoparietal	HDL_30760	0.000104172	-0.0300492	-3.88135	0.00774193	0.0187658	-0.0183392	-2.35032	0.00780287	1.62403e-51	1.56881e-47	1
Frontoparietal<=>Auditory	HDL_30760	0.00224608	-0.0233991	-3.05595	0.0076569	0.0427608	-0.0156529	-2.02615	0.00772544	5.25589e-42	5.07719e-38	1
Frontoparietal<=>Default	HDL_30760	0.723117	-0.00272494	-0.3543	0.00769104	0.744203	0.00254437	0.326297	0.00779771	4.18369e-08	0.000404144	1
Frontoparietal<=>Posterior-Multimodal	HDL_30760	8.69856e-06	-0.0339164	-4.44824	0.00762467	0.000520998	-0.0266235	-3.47022	0.00767198	5.47857e-65	5.2923e-61	0.0840281
Frontoparietal<=>Ventral-Multimodal	HDL_30760	0.00109955	0.0238812	3.26415	0.00731619	0.012197	0.0185353	2.5066	0.00739462	1.04112e-28	1.00572e-24	1
Frontoparietal<=>Orbito-Affective	HDL_30760	0.791827	0.00192903	0.263943	0.00730851	0.578729	0.0040981	0.55525	0.00738065	6.16389e-35	5.95432e-31	1
Auditory<=>Auditory	HDL_30760	5.98983e-05	-0.0305201	-4.01397	0.00760347	0.08264	-0.0132035	-1.73565	0.00760723	1.71078e-115	1.65262e-111	0.578618
Auditory<=>Default	HDL_30760	0.0111725	-0.0193966	-2.53746	0.00764408	0.48699	-0.00536484	-0.695116	0.0077179	9.10897e-37	8.79926e-33	1
Auditory<=>Posterior-Multimodal	HDL_30760	0.00233745	-0.0235869	-3.04397	0.00774874	0.0223915	-0.0178452	-2.28382	0.00781376	1.44219e-46	1.39316e-42	1
Auditory<=>Ventral-Multimodal	HDL_30760	0.377967	0.00684518	0.881666	0.00776392	0.289541	0.00831357	1.05915	0.00784925	8.60011e-27	8.3077e-23	1
Auditory<=>Orbito-Affective	HDL_30760	0.334103	0.00707879	0.965903	0.00732868	0.144754	0.010749	1.45837	0.00737055	2.82339e-69	2.72739e-65	1
Default<=>Default	HDL_30760	0.284645	-0.00764831	-1.06997	0.00714817	0.526164	0.00457861	0.633882	0.00722313	2.26905e-30	2.1919e-26	1
Posterior-Multimodal<=>Default	HDL_30760	0.0128614	-0.0196185	-2.48778	0.00788595	0.0100905	-0.0205889	-2.57293	0.00800215	0.000503761	1	1
Default<=>Ventral-Multimodal	HDL_30760	0.0586249	0.0143822	1.89109	0.00760525	0.0400308	0.0158473	2.05355	0.00771705	0.000271591	1	1
Default<=>Orbito-Affective	HDL_30760	0.315976	-0.00774809	-1.00278	0.00772658	0.746361	-0.00253429	-0.323445	0.0078353	3.57216e-07	0.00345071	1
Posterior-Multimodal<=>Posterior-Multimodal	HDL_30760	0.0045837	-0.0220434	-2.8352	0.00777491	0.150378	-0.0112744	-1.43824	0.00783903	7.71811e-48	7.45569e-44	1
Posterior-Multimodal<=>Ventral-Multimodal	HDL_30760	0.174294	0.0103758	1.35858	0.00763728	0.424313	0.00615132	0.798975	0.00769901	1.6741e-48	1.61718e-44	1
Posterior-Multimodal<=>Orbito-Affective	HDL_30760	0.977847	-0.00021437	-0.027768	0.00772003	0.903813	-0.000943655	-0.120847	0.00780866	9.53055e-23	9.20651e-19	1
Ventral-Multimodal<=>Ventral-Multimodal	HDL_30760	0.0866332	-0.0128876	-1.71351	0.00752121	0.200694	-0.00972484	-1.27961	0.00759983	1.53862e-30	1.4863e-26	1
Orbito-Affective<=>Ventral-Multimodal	HDL_30760	0.601567	-0.00392153	-0.522155	0.00751028	0.550902	-0.00452612	-0.596418	0.00758884	7.72185e-31	7.45931e-27	1
Orbito-Affective<=>Orbito-Affective	HDL_30760	0.453409	-0.00564106	-0.749757	0.00752385	0.857814	-0.00136497	-0.17916	0.00761872	3.84646e-15	3.71568e-11	1
Visual1	HDL_30760	0.0474747	-0.0130842	-1.98215	0.00660102	0.0728759	-0.0119686	-1.79369	0.00667259	1.66605e-27	1.6094e-23	1
Visual2	HDL_30760	0.350868	0.00577712	0.932927	0.00619247	0.307794	0.00638298	1.01988	0.00625853	4.38736e-30	4.23819e-26	1
Somatomotor	HDL_30760	0.15863	0.00900343	1.40974	0.00638659	0.394862	0.00549612	0.85085	0.00645956	7.08264e-24	6.84183e-20	1
Cingulo-Opercular	HDL_30760	0.268661	-0.00699748	-1.10618	0.00632582	0.185174	-0.008476	-1.32503	0.00639682	8.06842e-26	7.79409e-22	1
Dorsal-Attention	HDL_30760	0.961808	0.000304363	0.0478856	0.00635605	0.736128	0.002166	0.33699	0.00642749	2.92281e-25	2.82344e-21	1
Language	HDL_30760	0.269025	0.00683056	1.10534	0.00617961	0.478326	0.0044317	0.709009	0.00625056	2.51237e-24	2.42695e-20	1
Frontoparietal	HDL_30760	0.966454	0.00025775	0.0420562	0.00612869	0.846296	-0.00120172	-0.193849	0.00619923	4.9547e-23	4.78624e-19	1
Auditory	HDL_30760	0.168742	-0.00881409	-1.3763	0.00640418	0.122866	-0.00999322	-1.54291	0.00647685	4.23991e-25	4.09575e-21	1
Default	HDL_30760	0.755574	0.00185167	0.311302	0.00594814	0.961501	0.000290603	0.04827	0.00602036	5.40379e-19	5.22006e-15	1
Posterior-Multimodal	HDL_30760	0.68085	0.00267772	0.411309	0.00651025	0.561658	0.00382047	0.580389	0.0065826	9.33573e-26	9.01832e-22	1
Ventral-Multimodal	HDL_30760	0.803856	-0.00162747	-0.248363	0.00655277	0.715926	-0.00240976	-0.363913	0.0066218	5.67642e-30	5.48342e-26	1
Orbito-Affective	HDL_30760	0.464599	-0.00445799	-0.731308	0.00609592	0.279712	-0.00667564	-1.08099	0.00617547	9.97807e-13	9.63882e-09	1
Mean_Functional_Connectivity	HDL_30760	4.94375e-07	-0.0393059	-5.02993	0.00781439	0.000603648	-0.0269276	-3.43045	0.00784957	1.82312e-79	1.76113e-75	0.00477566
Mean_Amplitude	HDL_30760	0.952188	-0.000361093	-0.0599604	0.00602219	0.892355	-0.000823486	-0.135326	0.00608519	2.19099e-30	2.1165e-26	1
Visual1<=>Visual1	Triglycerides_30870	0.681456	-0.00283236	-0.410482	0.00690007	0.761774	-0.00214153	-0.303156	0.00706412	2.49124e-06	0.0240654	1
Visual1<=>Visual2	Triglycerides_30870	0.620669	-0.00341418	-0.494909	0.0068986	0.49669	-0.00479491	-0.679718	0.00705427	7.35808e-14	7.10791e-10	1
Visual1<=>Somatomotor	Triglycerides_30870	0.435438	0.00509378	0.779933	0.00653105	0.787747	0.00179417	0.269241	0.00666383	1.46944e-29	1.41947e-25	1
Visual1<=>Cingulo-Opercular	Triglycerides_30870	0.675801	0.00261132	0.418205	0.00624412	0.773074	-0.00182933	-0.288359	0.00634394	2.9678e-67	2.86689e-63	1
Visual1<=>Dorsal-Attention	Triglycerides_30870	0.0871909	0.0118207	1.71047	0.00691077	0.203456	0.00897428	1.2718	0.00705636	1.60554e-24	1.55095e-20	1
Visual1<=>Language	Triglycerides_30870	0.111964	0.0106042	1.58948	0.00667145	0.179062	0.00911742	1.34369	0.00678538	1.31802e-57	1.27321e-53	1
Visual1<=>Frontoparietal	Triglycerides_30870	0.214092	0.00828074	1.24242	0.00666499	0.420586	0.00545347	0.805419	0.00677098	2.37539e-68	2.29463e-64	1
Visual1<=>Auditory	Triglycerides_30870	0.932743	0.000578488	0.0843952	0.00685451	0.559484	0.00407634	0.583616	0.00698461	3.54134e-41	3.42093e-37	1
Visual1<=>Default	Triglycerides_30870	0.0186176	0.0162578	2.35326	0.00690865	0.0432513	0.0142937	2.02138	0.00707124	1.76496e-07	0.00170495	1
Visual1<=>Posterior-Multimodal	Triglycerides_30870	0.207091	0.00877561	1.26164	0.00695572	0.548324	0.00425327	0.600282	0.00708545	6.20351e-44	5.99259e-40	1
Visual1<=>Ventral-Multimodal	Triglycerides_30870	0.0156851	0.0164944	2.41633	0.00682621	0.0384153	0.0144183	2.07051	0.00696364	3.99052e-31	3.85484e-27	1
Visual1<=>Orbito-Affective	Triglycerides_30870	0.675449	0.00286351	0.418687	0.00683927	0.866813	0.00117232	0.16771	0.00699015	7.44701e-17	7.19381e-13	1
Visual2<=>Visual2	Triglycerides_30870	0.368969	-0.00585311	-0.898423	0.00651487	0.0355763	-0.0139891	-2.10185	0.00665563	5.38023e-20	5.1973e-16	1
Visual2<=>Somatomotor	Triglycerides_30870	0.939103	0.000504506	0.0763985	0.00660361	0.838832	-0.00137151	-0.203389	0.00674326	1.45777e-23	1.4082e-19	1
Visual2<=>Cingulo-Opercular	Triglycerides_30870	0.212452	-0.00816132	-1.24688	0.00654538	0.0979479	-0.0110447	-1.65495	0.00667374	8.37175e-36	8.08711e-32	1
Visual2<=>Dorsal-Attention	Triglycerides_30870	0.485441	0.00461453	0.69759	0.00661496	0.633857	-0.00322105	-0.476311	0.00676248	3.97552e-15	3.84035e-11	1
Visual2<=>Language	Triglycerides_30870	0.529881	0.00431408	0.628197	0.00686739	0.368796	0.00627335	0.898747	0.0069801	2.01679e-63	1.94822e-59	1
Visual2<=>Frontoparietal	Triglycerides_30870	0.224625	0.00820999	1.21435	0.00676079	0.205887	0.00869825	1.26499	0.00687615	5.97788e-58	5.77463e-54	1
Visual2<=>Auditory	Triglycerides_30870	0.392838	-0.00593551	-0.854497	0.0069462	0.810734	0.00169496	0.239482	0.00707762	1.45816e-41	1.40858e-37	1
Visual2<=>Default	Triglycerides_30870	0.223613	0.00797832	1.21701	0.00655569	0.0297112	0.0145518	2.17405	0.00669341	1.42142e-24	1.3731e-20	1
Visual2<=>Posterior-Multimodal	Triglycerides_30870	0.742025	0.00228208	0.329176	0.00693269	0.579307	-0.00392016	-0.554404	0.00707094	1.26387e-32	1.2209e-28	1
Visual2<=>Ventral-Multimodal	Triglycerides_30870	0.0140901	0.0161384	2.45513	0.00657332	0.0380195	0.0139128	2.07476	0.00670574	2.45362e-31	2.3702e-27	1
Visual2<=>Orbito-Affective	Triglycerides_30870	0.98167	-0.000155938	-0.0229759	0.00678704	0.882297	0.00102595	0.14806	0.00692926	8.19614e-25	7.91747e-21	1
Somatomotor<=>Somatomotor	Triglycerides_30870	0.755459	0.00201547	0.311453	0.00647119	0.945908	-0.000449141	-0.0678467	0.00661993	8.2519e-11	7.97133e-07	1
Somatomotor<=>Cingulo-Opercular	Triglycerides_30870	0.0830212	0.0113931	1.73349	0.00657233	0.431123	0.00527706	0.787285	0.00670286	1.23144e-33	1.18958e-29	1
Somatomotor<=>Dorsal-Attention	Triglycerides_30870	0.405216	0.00570401	0.832356	0.00685285	0.396636	0.00592725	0.84766	0.00699248	1.16614e-29	1.12649e-25	1
Somatomotor<=>Language	Triglycerides_30870	0.183629	0.00911016	1.3297	0.00685129	0.181777	0.00933779	1.33534	0.00699281	2.39526e-27	2.31382e-23	1
Somatomotor<=>Frontoparietal	Triglycerides_30870	0.162982	0.0093875	1.39515	0.00672865	0.148927	0.00990709	1.44338	0.00686382	9.67003e-32	9.34125e-28	1
Somatomotor<=>Auditory	Triglycerides_30870	0.0111315	0.0166826	2.53874	0.00657122	0.103242	0.0109072	1.6294	0.00669399	2.34818e-43	2.26834e-39	1
Somatomotor<=>Default	Triglycerides_30870	0.2605	0.00763531	1.12524	0.00678552	0.138545	0.0102908	1.48128	0.00694723	6.43196e-06	0.0621328	1
Somatomotor<=>Posterior-Multimodal	Triglycerides_30870	0.0214718	0.0156995	2.29973	0.00682669	0.129102	0.0105562	1.5177	0.00695538	2.97102e-42	2.87001e-38	1
Somatomotor<=>Ventral-Multimodal	Triglycerides_30870	0.139344	0.00943081	1.47829	0.00637956	0.119304	0.0101518	1.55775	0.00651697	1.12228e-20	1.08412e-16	1
Somatomotor<=>Orbito-Affective	Triglycerides_30870	0.000931117	0.020379	3.31095	0.00615503	0.0239195	0.0142029	2.25856	0.00628845	8.35536e-20	8.07128e-16	1
Cingulo-Opercular<=>Cingulo-Opercular	Triglycerides_30870	0.00703835	0.0176699	2.69525	0.00655594	0.111349	0.010613	1.59222	0.00666556	5.38273e-61	5.19971e-57	1
Cingulo-Opercular<=>Dorsal-Attention	Triglycerides_30870	0.633652	0.00315031	0.476599	0.00660997	0.79455	-0.00175092	-0.26041	0.00672372	1.00128e-56	9.67232e-53	1
Cingulo-Opercular<=>Language	Triglycerides_30870	0.111298	0.0109771	1.59244	0.00689326	0.274989	0.00766179	1.09167	0.00701841	1.99736e-48	1.92945e-44	1
Cingulo-Opercular<=>Frontoparietal	Triglycerides_30870	0.169647	0.00940118	1.37338	0.00684529	0.403331	0.00582498	0.835701	0.00697017	2.15601e-47	2.08271e-43	1
Cingulo-Opercular<=>Auditory	Triglycerides_30870	4.2252e-05	0.027381	4.09555	0.00668557	0.00241192	0.0206166	3.03449	0.00679409	6.28973e-65	6.07588e-61	0.408155
Cingulo-Opercular<=>Default	Triglycerides_30870	0.039909	0.0140961	2.0548	0.00686011	0.0739011	0.0125324	1.7873	0.00701191	2.31132e-16	2.23273e-12	1
Cingulo-Opercular<=>Posterior-Multimodal	Triglycerides_30870	0.0202332	0.0148858	2.32215	0.00641038	0.332916	0.00630728	0.968277	0.00651392	1.13917e-65	1.10044e-61	1
Cingulo-Opercular<=>Ventral-Multimodal	Triglycerides_30870	0.0464142	0.0129755	1.99171	0.00651475	0.066437	0.0122014	1.83555	0.00664726	9.19563e-30	8.88298e-26	1
Cingulo-Opercular<=>Orbito-Affective	Triglycerides_30870	3.7489e-08	0.0351996	5.50404	0.00639524	0.000442863	0.0228391	3.51361	0.00650018	1.57372e-63	1.52021e-59	0.000362144
Dorsal-Attention<=>Dorsal-Attention	Triglycerides_30870	0.0040846	0.0192343	2.87182	0.0066976	0.0915478	0.011537	1.68735	0.00683731	9.66955e-26	9.34079e-22	1
Dorsal-Attention<=>Language	Triglycerides_30870	0.272072	0.00763304	1.09833	0.0069497	0.188842	0.00929576	1.31405	0.00707413	3.13082e-50	3.02437e-46	1
Dorsal-Attention<=>Frontoparietal	Triglycerides_30870	0.0184296	0.0160157	2.35703	0.00679486	0.0445947	0.0138717	2.00856	0.0069063	3.09712e-64	2.99182e-60	1
Dorsal-Attention<=>Auditory	Triglycerides_30870	0.922933	-0.000667738	-0.0967408	0.00690234	0.66855	0.00301309	0.428144	0.00703757	4.02668e-36	3.88977e-32	1
Dorsal-Attention<=>Default	Triglycerides_30870	0.948141	0.000427772	0.0650426	0.0065768	0.261067	0.00754986	1.1239	0.00671757	1.35489e-21	1.30882e-17	1
Dorsal-Attention<=>Posterior-Multimodal	Triglycerides_30870	0.136123	0.0103154	1.49043	0.00692107	0.715114	0.00257638	0.365001	0.00705855	9.69349e-34	9.36391e-30	1
Dorsal-Attention<=>Ventral-Multimodal	Triglycerides_30870	0.906315	-0.000783069	-0.117689	0.00665369	0.669174	0.00290418	0.427287	0.0067968	1.06075e-20	1.02469e-16	1
Dorsal-Attention<=>Orbito-Affective	Triglycerides_30870	0.677897	0.00279921	0.41534	0.00673957	0.81912	0.00157566	0.228679	0.00689024	1.3569e-14	1.31076e-10	1
Language<=>Language	Triglycerides_30870	0.242196	0.00789116	1.16954	0.00674721	0.78308	0.00189192	0.275311	0.00687193	6.6729e-45	6.44602e-41	1
Language<=>Frontoparietal	Triglycerides_30870	0.221836	0.00836549	1.22169	0.00684746	0.642983	0.00323102	0.463538	0.00697035	4.79268e-50	4.62973e-46	1
Language<=>Auditory	Triglycerides_30870	0.131477	0.0103407	1.50835	0.00685561	0.565123	0.00400399	0.575256	0.00696036	1.16469e-73	1.12509e-69	1
Language<=>Default	Triglycerides_30870	0.0587812	0.0128481	1.88991	0.00679826	0.698043	0.00269175	0.387968	0.00693807	7.65338e-28	7.39317e-24	1
Language<=>Posterior-Multimodal	Triglycerides_30870	0.00461006	0.0189103	2.83335	0.00667418	0.0150412	0.0164871	2.43156	0.00678047	2.96197e-68	2.86126e-64	1
Language<=>Ventral-Multimodal	Triglycerides_30870	0.189896	0.00865871	1.31092	0.00660506	0.366302	0.00608098	0.903438	0.00673093	2.0875e-40	2.01653e-36	1
Language<=>Orbito-Affective	Triglycerides_30870	0.00630009	0.0183829	2.73197	0.0067288	0.227319	0.00826278	1.20732	0.00684387	1.7559e-57	1.6962e-53	1
Frontoparietal<=>Frontoparietal	Triglycerides_30870	0.0269683	0.0151035	2.21211	0.00682767	0.333618	0.00671555	0.966871	0.00694565	3.33299e-56	3.21967e-52	1
Frontoparietal<=>Auditory	Triglycerides_30870	0.32938	0.00656546	0.975382	0.00673116	0.884531	0.000995349	0.14523	0.00685362	1.09136e-47	1.05425e-43	1
Frontoparietal<=>Default	Triglycerides_30870	0.90129	-0.000840145	-0.124033	0.00677355	0.396974	-0.00587281	-0.847052	0.00693323	4.67248e-07	0.00451361	1
Frontoparietal<=>Posterior-Multimodal	Triglycerides_30870	0.0836477	0.0116083	1.72997	0.00671011	0.233052	0.00812733	1.19256	0.00681501	8.18809e-70	7.9097e-66	1
Frontoparietal<=>Ventral-Multimodal	Triglycerides_30870	0.0684394	-0.0117638	-1.82218	0.0064559	0.13577	-0.00982262	-1.49178	0.0065845	3.48689e-33	3.36833e-29	1
Frontoparietal<=>Orbito-Affective	Triglycerides_30870	0.270371	0.00711085	1.10223	0.00645131	0.86595	-0.00111018	-0.168807	0.00657662	5.29256e-37	5.11262e-33	1
Auditory<=>Auditory	Triglycerides_30870	7.96559e-05	0.0264201	3.9461	0.00669526	0.0316203	0.0145299	2.1493	0.00676027	6.83056e-128	6.59832e-124	0.769476
Auditory<=>Default	Triglycerides_30870	0.0341037	0.0142611	2.11896	0.00673021	0.84076	0.00137771	0.200923	0.00685688	2.75752e-42	2.66377e-38	1
Auditory<=>Posterior-Multimodal	Triglycerides_30870	0.0317281	0.0146156	2.14794	0.00680445	0.0471538	0.0137478	1.98502	0.00692581	4.66022e-51	4.50177e-47	1
Auditory<=>Ventral-Multimodal	Triglycerides_30870	0.139779	0.0101206	1.47666	0.0068537	0.39473	0.00595262	0.851086	0.00699414	3.7235e-29	3.5969e-25	1
Auditory<=>Orbito-Affective	Triglycerides_30870	0.115744	0.0101443	1.57295	0.00644922	0.847009	0.00126314	0.192938	0.00654688	1.10327e-75	1.06576e-71	1
Default<=>Default	Triglycerides_30870	0.307496	0.00643432	1.02051	0.006305	0.406879	-0.00533304	-0.829413	0.00642989	4.20995e-34	4.06681e-30	1
Posterior-Multimodal<=>Default	Triglycerides_30870	0.0454218	0.0138917	2.00083	0.00694299	0.016636	0.0170295	2.39482	0.00711098	0.000376232	1	1
Default<=>Ventral-Multimodal	Triglycerides_30870	0.0788452	-0.0118043	-1.7575	0.00671656	0.074974	-0.0122486	-1.7807	0.00687853	0.00020936	1	1
Default<=>Orbito-Affective	Triglycerides_30870	0.990361	-8.25338e-05	-0.0120808	0.00683183	0.552451	-0.00415392	-0.594099	0.00699196	7.85631e-08	0.000758919	1
Posterior-Multimodal<=>Posterior-Multimodal	Triglycerides_30870	0.000412053	0.0241733	3.53272	0.00684267	0.0261362	0.0154844	2.22432	0.00696143	4.25684e-55	4.11211e-51	1
Posterior-Multimodal<=>Ventral-Multimodal	Triglycerides_30870	0.565412	0.0038691	0.574829	0.00673087	0.467255	0.00497806	0.726964	0.00684774	2.86416e-54	2.76678e-50	1
Posterior-Multimodal<=>Orbito-Affective	Triglycerides_30870	0.338413	0.00652858	0.957325	0.00681961	0.479008	0.00492783	0.707909	0.0069611	1.343e-25	1.29734e-21	1
Ventral-Multimodal<=>Ventral-Multimodal	Triglycerides_30870	0.699065	0.00256837	0.386587	0.00664369	0.442387	0.00520494	0.768182	0.00677566	3.21601e-33	3.10667e-29	1
Orbito-Affective<=>Ventral-Multimodal	Triglycerides_30870	0.0169443	-0.0158724	-2.38808	0.0066465	0.139269	-0.0100207	-1.47857	0.0067773	4.06436e-35	3.92617e-31	1
Orbito-Affective<=>Orbito-Affective	Triglycerides_30870	0.644896	0.00306392	0.46087	0.00664812	0.719011	0.00244406	0.359784	0.00679312	2.57456e-18	2.48702e-14	1
Visual1	Triglycerides_30870	0.630927	-0.00279098	-0.480429	0.00580935	0.992698	-5.42344e-05	-0.00915206	0.00592593	5.08171e-31	4.90894e-27	1
Visual2	Triglycerides_30870	0.00117768	-0.0176622	-3.24461	0.00544356	0.00476904	-0.0156722	-2.82249	0.00555261	7.25802e-31	7.01124e-27	1
Somatomotor	Triglycerides_30870	0.00459353	-0.0159005	-2.8345	0.00560965	0.0721208	-0.0102999	-1.79843	0.00572716	4.61067e-25	4.45391e-21	1
Cingulo-Opercular	Triglycerides_30870	0.0935018	-0.00933383	-1.67727	0.00556488	0.296156	-0.00593511	-1.04473	0.00568098	4.06932e-25	3.93097e-21	1
Dorsal-Attention	Triglycerides_30870	0.0842325	-0.00964685	-1.72671	0.00558684	0.0890688	-0.00969267	-1.7004	0.00570023	3.66336e-29	3.5388e-25	1
Language	Triglycerides_30870	0.00457665	-0.0154166	-2.83567	0.00543665	0.041718	-0.0113035	-2.03643	0.00555066	7.30303e-25	7.05473e-21	1
Frontoparietal	Triglycerides_30870	0.03069	-0.0116521	-2.16119	0.0053915	0.139597	-0.00813386	-1.47734	0.00550574	2.73727e-23	2.6442e-19	1
Auditory	Triglycerides_30870	0.0998081	-0.0092656	-1.64585	0.00562969	0.254484	-0.00654743	-1.13955	0.00574562	9.49787e-27	9.17494e-23	1
Default	Triglycerides_30870	0.0118724	-0.0131736	-2.5161	0.00523573	0.0654943	-0.00985517	-1.84195	0.0053504	4.48155e-19	4.32918e-15	1
Posterior-Multimodal	Triglycerides_30870	0.375215	-0.00508652	-0.886764	0.00573605	0.436154	-0.00455958	-0.778716	0.00585526	1.30651e-25	1.26209e-21	1
Ventral-Multimodal	Triglycerides_30870	0.183169	-0.00769708	-1.3311	0.0057825	0.522608	-0.0037702	-0.63934	0.00589702	4.41746e-31	4.26727e-27	1
Orbito-Affective	Triglycerides_30870	0.211248	-0.00669453	-1.25017	0.00535488	0.763693	-0.00164608	-0.300638	0.00547527	2.41913e-13	2.33688e-09	1
Mean_Functional_Connectivity	Triglycerides_30870	0.000166203	0.0258571	3.7661	0.00686574	0.0132254	0.0172487	2.47782	0.00696124	9.71871e-87	9.38827e-83	1
Mean_Amplitude	Triglycerides_30870	0.0449713	-0.0106173	-2.00502	0.00529535	0.143941	-0.00789403	-1.46132	0.00540199	6.85925e-31	6.62604e-27	1
Visual1<=>Visual1	ApolipoproteinA_30630	0.329134	0.0073205	0.975882	0.00750143	0.149076	0.010908	1.44285	0.00756005	6.93167e-06	0.0669599	1
Visual1<=>Visual2	ApolipoproteinA_30630	0.599475	0.00393522	0.525163	0.00749333	0.271758	0.00829146	1.09905	0.00754421	3.17294e-11	3.06506e-07	1
Visual1<=>Somatomotor	ApolipoproteinA_30630	0.226548	-0.00858197	-1.20933	0.00709646	0.6905	-0.00283922	-0.398182	0.00713046	1.40257e-23	1.35488e-19	1
Visual1<=>Cingulo-Opercular	ApolipoproteinA_30630	0.00689266	-0.0183585	-2.70223	0.00679382	0.117853	-0.0106287	-1.56391	0.00679621	1.35192e-58	1.30595e-54	1
Visual1<=>Dorsal-Attention	ApolipoproteinA_30630	0.590538	-0.00403475	-0.538064	0.00749864	0.799985	0.00190979	0.25337	0.00753757	2.78143e-21	2.68686e-17	1
Visual1<=>Language	ApolipoproteinA_30630	0.0320108	-0.015549	-2.14441	0.00725095	0.148995	-0.0104788	-1.44314	0.00726111	8.95335e-51	8.64894e-47	1
Visual1<=>Frontoparietal	ApolipoproteinA_30630	0.00357993	-0.0211266	-2.91329	0.0072518	0.0551068	-0.0139129	-1.91813	0.00725333	1.01369e-60	9.79227e-57	1
Visual1<=>Auditory	ApolipoproteinA_30630	0.918407	0.000764154	0.102442	0.0074594	0.681236	0.00307322	0.410782	0.0074814	5.66509e-38	5.47248e-34	1
Visual1<=>Default	ApolipoproteinA_30630	0.00615482	-0.0205249	-2.73967	0.00749174	0.0164258	-0.0181157	-2.3995	0.0075498	4.93141e-06	0.0476375	1
Visual1<=>Posterior-Multimodal	ApolipoproteinA_30630	0.356178	-0.0069774	-0.922691	0.00756201	0.962708	-0.000354536	-0.0467564	0.00758262	1.25518e-39	1.2125e-35	1
Visual1<=>Ventral-Multimodal	ApolipoproteinA_30630	0.724109	-0.00262019	-0.352977	0.00742313	0.417047	-0.00604781	-0.811569	0.007452	1.65924e-30	1.60283e-26	1
Visual1<=>Orbito-Affective	ApolipoproteinA_30630	0.285998	0.00792582	1.06697	0.00742837	0.557939	0.00437874	0.585914	0.00747334	1.16355e-15	1.12399e-11	1
Visual2<=>Visual2	ApolipoproteinA_30630	0.3972	0.00598769	0.846648	0.00707223	0.0485737	0.0140303	1.97242	0.00711324	2.48573e-17	2.40122e-13	1
Visual2<=>Somatomotor	ApolipoproteinA_30630	0.137914	-0.0106512	-1.48366	0.007179	0.382064	-0.00630924	-0.874116	0.00721786	7.70049e-20	7.43867e-16	1
Visual2<=>Cingulo-Opercular	ApolipoproteinA_30630	0.0158481	-0.017175	-2.41258	0.00711893	0.0698649	-0.0129535	-1.81287	0.00714528	3.17733e-32	3.0693e-28	1
Visual2<=>Dorsal-Attention	ApolipoproteinA_30630	0.406469	-0.00595992	-0.830138	0.00717943	0.840528	0.00145411	0.201221	0.00722644	1.36652e-12	1.32006e-08	1
Visual2<=>Language	ApolipoproteinA_30630	0.186318	-0.00984777	-1.32159	0.00745145	0.208476	-0.0093751	-1.2578	0.00745356	1.61224e-59	1.55742e-55	1
Visual2<=>Frontoparietal	ApolipoproteinA_30630	0.00142691	-0.0234549	-3.18955	0.00735369	0.00681138	-0.0199198	-2.70618	0.00736086	9.92707e-54	9.58955e-50	1
Visual2<=>Auditory	ApolipoproteinA_30630	0.897544	-0.000973519	-0.128766	0.00756037	0.668176	-0.00325054	-0.428659	0.00758304	1.30657e-37	1.26214e-33	1
Visual2<=>Default	ApolipoproteinA_30630	0.052792	-0.0138021	-1.93672	0.00712652	0.00975631	-0.0185121	-2.58457	0.00716256	2.39222e-22	2.31088e-18	1
Visual2<=>Posterior-Multimodal	ApolipoproteinA_30630	0.514049	-0.00490591	-0.652557	0.00751798	0.843684	0.00148889	0.197186	0.00755066	2.33351e-27	2.25417e-23	1
Visual2<=>Ventral-Multimodal	ApolipoproteinA_30630	0.451113	-0.00538614	-0.753573	0.00714747	0.193685	-0.00932768	-1.29979	0.00717628	7.04959e-30	6.8099e-26	1
Visual2<=>Orbito-Affective	ApolipoproteinA_30630	0.107327	0.0118646	1.61039	0.00736753	0.454376	0.0055399	0.748153	0.00740477	2.25952e-22	2.1827e-18	1
Somatomotor<=>Somatomotor	ApolipoproteinA_30630	0.974373	0.000225502	0.0321246	0.00701959	0.483434	0.00495347	0.700802	0.00706828	2.9619e-10	2.86119e-06	1
Somatomotor<=>Cingulo-Opercular	ApolipoproteinA_30630	0.0147679	-0.0174199	-2.43821	0.00714455	0.166129	-0.00993161	-1.38479	0.0071719	3.98211e-31	3.84672e-27	1
Somatomotor<=>Dorsal-Attention	ApolipoproteinA_30630	0.0801215	-0.0130431	-1.75006	0.00745294	0.180858	-0.0100174	-1.33816	0.00748594	8.01865e-27	7.74602e-23	1
Somatomotor<=>Language	ApolipoproteinA_30630	0.11231	-0.011844	-1.58796	0.00745864	0.264386	-0.00836145	-1.11611	0.00749158	9.22882e-27	8.91504e-23	1
Somatomotor<=>Frontoparietal	ApolipoproteinA_30630	0.0802188	-0.0128042	-1.7495	0.00731878	0.200541	-0.00940622	-1.28005	0.00734832	1.21294e-29	1.1717e-25	1
Somatomotor<=>Auditory	ApolipoproteinA_30630	0.00394433	-0.0205989	-2.88288	0.00714526	0.0824596	-0.0124412	-1.73667	0.00716383	1.57559e-40	1.52202e-36	1
Somatomotor<=>Default	ApolipoproteinA_30630	0.511439	0.00483734	0.656609	0.00736715	0.604315	0.00384681	0.518213	0.00742323	1.18448e-06	0.0114421	1
Somatomotor<=>Posterior-Multimodal	ApolipoproteinA_30630	0.0161091	-0.0178692	-2.40661	0.00742504	0.100746	-0.0122248	-1.64132	0.0074482	1.17158e-36	1.13174e-32	1
Somatomotor<=>Ventral-Multimodal	ApolipoproteinA_30630	0.00743309	0.0185096	2.67703	0.00691423	0.0265021	0.0154336	2.21892	0.00695547	4.01694e-16	3.88036e-12	1
Somatomotor<=>Orbito-Affective	ApolipoproteinA_30630	0.544938	-0.00404371	-0.605372	0.00667971	0.542373	-0.00409156	-0.609238	0.00671587	8.60365e-20	8.31113e-16	1
Cingulo-Opercular<=>Cingulo-Opercular	ApolipoproteinA_30630	8.04871e-05	-0.0280982	-3.94367	0.00712489	0.0116373	-0.0179905	-2.52316	0.00713015	7.59991e-56	7.34151e-52	0.777505
Cingulo-Opercular<=>Dorsal-Attention	ApolipoproteinA_30630	0.00121367	-0.0232673	-3.23606	0.00719	0.0183509	-0.0169808	-2.35863	0.00719942	5.38597e-51	5.20285e-47	1
Cingulo-Opercular<=>Language	ApolipoproteinA_30630	0.00126122	-0.0241661	-3.22507	0.0074932	0.0247583	-0.0168566	-2.2453	0.00750751	4.24624e-46	4.10187e-42	1
Cingulo-Opercular<=>Frontoparietal	ApolipoproteinA_30630	0.00387874	-0.0214821	-2.88816	0.00743801	0.0489038	-0.0146811	-1.96954	0.00745408	5.25649e-44	5.07777e-40	1
Cingulo-Opercular<=>Auditory	ApolipoproteinA_30630	0.000119044	-0.0279617	-3.84876	0.00726513	0.0126017	-0.0181277	-2.49503	0.00726551	6.19661e-61	5.98593e-57	1
Cingulo-Opercular<=>Default	ApolipoproteinA_30630	0.658317	-0.00329576	-0.442244	0.00745236	0.997615	-2.24098e-05	-0.00298978	0.00749546	2.19412e-17	2.11952e-13	1
Cingulo-Opercular<=>Posterior-Multimodal	ApolipoproteinA_30630	0.000202953	-0.0258725	-3.71592	0.00696261	0.0151549	-0.0169151	-2.42884	0.00696425	8.25867e-60	7.97787e-56	1
Cingulo-Opercular<=>Ventral-Multimodal	ApolipoproteinA_30630	0.00769138	0.018834	2.66556	0.00706565	0.0244695	0.0159686	2.24983	0.0070977	1.39524e-25	1.3478e-21	1
Cingulo-Opercular<=>Orbito-Affective	ApolipoproteinA_30630	0.250683	-0.00796273	-1.14872	0.00693182	0.44609	-0.00528419	-0.761962	0.00693497	1.9214e-58	1.85608e-54	1
Dorsal-Attention<=>Dorsal-Attention	ApolipoproteinA_30630	0.0863851	-0.0124354	-1.71486	0.00725156	0.53591	-0.00451129	-0.619019	0.00728781	1.11922e-22	1.08117e-18	1
Dorsal-Attention<=>Language	ApolipoproteinA_30630	0.299757	-0.00782551	-1.03698	0.00754646	0.351466	-0.00704416	-0.931769	0.00755998	3.48947e-47	3.37083e-43	1
Dorsal-Attention<=>Frontoparietal	ApolipoproteinA_30630	0.00523437	-0.0206404	-2.79252	0.00739134	0.0375158	-0.0153807	-2.08023	0.00739377	2.00872e-59	1.94043e-55	1
Dorsal-Attention<=>Auditory	ApolipoproteinA_30630	0.11152	-0.0119342	-1.59146	0.00749892	0.114077	-0.0118901	-1.58019	0.00752444	2.49763e-34	2.41271e-30	1
Dorsal-Attention<=>Default	ApolipoproteinA_30630	0.937258	-0.000561728	-0.0787173	0.00713602	0.496839	-0.00487434	-0.679483	0.0071736	6.86346e-21	6.6301e-17	1
Dorsal-Attention<=>Posterior-Multimodal	ApolipoproteinA_30630	0.0689478	-0.0136827	-1.81885	0.00752272	0.354655	-0.00699208	-0.925617	0.00755396	9.22284e-29	8.90926e-25	1
Dorsal-Attention<=>Ventral-Multimodal	ApolipoproteinA_30630	0.246954	0.00837428	1.15781	0.00723287	0.644994	0.00335181	0.460734	0.00727493	3.72918e-17	3.60239e-13	1
Dorsal-Attention<=>Orbito-Affective	ApolipoproteinA_30630	0.104816	0.0118587	1.62201	0.00731115	0.256035	0.00835894	1.13584	0.00735925	2.08985e-12	2.01879e-08	1
Language<=>Language	ApolipoproteinA_30630	0.114154	-0.0115795	-1.57986	0.00732947	0.665025	-0.003182	-0.432992	0.00734887	3.65001e-40	3.52591e-36	1
Language<=>Frontoparietal	ApolipoproteinA_30630	0.0591434	-0.0140411	-1.88722	0.00744007	0.38969	-0.00641146	-0.860197	0.00745348	8.49688e-47	8.20798e-43	1
Language<=>Auditory	ApolipoproteinA_30630	0.00481299	-0.0209934	-2.81957	0.0074456	0.146067	-0.0108155	-1.45361	0.00744045	2.82741e-67	2.73128e-63	1
Language<=>Default	ApolipoproteinA_30630	0.123221	-0.0113762	-1.54145	0.00738019	0.767069	-0.00219568	-0.296215	0.00741246	3.04699e-27	2.94339e-23	1
Language<=>Posterior-Multimodal	ApolipoproteinA_30630	0.00528933	-0.020242	-2.78913	0.00725747	0.049913	-0.0142229	-1.96081	0.00725355	1.19995e-66	1.15915e-62	1
Language<=>Ventral-Multimodal	ApolipoproteinA_30630	0.592612	0.00382886	0.535063	0.0071559	0.668286	0.00307692	0.428507	0.00718057	2.51406e-34	2.42858e-30	1
Language<=>Orbito-Affective	ApolipoproteinA_30630	0.0960309	-0.0121177	-1.66448	0.00728018	0.188218	-0.00958853	-1.31591	0.00728662	6.28147e-55	6.0679e-51	1
Frontoparietal<=>Frontoparietal	ApolipoproteinA_30630	0.00758601	-0.0197742	-2.6702	0.00740552	0.185149	-0.00982545	-1.32511	0.00741483	1.1932e-51	1.15263e-47	1
Frontoparietal<=>Auditory	ApolipoproteinA_30630	0.0731822	-0.0131208	-1.79178	0.00732278	0.409279	-0.00605688	-0.825178	0.0073401	1.71825e-42	1.65983e-38	1
Frontoparietal<=>Default	ApolipoproteinA_30630	0.961565	0.000354455	0.0481902	0.00735533	0.52493	0.00471042	0.635775	0.00740895	2.626e-08	0.000253672	1
Frontoparietal<=>Posterior-Multimodal	ApolipoproteinA_30630	0.000523378	-0.0252989	-3.469	0.00729286	0.0118208	-0.0183515	-2.51765	0.00728913	9.48686e-66	9.16431e-62	1
Frontoparietal<=>Ventral-Multimodal	ApolipoproteinA_30630	0.0094018	0.0181748	2.59731	0.00699756	0.0606388	0.0131833	1.87621	0.00702653	6.44329e-29	6.22422e-25	1
Frontoparietal<=>Orbito-Affective	ApolipoproteinA_30630	0.839137	0.00141967	0.203	0.00699346	0.94376	0.000494968	0.0705451	0.00701634	2.36993e-35	2.28936e-31	1
Auditory<=>Auditory	ApolipoproteinA_30630	0.0278515	-0.0159938	-2.19951	0.00727153	0.899799	-0.000910113	-0.125917	0.00722789	5.6055e-115	5.41491e-111	1
Auditory<=>Default	ApolipoproteinA_30630	0.0251546	-0.0163671	-2.23917	0.00730946	0.46939	-0.00530468	-0.723484	0.00733214	6.8866e-37	6.65245e-33	1
Auditory<=>Posterior-Multimodal	ApolipoproteinA_30630	0.168793	-0.0101984	-1.37614	0.00741089	0.594264	-0.00395474	-0.532674	0.00742431	6.0846e-47	5.87772e-43	1
Auditory<=>Ventral-Multimodal	ApolipoproteinA_30630	0.87054	-0.00121135	-0.162974	0.00743275	0.855405	-0.00136044	-0.182228	0.00746561	5.59819e-27	5.40785e-23	1
Auditory<=>Orbito-Affective	ApolipoproteinA_30630	0.757836	0.0021616	0.308328	0.00701074	0.625082	0.00342328	0.488667	0.00700534	7.54247e-69	7.28602e-65	1
Default<=>Default	ApolipoproteinA_30630	0.15655	-0.00969328	-1.41682	0.00684159	0.986768	-0.000113911	-0.0165845	0.00686853	1.82756e-30	1.76542e-26	1
Posterior-Multimodal<=>Default	ApolipoproteinA_30630	0.134714	-0.011272	-1.49582	0.00753565	0.134481	-0.0113709	-1.49672	0.00759722	0.000405905	1	1
Default<=>Ventral-Multimodal	ApolipoproteinA_30630	0.553986	0.00430675	0.591807	0.00727728	0.402091	0.00614744	0.837908	0.00733665	0.000316167	1	1
Default<=>Orbito-Affective	ApolipoproteinA_30630	0.0240728	-0.0166725	-2.25612	0.00738991	0.0984644	-0.0123019	-1.65241	0.0074448	1.33825e-07	0.00129274	1
Posterior-Multimodal<=>Posterior-Multimodal	ApolipoproteinA_30630	0.0624976	-0.013853	-1.86284	0.0074365	0.468134	-0.00540414	-0.725531	0.00744853	1.34009e-48	1.29453e-44	1
Posterior-Multimodal<=>Ventral-Multimodal	ApolipoproteinA_30630	0.103915	0.0118806	1.62623	0.00730565	0.312097	0.00739702	1.01085	0.00731759	5.74952e-48	5.55404e-44	1
Posterior-Multimodal<=>Orbito-Affective	ApolipoproteinA_30630	0.629186	0.00356526	0.48288	0.00738332	0.807598	0.00180686	0.243529	0.0074195	4.38217e-23	4.23318e-19	1
Ventral-Multimodal<=>Ventral-Multimodal	ApolipoproteinA_30630	0.0566079	-0.0137293	-1.90642	0.0072016	0.208996	-0.00908385	-1.25637	0.00723025	4.53943e-30	4.38509e-26	1
Orbito-Affective<=>Ventral-Multimodal	ApolipoproteinA_30630	0.0888454	-0.0122295	-1.70159	0.00718712	0.155173	-0.0102572	-1.42154	0.00721551	2.09316e-30	2.02199e-26	1
Orbito-Affective<=>Orbito-Affective	ApolipoproteinA_30630	0.5454	-0.00435129	-0.604677	0.00719606	0.997246	2.49856e-05	0.00345117	0.00723973	2.77444e-15	2.68011e-11	1
Visual1	ApolipoproteinA_30630	0.0572343	-0.0120089	-1.90161	0.00631513	0.154883	-0.00902265	-1.42254	0.00634263	2.05434e-27	1.98449e-23	1
Visual2	ApolipoproteinA_30630	0.601502	0.00309321	0.522249	0.00592286	0.371883	0.00531089	0.89297	0.00594745	6.15429e-30	5.94505e-26	1
Somatomotor	ApolipoproteinA_30630	0.183416	0.00812707	1.33035	0.00610897	0.242608	0.00717315	1.16852	0.00613864	4.78927e-24	4.62643e-20	1
Cingulo-Opercular	ApolipoproteinA_30630	0.388544	-0.00521711	-0.862278	0.00605038	0.467865	-0.00441311	-0.72597	0.00607891	1.48926e-25	1.43863e-21	1
Dorsal-Attention	ApolipoproteinA_30630	0.993304	-5.10432e-05	-0.00839248	0.00608202	0.652892	0.00274839	0.449755	0.00611085	3.43561e-25	3.3188e-21	1
Language	ApolipoproteinA_30630	0.309152	0.00601118	1.01703	0.00591055	0.322777	0.00587292	0.98879	0.0059395	2.61949e-24	2.53043e-20	1
Frontoparietal	ApolipoproteinA_30630	0.948031	0.000382434	0.0651803	0.00586733	0.849601	0.00111818	0.189629	0.00589667	3.71116e-23	3.58498e-19	1
Auditory	ApolipoproteinA_30630	0.517938	-0.00396059	-0.646537	0.00612585	0.613095	-0.00311259	-0.505668	0.0061554	8.13227e-25	7.85578e-21	1
Default	ApolipoproteinA_30630	0.785767	0.00154717	0.271814	0.005692	0.752712	0.00180329	0.31507	0.00572346	2.2591e-19	2.18229e-15	1
Posterior-Multimodal	ApolipoproteinA_30630	0.763416	0.00187385	0.301002	0.00622537	0.518457	0.00403828	0.645735	0.00625377	8.2652e-26	7.98419e-22	1
Ventral-Multimodal	ApolipoproteinA_30630	0.886123	-0.000898348	-0.143213	0.0062728	0.976853	0.000182744	0.0290149	0.00629829	8.94251e-30	8.63847e-26	1
Orbito-Affective	ApolipoproteinA_30630	0.598682	-0.00307013	-0.526305	0.00583337	0.589043	-0.00317185	-0.540231	0.00587129	5.62701e-13	5.43569e-09	1
Mean_Functional_Connectivity	ApolipoproteinA_30630	0.00153417	-0.0236821	-3.16853	0.00747416	0.0849153	-0.0128496	-1.72293	0.007458	1.20045e-80	1.15964e-76	1
Mean_Amplitude	ApolipoproteinA_30630	0.930229	-0.000504623	-0.0875583	0.00576328	0.872972	0.0009251	0.159887	0.00578597	1.93744e-30	1.87156e-26	1
Visual1<=>Visual1	ApolipoproteinB_30640	0.250445	-0.00744934	-1.1493	0.00648166	0.373696	-0.00582965	-0.889588	0.0065532	3.2421e-06	0.0313187	1
Visual1<=>Visual2	ApolipoproteinB_30640	0.332034	0.00628859	0.970044	0.00648279	0.202389	0.00834594	1.27481	0.00654681	1.86736e-13	1.80387e-09	1
Visual1<=>Somatomotor	ApolipoproteinB_30640	0.765232	-0.00183398	-0.29862	0.00614151	0.83141	-0.00131754	-0.212896	0.00618866	6.95037e-29	6.71406e-25	1
Visual1<=>Cingulo-Opercular	ApolipoproteinB_30640	0.331886	-0.00569633	-0.970342	0.00587044	0.420635	-0.00474378	-0.805333	0.00589046	2.40493e-66	2.32316e-62	1
Visual1<=>Dorsal-Attention	ApolipoproteinB_30640	0.0685496	0.0118338	1.82146	0.00649687	0.0385511	0.0135544	2.06906	0.00655101	1.17737e-24	1.13734e-20	1
Visual1<=>Language	ApolipoproteinB_30640	0.796141	0.00162113	0.258348	0.006275	0.571638	0.0035654	0.565648	0.0063032	1.7428e-56	1.68354e-52	1
Visual1<=>Frontoparietal	ApolipoproteinB_30640	0.680463	0.00258206	0.411836	0.00626963	0.489202	0.00435023	0.69159	0.00629019	2.48798e-67	2.40338e-63	1
Visual1<=>Auditory	ApolipoproteinB_30640	0.325748	-0.00633063	-0.982733	0.00644186	0.722721	-0.00230037	-0.354829	0.00648304	3.8395e-40	3.70896e-36	1
Visual1<=>Default	ApolipoproteinB_30640	0.491038	-0.00447186	-0.688669	0.00649348	0.366974	-0.00592161	-0.902172	0.00656372	1.79097e-07	0.00173007	1
Visual1<=>Posterior-Multimodal	ApolipoproteinB_30640	0.191496	0.00854527	1.3062	0.00654208	0.2227	0.00802564	1.21941	0.00658157	2.95653e-43	2.856e-39	1
Visual1<=>Ventral-Multimodal	ApolipoproteinB_30640	0.651212	-0.00290156	-0.452085	0.00641817	0.240724	-0.00758628	-1.17321	0.00646627	6.58352e-31	6.35968e-27	1
Visual1<=>Orbito-Affective	ApolipoproteinB_30640	0.914093	-0.000693662	-0.107879	0.00643	0.59061	-0.00349157	-0.537959	0.0064904	1.62958e-16	1.57417e-12	1
Visual2<=>Visual2	ApolipoproteinB_30640	0.0563286	0.0116865	1.90857	0.00612316	0.166762	0.0085426	1.38272	0.0061781	1.76588e-19	1.70584e-15	1
Visual2<=>Somatomotor	ApolipoproteinB_30640	0.917218	-0.000644881	-0.10394	0.00620437	0.856654	0.00113024	0.180637	0.006257	4.36141e-23	4.21312e-19	1
Visual2<=>Cingulo-Opercular	ApolipoproteinB_30640	0.176871	-0.00830694	-1.35049	0.00615106	0.317363	-0.00619377	-0.999912	0.00619431	1.28434e-34	1.24067e-30	1
Visual2<=>Dorsal-Attention	ApolipoproteinB_30640	0.0299762	0.013492	2.17053	0.006216	0.0793113	0.0110122	1.75477	0.00627557	3.59511e-15	3.47288e-11	1
Visual2<=>Language	ApolipoproteinB_30640	0.190052	0.00846188	1.31046	0.00645717	0.0339245	0.0137497	2.12109	0.00648236	5.67189e-62	5.47905e-58	1
Visual2<=>Frontoparietal	ApolipoproteinB_30640	0.222471	0.00775408	1.22001	0.00635573	0.0665585	0.0117125	1.83473	0.00638379	3.55008e-57	3.42938e-53	1
Visual2<=>Auditory	ApolipoproteinB_30640	0.324465	-0.00643383	-0.985345	0.00652953	0.882925	0.000967633	0.147264	0.00657074	9.66973e-41	9.34096e-37	1
Visual2<=>Default	ApolipoproteinB_30640	0.216805	-0.00761184	-1.2351	0.00616293	0.712739	-0.00228826	-0.368184	0.00621498	1.91035e-23	1.8454e-19	1
Visual2<=>Posterior-Multimodal	ApolipoproteinB_30640	0.0318005	0.0139935	2.14703	0.00651758	0.0411889	0.013404	2.04173	0.00656504	1.37426e-32	1.32754e-28	1
Visual2<=>Ventral-Multimodal	ApolipoproteinB_30640	0.0148493	-0.0150574	-2.43621	0.00618066	0.00233613	-0.0189532	-3.04412	0.00622616	5.10044e-32	4.92702e-28	1
Visual2<=>Orbito-Affective	ApolipoproteinB_30640	0.00638463	-0.0173967	-2.72758	0.00637809	0.00457596	-0.018236	-2.83572	0.00643081	8.99643e-25	8.69055e-21	1
Somatomotor<=>Somatomotor	ApolipoproteinB_30640	0.372682	0.00542336	0.891477	0.00608357	0.421983	0.00493527	0.802999	0.00614605	1.46948e-10	1.41952e-06	1
Somatomotor<=>Cingulo-Opercular	ApolipoproteinB_30640	0.27755	0.00671327	1.08586	0.00618243	0.430088	0.0049132	0.789054	0.0062267	1.04159e-33	1.00618e-29	1
Somatomotor<=>Dorsal-Attention	ApolipoproteinB_30640	0.329411	0.0062828	0.97532	0.00644178	0.168063	0.00894812	1.3785	0.00649123	2.33969e-29	2.26014e-25	1
Somatomotor<=>Language	ApolipoproteinB_30640	0.0362691	0.0134843	2.09401	0.00643944	0.0208705	0.0149969	2.31047	0.00649084	5.24394e-27	5.06565e-23	1
Somatomotor<=>Frontoparietal	ApolipoproteinB_30640	0.0611402	0.0118476	1.87257	0.00632692	0.0306037	0.0137829	2.16231	0.00637415	4.3384e-31	4.19089e-27	1
Somatomotor<=>Auditory	ApolipoproteinB_30640	0.233703	0.00735442	1.1909	0.00617549	0.391992	0.00531793	0.856026	0.00621234	1.1436e-43	1.10471e-39	1
Somatomotor<=>Default	ApolipoproteinB_30640	0.348016	0.00598268	0.938462	0.00637499	0.272163	0.00707834	1.09812	0.00644588	8.40315e-06	0.0811745	1
Somatomotor<=>Posterior-Multimodal	ApolipoproteinB_30640	0.0101505	0.0164997	2.57086	0.00641797	0.0141477	0.0158455	2.45367	0.0064579	1.2709e-41	1.22769e-37	1
Somatomotor<=>Ventral-Multimodal	ApolipoproteinB_30640	0.654655	0.00268188	0.447311	0.00599555	0.898777	0.00076942	0.127208	0.00604852	1.57494e-20	1.52139e-16	1
Somatomotor<=>Orbito-Affective	ApolipoproteinB_30640	0.191156	0.00755638	1.3072	0.00578057	0.638522	0.00273973	0.469772	0.00583206	7.02735e-20	6.78842e-16	1
Cingulo-Opercular<=>Cingulo-Opercular	ApolipoproteinB_30640	0.924499	0.000584778	0.0947693	0.00617055	0.709752	-0.00230555	-0.372194	0.00619448	4.54721e-62	4.3926e-58	1
Cingulo-Opercular<=>Dorsal-Attention	ApolipoproteinB_30640	0.445898	-0.00473849	-0.762283	0.00621618	0.533227	-0.00389113	-0.623096	0.00624482	1.13447e-55	1.09589e-51	1
Cingulo-Opercular<=>Language	ApolipoproteinB_30640	0.1483	0.00936762	1.44561	0.00648006	0.1575	0.00921046	1.41357	0.00651573	5.18292e-48	5.0067e-44	1
Cingulo-Opercular<=>Frontoparietal	ApolipoproteinB_30640	0.270548	0.00709697	1.10183	0.00644109	0.305781	0.00663312	1.02414	0.0064768	6.47664e-47	6.25643e-43	1
Cingulo-Opercular<=>Auditory	ApolipoproteinB_30640	0.0313191	0.0135397	2.15312	0.00628844	0.0924899	0.0106167	1.68247	0.0063102	7.69647e-66	7.43479e-62	1
Cingulo-Opercular<=>Default	ApolipoproteinB_30640	0.00811967	0.0170634	2.64727	0.00644568	0.0116308	0.0164181	2.52334	0.0065065	3.87698e-16	3.74516e-12	1
Cingulo-Opercular<=>Posterior-Multimodal	ApolipoproteinB_30640	0.501815	0.00405077	0.671647	0.0060311	0.75681	0.00187421	0.309676	0.00605217	3.47327e-65	3.35518e-61	1
Cingulo-Opercular<=>Ventral-Multimodal	ApolipoproteinB_30640	0.00703761	0.0165077	2.69529	0.00612467	0.0238992	0.0139417	2.25889	0.00617195	2.96329e-29	2.86254e-25	1
Cingulo-Opercular<=>Orbito-Affective	ApolipoproteinB_30640	9.98293e-07	0.0294186	4.89322	0.00601212	0.00185946	0.0187807	3.11215	0.00603466	2.54716e-63	2.46055e-59	0.00964351
Dorsal-Attention<=>Dorsal-Attention	ApolipoproteinB_30640	0.0193222	0.0147268	2.33941	0.00629509	0.0532919	0.0122642	1.93264	0.00634581	1.99187e-26	1.92414e-22	1
Dorsal-Attention<=>Language	ApolipoproteinB_30640	0.0326481	0.01396	2.1365	0.00653406	0.00642252	0.0179038	2.72563	0.00656868	2.2633e-49	2.18635e-45	1
Dorsal-Attention<=>Frontoparietal	ApolipoproteinB_30640	0.0922722	0.0107593	1.6836	0.00639065	0.0454768	0.0128303	2.00032	0.00641412	4.35738e-64	4.20923e-60	1
Dorsal-Attention<=>Auditory	ApolipoproteinB_30640	0.963286	-0.000298687	-0.046031	0.00648882	0.50125	0.00439424	0.672534	0.00653385	2.17286e-35	2.09899e-31	1
Dorsal-Attention<=>Default	ApolipoproteinB_30640	0.944073	-0.000433676	-0.070152	0.00618196	0.450047	0.00471042	0.755348	0.00623609	4.30424e-21	4.15789e-17	1
Dorsal-Attention<=>Posterior-Multimodal	ApolipoproteinB_30640	0.00504626	0.0182449	2.80432	0.00650599	0.0103272	0.0168068	2.56488	0.00655269	9.06135e-34	8.75327e-30	1
Dorsal-Attention<=>Ventral-Multimodal	ApolipoproteinB_30640	0.0399037	-0.012856	-2.05485	0.00625643	0.0364762	-0.0132015	-2.09169	0.00631138	6.53104e-21	6.30898e-17	1
Dorsal-Attention<=>Orbito-Affective	ApolipoproteinB_30640	0.0792862	-0.0111158	-1.75492	0.0063341	0.0447665	-0.012835	-2.00694	0.0063953	1.65374e-14	1.59751e-10	1
Language<=>Language	ApolipoproteinB_30640	0.203752	0.00806243	1.27097	0.00634353	0.326722	0.00625784	0.980757	0.00638062	2.0858e-44	2.01488e-40	1
Language<=>Frontoparietal	ApolipoproteinB_30640	0.0382927	0.0133468	2.07182	0.00644205	0.0548945	0.0124326	1.9198	0.00647599	2.20371e-49	2.12879e-45	1
Language<=>Auditory	ApolipoproteinB_30640	0.643747	0.00298001	0.462472	0.00644365	0.895829	0.000846019	0.130934	0.00646143	8.11351e-73	7.83765e-69	1
Language<=>Default	ApolipoproteinB_30640	0.770842	0.0018613	0.291276	0.00639014	0.501101	-0.00433261	-0.672768	0.00643998	1.74175e-28	1.68253e-24	1
Language<=>Posterior-Multimodal	ApolipoproteinB_30640	0.174299	0.00852972	1.35856	0.0062785	0.11677	0.0098803	1.56853	0.00629908	1.9111e-67	1.84613e-63	1
Language<=>Ventral-Multimodal	ApolipoproteinB_30640	0.914596	0.000665777	0.107244	0.00620806	0.505418	-0.00416103	-0.665999	0.00624781	1.10429e-39	1.06674e-35	1
Language<=>Orbito-Affective	ApolipoproteinB_30640	0.254955	0.00719628	1.13842	0.00632127	0.721358	-0.00226455	-0.356649	0.00634953	6.02184e-57	5.8171e-53	1
Frontoparietal<=>Frontoparietal	ApolipoproteinB_30640	0.0269145	0.0142196	2.21289	0.00642583	0.0666316	0.0118398	1.83423	0.00645489	5.83536e-56	5.63695e-52	1
Frontoparietal<=>Auditory	ApolipoproteinB_30640	0.461217	0.00466469	0.736855	0.00633054	0.629835	0.00306788	0.481964	0.00636537	2.50179e-47	2.41673e-43	1
Frontoparietal<=>Default	ApolipoproteinB_30640	0.976056	0.00019123	0.0300137	0.00637143	0.687309	-0.00259243	-0.402514	0.00644058	4.32899e-07	0.0041818	1
Frontoparietal<=>Posterior-Multimodal	ApolipoproteinB_30640	0.330364	0.00614433	0.9734	0.00631223	0.27062	0.00697561	1.10166	0.00633191	1.10896e-68	1.07125e-64	1
Frontoparietal<=>Ventral-Multimodal	ApolipoproteinB_30640	0.42026	-0.00489237	-0.805985	0.00607006	0.344131	-0.00578413	-0.946052	0.00611397	7.00532e-33	6.76714e-29	1
Frontoparietal<=>Orbito-Affective	ApolipoproteinB_30640	0.203901	0.00770131	1.27055	0.0060614	0.89809	0.000781617	0.128076	0.00610277	1.89064e-36	1.82636e-32	1
Auditory<=>Auditory	ApolipoproteinB_30640	0.161891	0.00879561	1.39878	0.00628805	0.59534	0.00332951	0.53112	0.00626884	2.93785e-129	2.83796e-125	1
Auditory<=>Default	ApolipoproteinB_30640	0.573799	0.00355893	0.562473	0.00632728	0.620045	-0.00315604	-0.495793	0.00636564	5.21562e-43	5.03829e-39	1
Auditory<=>Posterior-Multimodal	ApolipoproteinB_30640	0.678631	0.0026505	0.414337	0.00639698	0.51757	0.00416124	0.647106	0.00643054	2.20124e-50	2.1264e-46	1
Auditory<=>Ventral-Multimodal	ApolipoproteinB_30640	0.523564	0.00410567	0.637871	0.00643652	0.858784	-0.00115422	-0.177925	0.00648711	5.12268e-28	4.94851e-24	1
Auditory<=>Orbito-Affective	ApolipoproteinB_30640	0.00412117	0.0173835	2.869	0.00605907	0.155721	0.00862451	1.41965	0.00607508	1.82831e-73	1.76615e-69	1
Default<=>Default	ApolipoproteinB_30640	0.645294	0.00272774	0.460315	0.0059258	0.410179	-0.00491526	-0.823593	0.00596807	6.48455e-34	6.26408e-30	1
Posterior-Multimodal<=>Default	ApolipoproteinB_30640	0.137904	-0.00967988	-1.48369	0.00652418	0.213496	-0.00820983	-1.24404	0.00659932	0.000768254	1	1
Default<=>Ventral-Multimodal	ApolipoproteinB_30640	0.112361	0.0100254	1.58773	0.00631429	0.14348	0.00934342	1.463	0.00638648	0.000363673	1	1
Default<=>Orbito-Affective	ApolipoproteinB_30640	0.0163455	0.0154164	2.40127	0.00642008	0.0555027	0.0124271	1.91501	0.00648933	1.78719e-07	0.00172642	1
Posterior-Multimodal<=>Posterior-Multimodal	ApolipoproteinB_30640	0.0031738	0.018987	2.95068	0.00643479	0.0125409	0.0161409	2.49673	0.00646483	5.85402e-55	5.65498e-51	1
Posterior-Multimodal<=>Ventral-Multimodal	ApolipoproteinB_30640	0.0110149	-0.0160845	-2.54242	0.00632645	0.00339174	-0.0186248	-2.93009	0.00635639	5.99636e-54	5.79248e-50	1
Posterior-Multimodal<=>Orbito-Affective	ApolipoproteinB_30640	0.0351934	-0.0134939	-2.10624	0.00640662	0.00970896	-0.0167036	-2.58623	0.00645868	1.56049e-25	1.50744e-21	1
Ventral-Multimodal<=>Ventral-Multimodal	ApolipoproteinB_30640	0.105758	0.0101008	1.61762	0.00624424	0.0374933	0.0130842	2.08046	0.0062891	1.57477e-33	1.52123e-29	1
Orbito-Affective<=>Ventral-Multimodal	ApolipoproteinB_30640	0.964572	0.000277511	0.044418	0.00624771	0.482202	0.00442117	0.702776	0.00629101	1.22374e-35	1.18214e-31	1
Orbito-Affective<=>Orbito-Affective	ApolipoproteinB_30640	0.239897	0.00733874	1.17527	0.00624428	0.350478	0.00588317	0.93368	0.00630106	4.67304e-18	4.51416e-14	1
Visual1	ApolipoproteinB_30640	0.468311	-0.00395155	-0.725242	0.00544859	0.78983	-0.00146298	-0.266534	0.00548891	1.5254e-30	1.47354e-26	1
Visual2	ApolipoproteinB_30640	0.703713	-0.00194364	-0.380318	0.00511058	0.992474	-4.85586e-05	-0.00943308	0.0051477	2.06163e-31	1.99153e-27	1
Somatomotor	ApolipoproteinB_30640	0.512543	-0.00345403	-0.654892	0.0052742	0.947539	-0.000349819	-0.0657985	0.00531652	1.47226e-25	1.4222e-21	1
Cingulo-Opercular	ApolipoproteinB_30640	0.12071	-0.00810873	-1.55185	0.0052252	0.235165	-0.00625404	-1.18719	0.00526795	5.59737e-25	5.40706e-21	1
Dorsal-Attention	ApolipoproteinB_30640	0.666127	-0.00226627	-0.431475	0.00525239	0.708712	-0.00197713	-0.373591	0.00529222	2.49538e-29	2.41054e-25	1
Language	ApolipoproteinB_30640	0.236043	-0.00604974	-1.18496	0.00510542	0.459016	-0.00381136	-0.740479	0.00514715	4.99734e-25	4.82743e-21	1
Frontoparietal	ApolipoproteinB_30640	0.106668	-0.00817854	-1.61341	0.0050691	0.203015	-0.0065072	-1.27304	0.00511153	2.29521e-23	2.21717e-19	1
Auditory	ApolipoproteinB_30640	0.139352	-0.00780469	-1.47826	0.00527965	0.298313	-0.00553477	-1.04008	0.00532149	3.60084e-26	3.47841e-22	1
Default	ApolipoproteinB_30640	0.0754241	-0.00874743	-1.77795	0.00491995	0.141292	-0.00730223	-1.47104	0.00496397	2.32025e-19	2.24136e-15	1
Posterior-Multimodal	ApolipoproteinB_30640	0.874077	0.00085292	0.158484	0.00538175	0.735566	0.00183242	0.337734	0.00542564	1.04585e-25	1.01029e-21	1
Ventral-Multimodal	ApolipoproteinB_30640	0.25372	0.00618706	1.14139	0.00542065	0.0723408	0.00981272	1.79705	0.00546047	1.35331e-31	1.3073e-27	1
Orbito-Affective	ApolipoproteinB_30640	0.394333	-0.00428731	-0.8518	0.00503323	0.879965	-0.000767606	-0.151015	0.00508298	3.65989e-13	3.53545e-09	1
Mean_Functional_Connectivity	ApolipoproteinB_30640	0.0419398	0.0131392	2.03422	0.00645908	0.115007	0.010193	1.57614	0.00646707	5.4208e-87	5.23649e-83	1
Mean_Amplitude	ApolipoproteinB_30640	0.568137	-0.00284117	-0.570806	0.00497747	0.845186	-0.000979191	-0.195266	0.00501465	5.0789e-31	4.90621e-27	1
Visual1<=>Visual1	C_reactive_protein_30710	0.393132	-0.00548744	-0.853967	0.00642582	0.304003	-0.00661917	-1.02791	0.00643945	2.43054e-06	0.023479	1
Visual1<=>Visual2	C_reactive_protein_30710	0.149265	-0.00927367	-1.44218	0.00643032	0.117592	-0.010073	-1.56501	0.00643636	1.28956e-13	1.24572e-09	1
Visual1<=>Somatomotor	C_reactive_protein_30710	0.0340894	-0.0129021	-2.11913	0.0060884	0.0325535	-0.013	-2.13767	0.00608137	2.61484e-29	2.52593e-25	1
Visual1<=>Cingulo-Opercular	C_reactive_protein_30710	0.348702	-0.00545742	-0.937128	0.00582356	0.324539	-0.00570622	-0.985193	0.00579198	6.66016e-67	6.43372e-63	1
Visual1<=>Dorsal-Attention	C_reactive_protein_30710	0.0290625	-0.01406	-2.18277	0.00644137	0.0252033	-0.0144105	-2.23841	0.00643783	1.37361e-24	1.3269e-20	1
Visual1<=>Language	C_reactive_protein_30710	0.0160359	-0.0149796	-2.40826	0.00622006	0.0201243	-0.0143934	-2.32417	0.00619293	2.92482e-57	2.82537e-53	1
Visual1<=>Frontoparietal	C_reactive_protein_30710	0.0157367	-0.0150145	-2.41513	0.00621685	0.0122022	-0.0154956	-2.50643	0.00618234	4.00971e-68	3.87338e-64	1
Visual1<=>Auditory	C_reactive_protein_30710	0.109596	-0.0102243	-1.60007	0.00638992	0.149359	-0.00919026	-1.44184	0.00637397	1.13809e-40	1.09939e-36	1
Visual1<=>Default	C_reactive_protein_30710	0.846952	0.00124296	0.193011	0.00643985	0.946883	0.000429854	0.0666228	0.00645206	1.20308e-07	0.00116217	1
Visual1<=>Posterior-Multimodal	C_reactive_protein_30710	0.0112342	-0.0164353	-2.53552	0.00648204	0.00736886	-0.0173213	-2.67992	0.00646334	4.20351e-44	4.06059e-40	1
Visual1<=>Ventral-Multimodal	C_reactive_protein_30710	0.0574846	0.0120915	1.8997	0.00636496	0.0620411	0.0118612	1.86609	0.00635616	3.54785e-31	3.42722e-27	1
Visual1<=>Orbito-Affective	C_reactive_protein_30710	0.0588925	0.0120431	1.88908	0.00637513	0.0589265	0.0120475	1.88883	0.00637831	9.3472e-17	9.02939e-13	1
Visual2<=>Visual2	C_reactive_protein_30710	0.698884	0.00234923	0.386831	0.006073	0.889487	0.000843975	0.138955	0.00607374	1.98362e-19	1.91618e-15	1
Visual2<=>Somatomotor	C_reactive_protein_30710	0.1607	-0.00863747	-1.40276	0.00615746	0.216284	-0.00761094	-1.2365	0.00615522	3.9678e-23	3.83289e-19	1
Visual2<=>Cingulo-Opercular	C_reactive_protein_30710	0.149931	-0.00878811	-1.43982	0.00610361	0.193167	-0.00792779	-1.3013	0.00609218	2.87073e-35	2.77313e-31	1
Visual2<=>Dorsal-Attention	C_reactive_protein_30710	0.669693	-0.00263061	-0.426574	0.00616682	0.524646	-0.00392621	-0.636209	0.00617126	3.69389e-15	3.5683e-11	1
Visual2<=>Language	C_reactive_protein_30710	0.00670096	-0.0173558	-2.71158	0.0064006	0.0103962	-0.0163205	-2.56256	0.00636883	1.02302e-62	9.88233e-59	1
Visual2<=>Frontoparietal	C_reactive_protein_30710	0.0927182	-0.0105955	-1.6813	0.006302	0.0871585	-0.0107327	-1.71065	0.00627403	6.76499e-58	6.53498e-54	1
Visual2<=>Auditory	C_reactive_protein_30710	0.20824	-0.00814821	-1.25845	0.00647479	0.27549	-0.00704284	-1.09053	0.00645818	3.10904e-41	3.00334e-37	1
Visual2<=>Default	C_reactive_protein_30710	0.625416	-0.0029843	-0.488196	0.00611292	0.757662	-0.00188536	-0.308556	0.00611026	1.06323e-23	1.02708e-19	1
Visual2<=>Posterior-Multimodal	C_reactive_protein_30710	0.0236061	-0.0146307	-2.26362	0.0064634	0.0179027	-0.0152808	-2.36778	0.00645361	1.86572e-32	1.80229e-28	1
Visual2<=>Ventral-Multimodal	C_reactive_protein_30710	0.0276187	0.0135007	2.20279	0.00612891	0.0276525	0.0134784	2.20231	0.0061201	9.7754e-32	9.44303e-28	1
Visual2<=>Orbito-Affective	C_reactive_protein_30710	0.0400858	0.0129928	2.05297	0.00632875	0.0387617	0.0130728	2.06682	0.00632507	7.50359e-25	7.24847e-21	1
Somatomotor<=>Somatomotor	C_reactive_protein_30710	0.892413	0.000815789	0.135253	0.00603156	0.865521	0.00102291	0.169352	0.00604017	1.76074e-10	1.70088e-06	1
Somatomotor<=>Cingulo-Opercular	C_reactive_protein_30710	0.659974	-0.00269582	-0.439954	0.00612751	0.574556	-0.00343397	-0.561362	0.0061172	1.01228e-33	9.77861e-30	1
Somatomotor<=>Dorsal-Attention	C_reactive_protein_30710	0.0686389	-0.0116341	-1.82087	0.00638933	0.123225	-0.00983789	-1.54143	0.00638231	6.12554e-29	5.91727e-25	1
Somatomotor<=>Language	C_reactive_protein_30710	0.0514582	-0.0124424	-1.94773	0.00638813	0.0585446	-0.012074	-1.89169	0.00638269	5.12778e-27	4.95344e-23	1
Somatomotor<=>Frontoparietal	C_reactive_protein_30710	0.194744	-0.00813474	-1.29671	0.00627338	0.194451	-0.00812873	-1.29756	0.00626463	2.16715e-31	2.09347e-27	1
Somatomotor<=>Auditory	C_reactive_protein_30710	0.418831	-0.00495171	-0.808464	0.00612484	0.265515	-0.00680026	-1.11348	0.00610723	6.23364e-44	6.02169e-40	1
Somatomotor<=>Default	C_reactive_protein_30710	0.43862	-0.00490154	-0.774539	0.00632833	0.384564	-0.00551517	-0.869533	0.00634268	1.1546e-05	0.111534	1
Somatomotor<=>Posterior-Multimodal	C_reactive_protein_30710	0.0488695	-0.0125379	-1.96983	0.00636495	0.0415007	-0.0129407	-2.0386	0.00634786	2.92373e-42	2.82433e-38	1
Somatomotor<=>Ventral-Multimodal	C_reactive_protein_30710	0.162342	0.00831319	1.39728	0.00594954	0.190976	0.00778038	1.30773	0.00594953	1.94085e-20	1.87486e-16	1
Somatomotor<=>Orbito-Affective	C_reactive_protein_30710	0.000926087	0.0189985	3.31247	0.00573545	0.00343902	0.0167814	2.92579	0.00573569	5.16806e-20	4.99234e-16	1
Cingulo-Opercular<=>Cingulo-Opercular	C_reactive_protein_30710	0.22319	-0.00744598	-1.21812	0.00611268	0.118646	-0.00949242	-1.56054	0.00608278	6.30896e-62	6.09446e-58	1
Cingulo-Opercular<=>Dorsal-Attention	C_reactive_protein_30710	0.0467381	-0.01226	-1.98877	0.00616465	0.0510135	-0.0119788	-1.95146	0.00613836	2.82805e-56	2.73189e-52	1
Cingulo-Opercular<=>Language	C_reactive_protein_30710	0.0203276	-0.0148934	-2.3204	0.00641846	0.0126002	-0.0159603	-2.49506	0.00639677	2.50863e-48	2.42334e-44	1
Cingulo-Opercular<=>Frontoparietal	C_reactive_protein_30710	0.041812	-0.0129916	-2.03549	0.00638254	0.0287759	-0.0139109	-2.18667	0.00636167	2.77528e-47	2.68092e-43	1
Cingulo-Opercular<=>Auditory	C_reactive_protein_30710	0.405031	-0.00519157	-0.832684	0.00623474	0.215411	-0.00768262	-1.23885	0.00620139	2.47923e-66	2.39493e-62	1
Cingulo-Opercular<=>Default	C_reactive_protein_30710	0.541337	-0.00390639	-0.6108	0.00639552	0.398801	-0.0053995	-0.843779	0.00639919	3.3307e-16	3.21746e-12	1
Cingulo-Opercular<=>Posterior-Multimodal	C_reactive_protein_30710	0.227104	-0.00721865	-1.20788	0.00597629	0.15179	-0.00852015	-1.43328	0.00594451	6.06521e-66	5.85899e-62	1
Cingulo-Opercular<=>Ventral-Multimodal	C_reactive_protein_30710	0.0402512	0.0124599	2.05127	0.00607421	0.0508578	0.0118473	1.95277	0.00606691	9.41164e-30	9.09164e-26	1
Cingulo-Opercular<=>Orbito-Affective	C_reactive_protein_30710	0.105491	0.00965553	1.61886	0.00596442	0.353171	0.00550767	0.928473	0.00593196	4.62055e-67	4.46345e-63	1
Dorsal-Attention<=>Dorsal-Attention	C_reactive_protein_30710	0.623479	-0.00306504	-0.490932	0.00624332	0.509591	-0.004114	-0.659485	0.0062382	9.92325e-27	9.58586e-23	1
Dorsal-Attention<=>Language	C_reactive_protein_30710	0.00750105	-0.0173185	-2.67396	0.0064767	0.0085744	-0.0169662	-2.62878	0.00645401	1.78063e-49	1.72009e-45	1
Dorsal-Attention<=>Frontoparietal	C_reactive_protein_30710	0.105416	-0.0102598	-1.6192	0.00633631	0.088275	-0.0107458	-1.70464	0.00630385	3.67597e-64	3.55099e-60	1
Dorsal-Attention<=>Auditory	C_reactive_protein_30710	0.110885	-0.0102552	-1.59428	0.00643246	0.119535	-0.00999446	-1.55678	0.00641995	7.11205e-36	6.87024e-32	1
Dorsal-Attention<=>Default	C_reactive_protein_30710	0.253875	-0.0069954	-1.14102	0.00613085	0.292962	-0.00644719	-1.05167	0.00613043	6.84634e-21	6.61357e-17	1
Dorsal-Attention<=>Posterior-Multimodal	C_reactive_protein_30710	0.067119	-0.0118111	-1.83096	0.00645077	0.0456496	-0.0128711	-1.99872	0.00643965	4.10559e-34	3.966e-30	1
Dorsal-Attention<=>Ventral-Multimodal	C_reactive_protein_30710	0.0142702	0.0152029	2.45056	0.00620383	0.0127306	0.0154553	2.4914	0.00620345	7.93697e-21	7.66711e-17	1
Dorsal-Attention<=>Orbito-Affective	C_reactive_protein_30710	0.000287611	0.0227883	3.62673	0.00628342	0.000518046	0.0218328	3.47171	0.00628877	2.37427e-14	2.29354e-10	1
Language<=>Language	C_reactive_protein_30710	0.264678	-0.00701113	-1.11543	0.00628559	0.148602	-0.00905235	-1.44453	0.00626662	3.21115e-45	3.10197e-41	1
Language<=>Frontoparietal	C_reactive_protein_30710	0.0834242	-0.0110581	-1.73122	0.00638744	0.0416094	-0.0129678	-2.03751	0.00636451	6.27917e-50	6.06568e-46	1
Language<=>Auditory	C_reactive_protein_30710	0.19762	-0.00822669	-1.2884	0.00638521	0.112353	-0.0100756	-1.58776	0.00634579	6.97032e-74	6.73333e-70	1
Language<=>Default	C_reactive_protein_30710	0.276963	0.00688913	1.08719	0.00633663	0.567479	0.00361928	0.571776	0.00632988	1.09332e-28	1.05615e-24	1
Language<=>Posterior-Multimodal	C_reactive_protein_30710	0.135296	-0.00929289	-1.49359	0.00622185	0.107833	-0.00994961	-1.60807	0.0061873	3.45875e-68	3.34115e-64	1
Language<=>Ventral-Multimodal	C_reactive_protein_30710	0.0527165	0.0119288	1.93733	0.00615736	0.0734833	0.010994	1.78989	0.00614226	2.99959e-40	2.8976e-36	1
Language<=>Orbito-Affective	C_reactive_protein_30710	0.0365584	0.0131065	2.09078	0.00626874	0.122744	0.00963196	1.54341	0.00624069	3.32811e-58	3.21495e-54	1
Frontoparietal<=>Frontoparietal	C_reactive_protein_30710	0.322527	-0.00629668	-0.989299	0.00636479	0.180975	-0.00847837	-1.3378	0.00633756	2.02358e-56	1.95478e-52	1
Frontoparietal<=>Auditory	C_reactive_protein_30710	0.109266	-0.0100489	-1.60156	0.00627447	0.0644911	-0.011562	-1.84885	0.00625363	1.16974e-47	1.12997e-43	1
Frontoparietal<=>Default	C_reactive_protein_30710	0.924386	0.000599296	0.0949107	0.00631431	0.750812	-0.00200932	-0.317573	0.00632712	6.41396e-07	0.00619589	1
Frontoparietal<=>Posterior-Multimodal	C_reactive_protein_30710	0.153723	-0.00892086	-1.42655	0.00625346	0.0963932	-0.0103377	-1.66266	0.00621756	8.53335e-70	8.24322e-66	1
Frontoparietal<=>Ventral-Multimodal	C_reactive_protein_30710	0.00274026	0.0180264	2.99577	0.0060173	0.00141884	0.0191707	3.19115	0.00600746	2.64668e-33	2.55669e-29	1
Frontoparietal<=>Orbito-Affective	C_reactive_protein_30710	9.67808e-05	0.0234347	3.89917	0.00601018	0.00023023	0.0220951	3.68385	0.00599783	7.3655e-37	7.11508e-33	0.934903
Auditory<=>Auditory	C_reactive_protein_30710	0.372862	-0.00555781	-0.891142	0.00623673	0.210233	-0.00772096	-1.25296	0.00616219	1.09666e-130	1.05937e-126	1
Auditory<=>Default	C_reactive_protein_30710	0.540874	-0.00383747	-0.611501	0.0062755	0.318973	-0.0062366	-0.996592	0.00625793	2.81669e-43	2.72093e-39	1
Auditory<=>Posterior-Multimodal	C_reactive_protein_30710	0.209117	-0.00796419	-1.25603	0.00634076	0.180006	-0.00847048	-1.34078	0.0063176	8.93581e-51	8.63199e-47	1
Auditory<=>Ventral-Multimodal	C_reactive_protein_30710	0.452451	-0.00479823	-0.751346	0.00638617	0.336627	-0.00612957	-0.960869	0.0063792	6.52623e-29	6.30433e-25	1
Auditory<=>Orbito-Affective	C_reactive_protein_30710	0.138214	-0.00890755	-1.48252	0.00600837	0.0346054	-0.0126136	-2.11306	0.00596936	5.61438e-77	5.42349e-73	1
Default<=>Default	C_reactive_protein_30710	0.276946	0.00638953	1.08723	0.00587688	0.541564	0.00358137	0.610458	0.00586669	3.49204e-34	3.37331e-30	1
Posterior-Multimodal<=>Default	C_reactive_protein_30710	0.34787	0.00607589	0.938747	0.00647234	0.403207	0.00542473	0.835921	0.00648952	0.00076102	1	1
Default<=>Ventral-Multimodal	C_reactive_protein_30710	0.474795	-0.00447753	-0.71471	0.00626481	0.48647	-0.00437102	-0.695945	0.0062807	0.000231064	1	1
Default<=>Orbito-Affective	C_reactive_protein_30710	0.781603	0.00176665	0.277234	0.00637241	0.887389	0.000904089	0.14161	0.00638437	9.00319e-08	0.000869708	1
Posterior-Multimodal<=>Posterior-Multimodal	C_reactive_protein_30710	0.0483791	-0.0125961	-1.97412	0.00638063	0.0221168	-0.0145405	-2.2885	0.00635374	5.2537e-56	5.07507e-52	1
Posterior-Multimodal<=>Ventral-Multimodal	C_reactive_protein_30710	0.0289191	0.0137083	2.18472	0.00627465	0.0239582	0.0141106	2.25794	0.00624931	2.33803e-54	2.25854e-50	1
Posterior-Multimodal<=>Orbito-Affective	C_reactive_protein_30710	0.0178769	0.0150506	2.36832	0.00635498	0.0208719	0.0146734	2.31044	0.00635092	2.20502e-25	2.13004e-21	1
Ventral-Multimodal<=>Ventral-Multimodal	C_reactive_protein_30710	0.00695679	-0.0167152	-2.69913	0.00619281	0.00657405	-0.0168042	-2.71792	0.00618276	2.58429e-33	2.49643e-29	1
Orbito-Affective<=>Ventral-Multimodal	C_reactive_protein_30710	0.00338024	-0.018166	-2.93115	0.00619757	0.00373939	-0.0179372	-2.89963	0.00618605	2.47403e-35	2.38991e-31	1
Orbito-Affective<=>Orbito-Affective	C_reactive_protein_30710	0.0105778	-0.0158288	-2.55654	0.00619151	0.0067213	-0.016788	-2.71058	0.00619351	4.05612e-18	3.91821e-14	1
Visual1	C_reactive_protein_30710	0.174206	-0.00736445	-1.35885	0.0054196	0.0986336	-0.00893854	-1.65158	0.00541212	5.40562e-31	5.22183e-27	1
Visual2	C_reactive_protein_30710	0.125271	-0.0077598	-1.53307	0.00506161	0.0620315	-0.00943262	-1.86616	0.00505457	2.17633e-31	2.10234e-27	1
Somatomotor	C_reactive_protein_30710	0.51535	-0.00339995	-0.650539	0.00522636	0.374736	-0.00463599	-0.887653	0.00522275	8.61608e-26	8.32314e-22	1
Cingulo-Opercular	C_reactive_protein_30710	0.0613213	-0.0096942	-1.87126	0.00518058	0.0277061	-0.0113981	-2.20155	0.00517732	1.27243e-25	1.22917e-21	1
Dorsal-Attention	C_reactive_protein_30710	0.0853872	-0.00901288	-1.72032	0.00523907	0.0293197	-0.0114037	-2.17929	0.00523277	1.20564e-29	1.16465e-25	1
Language	C_reactive_protein_30710	0.0665653	-0.00929546	-1.83468	0.00506653	0.0340814	-0.0107305	-2.11923	0.00506338	2.08869e-25	2.01768e-21	1
Frontoparietal	C_reactive_protein_30710	0.154052	-0.00716197	-1.42541	0.0050245	0.0780811	-0.00884978	-1.762	0.00502257	9.22598e-24	8.9123e-20	1
Auditory	C_reactive_protein_30710	0.0651292	-0.00969019	-1.84445	0.00525369	0.0348863	-0.0110753	-2.10979	0.00524946	7.72228e-27	7.45972e-23	1
Default	C_reactive_protein_30710	0.206553	-0.00616866	-1.26313	0.00488362	0.121647	-0.00756074	-1.54795	0.00488436	1.48208e-19	1.43169e-15	1
Posterior-Multimodal	C_reactive_protein_30710	0.135662	-0.00798674	-1.49219	0.00535236	0.0666512	-0.00980931	-1.8341	0.00534829	8.72354e-26	8.42694e-22	1
Ventral-Multimodal	C_reactive_protein_30710	0.228468	-0.00647282	-1.20434	0.00537456	0.156296	-0.00760948	-1.41768	0.00536754	5.47732e-31	5.29109e-27	1
Orbito-Affective	C_reactive_protein_30710	0.207331	-0.0062936	-1.26097	0.00499107	0.183907	-0.00663881	-1.32886	0.00499587	1.46754e-13	1.41764e-09	1
Mean_Functional_Connectivity	C_reactive_protein_30710	0.096849	-0.0106324	-1.66039	0.00640358	0.0408397	-0.0129974	-2.04526	0.00635489	1.05658e-87	1.02065e-83	1
Mean_Amplitude	C_reactive_protein_30710	0.148953	-0.00712709	-1.44328	0.00493811	0.0778019	-0.00869705	-1.76366	0.00493126	3.08771e-31	2.98273e-27	1
Visual1<=>Visual1	LipoproteinA_30790	0.849623	-0.00132094	-0.189601	0.00696694	0.840135	-0.00140664	-0.201723	0.00697314	0.000320625	1	1
Visual1<=>Visual2	LipoproteinA_30790	0.689626	0.00278876	0.399369	0.00698293	0.692767	0.00275759	0.395109	0.00697933	1.71266e-10	1.65443e-06	1
Visual1<=>Somatomotor	LipoproteinA_30790	0.17007	-0.00906671	-1.37203	0.00660825	0.129923	-0.00998203	-1.51447	0.00659111	1.98576e-22	1.91824e-18	1
Visual1<=>Cingulo-Opercular	LipoproteinA_30790	0.882993	-0.000931716	-0.147179	0.00633052	0.761158	-0.00191131	-0.303965	0.00628794	9.68954e-51	9.3601e-47	1
Visual1<=>Dorsal-Attention	LipoproteinA_30790	0.744164	-0.00228262	-0.326349	0.0069944	0.708933	-0.00260558	-0.373295	0.00697995	3.42174e-19	3.3054e-15	1
Visual1<=>Language	LipoproteinA_30790	0.486373	-0.00471688	-0.696102	0.00677613	0.345346	-0.00635844	-0.943678	0.00673793	4.15589e-43	4.01459e-39	1
Visual1<=>Frontoparietal	LipoproteinA_30790	0.889261	-0.000943143	-0.139241	0.00677347	0.760039	-0.00205438	-0.305434	0.00672611	4.78241e-53	4.61981e-49	1
Visual1<=>Auditory	LipoproteinA_30790	0.821961	-0.00156128	-0.225027	0.00693819	0.614432	-0.00348205	-0.503766	0.00691205	4.74268e-30	4.58143e-26	1
Visual1<=>Default	LipoproteinA_30790	0.694827	-0.00275186	-0.392319	0.00701436	0.604786	-0.003631	-0.517539	0.0070159	5.54606e-07	0.00535749	1
Visual1<=>Posterior-Multimodal	LipoproteinA_30790	0.667008	0.00303163	0.430264	0.00704598	0.732493	0.00239886	0.341816	0.00701798	2.39311e-31	2.31175e-27	1
Visual1<=>Ventral-Multimodal	LipoproteinA_30790	0.373052	-0.00613627	-0.890792	0.00688856	0.435129	-0.00536303	-0.780461	0.00687161	1.11549e-21	1.07756e-17	1
Visual1<=>Orbito-Affective	LipoproteinA_30790	0.919102	-0.000702659	-0.101566	0.00691822	0.959809	0.00034822	0.0503933	0.00691004	5.1504e-14	4.97529e-10	1
Visual2<=>Visual2	LipoproteinA_30790	0.323209	0.0065223	0.98791	0.00660212	0.284217	0.00706027	1.07092	0.00659269	1.75387e-15	1.69423e-11	1
Visual2<=>Somatomotor	LipoproteinA_30790	0.444993	-0.00510676	-0.763804	0.00668596	0.405937	-0.00554415	-0.831083	0.006671	2.70095e-20	2.60912e-16	1
Visual2<=>Cingulo-Opercular	LipoproteinA_30790	0.408542	-0.00547582	-0.82648	0.00662547	0.334915	-0.00636583	-0.964285	0.00660161	5.10264e-29	4.92915e-25	1
Visual2<=>Dorsal-Attention	LipoproteinA_30790	0.726196	0.0023487	0.350195	0.00670684	0.693958	0.00263688	0.393495	0.00670119	2.99946e-12	2.89748e-08	1
Visual2<=>Language	LipoproteinA_30790	0.0720003	-0.0125415	-1.79921	0.00697054	0.0418126	-0.0140918	-2.03551	0.006923	1.41348e-51	1.36543e-47	1
Visual2<=>Frontoparietal	LipoproteinA_30790	0.615375	-0.00345119	-0.502424	0.00686908	0.511593	-0.00448332	-0.65637	0.00683047	4.4258e-43	4.27533e-39	1
Visual2<=>Auditory	LipoproteinA_30790	0.565329	-0.00404029	-0.574954	0.00702715	0.392124	-0.0059894	-0.855791	0.00699867	5.05319e-32	4.88138e-28	1
Visual2<=>Default	LipoproteinA_30790	0.1887	-0.00876412	-1.31448	0.00666738	0.152237	-0.00952837	-1.43173	0.00665515	7.27157e-18	7.02434e-14	1
Visual2<=>Posterior-Multimodal	LipoproteinA_30790	0.380842	0.00615921	0.876365	0.00702813	0.406167	0.00582176	0.830676	0.00700846	8.03064e-24	7.75759e-20	1
Visual2<=>Ventral-Multimodal	LipoproteinA_30790	0.180212	-0.00891853	-1.34015	0.00665488	0.198602	-0.00852864	-1.28559	0.00663404	6.16548e-26	5.95586e-22	1
Visual2<=>Orbito-Affective	LipoproteinA_30790	0.254079	-0.00782713	-1.14053	0.00686271	0.27191	-0.00752136	-1.0987	0.00684566	7.64344e-22	7.38357e-18	1
Somatomotor<=>Somatomotor	LipoproteinA_30790	0.475713	0.00467916	0.713229	0.00656053	0.532856	0.00409178	0.623663	0.00656089	1.06878e-07	0.00103244	1
Somatomotor<=>Cingulo-Opercular	LipoproteinA_30790	0.0848584	0.0115067	1.72325	0.00667731	0.108378	0.0106879	1.6056	0.00665664	1.02176e-25	9.87025e-22	1
Somatomotor<=>Dorsal-Attention	LipoproteinA_30790	0.299399	-0.00720328	-1.03775	0.00694124	0.242727	-0.00808745	-1.16823	0.00692281	6.06807e-23	5.86176e-19	1
Somatomotor<=>Language	LipoproteinA_30790	0.667036	0.00299486	0.430226	0.00696114	0.804485	0.00171963	0.247551	0.00694656	2.09902e-19	2.02765e-15	1
Somatomotor<=>Frontoparietal	LipoproteinA_30790	0.836077	0.00141327	0.206916	0.00683016	0.958963	0.000350529	0.051455	0.00681234	1.07597e-22	1.03938e-18	1
Somatomotor<=>Auditory	LipoproteinA_30790	0.130758	0.0100648	1.51118	0.00666023	0.16011	0.00931558	1.40475	0.00663147	8.55909e-34	8.26808e-30	1
Somatomotor<=>Default	LipoproteinA_30790	0.754886	0.002146	0.312207	0.00687364	0.837609	0.00141052	0.204956	0.00688207	0.00435473	1	1
Somatomotor<=>Posterior-Multimodal	LipoproteinA_30790	0.160421	-0.00971673	-1.40371	0.00692218	0.112459	-0.0109416	-1.58731	0.00689316	5.89729e-33	5.69679e-29	1
Somatomotor<=>Ventral-Multimodal	LipoproteinA_30790	0.503611	0.00432268	0.668832	0.00646304	0.443723	0.00494403	0.765937	0.00645488	1.43786e-14	1.38897e-10	1
Somatomotor<=>Orbito-Affective	LipoproteinA_30790	0.537631	0.00383195	0.61641	0.00621656	0.473407	0.00445105	0.716961	0.00620822	5.55659e-15	5.36766e-11	1
Cingulo-Opercular<=>Cingulo-Opercular	LipoproteinA_30790	0.00940917	0.0173338	2.59707	0.00667437	0.0118035	0.0166943	2.5182	0.00662947	6.3303e-51	6.11507e-47	1
Cingulo-Opercular<=>Dorsal-Attention	LipoproteinA_30790	0.46412	-0.00489859	-0.732094	0.00669121	0.361167	-0.00607804	-0.913164	0.00665602	1.78563e-40	1.72491e-36	1
Cingulo-Opercular<=>Language	LipoproteinA_30790	0.496078	0.0047579	0.680687	0.00698985	0.643174	0.00322173	0.463273	0.00695428	6.09877e-39	5.89141e-35	1
Cingulo-Opercular<=>Frontoparietal	LipoproteinA_30790	0.406732	0.00576218	0.829675	0.00694511	0.544848	0.00418506	0.605509	0.00691164	3.73179e-37	3.60491e-33	1
Cingulo-Opercular<=>Auditory	LipoproteinA_30790	0.0477316	0.0134548	1.97987	0.00679579	0.0554989	0.0129242	1.91506	0.00674869	2.55997e-52	2.47293e-48	1
Cingulo-Opercular<=>Default	LipoproteinA_30790	0.366525	0.00629776	0.903023	0.00697409	0.452277	0.00523793	0.75164	0.00696868	6.94201e-12	6.70598e-08	1
Cingulo-Opercular<=>Posterior-Multimodal	LipoproteinA_30790	0.602645	-0.0033825	-0.520609	0.00649721	0.487626	-0.00448149	-0.694103	0.00645652	1.43954e-47	1.3906e-43	1
Cingulo-Opercular<=>Ventral-Multimodal	LipoproteinA_30790	0.948234	0.000429657	0.0649257	0.00661768	0.81441	0.00154923	0.234744	0.00659966	2.69017e-23	2.59871e-19	1
Cingulo-Opercular<=>Orbito-Affective	LipoproteinA_30790	0.468039	-0.00470026	-0.725687	0.00647697	0.564917	-0.00370429	-0.575563	0.00643595	4.42509e-48	4.27464e-44	1
Dorsal-Attention<=>Dorsal-Attention	LipoproteinA_30790	0.824659	-0.00150705	-0.22156	0.00680199	0.870617	-0.00110598	-0.162876	0.0067903	3.50051e-17	3.3815e-13	1
Dorsal-Attention<=>Language	LipoproteinA_30790	0.329625	-0.00688494	-0.974892	0.00706226	0.205475	-0.00889885	-1.26615	0.00702828	4.20075e-37	4.05793e-33	1
Dorsal-Attention<=>Frontoparietal	LipoproteinA_30790	0.648823	-0.0031428	-0.455405	0.00690111	0.532697	-0.00428056	-0.623905	0.00686092	1.82118e-44	1.75926e-40	1
Dorsal-Attention<=>Auditory	LipoproteinA_30790	0.632638	0.0033406	0.478024	0.00698835	0.824661	0.00154347	0.221557	0.00696647	5.87022e-26	5.67064e-22	1
Dorsal-Attention<=>Default	LipoproteinA_30790	0.439106	-0.00517722	-0.773719	0.00669135	0.354359	-0.00618879	-0.926189	0.00668199	2.51504e-15	2.42953e-11	1
Dorsal-Attention<=>Posterior-Multimodal	LipoproteinA_30790	0.871262	0.00113736	0.162058	0.00701826	0.974379	0.000224701	0.0321172	0.00699627	6.64479e-26	6.41886e-22	1
Dorsal-Attention<=>Ventral-Multimodal	LipoproteinA_30790	0.51975	0.00433189	0.643742	0.00672922	0.487313	0.00466684	0.694602	0.00671872	2.87839e-16	2.78052e-12	1
Dorsal-Attention<=>Orbito-Affective	LipoproteinA_30790	0.273424	0.00745361	1.09524	0.00680545	0.241132	0.00796849	1.1722	0.00679792	1.04792e-13	1.01229e-09	1
Language<=>Language	LipoproteinA_30790	0.408056	0.00565831	0.827337	0.00683918	0.548242	0.00408669	0.600407	0.00680654	7.23615e-37	6.99012e-33	1
Language<=>Frontoparietal	LipoproteinA_30790	0.93674	0.000549431	0.0793692	0.00692247	0.838112	-0.00140661	-0.204312	0.00688461	1.74991e-41	1.69042e-37	1
Language<=>Auditory	LipoproteinA_30790	0.256433	0.0078875	1.1349	0.00694998	0.322113	0.00682935	0.99015	0.00689729	3.19466e-57	3.08604e-53	1
Language<=>Default	LipoproteinA_30790	0.0157075	0.0166595	2.41585	0.00689592	0.0175309	0.0163329	2.37558	0.00687534	4.34012e-25	4.19256e-21	1
Language<=>Posterior-Multimodal	LipoproteinA_30790	0.364934	-0.00612103	-0.906023	0.00675592	0.244597	-0.00780928	-1.16361	0.00671128	5.88751e-50	5.68733e-46	1
Language<=>Ventral-Multimodal	LipoproteinA_30790	0.518428	0.00432632	0.645781	0.00669936	0.386924	0.00577612	0.865228	0.00667583	2.6813e-28	2.59014e-24	1
Language<=>Orbito-Affective	LipoproteinA_30790	0.258223	0.00770267	1.13063	0.00681271	0.191137	0.00885597	1.30727	0.00677441	5.03098e-43	4.85993e-39	1
Frontoparietal<=>Frontoparietal	LipoproteinA_30790	0.922698	-0.000671418	-0.0970368	0.00691921	0.792698	-0.00180743	-0.262813	0.00687727	6.72815e-46	6.4994e-42	1
Frontoparietal<=>Auditory	LipoproteinA_30790	0.077174	0.0120571	1.76742	0.00682191	0.113941	0.0107317	1.58079	0.00678882	1.99332e-37	1.92554e-33	1
Frontoparietal<=>Default	LipoproteinA_30790	0.878362	0.00105425	0.153048	0.00688835	0.948313	0.000446737	0.0648262	0.0068913	4.37247e-06	0.042238	1
Frontoparietal<=>Posterior-Multimodal	LipoproteinA_30790	0.750683	-0.0021647	-0.317743	0.00681273	0.56828	-0.00386013	-0.570596	0.0067651	1.40342e-52	1.35571e-48	1
Frontoparietal<=>Ventral-Multimodal	LipoproteinA_30790	0.534405	-0.00408931	-0.621306	0.00658179	0.629367	-0.00316648	-0.482626	0.00656094	5.05136e-26	4.87962e-22	1
Frontoparietal<=>Orbito-Affective	LipoproteinA_30790	0.585972	0.0035603	0.544691	0.00653636	0.512667	0.00426577	0.654703	0.00651557	4.02206e-26	3.88531e-22	1
Auditory<=>Auditory	LipoproteinA_30790	0.238004	0.00801205	1.18002	0.00678973	0.229934	0.00804366	1.20057	0.00669988	2.20977e-101	2.13464e-97	1
Auditory<=>Default	LipoproteinA_30790	0.191598	0.00892108	1.30591	0.00683132	0.2019	0.00868	1.2762	0.00680145	3.40504e-34	3.28927e-30	1
Auditory<=>Posterior-Multimodal	LipoproteinA_30790	0.886988	-0.000977208	-0.142119	0.00687601	0.782029	-0.00189339	-0.27668	0.00684325	6.83984e-37	6.60729e-33	1
Auditory<=>Ventral-Multimodal	LipoproteinA_30790	0.661698	-0.00303315	-0.437576	0.0069317	0.7809	-0.00192411	-0.27815	0.00691753	4.24578e-19	4.10143e-15	1
Auditory<=>Orbito-Affective	LipoproteinA_30790	0.73544	-0.00220879	-0.337903	0.00653676	0.858848	-0.00115335	-0.177843	0.00648522	1.48381e-59	1.43336e-55	1
Default<=>Default	LipoproteinA_30790	0.200256	0.00821865	1.28086	0.00641649	0.171843	0.0087396	1.36635	0.00639629	4.90532e-26	4.73854e-22	1
Posterior-Multimodal<=>Default	LipoproteinA_30790	0.843587	0.0013862	0.19731	0.0070255	0.906451	0.000826467	0.117517	0.00703272	0.00097351	1	1
Default<=>Ventral-Multimodal	LipoproteinA_30790	0.810621	0.0016395	0.239629	0.00684185	0.730666	0.00235749	0.344245	0.0068483	0.000457632	1	1
Default<=>Orbito-Affective	LipoproteinA_30790	0.0925393	0.0116789	1.68223	0.0069425	0.0804488	0.0121405	1.74818	0.00694466	1.2435e-06	0.0120122	1
Posterior-Multimodal<=>Posterior-Multimodal	LipoproteinA_30790	0.285621	0.00742172	1.06781	0.00695044	0.333268	0.00668907	0.967576	0.00691322	5.57216e-41	5.38271e-37	1
Posterior-Multimodal<=>Ventral-Multimodal	LipoproteinA_30790	0.822643	-0.00152427	-0.224149	0.00680023	0.959682	-0.00034185	-0.0505527	0.00676226	1.63428e-42	1.57871e-38	1
Posterior-Multimodal<=>Orbito-Affective	LipoproteinA_30790	0.827461	-0.00149802	-0.217962	0.00687284	0.986824	-0.0001132	-0.0165143	0.00685465	8.434e-23	8.14724e-19	1
Ventral-Multimodal<=>Ventral-Multimodal	LipoproteinA_30790	0.401347	0.00563709	0.839236	0.00671693	0.391016	0.00574359	0.857794	0.00669577	4.8329e-26	4.66858e-22	1
Orbito-Affective<=>Ventral-Multimodal	LipoproteinA_30790	0.587195	0.00365519	0.542915	0.00673253	0.647573	0.00306695	0.457144	0.00670893	2.57857e-28	2.4909e-24	1
Orbito-Affective<=>Orbito-Affective	LipoproteinA_30790	0.802055	-0.00168315	-0.250692	0.00671402	0.83954	-0.00135697	-0.202485	0.0067016	6.98275e-18	6.74534e-14	1
Visual1	LipoproteinA_30790	0.589023	0.00316795	0.540261	0.00586374	0.614107	0.0029478	0.504228	0.00584618	2.26729e-25	2.1902e-21	1
Visual2	LipoproteinA_30790	0.483089	0.00384767	0.701356	0.00548604	0.541468	0.00333947	0.610605	0.00546912	4.37047e-26	4.22188e-22	1
Somatomotor	LipoproteinA_30790	0.218571	0.00695039	1.23038	0.005649	0.257922	0.00637527	1.13135	0.00563511	7.92824e-22	7.65868e-18	1
Cingulo-Opercular	LipoproteinA_30790	0.131908	0.00846591	1.50668	0.00561892	0.144488	0.00818123	1.45934	0.00560613	3.05277e-21	2.94898e-17	1
Dorsal-Attention	LipoproteinA_30790	0.425627	0.00450764	0.796714	0.00565779	0.506578	0.00374742	0.664187	0.00564212	2.04268e-24	1.97323e-20	1
Language	LipoproteinA_30790	0.186996	0.00722973	1.31956	0.00547889	0.231225	0.00654271	1.19725	0.00546481	1.41432e-22	1.36624e-18	1
Frontoparietal	LipoproteinA_30790	0.314321	0.0054691	1.00622	0.00543528	0.340443	0.00517122	0.953313	0.00542448	3.85378e-19	3.72275e-15	1
Auditory	LipoproteinA_30790	0.115244	0.00894804	1.57512	0.00568086	0.140807	0.00834889	1.47285	0.00566853	5.34494e-20	5.16321e-16	1
Default	LipoproteinA_30790	0.223341	0.00642031	1.21773	0.00527236	0.225138	0.00638615	1.21302	0.00526469	7.434e-16	7.18124e-12	1
Posterior-Multimodal	LipoproteinA_30790	0.450997	0.00435289	0.753768	0.00577484	0.498994	0.00389455	0.676085	0.00576045	2.52891e-22	2.44293e-18	1
Ventral-Multimodal	LipoproteinA_30790	0.170469	0.00795593	1.37075	0.00580408	0.192152	0.00754851	1.30428	0.00578747	2.52e-24	2.43432e-20	1
Orbito-Affective	LipoproteinA_30790	0.497868	0.00367422	0.67786	0.00542033	0.526805	0.00342903	0.632901	0.00541796	2.68336e-10	2.59213e-06	1
Mean_Functional_Connectivity	LipoproteinA_30790	0.631845	0.00334102	0.47914	0.00697295	0.735834	0.00233164	0.33738	0.00691101	4.45306e-67	4.30166e-63	1
Mean_Amplitude	LipoproteinA_30790	0.271312	0.00587306	1.10008	0.00533877	0.31396	0.00535827	1.00697	0.00532117	4.42424e-27	4.27381e-23	1
Visual1<=>Visual1	VitaminD_30890	0.00655729	-0.017737	-2.71877	0.00652391	0.00403194	-0.018887	-2.87593	0.00656727	5.38697e-05	0.520381	1
Visual1<=>Visual2	VitaminD_30890	0.045448	-0.0130481	-2.00059	0.0065221	0.0347899	-0.0138421	-2.11092	0.00655738	6.91175e-12	6.67675e-08	1
Visual1<=>Somatomotor	VitaminD_30890	0.0119911	0.0155071	2.5126	0.00617175	0.0269071	0.013696	2.213	0.00618887	2.89129e-30	2.79299e-26	1
Visual1<=>Cingulo-Opercular	VitaminD_30890	0.0405065	0.0121024	2.04866	0.0059075	0.135371	0.00880956	1.4933	0.00589938	1.16579e-65	1.12615e-61	1
Visual1<=>Dorsal-Attention	VitaminD_30890	0.800017	0.00165733	0.253328	0.00654223	0.963325	-0.000301939	-0.0459821	0.00656645	1.18332e-23	1.14308e-19	1
Visual1<=>Language	VitaminD_30890	0.00164336	0.0198859	3.14846	0.00631607	0.0159852	0.0152126	2.40943	0.0063138	5.73547e-57	5.54047e-53	1
Visual1<=>Frontoparietal	VitaminD_30890	0.0171832	0.0150486	2.38293	0.00631517	0.0880368	0.0107574	1.70592	0.00630595	1.58261e-66	1.5288e-62	1
Visual1<=>Auditory	VitaminD_30890	7.53419e-05	0.0257174	3.95945	0.00649521	0.00176158	0.0203524	3.12809	0.00650632	4.05144e-39	3.91369e-35	0.727803
Visual1<=>Default	VitaminD_30890	0.0240885	0.0147335	2.25586	0.00653124	0.0357458	0.0137989	2.09993	0.00657112	1.18584e-07	0.00114553	1
Visual1<=>Posterior-Multimodal	VitaminD_30890	0.925673	-0.000614568	-0.0932907	0.00658767	0.792791	-0.00173268	-0.262691	0.00659589	5.68058e-43	5.48744e-39	1
Visual1<=>Ventral-Multimodal	VitaminD_30890	0.170837	-0.0088343	-1.36956	0.00645046	0.405664	-0.00538104	-0.831564	0.00647099	1.70171e-27	1.64385e-23	1
Visual1<=>Orbito-Affective	VitaminD_30890	0.501509	-0.00434177	-0.672128	0.00645973	0.696285	-0.00253364	-0.390346	0.00649076	1.05333e-15	1.01752e-11	1
Visual2<=>Visual2	VitaminD_30890	0.674172	-0.00259044	-0.420435	0.00616134	0.992064	6.15501e-05	0.00994624	0.00618828	9.02761e-19	8.72067e-15	1
Visual2<=>Somatomotor	VitaminD_30890	0.133043	0.00937032	1.50226	0.00623748	0.303594	0.00644108	1.02878	0.0062609	5.58072e-23	5.39097e-19	1
Visual2<=>Cingulo-Opercular	VitaminD_30890	0.000473575	0.021646	3.49576	0.00619208	0.00336412	0.0182016	2.93264	0.00620654	7.53828e-34	7.28198e-30	1
Visual2<=>Dorsal-Attention	VitaminD_30890	0.0993528	0.0103076	1.64806	0.00625436	0.0718963	0.0113128	1.79985	0.00628539	9.94365e-15	9.60557e-11	1
Visual2<=>Language	VitaminD_30890	0.120691	0.0101052	1.55193	0.00651135	0.497809	0.0044101	0.677952	0.00650503	3.80823e-62	3.67875e-58	1
Visual2<=>Frontoparietal	VitaminD_30890	0.124017	0.00985316	1.53818	0.00640572	0.404862	0.00533377	0.832984	0.00640321	4.96674e-57	4.79788e-53	1
Visual2<=>Auditory	VitaminD_30890	0.0114965	0.0166738	2.52743	0.00659715	0.0883395	0.0112609	1.70429	0.00660737	1.75958e-40	1.69976e-36	1
Visual2<=>Default	VitaminD_30890	0.547992	0.00373087	0.60078	0.00621005	0.939848	-0.000470354	-0.0754621	0.00623298	1.31967e-23	1.2748e-19	1
Visual2<=>Posterior-Multimodal	VitaminD_30890	0.467882	0.00476395	0.72594	0.00656245	0.49589	0.00448133	0.680982	0.00658068	8.31672e-31	8.03396e-27	1
Visual2<=>Ventral-Multimodal	VitaminD_30890	0.371748	-0.0055493	-0.893222	0.00621268	0.55769	-0.00365244	-0.586284	0.00622982	7.55219e-31	7.29541e-27	1
Visual2<=>Orbito-Affective	VitaminD_30890	0.857858	-0.00114906	-0.179103	0.00641561	0.952448	-0.000383923	-0.0596331	0.00643808	3.61269e-25	3.48986e-21	1
Somatomotor<=>Somatomotor	VitaminD_30890	0.523181	0.00391216	0.638459	0.0061275	0.729269	0.00213273	0.346102	0.00616215	4.67239e-10	4.51353e-06	1
Somatomotor<=>Cingulo-Opercular	VitaminD_30890	0.996727	-2.5541e-05	-0.00410217	0.00622622	0.888656	-0.00087401	-0.140007	0.00624263	1.36823e-31	1.32171e-27	1
Somatomotor<=>Dorsal-Attention	VitaminD_30890	0.123358	0.00999186	1.54089	0.00648449	0.371419	0.00581392	0.893836	0.00650446	3.66057e-28	3.53611e-24	1
Somatomotor<=>Language	VitaminD_30890	0.0256644	0.0144943	2.23139	0.00649563	0.0728732	0.0116892	1.7937	0.0065168	7.32821e-27	7.07905e-23	1
Somatomotor<=>Frontoparietal	VitaminD_30890	0.0365877	0.0133327	2.09045	0.00637791	0.0882045	0.0109042	1.70502	0.00639539	1.69337e-30	1.63579e-26	1
Somatomotor<=>Auditory	VitaminD_30890	0.747108	0.00201014	0.322458	0.0062338	0.847277	0.00120193	0.192596	0.00624071	6.33479e-44	6.11941e-40	1
Somatomotor<=>Default	VitaminD_30890	0.0147662	0.0156438	2.43824	0.00641602	0.01663	0.0154634	2.39496	0.00645667	1.94859e-06	0.0188233	1
Somatomotor<=>Posterior-Multimodal	VitaminD_30890	0.0530232	0.0125075	1.93483	0.00646439	0.0717438	0.0116582	1.80082	0.00647383	2.94597e-41	2.84581e-37	1
Somatomotor<=>Ventral-Multimodal	VitaminD_30890	0.452683	0.00453236	0.750961	0.00603541	0.323688	0.00598199	0.986928	0.00606122	2.62904e-19	2.53966e-15	1
Somatomotor<=>Orbito-Affective	VitaminD_30890	0.918487	-0.00059549	-0.10234	0.00581872	0.589283	0.00315475	0.539882	0.0058434	1.73184e-19	1.67296e-15	1
Cingulo-Opercular<=>Cingulo-Opercular	VitaminD_30890	0.24614	-0.00720779	-1.15981	0.00621465	0.258124	-0.00702321	-1.13086	0.00621048	2.38108e-59	2.30012e-55	1
Cingulo-Opercular<=>Dorsal-Attention	VitaminD_30890	0.000727349	0.0211222	3.3795	0.00625009	0.00382873	0.0180778	2.89222	0.00625048	3.58192e-53	3.46014e-49	1
Cingulo-Opercular<=>Language	VitaminD_30890	0.552101	0.00388471	0.594623	0.00653305	0.738684	0.00218128	0.333601	0.00653858	2.28519e-46	2.2075e-42	1
Cingulo-Opercular<=>Frontoparietal	VitaminD_30890	0.298478	0.00674704	1.03973	0.00648924	0.413921	0.00530739	0.817027	0.00649598	1.04722e-44	1.01162e-40	1
Cingulo-Opercular<=>Auditory	VitaminD_30890	0.0625746	-0.0118193	-1.86229	0.00634664	0.070455	-0.0114681	-1.80906	0.00633929	1.23211e-63	1.19022e-59	1
Cingulo-Opercular<=>Default	VitaminD_30890	0.800978	0.00163728	0.252084	0.00649499	0.71079	0.00241983	0.370799	0.00652599	6.78743e-16	6.55665e-12	1
Cingulo-Opercular<=>Posterior-Multimodal	VitaminD_30890	0.300461	0.00628658	1.03547	0.00607124	0.396903	0.00513723	0.847181	0.00606391	5.39242e-64	5.20907e-60	1
Cingulo-Opercular<=>Ventral-Multimodal	VitaminD_30890	0.66615	-0.00265872	-0.431443	0.0061624	0.847958	0.00118529	0.191727	0.00618216	3.7536e-27	3.62597e-23	1
Cingulo-Opercular<=>Orbito-Affective	VitaminD_30890	0.076062	-0.0107128	-1.77408	0.00603847	0.844234	-0.00118513	-0.196483	0.00603172	2.10897e-63	2.03727e-59	1
Dorsal-Attention<=>Dorsal-Attention	VitaminD_30890	0.0285911	0.0138554	2.18921	0.00632892	0.0320183	0.0136189	2.14431	0.00635117	5.44778e-25	5.26256e-21	1
Dorsal-Attention<=>Language	VitaminD_30890	0.168483	0.00906424	1.37714	0.00658195	0.466823	0.00479228	0.72767	0.00658579	1.11208e-48	1.07427e-44	1
Dorsal-Attention<=>Frontoparietal	VitaminD_30890	0.0294576	0.0140168	2.17744	0.00643726	0.0986597	0.0106203	1.65145	0.0064309	1.53783e-62	1.48554e-58	1
Dorsal-Attention<=>Auditory	VitaminD_30890	0.302495	0.00674763	1.03112	0.00654398	0.631014	0.00315026	0.480307	0.00655884	8.22282e-35	7.94325e-31	1
Dorsal-Attention<=>Default	VitaminD_30890	0.243921	0.00725516	1.16527	0.00622615	0.479019	0.00442554	0.707893	0.00625171	1.39746e-20	1.34994e-16	1
Dorsal-Attention<=>Posterior-Multimodal	VitaminD_30890	0.474522	0.00468401	0.715152	0.00654966	0.467124	0.00477495	0.727178	0.00656641	2.36777e-32	2.28727e-28	1
Dorsal-Attention<=>Ventral-Multimodal	VitaminD_30890	0.488239	-0.00436316	-0.693122	0.00629494	0.533981	-0.00393153	-0.62195	0.00632129	6.01537e-20	5.81085e-16	1
Dorsal-Attention<=>Orbito-Affective	VitaminD_30890	0.660412	-0.00280204	-0.439351	0.00637768	0.870443	-0.00104538	-0.163098	0.00640951	1.83078e-14	1.76854e-10	1
Language<=>Language	VitaminD_30890	0.189585	0.00839095	1.31185	0.00639629	0.194692	0.00830493	1.29686	0.00640388	3.3496e-43	3.23571e-39	1
Language<=>Frontoparietal	VitaminD_30890	0.0789668	0.0114049	1.75679	0.00649188	0.107719	0.0104492	1.60859	0.00649587	3.9092e-48	3.77629e-44	1
Language<=>Auditory	VitaminD_30890	0.254209	0.00741162	1.14021	0.00650021	0.34917	0.00607337	0.936219	0.00648712	2.17324e-71	2.09935e-67	1
Language<=>Default	VitaminD_30890	0.284325	0.00688705	1.07068	0.00643242	0.0968934	0.0107139	1.66017	0.0064535	8.55287e-27	8.26207e-23	1
Language<=>Posterior-Multimodal	VitaminD_30890	0.770706	0.00184153	0.291455	0.00631841	0.776878	-0.00178775	-0.283393	0.00630838	9.15206e-68	8.84089e-64	1
Language<=>Ventral-Multimodal	VitaminD_30890	0.409096	-0.00516155	-0.8255	0.00625263	0.889524	-0.000870027	-0.138908	0.00626335	3.65378e-39	3.52955e-35	1
Language<=>Orbito-Affective	VitaminD_30890	0.0855513	-0.0109221	-1.71942	0.00635219	0.693203	-0.00250481	-0.394517	0.00634906	3.09012e-58	2.98505e-54	1
Frontoparietal<=>Frontoparietal	VitaminD_30890	0.0819137	0.0112441	1.73976	0.006463	0.0940062	0.0108234	1.6747	0.00646288	1.23445e-53	1.19248e-49	1
Frontoparietal<=>Auditory	VitaminD_30890	0.319131	0.00635605	0.996266	0.00637987	0.353416	0.00592601	0.928002	0.00638578	1.47568e-45	1.42551e-41	1
Frontoparietal<=>Default	VitaminD_30890	0.277871	0.00695906	1.08514	0.00641306	0.155212	0.00917238	1.4214	0.00645304	7.0285e-07	0.00678953	1
Frontoparietal<=>Posterior-Multimodal	VitaminD_30890	0.822167	0.00142968	0.224761	0.00636088	0.85571	-0.00115476	-0.18184	0.00635042	8.93385e-68	8.6301e-64	1
Frontoparietal<=>Ventral-Multimodal	VitaminD_30890	0.450913	-0.00460607	-0.753906	0.00610961	0.606446	-0.00315573	-0.51516	0.00612573	1.70194e-31	1.64407e-27	1
Frontoparietal<=>Orbito-Affective	VitaminD_30890	0.140067	-0.00899082	-1.47559	0.00609303	0.623418	-0.00299805	-0.491019	0.00610576	4.377e-36	4.22818e-32	1
Auditory<=>Auditory	VitaminD_30890	0.785797	-0.00172012	-0.271776	0.00632916	0.710298	-0.00233306	-0.37146	0.00628079	2.56813e-124	2.48081e-120	1
Auditory<=>Default	VitaminD_30890	0.438989	0.00493372	0.773915	0.00637501	0.250552	0.00733534	1.14904	0.00638391	8.34466e-42	8.06094e-38	1
Auditory<=>Posterior-Multimodal	VitaminD_30890	0.0747928	0.0114699	1.78181	0.00643723	0.26357	0.00719972	1.11802	0.00643971	2.68434e-50	2.59307e-46	1
Auditory<=>Ventral-Multimodal	VitaminD_30890	0.0278295	-0.0142759	-2.19982	0.00648959	0.171809	-0.00889452	-1.36645	0.00650919	9.66567e-29	9.33703e-25	1
Auditory<=>Orbito-Affective	VitaminD_30890	0.000768271	-0.0204921	-3.36442	0.00609083	0.0971766	-0.0100784	-1.65876	0.00607583	4.79331e-76	4.63033e-72	1
Default<=>Default	VitaminD_30890	0.940978	0.000441707	0.0740415	0.00596567	0.468819	0.00433257	0.724413	0.0059808	1.51585e-32	1.46431e-28	1
Posterior-Multimodal<=>Default	VitaminD_30890	0.370438	0.00586991	0.895669	0.00655366	0.507897	0.00436948	0.662126	0.00659916	0.00127985	1	1
Default<=>Ventral-Multimodal	VitaminD_30890	0.506508	0.00421244	0.664295	0.00634123	0.497373	0.00433277	0.678639	0.0063845	0.000290732	1	1
Default<=>Orbito-Affective	VitaminD_30890	0.0955869	-0.0107641	-1.6667	0.0064583	0.186855	-0.00857416	-1.31998	0.00649568	1.33207e-09	1.28678e-05	1
Posterior-Multimodal<=>Posterior-Multimodal	VitaminD_30890	0.424661	-0.00516804	-0.798374	0.00647321	0.496498	-0.004401	-0.680021	0.00647187	1.73156e-55	1.67268e-51	1
Posterior-Multimodal<=>Ventral-Multimodal	VitaminD_30890	0.917747	-0.000658347	-0.103274	0.00637478	0.920335	0.000637695	0.100013	0.00637609	4.48557e-52	4.33306e-48	1
Posterior-Multimodal<=>Orbito-Affective	VitaminD_30890	0.867709	0.0010728	0.166571	0.00644047	0.736476	0.00217522	0.336528	0.00646371	2.84181e-24	2.74519e-20	1
Ventral-Multimodal<=>Ventral-Multimodal	VitaminD_30890	0.343652	0.00596221	0.946993	0.00629594	0.690483	0.00251348	0.398204	0.00631203	2.51676e-32	2.43119e-28	1
Orbito-Affective<=>Ventral-Multimodal	VitaminD_30890	0.607563	-0.00322616	-0.513562	0.00628193	0.39008	-0.00541236	-0.859487	0.0062972	1.36205e-33	1.31574e-29	1
Orbito-Affective<=>Orbito-Affective	VitaminD_30890	0.454284	-0.00470148	-0.748305	0.00628284	0.719757	-0.00226429	-0.358788	0.00631093	4.40373e-18	4.254e-14	1
Visual1	VitaminD_30890	0.0267525	-0.0121324	-2.21525	0.00547676	0.0143406	-0.0134514	-2.4488	0.00549305	6.95037e-29	6.71405e-25	1
Visual2	VitaminD_30890	0.0574596	-0.00974993	-1.89989	0.00513184	0.0423536	-0.0104467	-2.03014	0.0051458	3.29807e-30	3.18593e-26	1
Somatomotor	VitaminD_30890	0.253771	-0.00606046	-1.14127	0.0053103	0.143415	-0.00779725	-1.46324	0.00532876	4.82092e-25	4.65701e-21	1
Cingulo-Opercular	VitaminD_30890	0.351083	-0.00489711	-0.93251	0.00525154	0.22151	-0.00644193	-1.22255	0.00526924	1.54817e-25	1.49553e-21	1
Dorsal-Attention	VitaminD_30890	0.228664	-0.00635191	-1.20384	0.00527638	0.212614	-0.00659712	-1.24644	0.00529276	1.44237e-27	1.39333e-23	1
Language	VitaminD_30890	0.732017	-0.00175866	-0.342448	0.00513555	0.491748	-0.00354334	-0.687542	0.00515363	7.41318e-25	7.16114e-21	1
Frontoparietal	VitaminD_30890	0.57626	-0.00285098	-0.558864	0.00510138	0.379522	-0.0044998	-0.878795	0.00512042	1.89056e-22	1.82628e-18	1
Auditory	VitaminD_30890	0.843351	0.00104963	0.197611	0.00531162	0.815116	-0.00124603	-0.233833	0.00532871	1.07125e-26	1.03482e-22	1
Default	VitaminD_30890	0.960562	-0.000244808	-0.0494486	0.00495077	0.74989	-0.00158502	-0.318788	0.00497203	1.23772e-18	1.19564e-14	1
Posterior-Multimodal	VitaminD_30890	0.0236822	-0.0122432	-2.26239	0.00541163	0.0167366	-0.0129923	-2.39261	0.00543017	4.38988e-25	4.24062e-21	1
Ventral-Multimodal	VitaminD_30890	0.180402	0.007314	1.33956	0.00546001	0.433616	0.00428687	0.783032	0.00547471	3.05172e-30	2.94796e-26	1
Orbito-Affective	VitaminD_30890	0.972056	-0.000176793	-0.0350307	0.0050468	0.528896	-0.00319423	-0.629702	0.00507261	1.14205e-13	1.10322e-09	1
Mean_Functional_Connectivity	VitaminD_30890	0.179913	0.00873796	1.34106	0.0065157	0.210441	0.00813134	1.25239	0.00649266	1.50483e-85	1.45366e-81	1
Mean_Amplitude	VitaminD_30890	0.280041	-0.00540331	-1.08025	0.00500189	0.163293	-0.00699248	-1.39413	0.00501567	9.16584e-31	8.8542e-27	1
Visual1<=>Visual1	Rheumatoid_factor_30820	0.111051	0.0334702	1.59414	0.0209958	0.132753	0.0319719	1.50392	0.021259	0.019539	1	1
Visual1<=>Visual2	Rheumatoid_factor_30820	0.166508	0.0290454	1.38398	0.0209869	0.206745	0.0269956	1.26296	0.0213749	0.413157	1	1
Visual1<=>Somatomotor	Rheumatoid_factor_30820	0.175318	-0.0264608	-1.35576	0.0195173	0.200121	-0.0254054	-1.28161	0.019823	0.125824	1	1
Visual1<=>Cingulo-Opercular	Rheumatoid_factor_30820	0.778218	0.00546856	0.281677	0.0194143	0.64913	0.00897031	0.455037	0.0197134	0.116608	1	1
Visual1<=>Dorsal-Attention	Rheumatoid_factor_30820	0.704939	-0.00775579	-0.378712	0.0204794	0.644065	-0.00958391	-0.46209	0.0207404	0.0260154	1	1
Visual1<=>Language	Rheumatoid_factor_30820	0.436379	-0.016246	-0.778467	0.0208693	0.53193	-0.0131712	-0.625167	0.0210683	0.00234407	1	1
Visual1<=>Frontoparietal	Rheumatoid_factor_30820	0.912901	0.00225494	0.109393	0.0206132	0.778477	0.005838	0.281341	0.0207506	0.000187513	1	1
Visual1<=>Auditory	Rheumatoid_factor_30820	0.513606	0.0135844	0.65334	0.0207922	0.530033	0.0131796	0.628061	0.0209845	0.00190859	1	1
Visual1<=>Default	Rheumatoid_factor_30820	0.456931	-0.0153366	-0.744043	0.0206126	0.464265	-0.0153015	-0.731977	0.0209043	0.0596601	1	1
Visual1<=>Posterior-Multimodal	Rheumatoid_factor_30820	0.915555	0.00225993	0.106047	0.0213107	0.978549	-0.000577491	-0.0268914	0.0214749	0.000500863	1	1
Visual1<=>Ventral-Multimodal	Rheumatoid_factor_30820	0.144174	-0.0298792	-1.46095	0.0204519	0.126634	-0.0316223	-1.52812	0.0206936	0.0129389	1	1
Visual1<=>Orbito-Affective	Rheumatoid_factor_30820	0.0734191	0.0367373	1.79109	0.0205112	0.110077	0.0334096	1.59853	0.0209002	0.464738	1	1
Visual2<=>Visual2	Rheumatoid_factor_30820	0.33987	-0.0189184	-0.954634	0.0198174	0.221746	-0.0246094	-1.22227	0.0201343	0.155265	1	1
Visual2<=>Somatomotor	Rheumatoid_factor_30820	0.33423	-0.0197089	-0.965844	0.0204059	0.344243	-0.019636	-0.946031	0.0207562	0.257659	1	1
Visual2<=>Cingulo-Opercular	Rheumatoid_factor_30820	0.405773	0.0171702	0.831518	0.0206492	0.355608	0.0193875	0.923971	0.0209828	0.16778	1	1
Visual2<=>Dorsal-Attention	Rheumatoid_factor_30820	0.0954486	-0.0337213	-1.66806	0.0202159	0.0595736	-0.0387493	-1.88497	0.020557	0.228952	1	1
Visual2<=>Language	Rheumatoid_factor_30820	0.542002	0.0130588	0.609885	0.0214119	0.371724	0.0191439	0.893441	0.0214271	3.52386e-07	0.00340405	1
Visual2<=>Frontoparietal	Rheumatoid_factor_30820	0.934147	-0.00175184	-0.0826385	0.0211989	0.857468	0.00382255	0.179621	0.0212812	1.17661e-05	0.11366	1
Visual2<=>Auditory	Rheumatoid_factor_30820	0.00939177	0.055237	2.59978	0.0212468	0.00720486	0.0573753	2.68988	0.0213301	1.22072e-05	0.117921	1
Visual2<=>Default	Rheumatoid_factor_30820	0.180223	0.0263152	1.3405	0.0196309	0.0848498	0.0340889	1.72404	0.0197728	0.000317221	1	1
Visual2<=>Posterior-Multimodal	Rheumatoid_factor_30820	0.856148	-0.00384156	-0.181301	0.0211889	0.883564	-0.00313593	-0.146471	0.02141	0.00482277	1	1
Visual2<=>Ventral-Multimodal	Rheumatoid_factor_30820	0.825993	-0.00435469	-0.21987	0.0198057	0.784731	-0.00549156	-0.273194	0.0201013	0.0913462	1	1
Visual2<=>Orbito-Affective	Rheumatoid_factor_30820	0.128817	0.0316765	1.51937	0.0208485	0.22509	0.0257786	1.21346	0.0212438	0.470751	1	1
Somatomotor<=>Somatomotor	Rheumatoid_factor_30820	0.950325	-0.00120619	-0.0623054	0.0193593	0.899984	0.00247408	0.125697	0.0196828	0.217498	1	1
Somatomotor<=>Cingulo-Opercular	Rheumatoid_factor_30820	0.95385	0.0011483	0.0578799	0.0198394	0.888931	0.00279771	0.139674	0.0200303	0.00132019	1	1
Somatomotor<=>Dorsal-Attention	Rheumatoid_factor_30820	0.205651	-0.026461	-1.26599	0.0209014	0.24418	-0.024697	-1.16493	0.0212004	0.0652095	1	1
Somatomotor<=>Language	Rheumatoid_factor_30820	0.939378	0.00154163	0.076061	0.0202683	0.648878	0.00935765	0.455387	0.0205488	0.0496071	1	1
Somatomotor<=>Frontoparietal	Rheumatoid_factor_30820	0.954046	-0.00117901	-0.0576337	0.0204569	0.87444	0.00326409	0.158041	0.0206535	0.001391	1	1
Somatomotor<=>Auditory	Rheumatoid_factor_30820	0.34313	-0.0187739	-0.948207	0.0197994	0.470047	-0.0145605	-0.722535	0.020152	0.332149	1	1
Somatomotor<=>Default	Rheumatoid_factor_30820	0.610694	0.010178	0.509158	0.0199898	0.387919	0.0175817	0.863579	0.0203591	0.407957	1	1
Somatomotor<=>Posterior-Multimodal	Rheumatoid_factor_30820	0.379682	-0.0181403	-0.878663	0.0206453	0.463334	-0.0153194	-0.733503	0.0208852	0.0116442	1	1
Somatomotor<=>Ventral-Multimodal	Rheumatoid_factor_30820	0.782259	-0.00524422	-0.27641	0.0189726	0.87615	-0.0030032	-0.15587	0.0192673	0.123457	1	1
Somatomotor<=>Orbito-Affective	Rheumatoid_factor_30820	0.61989	-0.00942711	-0.496078	0.0190033	0.608726	-0.00992174	-0.511971	0.0193795	0.581909	1	1
Cingulo-Opercular<=>Cingulo-Opercular	Rheumatoid_factor_30820	0.913219	0.00216747	0.108992	0.0198865	0.81869	0.00459611	0.22926	0.0200476	0.000339911	1	1
Cingulo-Opercular<=>Dorsal-Attention	Rheumatoid_factor_30820	0.398381	-0.0175257	-0.844683	0.0207483	0.393474	-0.0178964	-0.853511	0.0209679	0.00310752	1	1
Cingulo-Opercular<=>Language	Rheumatoid_factor_30820	0.653739	-0.00940224	-0.448636	0.0209574	0.787536	-0.00569435	-0.269547	0.0211256	0.000338507	1	1
Cingulo-Opercular<=>Frontoparietal	Rheumatoid_factor_30820	0.908189	-0.0023961	-0.115337	0.0207747	0.930723	0.00181653	0.0869459	0.0208926	3.81844e-05	0.368861	1
Cingulo-Opercular<=>Auditory	Rheumatoid_factor_30820	0.194207	-0.0264521	-1.29864	0.0203691	0.289689	-0.0218501	-1.05907	0.0206313	0.0180286	1	1
Cingulo-Opercular<=>Default	Rheumatoid_factor_30820	0.855104	0.00373839	0.182631	0.0204696	0.63767	0.0098124	0.471028	0.0208319	0.312956	1	1
Cingulo-Opercular<=>Posterior-Multimodal	Rheumatoid_factor_30820	0.738064	0.00664467	0.334461	0.0198668	0.73393	0.00684113	0.339949	0.020124	0.0176105	1	1
Cingulo-Opercular<=>Ventral-Multimodal	Rheumatoid_factor_30820	0.208246	-0.0246774	-1.25878	0.0196042	0.187244	-0.0261785	-1.31921	0.0198441	0.0167903	1	1
Cingulo-Opercular<=>Orbito-Affective	Rheumatoid_factor_30820	0.0785856	-0.0352445	-1.75979	0.0200277	0.083637	-0.0351172	-1.73079	0.0202897	0.0296482	1	1
Dorsal-Attention<=>Dorsal-Attention	Rheumatoid_factor_30820	0.0142978	-0.050805	-2.45168	0.0207225	0.0123437	-0.0527801	-2.50435	0.0210754	0.243873	1	1
Dorsal-Attention<=>Language	Rheumatoid_factor_30820	0.945699	0.0014578	0.0681173	0.0214013	0.706701	0.00810305	0.376342	0.0215311	0.000106377	1	1
Dorsal-Attention<=>Frontoparietal	Rheumatoid_factor_30820	0.484644	-0.014707	-0.698973	0.0210409	0.578942	-0.01173	-0.555018	0.0211345	1.10003e-05	0.106263	1
Dorsal-Attention<=>Auditory	Rheumatoid_factor_30820	0.16424	0.0293265	1.39143	0.0210766	0.125804	0.032639	1.53147	0.0213121	0.00870504	1	1
Dorsal-Attention<=>Default	Rheumatoid_factor_30820	0.320763	0.0195572	0.993119	0.0196927	0.204014	0.0254119	1.2706	0.0199999	0.129047	1	1
Dorsal-Attention<=>Posterior-Multimodal	Rheumatoid_factor_30820	0.18931	-0.0275782	-1.31304	0.0210034	0.238878	-0.0250206	-1.17813	0.0212375	0.00846317	1	1
Dorsal-Attention<=>Ventral-Multimodal	Rheumatoid_factor_30820	0.537308	0.0123238	0.616988	0.0199742	0.524842	0.0129424	0.636007	0.0203495	0.448547	1	1
Dorsal-Attention<=>Orbito-Affective	Rheumatoid_factor_30820	0.120437	0.032516	1.55355	0.0209301	0.227847	0.0257476	1.20628	0.0213446	0.583235	1	1
Language<=>Language	Rheumatoid_factor_30820	0.868503	-0.00336047	-0.16558	0.0202952	0.884538	0.00298006	0.145236	0.0205187	0.00754367	1	1
Language<=>Frontoparietal	Rheumatoid_factor_30820	0.951403	-0.00129683	-0.0609516	0.0212764	0.89774	0.00276829	0.128533	0.0215376	0.0143105	1	1
Language<=>Auditory	Rheumatoid_factor_30820	0.209943	-0.0263063	-1.2541	0.0209763	0.255247	-0.0240612	-1.13801	0.0211432	0.000290287	1	1
Language<=>Default	Rheumatoid_factor_30820	0.915709	0.00216264	0.105853	0.0204305	0.950595	0.00128584	0.0619672	0.0207504	0.128732	1	1
Language<=>Posterior-Multimodal	Rheumatoid_factor_30820	0.579896	0.0114822	0.55362	0.0207401	0.471836	0.0150572	0.719626	0.0209236	0.00154704	1	1
Language<=>Ventral-Multimodal	Rheumatoid_factor_30820	0.730078	-0.00687246	-0.345067	0.0199163	0.704521	-0.00762939	-0.379277	0.0201156	0.0034406	1	1
Language<=>Orbito-Affective	Rheumatoid_factor_30820	0.470206	-0.015002	-0.722271	0.0207705	0.504477	-0.0140592	-0.667578	0.02106	0.0515671	1	1
Frontoparietal<=>Frontoparietal	Rheumatoid_factor_30820	0.758393	0.00643669	0.307631	0.0209234	0.672573	0.00893071	0.422679	0.0211288	0.00398924	1	1
Frontoparietal<=>Auditory	Rheumatoid_factor_30820	0.581869	-0.0114946	-0.55074	0.0208713	0.585401	-0.0115648	-0.545597	0.0211965	0.0946294	1	1
Frontoparietal<=>Default	Rheumatoid_factor_30820	0.260061	0.0229382	1.12654	0.0203615	0.284627	0.0222088	1.07026	0.0207509	0.489287	1	1
Frontoparietal<=>Posterior-Multimodal	Rheumatoid_factor_30820	0.692713	-0.00827096	-0.395229	0.020927	0.82503	-0.00465139	-0.221108	0.0210367	3.31789e-05	0.320508	1
Frontoparietal<=>Ventral-Multimodal	Rheumatoid_factor_30820	0.351735	0.0179458	0.931431	0.0192669	0.44658	0.0148702	0.761273	0.0195334	0.0310168	1	1
Frontoparietal<=>Orbito-Affective	Rheumatoid_factor_30820	0.762358	-0.00602341	-0.302424	0.0199171	0.631421	-0.00971727	-0.479798	0.0202528	0.231733	1	1
Auditory<=>Auditory	Rheumatoid_factor_30820	0.624449	-0.00995937	-0.489624	0.0203408	0.552691	-0.012186	-0.593829	0.020521	0.00118771	1	1
Auditory<=>Default	Rheumatoid_factor_30820	0.265698	-0.0221528	-1.11331	0.0198981	0.209129	-0.0253912	-1.25635	0.0202103	0.130941	1	1
Auditory<=>Posterior-Multimodal	Rheumatoid_factor_30820	0.028125	0.0462488	2.19702	0.0210507	0.0300328	0.0461512	2.17115	0.0212566	0.00297957	1	1
Auditory<=>Ventral-Multimodal	Rheumatoid_factor_30820	0.667364	-0.00899606	-0.429827	0.0209295	0.620483	-0.0104903	-0.49524	0.0211822	0.0162525	1	1
Auditory<=>Orbito-Affective	Rheumatoid_factor_30820	0.548359	0.0122077	0.600315	0.0203355	0.448842	0.0155991	0.757491	0.0205932	0.0248111	1	1
Default<=>Default	Rheumatoid_factor_30820	0.527444	-0.011808	-0.632015	0.0186831	0.350922	-0.0176616	-0.933012	0.0189296	0.0334819	1	1
Posterior-Multimodal<=>Default	Rheumatoid_factor_30820	0.115718	0.0326198	1.57364	0.0207289	0.0962024	0.0352355	1.6643	0.0211713	0.772153	1	1
Default<=>Ventral-Multimodal	Rheumatoid_factor_30820	0.828055	-0.00432395	-0.217224	0.0199055	0.638125	-0.00951813	-0.470391	0.0202345	0.197084	1	1
Default<=>Orbito-Affective	Rheumatoid_factor_30820	0.295489	-0.0211692	-1.04641	0.0202303	0.26518	-0.0230286	-1.11453	0.0206621	0.772217	1	1
Posterior-Multimodal<=>Posterior-Multimodal	Rheumatoid_factor_30820	0.5464	0.0126959	0.603259	0.0210455	0.685532	0.00858173	0.404983	0.0211903	0.000244462	1	1
Posterior-Multimodal<=>Ventral-Multimodal	Rheumatoid_factor_30820	0.587359	-0.0109673	-0.542748	0.0202069	0.730424	-0.00703628	-0.344608	0.0204182	0.00490622	1	1
Posterior-Multimodal<=>Orbito-Affective	Rheumatoid_factor_30820	0.137152	0.0312055	1.48703	0.0209851	0.178419	0.0286987	1.34609	0.02132	0.153154	1	1
Ventral-Multimodal<=>Ventral-Multimodal	Rheumatoid_factor_30820	0.534681	0.0124601	0.620976	0.0200654	0.598703	0.0106747	0.526347	0.0202808	0.00607203	1	1
Orbito-Affective<=>Ventral-Multimodal	Rheumatoid_factor_30820	0.512359	-0.0130659	-0.655277	0.0199394	0.560623	-0.0117706	-0.582011	0.0202241	0.0637053	1	1
Orbito-Affective<=>Orbito-Affective	Rheumatoid_factor_30820	0.393778	-0.0175647	-0.852956	0.0205928	0.271466	-0.0230329	-1.09999	0.0209392	0.225535	1	1
Visual1	Rheumatoid_factor_30820	0.509669	0.0117449	0.659464	0.0178097	0.25528	0.0205164	1.13794	0.0180295	0.0124806	1	1
Visual2	Rheumatoid_factor_30820	0.554308	0.00971471	0.59141	0.0164264	0.36611	0.0150918	0.903983	0.0166947	0.155545	1	1
Somatomotor	Rheumatoid_factor_30820	0.455034	0.0129649	0.747184	0.0173517	0.16619	0.0243536	1.38504	0.0175834	0.0247968	1	1
Cingulo-Opercular	Rheumatoid_factor_30820	0.363481	0.0155292	0.908945	0.0170849	0.123357	0.0266409	1.54147	0.0172828	0.00728482	1	1
Dorsal-Attention	Rheumatoid_factor_30820	0.71395	0.00629096	0.366604	0.0171601	0.466631	0.0126302	0.728107	0.0173467	0.00820364	1	1
Language	Rheumatoid_factor_30820	0.420406	0.0136935	0.805871	0.0169922	0.163317	0.0240174	1.3945	0.017223	0.0308614	1	1
Frontoparietal	Rheumatoid_factor_30820	0.383086	0.0146827	0.872403	0.0168302	0.16783	0.0235513	1.37969	0.0170699	0.0549469	1	1
Auditory	Rheumatoid_factor_30820	0.504676	0.0117189	0.667263	0.0175627	0.213405	0.022159	1.24464	0.0178036	0.0311425	1	1
Default	Rheumatoid_factor_30820	0.231768	0.0189686	1.19615	0.015858	0.0956666	0.0268888	1.66699	0.0161301	0.213595	1	1
Posterior-Multimodal	Rheumatoid_factor_30820	0.949059	-0.00114016	-0.0638963	0.017844	0.750729	0.00574148	0.317721	0.0180708	0.0187242	1	1
Ventral-Multimodal	Rheumatoid_factor_30820	0.425171	0.0140879	0.797635	0.0176621	0.240962	0.0208617	1.17292	0.0177861	0.000177341	1	1
Orbito-Affective	Rheumatoid_factor_30820	0.344196	0.0158524	0.946115	0.0167552	0.156574	0.0240754	1.4172	0.016988	0.0418597	1	1
Mean_Functional_Connectivity	Rheumatoid_factor_30820	0.925882	-0.00194499	-0.0930374	0.0209055	0.991244	-0.000230876	-0.0109758	0.0210351	0.000120906	1	1
Mean_Amplitude	Rheumatoid_factor_30820	0.697683	0.00642239	0.388502	0.0165312	0.396136	0.0141808	0.848718	0.0167084	0.00600628	1	1
Visual1<=>Visual1	Alkaline_phosphatase_30610	0.477703	0.00463552	0.710013	0.00652879	0.433453	0.00514138	0.78331	0.00656366	2.45358e-06	0.0237016	1
Visual1<=>Visual2	Alkaline_phosphatase_30610	0.285138	0.00697994	1.06887	0.0065302	0.234898	0.00778907	1.18787	0.00655719	7.41199e-14	7.15999e-10	1
Visual1<=>Somatomotor	Alkaline_phosphatase_30610	0.0344355	0.0130823	2.11505	0.00618535	0.0231622	0.0140751	2.27089	0.00619805	1.9068e-29	1.84197e-25	1
Visual1<=>Cingulo-Opercular	Alkaline_phosphatase_30610	0.268408	0.0065449	1.10676	0.00591356	0.199122	0.00757692	1.28409	0.00590061	3.86553e-67	3.7341e-63	1
Visual1<=>Dorsal-Attention	Alkaline_phosphatase_30610	0.364565	0.00593238	0.906718	0.00654269	0.276833	0.00713397	1.08749	0.00656006	7.00807e-25	6.7698e-21	1
Visual1<=>Language	Alkaline_phosphatase_30610	0.63722	0.00297966	0.471595	0.00631827	0.390334	0.00542128	0.859027	0.00631096	1.11589e-57	1.07795e-53	1
Visual1<=>Frontoparietal	Alkaline_phosphatase_30610	0.181835	0.00844305	1.33516	0.0063236	0.0992253	0.0104005	1.64868	0.00630839	1.4667e-68	1.41683e-64	1
Visual1<=>Auditory	Alkaline_phosphatase_30610	0.259852	0.00731395	1.12677	0.0064911	0.11637	0.0101997	1.57025	0.00649558	4.48401e-41	4.33156e-37	1
Visual1<=>Default	Alkaline_phosphatase_30610	0.97904	-0.000171845	-0.0262722	0.00654093	0.916501	-0.000689315	-0.104844	0.00657468	1.37284e-07	0.00132616	1
Visual1<=>Posterior-Multimodal	Alkaline_phosphatase_30610	0.146358	0.00956374	1.45256	0.00658405	0.152683	0.00941892	1.43016	0.0065859	3.04058e-44	2.9372e-40	1
Visual1<=>Ventral-Multimodal	Alkaline_phosphatase_30610	0.0451475	-0.0129484	-2.00338	0.00646326	0.0173362	-0.015408	-2.37966	0.00647489	1.18935e-31	1.14891e-27	1
Visual1<=>Orbito-Affective	Alkaline_phosphatase_30610	0.0254886	-0.014464	-2.23405	0.00647433	0.0113867	-0.0164457	-2.53079	0.00649825	4.6243e-17	4.46707e-13	1
Visual2<=>Visual2	Alkaline_phosphatase_30610	0.00678326	0.0166976	2.70753	0.0061671	0.0173682	0.0147209	2.37898	0.00618792	2.34301e-19	2.26335e-15	1
Visual2<=>Somatomotor	Alkaline_phosphatase_30610	0.00908807	0.0163096	2.60893	0.00625144	0.00371871	0.018189	2.90136	0.00626912	1.35479e-23	1.30873e-19	1
Visual2<=>Cingulo-Opercular	Alkaline_phosphatase_30610	0.0902465	0.0105155	1.69417	0.00620688	0.0409714	0.012703	2.04393	0.00621498	8.16938e-36	7.89162e-32	1
Visual2<=>Dorsal-Attention	Alkaline_phosphatase_30610	0.00053229	0.021691	3.46441	0.00626109	0.0011124	0.0204976	3.26082	0.00628603	4.93199e-15	4.7643e-11	1
Visual2<=>Language	Alkaline_phosphatase_30610	0.640651	-0.00303503	-0.466795	0.00650185	0.860371	0.0011417	0.175904	0.00649047	4.43498e-63	4.28419e-59	1
Visual2<=>Frontoparietal	Alkaline_phosphatase_30610	0.212655	0.00798846	1.24633	0.00640958	0.0779684	0.0112836	1.76267	0.0064014	1.84506e-58	1.78233e-54	1
Visual2<=>Auditory	Alkaline_phosphatase_30610	0.857256	0.0011829	0.179871	0.00657639	0.406151	0.00546652	0.8307	0.00658062	1.35134e-41	1.3054e-37	1
Visual2<=>Default	Alkaline_phosphatase_30610	0.0256446	-0.01385	-2.23169	0.00620607	0.109596	-0.00995842	-1.60007	0.00622374	1.95567e-23	1.88918e-19	1
Visual2<=>Posterior-Multimodal	Alkaline_phosphatase_30610	0.0167136	0.0157002	2.39311	0.00656059	0.0148131	0.0160152	2.43709	0.00657145	8.37638e-33	8.09158e-29	1
Visual2<=>Ventral-Multimodal	Alkaline_phosphatase_30610	2.14314e-05	-0.0264478	-4.25025	0.00622264	1.02694e-05	-0.0275039	-4.41234	0.00623342	2.45044e-32	2.36713e-28	0.207027
Visual2<=>Orbito-Affective	Alkaline_phosphatase_30610	8.53286e-06	-0.0285975	-4.4523	0.00642308	6.18226e-06	-0.0291148	-4.52104	0.00643985	3.58332e-25	3.46149e-21	0.0824275
Somatomotor<=>Somatomotor	Alkaline_phosphatase_30610	0.249231	0.0070601	1.15225	0.00612726	0.235656	0.00730038	1.18594	0.00615576	9.25341e-11	8.9388e-07	1
Somatomotor<=>Cingulo-Opercular	Alkaline_phosphatase_30610	0.106367	0.0100509	1.6148	0.00622426	0.129002	0.009464	1.5181	0.0062341	7.67785e-34	7.4168e-30	1
Somatomotor<=>Dorsal-Attention	Alkaline_phosphatase_30610	0.017235	0.0154546	2.38182	0.00648859	0.00530261	0.018129	2.7883	0.00650182	7.32324e-30	7.07425e-26	1
Somatomotor<=>Language	Alkaline_phosphatase_30610	0.467068	0.00471873	0.727269	0.00648828	0.307056	0.00664317	1.02144	0.00650373	2.85066e-27	2.75374e-23	1
Somatomotor<=>Frontoparietal	Alkaline_phosphatase_30610	0.317099	0.0063738	1.00046	0.00637088	0.211652	0.00797227	1.24907	0.00638258	1.54489e-31	1.49236e-27	1
Somatomotor<=>Auditory	Alkaline_phosphatase_30610	0.675599	-0.00260366	-0.418482	0.00622168	0.605597	-0.00321396	-0.516376	0.00622407	6.13854e-44	5.92983e-40	1
Somatomotor<=>Default	Alkaline_phosphatase_30610	0.379069	-0.00565211	-0.879628	0.00642557	0.465631	-0.004714	-0.729618	0.00646092	9.56616e-06	0.0924091	1
Somatomotor<=>Posterior-Multimodal	Alkaline_phosphatase_30610	0.0105409	0.0165285	2.55776	0.00646212	0.0111658	0.0164073	2.53766	0.00646551	1.33851e-42	1.293e-38	1
Somatomotor<=>Ventral-Multimodal	Alkaline_phosphatase_30610	0.000831223	-0.020192	-3.3426	0.00604082	0.000650892	-0.0206643	-3.40991	0.00606008	1.11054e-20	1.07278e-16	1
Somatomotor<=>Orbito-Affective	Alkaline_phosphatase_30610	0.00156858	-0.0184212	-3.16204	0.00582573	0.000211596	-0.0216529	-3.70531	0.00584375	2.0705e-21	2.0001e-17	1
Cingulo-Opercular<=>Cingulo-Opercular	Alkaline_phosphatase_30610	0.168815	0.00854571	1.37606	0.00621026	0.275414	0.00676249	1.0907	0.00620012	6.31493e-62	6.10022e-58	1
Cingulo-Opercular<=>Dorsal-Attention	Alkaline_phosphatase_30610	0.329498	0.00611308	0.975144	0.0062689	0.218245	0.00771006	1.23124	0.00626204	9.73404e-57	9.40308e-53	1
Cingulo-Opercular<=>Language	Alkaline_phosphatase_30610	0.101158	0.0106935	1.63933	0.0065231	0.0984807	0.0107769	1.65233	0.00652229	1.87862e-48	1.81475e-44	1
Cingulo-Opercular<=>Frontoparietal	Alkaline_phosphatase_30610	0.0979047	0.0107464	1.65516	0.00649269	0.0964843	0.0107913	1.66221	0.00649217	2.62738e-47	2.53805e-43	1
Cingulo-Opercular<=>Auditory	Alkaline_phosphatase_30610	0.558454	0.00370708	0.585148	0.00633528	0.77048	0.00184443	0.29175	0.00632197	3.44187e-66	3.32484e-62	1
Cingulo-Opercular<=>Default	Alkaline_phosphatase_30610	0.257017	0.00736338	1.1335	0.00649616	0.291877	0.00687317	1.05404	0.00652082	2.49408e-16	2.40928e-12	1
Cingulo-Opercular<=>Posterior-Multimodal	Alkaline_phosphatase_30610	0.100499	0.00997057	1.6425	0.00607035	0.124852	0.00929693	1.53477	0.00605753	5.1344e-66	4.95983e-62	1
Cingulo-Opercular<=>Ventral-Multimodal	Alkaline_phosphatase_30610	0.00815441	-0.0163232	-2.64582	0.00616941	0.00417272	-0.0177109	-2.86507	0.00618166	4.46899e-30	4.31705e-26	1
Cingulo-Opercular<=>Orbito-Affective	Alkaline_phosphatase_30610	0.165985	-0.00839292	-1.38526	0.00605872	0.00731198	-0.0162148	-2.68251	0.00604464	3.88818e-68	3.75598e-64	1
Dorsal-Attention<=>Dorsal-Attention	Alkaline_phosphatase_30610	0.00493875	0.017828	2.81126	0.00634166	0.00950914	0.0164868	2.59339	0.00635725	1.91478e-26	1.84968e-22	1
Dorsal-Attention<=>Language	Alkaline_phosphatase_30610	0.476511	-0.00468425	-0.711937	0.00657958	0.792744	-0.0017283	-0.262752	0.00657768	1.00415e-49	9.70013e-46	1
Dorsal-Attention<=>Frontoparietal	Alkaline_phosphatase_30610	0.599055	0.00338832	0.525767	0.00644453	0.444987	0.00491286	0.763812	0.00643203	1.65641e-64	1.6001e-60	1
Dorsal-Attention<=>Auditory	Alkaline_phosphatase_30610	0.467682	-0.00474582	-0.726267	0.00653453	0.819743	-0.00149106	-0.227878	0.00654322	8.21216e-36	7.93294e-32	1
Dorsal-Attention<=>Default	Alkaline_phosphatase_30610	0.0491721	-0.0122481	-1.96719	0.00622617	0.142967	-0.00914968	-1.46488	0.00624604	8.11451e-21	7.83862e-17	1
Dorsal-Attention<=>Posterior-Multimodal	Alkaline_phosphatase_30610	0.0499047	0.0128438	1.96088	0.00655002	0.0624327	0.012223	1.86329	0.00655991	3.978e-34	3.84275e-30	1
Dorsal-Attention<=>Ventral-Multimodal	Alkaline_phosphatase_30610	1.01381e-07	-0.0335386	-5.32581	0.00629736	1.80317e-07	-0.0329775	-5.22006	0.00631746	1.02544e-20	9.90576e-17	0.000979337
Dorsal-Attention<=>Orbito-Affective	Alkaline_phosphatase_30610	2.85135e-06	-0.029863	-4.68233	0.0063778	1.41012e-06	-0.030894	-4.82476	0.00640322	5.67002e-15	5.47724e-11	0.0275441
Language<=>Language	Alkaline_phosphatase_30610	0.016514	0.0153099	2.39752	0.00638572	0.0285141	0.0139905	2.19027	0.00638755	1.48215e-44	1.43175e-40	1
Language<=>Frontoparietal	Alkaline_phosphatase_30610	0.145523	0.00945055	1.45558	0.00649265	0.168246	0.00894345	1.3779	0.00649062	1.11627e-49	1.07832e-45	1
Language<=>Auditory	Alkaline_phosphatase_30610	0.420008	0.0052339	0.806421	0.00649027	0.45986	0.00478296	0.73909	0.00647142	1.47032e-73	1.42033e-69	1
Language<=>Default	Alkaline_phosphatase_30610	0.00841082	0.0169586	2.63533	0.00643511	0.0380468	0.0133798	2.07446	0.00644977	7.10522e-28	6.86364e-24	1
Language<=>Posterior-Multimodal	Alkaline_phosphatase_30610	0.787153	0.00170647	0.270013	0.00631998	0.619929	0.0031271	0.495957	0.00630519	1.53502e-68	1.48283e-64	1
Language<=>Ventral-Multimodal	Alkaline_phosphatase_30610	0.116988	-0.00980354	-1.5676	0.00625386	0.0561728	-0.0119527	-1.90978	0.00625866	1.79264e-40	1.73169e-36	1
Language<=>Orbito-Affective	Alkaline_phosphatase_30610	0.352485	0.0059204	0.929798	0.0063674	0.912161	-0.000701519	-0.110314	0.00635927	1.54031e-58	1.48794e-54	1
Frontoparietal<=>Frontoparietal	Alkaline_phosphatase_30610	0.232934	0.00772594	1.19286	0.0064768	0.296349	0.00675644	1.04432	0.00646972	2.11403e-56	2.04216e-52	1
Frontoparietal<=>Auditory	Alkaline_phosphatase_30610	0.187283	0.0084188	1.3187	0.00638419	0.203408	0.00811993	1.27194	0.00638392	2.30282e-47	2.22452e-43	1
Frontoparietal<=>Default	Alkaline_phosphatase_30610	0.285034	0.00685938	1.0691	0.00641602	0.445138	0.00492489	0.763558	0.00644992	7.90629e-07	0.00763748	1
Frontoparietal<=>Posterior-Multimodal	Alkaline_phosphatase_30610	0.195022	0.00824345	1.2959	0.00636118	0.176471	0.00857698	1.35174	0.00634515	8.71303e-70	8.41679e-66	1
Frontoparietal<=>Ventral-Multimodal	Alkaline_phosphatase_30610	0.371789	-0.00546036	-0.893144	0.00611363	0.314395	-0.00616065	-1.00606	0.00612352	3.78777e-33	3.65899e-29	1
Frontoparietal<=>Orbito-Affective	Alkaline_phosphatase_30610	0.442841	0.0046867	0.767416	0.00610712	0.919406	-0.000618648	-0.101183	0.00611418	2.86273e-37	2.7654e-33	1
Auditory<=>Auditory	Alkaline_phosphatase_30610	0.707296	-0.00238031	-0.375494	0.00633915	0.467605	-0.00456462	-0.726393	0.00628396	2.00298e-130	1.93487e-126	1
Auditory<=>Default	Alkaline_phosphatase_30610	0.31287	0.00643236	1.00924	0.00637348	0.642977	0.00295589	0.463546	0.00637668	8.79873e-43	8.49957e-39	1
Auditory<=>Posterior-Multimodal	Alkaline_phosphatase_30610	0.71369	-0.00236387	-0.366909	0.00644266	0.946465	-0.000432445	-0.0671467	0.0064403	1.50021e-50	1.44921e-46	1
Auditory<=>Ventral-Multimodal	Alkaline_phosphatase_30610	0.145031	-0.00945548	-1.45736	0.0064881	0.0460826	-0.0129693	-1.99474	0.00650177	3.15832e-29	3.05094e-25	1
Auditory<=>Orbito-Affective	Alkaline_phosphatase_30610	0.404938	0.00508348	0.832849	0.00610372	0.627496	-0.0029524	-0.48526	0.00608416	2.8218e-76	2.72586e-72	1
Default<=>Default	Alkaline_phosphatase_30610	0.0165411	0.0143034	2.39692	0.00596742	0.101597	0.00978549	1.63722	0.00597688	1.43628e-33	1.38745e-29	1
Posterior-Multimodal<=>Default	Alkaline_phosphatase_30610	0.166991	-0.00908113	-1.38198	0.00657112	0.208019	-0.00832238	-1.25906	0.00660997	0.000892407	1	1
Default<=>Ventral-Multimodal	Alkaline_phosphatase_30610	0.058714	0.0120215	1.89042	0.00635916	0.078595	0.0112502	1.75897	0.00639591	0.000226422	1	1
Default<=>Orbito-Affective	Alkaline_phosphatase_30610	0.00254247	0.0195201	3.01855	0.00646672	0.0110638	0.0165158	2.54087	0.00650007	1.48559e-07	0.00143508	1
Posterior-Multimodal<=>Posterior-Multimodal	Alkaline_phosphatase_30610	0.273157	0.0070995	1.09585	0.00647856	0.389193	0.00557282	0.861098	0.00647177	1.67597e-56	1.61898e-52	1
Posterior-Multimodal<=>Ventral-Multimodal	Alkaline_phosphatase_30610	8.62993e-05	-0.0250154	-3.92685	0.00637035	4.9936e-05	-0.0258195	-4.05665	0.00636473	8.19556e-55	7.91691e-51	0.833651
Posterior-Multimodal<=>Orbito-Affective	Alkaline_phosphatase_30610	9.69217e-07	-0.0316014	-4.89903	0.00645055	3.05744e-07	-0.0331172	-5.12129	0.00646657	4.08935e-26	3.95031e-22	0.00936264
Ventral-Multimodal<=>Ventral-Multimodal	Alkaline_phosphatase_30610	0.978626	0.000168576	0.0267914	0.00629216	0.729389	0.00218016	0.345942	0.00630209	1.71736e-33	1.65897e-29	1
Orbito-Affective<=>Ventral-Multimodal	Alkaline_phosphatase_30610	0.00207043	0.0193816	3.08027	0.00629217	0.000835415	0.0210492	3.3412	0.00629989	2.11141e-36	2.03963e-32	1
Orbito-Affective<=>Orbito-Affective	Alkaline_phosphatase_30610	0.0320501	0.0134844	2.14391	0.00628964	0.0580501	0.0119628	1.89541	0.00631148	2.06541e-18	1.99519e-14	1
Visual1	Alkaline_phosphatase_30610	0.905926	0.000647613	0.118181	0.00547986	0.934467	0.000451381	0.0822264	0.0054895	5.53044e-31	5.3424e-27	1
Visual2	Alkaline_phosphatase_30610	0.870217	0.000840975	0.163385	0.0051472	0.977938	0.000142581	0.0276538	0.00515591	1.61542e-31	1.56049e-27	1
Somatomotor	Alkaline_phosphatase_30610	0.153366	-0.00757664	-1.42779	0.00530656	0.159966	-0.00747559	-1.40523	0.00531984	6.85777e-26	6.62461e-22	1
Cingulo-Opercular	Alkaline_phosphatase_30610	0.130631	-0.00794886	-1.51167	0.00525834	0.143877	-0.007705	-1.46155	0.00527179	2.50299e-25	2.41789e-21	1
Dorsal-Attention	Alkaline_phosphatase_30610	0.696034	0.00206506	0.390684	0.00528575	0.954696	0.000300896	0.0568111	0.00529642	1.87091e-29	1.8073e-25	1
Language	Alkaline_phosphatase_30610	0.348783	-0.0048179	-0.936971	0.00514199	0.430073	-0.00406772	-0.78908	0.00515501	2.86312e-25	2.76578e-21	1
Frontoparietal	Alkaline_phosphatase_30610	0.326648	-0.00500506	-0.980908	0.00510248	0.346525	-0.00481695	-0.941369	0.00511697	1.08262e-23	1.04581e-19	1
Auditory	Alkaline_phosphatase_30610	0.0352677	-0.0111958	-2.10539	0.00531767	0.051154	-0.0103954	-1.95028	0.00533019	1.11878e-26	1.08074e-22	1
Default	Alkaline_phosphatase_30610	0.0611763	-0.00927382	-1.8723	0.00495316	0.06552	-0.0091532	-1.84178	0.00496977	1.58906e-19	1.53503e-15	1
Posterior-Multimodal	Alkaline_phosphatase_30610	0.642023	-0.0025186	-0.464878	0.00541777	0.536917	-0.00335343	-0.617491	0.00543073	5.12996e-26	4.95554e-22	1
Ventral-Multimodal	Alkaline_phosphatase_30610	0.74342	-0.0017866	-0.327332	0.00545806	0.974459	-0.000175075	-0.0320163	0.00546832	3.66789e-31	3.54318e-27	1
Orbito-Affective	Alkaline_phosphatase_30610	0.382006	-0.00443097	-0.874221	0.00506848	0.645201	-0.00234363	-0.460445	0.00508993	2.25888e-13	2.18208e-09	1
Mean_Functional_Connectivity	Alkaline_phosphatase_30610	0.770604	0.00189674	0.291588	0.00650488	0.903156	0.000788017	0.121677	0.0064763	5.89345e-88	5.69308e-84	1
Mean_Amplitude	Alkaline_phosphatase_30610	0.427232	-0.00398085	-0.79395	0.00501398	0.425808	-0.00400056	-0.796398	0.00502332	2.69678e-31	2.60509e-27	1
Visual1<=>Visual1	Calcium_30680	0.0647525	-0.012299	-1.84705	0.00665872	0.142465	-0.00979316	-1.46672	0.00667689	4.31219e-06	0.0416557	1
Visual1<=>Visual2	Calcium_30680	0.347651	0.00624675	0.939175	0.00665132	0.226926	0.00805119	1.20835	0.00666297	2.87879e-11	2.78091e-07	1
Visual1<=>Somatomotor	Calcium_30680	0.798425	-0.00160897	-0.255389	0.00630008	0.866143	-0.00106185	-0.168561	0.00629951	1.16127e-23	1.12179e-19	1
Visual1<=>Cingulo-Opercular	Calcium_30680	0.536204	-0.00372857	-0.618573	0.00602769	0.685399	-0.00243064	-0.405111	0.00599993	1.18042e-59	1.14029e-55	1
Visual1<=>Dorsal-Attention	Calcium_30680	0.132008	0.0100279	1.50628	0.00665738	0.0999908	0.0109538	1.64497	0.00665899	2.44673e-21	2.36354e-17	1
Visual1<=>Language	Calcium_30680	0.222886	0.0078422	1.21892	0.00643371	0.149944	0.00922892	1.43978	0.00640996	1.26118e-51	1.2183e-47	1
Visual1<=>Frontoparietal	Calcium_30680	0.738106	0.00215218	0.334367	0.00643659	0.541662	0.00390905	0.610311	0.00640501	3.99372e-62	3.85793e-58	1
Visual1<=>Auditory	Calcium_30680	0.432424	-0.00519804	-0.785064	0.00662117	0.713535	-0.00242593	-0.367117	0.00660806	4.22863e-38	4.08485e-34	1
Visual1<=>Default	Calcium_30680	0.0622686	-0.0124086	-1.86447	0.00665531	0.0542093	-0.0128474	-1.92526	0.00667306	1.69103e-06	0.0163354	1
Visual1<=>Posterior-Multimodal	Calcium_30680	0.993864	5.1636e-05	0.00769081	0.00671399	0.850003	0.00126694	0.189117	0.00669922	1.21757e-39	1.17617e-35	1
Visual1<=>Ventral-Multimodal	Calcium_30680	0.163293	-0.00918106	-1.39413	0.00658553	0.0512886	-0.0128227	-1.94916	0.00657857	7.21559e-31	6.97026e-27	1
Visual1<=>Orbito-Affective	Calcium_30680	0.123715	-0.010153	-1.53942	0.00659536	0.0522211	-0.012818	-1.94141	0.00660244	1.19812e-15	1.15738e-11	1
Visual2<=>Visual2	Calcium_30680	0.513952	-0.004098	-0.652707	0.00627847	0.585307	-0.00342856	-0.545657	0.00628337	1.73391e-17	1.67496e-13	1
Visual2<=>Somatomotor	Calcium_30680	0.7499	-0.00203175	-0.318775	0.00637363	0.821031	-0.00144248	-0.226222	0.00637642	5.98746e-20	5.78389e-16	1
Visual2<=>Cingulo-Opercular	Calcium_30680	0.659701	-0.00278291	-0.440331	0.00632004	0.748025	-0.00202778	-0.321248	0.00631219	2.39224e-32	2.3109e-28	1
Visual2<=>Dorsal-Attention	Calcium_30680	0.972945	-0.000216157	-0.0339156	0.00637338	0.949277	0.000406057	0.0636152	0.00638302	8.76017e-13	8.46232e-09	1
Visual2<=>Language	Calcium_30680	0.313867	0.00666	1.00716	0.00661263	0.252293	0.00753545	1.14483	0.00658218	1.97656e-59	1.90936e-55	1
Visual2<=>Frontoparietal	Calcium_30680	0.880566	0.000980642	0.150253	0.00652661	0.606929	0.00334458	0.51447	0.00650103	1.08724e-53	1.05028e-49	1
Visual2<=>Auditory	Calcium_30680	0.809409	-0.00161865	-0.241192	0.00671103	0.887198	0.000950163	0.141852	0.00669826	2.47645e-37	2.39226e-33	1
Visual2<=>Default	Calcium_30680	0.723009	-0.00224277	-0.354444	0.00632757	0.820498	-0.00143598	-0.226908	0.00632847	4.80053e-22	4.63731e-18	1
Visual2<=>Posterior-Multimodal	Calcium_30680	0.760732	0.00203309	0.304523	0.0066763	0.650487	0.003023	0.453092	0.00667193	2.0113e-27	1.94292e-23	1
Visual2<=>Ventral-Multimodal	Calcium_30680	0.30987	-0.00644037	-1.01552	0.00634195	0.128655	-0.00962717	-1.51948	0.00633582	5.83311e-30	5.63479e-26	1
Visual2<=>Orbito-Affective	Calcium_30680	0.729629	-0.0022614	-0.345623	0.00654297	0.45332	-0.00490659	-0.749905	0.00654295	9.0156e-23	8.70907e-19	1
Somatomotor<=>Somatomotor	Calcium_30680	0.105225	-0.0100932	-1.6201	0.00622997	0.161777	-0.00873434	-1.39917	0.00624253	6.44519e-10	6.22605e-06	1
Somatomotor<=>Cingulo-Opercular	Calcium_30680	0.0255701	-0.0141602	-2.23283	0.00634182	0.0457907	-0.0126526	-1.99743	0.00633443	1.12473e-31	1.08649e-27	1
Somatomotor<=>Dorsal-Attention	Calcium_30680	0.877354	0.00102098	0.154326	0.00661573	0.765466	0.00197253	0.298315	0.00661223	8.15732e-27	7.87997e-23	1
Somatomotor<=>Language	Calcium_30680	0.504382	0.00442089	0.667622	0.00662184	0.306101	0.00677381	1.02346	0.00661853	1.11149e-26	1.0737e-22	1
Somatomotor<=>Frontoparietal	Calcium_30680	0.521486	0.00416674	0.641067	0.00649971	0.318481	0.00647815	0.997607	0.0064937	9.26279e-30	8.94786e-26	1
Somatomotor<=>Auditory	Calcium_30680	0.0665401	-0.0116376	-1.83486	0.0063425	0.127572	-0.00964166	-1.5238	0.00632737	3.84657e-41	3.71579e-37	1
Somatomotor<=>Default	Calcium_30680	0.072176	0.0117626	1.79809	0.00654174	0.041827	0.01335	2.03535	0.00655908	1.52081e-06	0.014691	1
Somatomotor<=>Posterior-Multimodal	Calcium_30680	0.720528	0.00235945	0.357758	0.00659512	0.650275	0.00298459	0.453386	0.0065829	5.73237e-37	5.53747e-33	1
Somatomotor<=>Ventral-Multimodal	Calcium_30680	0.0437529	0.012375	2.01656	0.00613667	0.063452	0.0114011	1.8561	0.00614247	1.34608e-16	1.30032e-12	1
Somatomotor<=>Orbito-Affective	Calcium_30680	0.949901	0.000372746	0.0628312	0.0059325	0.714281	-0.00217314	-0.366118	0.00593562	1.71518e-19	1.65686e-15	1
Cingulo-Opercular<=>Cingulo-Opercular	Calcium_30680	0.00628582	-0.0172775	-2.73274	0.0063224	0.0150182	-0.0153086	-2.43213	0.00629431	4.50499e-58	4.35182e-54	1
Cingulo-Opercular<=>Dorsal-Attention	Calcium_30680	0.354404	-0.00591387	-0.926099	0.00638578	0.459347	-0.00470765	-0.739935	0.00636224	8.03018e-52	7.75716e-48	1
Cingulo-Opercular<=>Language	Calcium_30680	0.344692	-0.0062842	-0.944954	0.00665027	0.557178	-0.00389201	-0.587047	0.0066298	7.13777e-47	6.89509e-43	1
Cingulo-Opercular<=>Frontoparietal	Calcium_30680	0.591797	-0.0035423	-0.536241	0.00660581	0.849255	-0.001252	-0.190072	0.00658699	5.29294e-45	5.11298e-41	1
Cingulo-Opercular<=>Auditory	Calcium_30680	0.0779077	-0.0113748	-1.76304	0.00645185	0.137403	-0.00953672	-1.48559	0.00641951	6.44207e-63	6.22304e-59	1
Cingulo-Opercular<=>Default	Calcium_30680	0.266937	0.00734622	1.11017	0.00661719	0.177079	0.00893962	1.34985	0.0066227	2.3039e-17	2.22557e-13	1
Cingulo-Opercular<=>Posterior-Multimodal	Calcium_30680	0.474263	-0.00442335	-0.715572	0.00618155	0.539078	-0.00377861	-0.614218	0.00615191	4.88757e-61	4.72139e-57	1
Cingulo-Opercular<=>Ventral-Multimodal	Calcium_30680	0.0398495	0.0128908	2.05542	0.00627159	0.0816362	0.0109162	1.74135	0.0062688	2.67259e-26	2.58172e-22	1
Cingulo-Opercular<=>Orbito-Affective	Calcium_30680	0.720698	0.00220011	0.35753	0.00615363	0.774564	-0.00175449	-0.286414	0.0061257	5.95669e-59	5.75417e-55	1
Dorsal-Attention<=>Dorsal-Attention	Calcium_30680	0.889408	-0.000895247	-0.139054	0.0064381	0.997617	1.92328e-05	0.00298728	0.00643823	6.96376e-23	6.72699e-19	1
Dorsal-Attention<=>Language	Calcium_30680	0.295168	0.0070158	1.04688	0.00670165	0.229478	0.00802845	1.20174	0.0066807	4.77239e-47	4.61013e-43	1
Dorsal-Attention<=>Frontoparietal	Calcium_30680	0.905749	0.000777007	0.118404	0.00656235	0.647879	0.00298308	0.456717	0.00653159	3.18777e-60	3.07938e-56	1
Dorsal-Attention<=>Auditory	Calcium_30680	0.325127	-0.00655122	-0.983998	0.00665775	0.469352	-0.00481012	-0.723545	0.00664798	8.36081e-34	8.07655e-30	1
Dorsal-Attention<=>Default	Calcium_30680	0.516294	0.00411527	0.649079	0.00634018	0.400433	0.00533298	0.840863	0.00634227	9.87642e-21	9.54063e-17	1
Dorsal-Attention<=>Posterior-Multimodal	Calcium_30680	0.796246	0.00172521	0.258212	0.00668139	0.753551	0.002096	0.313964	0.00667593	5.36264e-29	5.18031e-25	1
Dorsal-Attention<=>Ventral-Multimodal	Calcium_30680	0.127071	-0.00979557	-1.52581	0.00641992	0.10105	-0.0105355	-1.63985	0.00642465	7.0671e-18	6.82682e-14	1
Dorsal-Attention<=>Orbito-Affective	Calcium_30680	0.316083	-0.00651379	-1.00256	0.00649714	0.165594	-0.0090224	-1.38654	0.00650711	1.2767e-12	1.23329e-08	1
Language<=>Language	Calcium_30680	0.155946	-0.00923453	-1.41889	0.0065083	0.251354	-0.00744818	-1.1471	0.00649307	1.20151e-40	1.16066e-36	1
Language<=>Frontoparietal	Calcium_30680	0.956713	0.000358633	0.054279	0.00660722	0.732531	0.00225106	0.341765	0.00658656	2.7685e-47	2.67437e-43	1
Language<=>Auditory	Calcium_30680	0.164442	-0.00918471	-1.39033	0.00660613	0.318515	-0.00655248	-0.997537	0.00656866	9.4796e-69	9.1573e-65	1
Language<=>Default	Calcium_30680	0.474503	-0.00468492	-0.715183	0.00655067	0.556184	-0.00385258	-0.588527	0.00654613	4.54147e-28	4.38706e-24	1
Language<=>Posterior-Multimodal	Calcium_30680	0.994904	4.11647e-05	0.00638757	0.0064445	0.817736	0.00147717	0.230461	0.00640961	2.89904e-66	2.80047e-62	1
Language<=>Ventral-Multimodal	Calcium_30680	0.608644	0.00325101	0.512017	0.00634942	0.829939	0.00136167	0.214783	0.00633975	2.24503e-34	2.1687e-30	1
Language<=>Orbito-Affective	Calcium_30680	0.347346	-0.00607131	-0.939768	0.00646044	0.137514	-0.00955576	-1.48516	0.00643414	5.77851e-55	5.58204e-51	1
Frontoparietal<=>Frontoparietal	Calcium_30680	0.577959	-0.00365867	-0.556377	0.00657588	0.768178	-0.00193074	-0.294762	0.00655016	2.22126e-53	2.14574e-49	1
Frontoparietal<=>Auditory	Calcium_30680	0.927174	-0.000594164	-0.0914019	0.00650057	0.901766	0.000800298	0.123432	0.00648371	8.42255e-43	8.13618e-39	1
Frontoparietal<=>Default	Calcium_30680	0.474148	-0.00467582	-0.715758	0.00653267	0.531883	-0.00409359	-0.625144	0.00654823	5.12659e-08	0.000495229	1
Frontoparietal<=>Posterior-Multimodal	Calcium_30680	0.830556	-0.00138578	-0.213991	0.00647586	0.925869	0.000599255	0.0930447	0.00644051	1.82695e-66	1.76483e-62	1
Frontoparietal<=>Ventral-Multimodal	Calcium_30680	0.86572	0.00105039	0.169099	0.00621166	0.939507	-0.000470983	-0.07589	0.00620613	1.71492e-29	1.65661e-25	1
Frontoparietal<=>Orbito-Affective	Calcium_30680	0.439092	-0.00480256	-0.773742	0.00620693	0.150068	-0.00891944	-1.43934	0.00619689	2.57576e-35	2.48819e-31	1
Auditory<=>Auditory	Calcium_30680	0.631411	-0.00309749	-0.479748	0.00645649	0.885245	-0.000921425	-0.144325	0.00638439	5.56012e-118	5.37107e-114	1
Auditory<=>Default	Calcium_30680	0.856684	-0.00117234	-0.180599	0.00649137	0.831137	-0.00138154	-0.213246	0.00647865	7.8903e-38	7.62203e-34	1
Auditory<=>Posterior-Multimodal	Calcium_30680	0.639929	-0.00307821	-0.467804	0.00658013	0.90336	-0.000796486	-0.12142	0.00655977	8.80571e-47	8.50632e-43	1
Auditory<=>Ventral-Multimodal	Calcium_30680	0.533395	0.00410581	0.622841	0.00659207	0.81474	0.0015439	0.234319	0.0065889	1.20875e-26	1.16766e-22	1
Auditory<=>Orbito-Affective	Calcium_30680	0.462714	0.0045696	0.734398	0.00622223	0.745069	0.00201172	0.325152	0.006187	2.3622e-68	2.28188e-64	1
Default<=>Default	Calcium_30680	0.0217985	-0.013922	-2.29402	0.00606881	0.01705	-0.0144641	-2.3858	0.00606258	1.32275e-30	1.27777e-26	1
Posterior-Multimodal<=>Default	Calcium_30680	0.3587	-0.00614672	-0.917863	0.00669677	0.432694	-0.00527128	-0.784603	0.0067184	0.000634798	1	1
Default<=>Ventral-Multimodal	Calcium_30680	0.109294	0.0103452	1.60144	0.00645997	0.0856677	0.0111377	1.71878	0.00648001	0.000269595	1	1
Default<=>Orbito-Affective	Calcium_30680	0.654871	-0.00293317	-0.447011	0.00656174	0.652627	-0.00296088	-0.450121	0.00657797	3.27133e-07	0.00316011	1
Posterior-Multimodal<=>Posterior-Multimodal	Calcium_30680	0.141006	-0.00971793	-1.4721	0.00660138	0.161047	-0.00922123	-1.4016	0.00657906	7.4975e-49	7.24259e-45	1
Posterior-Multimodal<=>Ventral-Multimodal	Calcium_30680	0.795324	-0.00168242	-0.259406	0.00648566	0.567291	-0.0036976	-0.572054	0.00646373	6.72722e-49	6.4985e-45	1
Posterior-Multimodal<=>Orbito-Affective	Calcium_30680	0.331244	-0.00637146	-0.971632	0.00655749	0.208651	-0.0082448	-1.25732	0.00655745	7.87358e-23	7.60588e-19	1
Ventral-Multimodal<=>Ventral-Multimodal	Calcium_30680	0.884223	-0.00092995	-0.145619	0.00638617	0.707854	0.00239062	0.374745	0.00637932	6.09627e-31	5.889e-27	1
Orbito-Affective<=>Ventral-Multimodal	Calcium_30680	0.4244	-0.00509419	-0.798826	0.00637709	0.800711	-0.00160808	-0.25243	0.00637038	1.25276e-30	1.21017e-26	1
Orbito-Affective<=>Orbito-Affective	Calcium_30680	0.67046	0.00271859	0.425523	0.00638882	0.522061	0.00409474	0.640182	0.00639622	4.13768e-15	3.997e-11	1
Visual1	Calcium_30680	0.00707998	-0.0150817	-2.6933	0.00559969	0.0299233	-0.0121499	-2.17124	0.00559582	3.46487e-27	3.34706e-23	1
Visual2	Calcium_30680	2.14279e-05	-0.0223053	-4.25036	0.00524787	0.000224253	-0.0193492	-3.6906	0.00524283	2.90257e-29	2.80388e-25	0.206994
Somatomotor	Calcium_30680	0.000460479	-0.0189758	-3.50326	0.0054166	0.00310749	-0.0160171	-2.95722	0.00541626	3.33056e-23	3.21732e-19	1
Cingulo-Opercular	Calcium_30680	9.53228e-05	-0.0209144	-3.9029	0.0053587	0.000611874	-0.0183576	-3.42678	0.00535709	6.43774e-25	6.21885e-21	0.920819
Dorsal-Attention	Calcium_30680	0.000182296	-0.0201722	-3.74299	0.00538933	0.0009202	-0.0178566	-3.31429	0.00538775	1.03083e-24	9.95777e-21	1
Language	Calcium_30680	0.000131508	-0.0200267	-3.82428	0.00523674	0.000996304	-0.0172366	-3.292	0.0052359	1.07573e-23	1.03916e-19	1
Frontoparietal	Calcium_30680	0.000401112	-0.0184031	-3.53988	0.00519881	0.00291061	-0.0154799	-2.97735	0.00519922	2.03554e-22	1.96633e-18	1
Auditory	Calcium_30680	0.00260843	-0.0163399	-3.01081	0.00542708	0.011644	-0.0136884	-2.52296	0.00542555	1.86962e-24	1.80606e-20	1
Default	Calcium_30680	0.000527369	-0.0174936	-3.46695	0.00504583	0.00319423	-0.0148875	-2.94872	0.0050488	1.58324e-18	1.52941e-14	1
Posterior-Multimodal	Calcium_30680	1.2158e-05	-0.024157	-4.37571	0.00552071	5.51389e-05	-0.0222589	-4.03347	0.00551854	4.04315e-25	3.90569e-21	0.117447
Ventral-Multimodal	Calcium_30680	0.674934	-0.00232854	-0.419392	0.00555217	0.905304	0.000659833	0.118965	0.00554646	4.30669e-30	4.16026e-26	1
Orbito-Affective	Calcium_30680	0.0156929	-0.0124916	-2.41616	0.00517001	0.05242	-0.0100441	-1.93977	0.005178	2.21699e-12	2.14161e-08	1
Mean_Functional_Connectivity	Calcium_30680	0.354096	-0.00615152	-0.926693	0.00663815	0.480346	-0.00465121	-0.705757	0.00659039	5.56399e-82	5.37482e-78	1
Mean_Amplitude	Calcium_30680	0.00021424	-0.0189209	-3.7022	0.00511071	0.00152191	-0.0161904	-3.17086	0.005106	1.29269e-29	1.24874e-25	1
Visual1<=>Visual1	SHBG_30830	0.517133	-0.0051874	-0.647781	0.00800795	0.429709	-0.00640656	-0.789705	0.0081126	8.8804e-07	0.00857846	1
Visual1<=>Visual2	SHBG_30830	0.145493	-0.0116555	-1.45569	0.00800688	0.150508	-0.0116516	-1.43779	0.00810386	1.79695e-11	1.73585e-07	1
Visual1<=>Somatomotor	SHBG_30830	0.0265232	-0.0167972	-2.21861	0.00757104	0.0442494	-0.0153883	-2.01183	0.00764888	8.37994e-24	8.09502e-20	1
Visual1<=>Cingulo-Opercular	SHBG_30830	0.0829526	-0.0125697	-1.73388	0.00724943	0.169589	-0.0100137	-1.37357	0.00729031	1.53576e-59	1.48355e-55	1
Visual1<=>Dorsal-Attention	SHBG_30830	0.0575094	-0.0152014	-1.89952	0.00800277	0.0964595	-0.0134454	-1.66234	0.00808827	4.86599e-21	4.70055e-17	1
Visual1<=>Language	SHBG_30830	0.605148	-0.0040017	-0.51702	0.00773994	0.781778	-0.00215858	-0.277006	0.00779254	1.03035e-50	9.95316e-47	1
Visual1<=>Frontoparietal	SHBG_30830	0.109331	-0.0123923	-1.60127	0.00773906	0.188544	-0.0102322	-1.31494	0.00778154	6.15701e-61	5.94767e-57	1
Visual1<=>Auditory	SHBG_30830	0.885991	0.00114147	0.14338	0.00796111	0.832197	-0.00170081	-0.211887	0.00802696	1.09979e-38	1.0624e-34	1
Visual1<=>Default	SHBG_30830	0.734306	-0.00271697	-0.339408	0.00800504	0.864124	-0.00138791	-0.171129	0.00811032	3.31065e-06	0.0319808	1
Visual1<=>Posterior-Multimodal	SHBG_30830	0.0038796	-0.0233002	-2.88809	0.0080677	0.0095788	-0.0210738	-2.5909	0.0081338	1.24713e-39	1.20472e-35	1
Visual1<=>Ventral-Multimodal	SHBG_30830	0.142003	0.0116215	1.46842	0.00791431	0.0883685	0.0136133	1.70414	0.00798835	7.57906e-31	7.32137e-27	1
Visual1<=>Orbito-Affective	SHBG_30830	0.168976	0.0109029	1.37554	0.00792624	0.110421	0.0127965	1.59637	0.008016	2.84023e-16	2.74366e-12	1
Visual2<=>Visual2	SHBG_30830	0.242458	-0.0088313	-1.1689	0.00755524	0.431798	-0.00600552	-0.786132	0.00763933	2.30373e-17	2.2254e-13	1
Visual2<=>Somatomotor	SHBG_30830	0.406245	-0.00636115	-0.830535	0.0076591	0.479559	-0.00547416	-0.707024	0.00774255	1.29695e-19	1.25286e-15	1
Visual2<=>Cingulo-Opercular	SHBG_30830	0.452993	-0.00570301	-0.750447	0.00759948	0.670015	-0.00326789	-0.426132	0.00766873	1.9564e-32	1.88988e-28	1
Visual2<=>Dorsal-Attention	SHBG_30830	0.0316223	-0.0164618	-2.14929	0.00765922	0.0987544	-0.0127957	-1.65099	0.00775031	1.42412e-12	1.3757e-08	1
Visual2<=>Language	SHBG_30830	0.644333	-0.00367017	-0.461656	0.00795002	0.69175	-0.0031705	-0.396487	0.00799649	3.4466e-58	3.32942e-54	1
Visual2<=>Frontoparietal	SHBG_30830	0.127198	-0.0119633	-1.5253	0.00784323	0.133733	-0.0118386	-1.4996	0.00789454	1.90874e-52	1.84385e-48	1
Visual2<=>Auditory	SHBG_30830	0.187928	0.0106195	1.31677	0.00806482	0.496085	0.00553573	0.680674	0.00813272	1.32734e-37	1.28221e-33	1
Visual2<=>Default	SHBG_30830	0.954825	-0.000430936	-0.0566489	0.00760714	0.662293	-0.00335746	-0.436755	0.00768727	4.82069e-22	4.65678e-18	1
Visual2<=>Posterior-Multimodal	SHBG_30830	0.081131	-0.0140077	-1.74424	0.00803081	0.176655	-0.0109563	-1.35117	0.00810876	2.4738e-27	2.3897e-23	1
Visual2<=>Ventral-Multimodal	SHBG_30830	0.0788002	0.0134032	1.75777	0.0076251	0.0341009	0.0163093	2.11901	0.00769668	1.5504e-29	1.49769e-25	1
Visual2<=>Orbito-Affective	SHBG_30830	0.0931077	0.013208	1.6793	0.00786518	0.0725151	0.0142721	1.79595	0.00794679	1.2693e-22	1.22614e-18	1
Somatomotor<=>Somatomotor	SHBG_30830	0.948981	-0.000479204	-0.0639878	0.00748899	0.929634	0.000669574	0.0883067	0.00758237	9.6001e-10	9.2737e-06	1
Somatomotor<=>Cingulo-Opercular	SHBG_30830	0.055992	-0.0145675	-1.9112	0.00762217	0.121113	-0.0119246	-1.55018	0.00769241	1.2363e-31	1.19427e-27	1
Somatomotor<=>Dorsal-Attention	SHBG_30830	0.632558	-0.00380051	-0.478137	0.00794859	0.622721	-0.00394951	-0.492005	0.00802738	2.09471e-26	2.02349e-22	1
Somatomotor<=>Language	SHBG_30830	0.799077	-0.00202611	-0.254545	0.00795972	0.700646	-0.00309026	-0.384454	0.00803806	8.50705e-27	8.21781e-23	1
Somatomotor<=>Frontoparietal	SHBG_30830	0.722641	0.00277286	0.354935	0.00781231	0.839057	0.00160175	0.203102	0.00788643	2.03427e-29	1.96511e-25	1
Somatomotor<=>Auditory	SHBG_30830	0.134092	-0.0114154	-1.49821	0.00761935	0.22598	-0.00929841	-1.21081	0.00767948	1.41237e-41	1.36435e-37	1
Somatomotor<=>Default	SHBG_30830	0.901078	-0.000977746	-0.124301	0.00786594	0.71484	-0.00291144	-0.365368	0.00796853	8.62362e-07	0.00833041	1
Somatomotor<=>Posterior-Multimodal	SHBG_30830	0.0576871	-0.0150334	-1.89816	0.00791998	0.116793	-0.0125293	-1.56844	0.00798838	4.93942e-36	4.77148e-32	1
Somatomotor<=>Ventral-Multimodal	SHBG_30830	0.421619	0.00593063	0.80363	0.00737981	0.323331	0.00737206	0.987657	0.00746419	4.93149e-16	4.76382e-12	1
Somatomotor<=>Orbito-Affective	SHBG_30830	0.558981	-0.00416544	-0.584365	0.00712814	0.818945	0.00164955	0.228905	0.00720624	3.90181e-19	3.76915e-15	1
Cingulo-Opercular<=>Cingulo-Opercular	SHBG_30830	0.00517501	-0.0212471	-2.79621	0.00759855	0.0113692	-0.0193464	-2.53135	0.00764271	3.23295e-58	3.12303e-54	1
Cingulo-Opercular<=>Dorsal-Attention	SHBG_30830	0.179045	-0.0103156	-1.34374	0.00767675	0.317502	-0.00772526	-0.999626	0.00772815	1.87684e-51	1.81303e-47	1
Cingulo-Opercular<=>Language	SHBG_30830	0.389694	-0.00687667	-0.860189	0.00799437	0.350575	-0.00751594	-0.933494	0.00805141	1.93519e-47	1.86939e-43	1
Cingulo-Opercular<=>Frontoparietal	SHBG_30830	0.558396	-0.00464557	-0.585234	0.00793797	0.578709	-0.00444095	-0.555279	0.00799769	1.28103e-44	1.23747e-40	1
Cingulo-Opercular<=>Auditory	SHBG_30830	0.0667833	-0.0142137	-1.83322	0.0077534	0.114218	-0.0123102	-1.57958	0.00779334	1.97281e-63	1.90574e-59	1
Cingulo-Opercular<=>Default	SHBG_30830	0.861863	-0.00138517	-0.174005	0.00796054	0.798965	-0.00205003	-0.254689	0.00804913	5.57742e-18	5.38779e-14	1
Cingulo-Opercular<=>Posterior-Multimodal	SHBG_30830	0.0253392	-0.016607	-2.23634	0.00742595	0.12996	-0.0113077	-1.51431	0.00746723	1.35878e-60	1.31258e-56	1
Cingulo-Opercular<=>Ventral-Multimodal	SHBG_30830	0.447252	0.00573034	0.760018	0.00753975	0.370871	0.00681449	0.89486	0.00761514	7.71134e-26	7.44916e-22	1
Cingulo-Opercular<=>Orbito-Affective	SHBG_30830	0.0564791	-0.0141137	-1.90742	0.00739938	0.424195	-0.00594819	-0.799179	0.00744287	4.22439e-58	4.08076e-54	1
Dorsal-Attention<=>Dorsal-Attention	SHBG_30830	0.0114814	-0.0195492	-2.5279	0.00773339	0.0607073	-0.0146575	-1.87572	0.00781436	2.1217e-22	2.04957e-18	1
Dorsal-Attention<=>Language	SHBG_30830	0.782538	-0.00222361	-0.276016	0.00805608	0.724058	-0.00286518	-0.353045	0.00811564	7.56387e-46	7.3067e-42	1
Dorsal-Attention<=>Frontoparietal	SHBG_30830	0.232232	-0.00942712	-1.19466	0.00789104	0.315886	-0.00796009	-1.00297	0.00793652	5.20427e-59	5.02733e-55	1
Dorsal-Attention<=>Auditory	SHBG_30830	0.235654	0.00948901	1.18595	0.00800118	0.466688	0.00587581	0.727892	0.00807237	6.7296e-34	6.50079e-30	1
Dorsal-Attention<=>Default	SHBG_30830	0.279928	0.00823788	1.08051	0.00762409	0.605891	0.00397592	0.515956	0.00770593	1.14677e-20	1.10778e-16	1
Dorsal-Attention<=>Posterior-Multimodal	SHBG_30830	0.0746178	-0.0143243	-1.78289	0.00803434	0.196344	-0.010481	-1.29208	0.00811174	1.64376e-28	1.58787e-24	1
Dorsal-Attention<=>Ventral-Multimodal	SHBG_30830	0.0246601	0.0173559	2.24684	0.0077246	0.0351364	0.0164589	2.10691	0.00781185	5.17286e-17	4.99698e-13	1
Dorsal-Attention<=>Orbito-Affective	SHBG_30830	0.151045	0.0112199	1.4359	0.00781383	0.0869566	0.0135356	1.71175	0.00790748	4.18668e-12	4.04433e-08	1
Language<=>Language	SHBG_30830	0.927586	-0.000711189	-0.0908835	0.00782528	0.937346	0.000620079	0.0786073	0.00788832	2.44987e-40	2.36658e-36	1
Language<=>Frontoparietal	SHBG_30830	0.186857	-0.0104796	-1.31998	0.00793923	0.229454	-0.00961115	-1.2018	0.0079973	4.72945e-46	4.56865e-42	1
Language<=>Auditory	SHBG_30830	0.943353	0.000564824	0.071057	0.00794888	0.760027	0.00243866	0.305449	0.00798387	2.04271e-69	1.97325e-65	1
Language<=>Default	SHBG_30830	0.245735	-0.00914885	-1.1608	0.00788149	0.505009	-0.00530492	-0.666639	0.0079577	3.95962e-28	3.82499e-24	1
Language<=>Posterior-Multimodal	SHBG_30830	0.470257	-0.00559352	-0.722073	0.00774647	0.653933	-0.00349039	-0.448312	0.00778563	3.75838e-65	3.63059e-61	1
Language<=>Ventral-Multimodal	SHBG_30830	0.703287	-0.00290855	-0.380892	0.00763615	0.875852	-0.00120364	-0.156231	0.00770421	9.9569e-34	9.61837e-30	1
Language<=>Orbito-Affective	SHBG_30830	0.186155	-0.0102796	-1.32208	0.00777533	0.644475	-0.00361046	-0.461457	0.00782405	9.26458e-55	8.94959e-51	1
Frontoparietal<=>Frontoparietal	SHBG_30830	0.00721375	-0.0212162	-2.68706	0.00789568	0.0247385	-0.0178478	-2.24561	0.00794784	5.9995e-52	5.79552e-48	1
Frontoparietal<=>Auditory	SHBG_30830	0.866324	0.00131441	0.168332	0.00780845	0.777296	0.00222579	0.282848	0.00786922	2.27664e-42	2.19923e-38	1
Frontoparietal<=>Default	SHBG_30830	0.597329	-0.00414995	-0.528253	0.00785599	0.663405	-0.0034625	-0.435223	0.00795569	1.26408e-08	0.00012211	1
Frontoparietal<=>Posterior-Multimodal	SHBG_30830	0.111271	-0.0123895	-1.59257	0.00777957	0.189789	-0.0102527	-1.31124	0.00781906	3.54556e-64	3.42501e-60	1
Frontoparietal<=>Ventral-Multimodal	SHBG_30830	0.131241	0.0112715	1.50928	0.00746812	0.177518	0.0101677	1.34848	0.00754014	2.2128e-28	2.13756e-24	1
Frontoparietal<=>Orbito-Affective	SHBG_30830	0.369324	-0.00669681	-0.897759	0.00745947	0.883983	-0.00109807	-0.145924	0.00752493	4.53804e-35	4.38375e-31	1
Auditory<=>Auditory	SHBG_30830	0.0251731	-0.0173849	-2.23889	0.00776498	0.129684	-0.0117546	-1.5154	0.00775674	2.24915e-118	2.17268e-114	1
Auditory<=>Default	SHBG_30830	0.320837	-0.00774495	-0.992761	0.00780142	0.837002	-0.00161855	-0.205733	0.00786728	1.99396e-37	1.92616e-33	1
Auditory<=>Posterior-Multimodal	SHBG_30830	0.799602	-0.00200731	-0.253866	0.00790697	0.903719	-0.000963352	-0.120966	0.00796384	1.58152e-47	1.52775e-43	1
Auditory<=>Ventral-Multimodal	SHBG_30830	0.889346	0.00110332	0.139133	0.00792996	0.628803	0.00387121	0.48342	0.00800797	7.1249e-27	6.88266e-23	1
Auditory<=>Orbito-Affective	SHBG_30830	0.749602	-0.00238937	-0.319168	0.00748626	0.764876	0.00224882	0.299088	0.00751893	2.803e-69	2.7077e-65	1
Default<=>Default	SHBG_30830	0.155436	-0.0103677	-1.42064	0.00729795	0.534458	-0.00457616	-0.621224	0.00736635	2.27022e-30	2.19304e-26	1
Posterior-Multimodal<=>Default	SHBG_30830	0.348163	0.0075579	0.938178	0.00805594	0.424709	0.00651954	0.798292	0.00816687	0.00103291	1	1
Default<=>Ventral-Multimodal	SHBG_30830	0.964046	-0.000350134	-0.0450773	0.00776742	0.898061	-0.0010085	-0.128113	0.00787196	0.000169704	1	1
Default<=>Orbito-Affective	SHBG_30830	0.899158	-0.00100005	-0.126726	0.00789141	0.91911	0.000811682	0.101556	0.00799247	1.5989e-07	0.00154454	1
Posterior-Multimodal<=>Posterior-Multimodal	SHBG_30830	0.038276	-0.016441	-2.07201	0.00793483	0.154239	-0.0113849	-1.42477	0.00799073	1.47237e-48	1.42231e-44	1
Posterior-Multimodal<=>Ventral-Multimodal	SHBG_30830	0.0055707	0.0216099	2.7723	0.00779493	0.00333913	0.0230396	2.93497	0.00785	2.02279e-48	1.95402e-44	1
Posterior-Multimodal<=>Orbito-Affective	SHBG_30830	0.524866	0.00500623	0.635873	0.00787301	0.284491	0.0085155	1.07031	0.0079561	4.46607e-22	4.31422e-18	1
Ventral-Multimodal<=>Ventral-Multimodal	SHBG_30830	0.333667	-0.00741869	-0.966774	0.00767365	0.176376	-0.0104719	-1.35204	0.00774528	1.23953e-30	1.19739e-26	1
Orbito-Affective<=>Ventral-Multimodal	SHBG_30830	0.412045	0.006287	0.820315	0.00766412	0.978949	0.000204124	0.0263866	0.0077359	6.00779e-30	5.80352e-26	1
Orbito-Affective<=>Orbito-Affective	SHBG_30830	0.901227	0.000952745	0.124113	0.00767646	0.919655	-0.000783244	-0.10087	0.0077649	5.24889e-15	5.07042e-11	1
Visual1	SHBG_30830	0.65107	0.00304884	0.452282	0.00674102	0.943238	-0.000484497	-0.0712012	0.00680462	1.38017e-27	1.33324e-23	1
Visual2	SHBG_30830	0.146216	0.00918198	1.45308	0.00631898	0.431202	0.00501967	0.787151	0.00637701	2.29229e-29	2.21436e-25	1
Somatomotor	SHBG_30830	0.0479491	0.0128974	1.97793	0.00652066	0.297186	0.0068676	1.04251	0.00658756	2.53327e-22	2.44714e-18	1
Cingulo-Opercular	SHBG_30830	0.507443	0.00427852	0.662835	0.00645488	0.974389	-0.000209289	-0.0321048	0.00651893	1.117e-24	1.07902e-20	1
Dorsal-Attention	SHBG_30830	0.642923	0.00301087	0.463622	0.00649423	0.895916	0.00085814	0.130823	0.00655954	8.99425e-24	8.68844e-20	1
Language	SHBG_30830	0.0295858	0.0137282	2.17573	0.00630971	0.160922	0.00893543	1.40203	0.00637323	1.94959e-23	1.8833e-19	1
Frontoparietal	SHBG_30830	0.358049	0.00574516	0.919108	0.0062508	0.801394	0.0015887	0.251546	0.00631573	7.91986e-22	7.65058e-18	1
Auditory	SHBG_30830	0.427964	0.00518541	0.792694	0.00654151	0.787511	0.0017808	0.269548	0.00660661	1.7235e-24	1.6649e-20	1
Default	SHBG_30830	0.268581	0.00672285	1.10636	0.00607653	0.652519	0.00276615	0.450272	0.0061433	2.4035e-18	2.32178e-14	1
Posterior-Multimodal	SHBG_30830	0.0929155	0.0111611	1.68029	0.00664237	0.182444	0.00894401	1.33331	0.00670812	2.63747e-25	2.5478e-21	1
Ventral-Multimodal	SHBG_30830	0.211076	0.00836762	1.25065	0.00669063	0.600603	0.00353473	0.523541	0.00675158	9.00265e-30	8.69656e-26	1
Orbito-Affective	SHBG_30830	0.478775	0.00441244	0.708286	0.00622974	0.929527	0.000557506	0.0884409	0.00630371	3.95088e-12	3.81655e-08	1
Mean_Functional_Connectivity	SHBG_30830	0.165115	-0.0110753	-1.38812	0.00797869	0.393858	-0.0068238	-0.852658	0.00800297	4.80636e-82	4.64294e-78	1
Mean_Amplitude	SHBG_30830	0.190684	0.00804117	1.3086	0.00614488	0.521336	0.00397814	0.641297	0.00620327	2.78814e-29	2.69334e-25	1
Visual1<=>Visual1	Testosterone_30850	0.367162	0.014376	0.901821	0.0159411	0.504225	0.0107238	0.667868	0.0160568	4.32336e-05	0.417636	1
Visual1<=>Visual2	Testosterone_30850	0.555608	0.00939803	0.589386	0.0159455	0.493619	0.0109818	0.684575	0.0160417	2.09861e-11	2.02726e-07	1
Visual1<=>Somatomotor	Testosterone_30850	0.599176	-0.0079449	-0.525594	0.0151161	0.744352	-0.00494852	-0.3261	0.0151749	3.72776e-26	3.60101e-22	1
Visual1<=>Cingulo-Opercular	Testosterone_30850	0.174007	-0.0196926	-1.35948	0.0144854	0.237055	-0.0171201	-1.18241	0.0144789	1.55343e-60	1.50061e-56	1
Visual1<=>Dorsal-Attention	Testosterone_30850	0.786136	-0.00434135	-0.271334	0.016	0.920226	-0.00160961	-0.10015	0.016072	1.00168e-21	9.67623e-18	1
Visual1<=>Language	Testosterone_30850	0.339396	-0.0147732	-0.955379	0.0154631	0.310246	-0.0156971	-1.01473	0.0154692	9.41293e-54	9.09289e-50	1
Visual1<=>Frontoparietal	Testosterone_30850	0.133738	-0.0231523	-1.49958	0.0154392	0.128963	-0.0234221	-1.51826	0.0154269	1.96318e-63	1.89643e-59	1
Visual1<=>Auditory	Testosterone_30850	0.877706	0.00244707	0.153879	0.0159025	0.945512	-0.00108974	-0.0683447	0.0159448	2.08616e-35	2.01523e-31	1
Visual1<=>Default	Testosterone_30850	0.314693	-0.0160353	-1.00545	0.0159485	0.301654	-0.0165862	-1.03292	0.0160577	4.85089e-07	0.00468596	1
Visual1<=>Posterior-Multimodal	Testosterone_30850	0.306394	0.0164866	1.02284	0.0161184	0.296685	0.0168586	1.04359	0.0161544	9.70158e-39	9.37173e-35	1
Visual1<=>Ventral-Multimodal	Testosterone_30850	0.473204	-0.0113551	-0.717288	0.0158305	0.53471	-0.00986152	-0.620841	0.0158841	3.48914e-29	3.37051e-25	1
Visual1<=>Orbito-Affective	Testosterone_30850	0.653991	-0.0071059	-0.448231	0.0158532	0.72862	-0.00553036	-0.346965	0.0159392	2.8848e-15	2.78672e-11	1
Visual2<=>Visual2	Testosterone_30850	0.0219364	0.0345481	2.29162	0.0150758	0.0105322	0.0387619	2.55806	0.0151528	1.9796e-17	1.91229e-13	1
Visual2<=>Somatomotor	Testosterone_30850	0.138325	0.0225887	1.48211	0.0152409	0.105722	0.0247637	1.61779	0.0153072	8.50032e-23	8.21131e-19	1
Visual2<=>Cingulo-Opercular	Testosterone_30850	0.961319	0.000735737	0.0484994	0.01517	0.815135	0.00355728	0.233809	0.0152144	3.04281e-33	2.93935e-29	1
Visual2<=>Dorsal-Attention	Testosterone_30850	0.0844319	0.0263478	1.72561	0.0152687	0.0412491	0.031346	2.04113	0.0153571	4.63535e-13	4.47775e-09	1
Visual2<=>Language	Testosterone_30850	0.141827	-0.0234178	-1.46907	0.0159406	0.113473	-0.0252308	-1.58283	0.0159403	5.48435e-57	5.29788e-53	1
Visual2<=>Frontoparietal	Testosterone_30850	0.187058	-0.0206686	-1.31937	0.0156655	0.160136	-0.0220185	-1.40466	0.0156754	8.11616e-52	7.84021e-48	1
Visual2<=>Auditory	Testosterone_30850	0.390169	-0.013838	-0.859328	0.0161032	0.275599	-0.0176019	-1.09029	0.0161443	2.88378e-36	2.78573e-32	1
Visual2<=>Default	Testosterone_30850	0.00238611	-0.0460653	-3.03776	0.0151642	0.00109323	-0.049757	-3.26579	0.0152358	5.09118e-20	4.91808e-16	1
Visual2<=>Posterior-Multimodal	Testosterone_30850	0.0599205	0.0302364	1.88147	0.0160706	0.0408819	0.0329802	2.04484	0.0161285	4.00483e-28	3.86866e-24	1
Visual2<=>Ventral-Multimodal	Testosterone_30850	7.51929e-05	-0.0603472	-3.95995	0.0152394	0.000313226	-0.0551195	-3.60466	0.0152912	1.46424e-29	1.41445e-25	0.726363
Visual2<=>Orbito-Affective	Testosterone_30850	0.00381917	-0.0455365	-2.89302	0.0157401	0.006784	-0.0427908	-2.70751	0.0158045	3.00864e-24	2.90635e-20	1
Somatomotor<=>Somatomotor	Testosterone_30850	0.163785	0.020897	1.3925	0.0150068	0.1457	0.0219732	1.45494	0.0151025	3.59491e-10	3.47268e-06	1
Somatomotor<=>Cingulo-Opercular	Testosterone_30850	0.631619	0.0073436	0.479456	0.0153165	0.462646	0.0112856	0.734509	0.0153649	1.72507e-31	1.66642e-27	1
Somatomotor<=>Dorsal-Attention	Testosterone_30850	0.0453872	0.0317425	2.00116	0.0158621	0.0379713	0.0330444	2.07529	0.0159228	1.04089e-26	1.0055e-22	1
Somatomotor<=>Language	Testosterone_30850	0.625694	-0.00777453	-0.487803	0.0159378	0.751391	-0.00506979	-0.31681	0.0160026	5.63877e-25	5.44705e-21	1
Somatomotor<=>Frontoparietal	Testosterone_30850	0.492421	-0.0107237	-0.686475	0.0156215	0.556303	-0.00922476	-0.588351	0.015679	1.32637e-27	1.28127e-23	1
Somatomotor<=>Auditory	Testosterone_30850	0.967838	0.000616078	0.0403203	0.0152796	0.802063	0.00383791	0.250681	0.0153099	1.38995e-40	1.3427e-36	1
Somatomotor<=>Default	Testosterone_30850	0.00266521	-0.0470658	-3.00426	0.0156664	0.00265559	-0.0474304	-3.00536	0.015782	0.000146459	1	1
Somatomotor<=>Posterior-Multimodal	Testosterone_30850	0.201046	0.0202633	1.27861	0.0158479	0.0986848	0.0262272	1.65133	0.0158824	2.13959e-39	2.06684e-35	1
Somatomotor<=>Ventral-Multimodal	Testosterone_30850	0.0109055	-0.037558	-2.54592	0.0147522	0.0093075	-0.0385505	-2.60077	0.0148227	1.36526e-19	1.31884e-15	1
Somatomotor<=>Orbito-Affective	Testosterone_30850	0.00174355	-0.0445317	-3.13113	0.0142222	0.006003	-0.0392632	-2.74788	0.0142886	2.59992e-20	2.51152e-16	1
Cingulo-Opercular<=>Cingulo-Opercular	Testosterone_30850	0.259592	0.0171996	1.12738	0.0152562	0.182263	0.0203449	1.33386	0.0152526	3.37499e-58	3.26024e-54	1
Cingulo-Opercular<=>Dorsal-Attention	Testosterone_30850	0.810024	-0.00369229	-0.240397	0.0153591	0.979137	-0.0004019	-0.0261513	0.0153683	5.3701e-52	5.18751e-48	1
Cingulo-Opercular<=>Language	Testosterone_30850	0.933425	0.00134377	0.0835369	0.016086	0.7724	0.00465841	0.28924	0.0161057	1.09374e-46	1.05655e-42	1
Cingulo-Opercular<=>Frontoparietal	Testosterone_30850	0.953903	-0.000921104	-0.0578065	0.0159343	0.862262	0.00276841	0.173498	0.0159565	3.60842e-45	3.48573e-41	1
Cingulo-Opercular<=>Auditory	Testosterone_30850	0.723227	0.00551849	0.354153	0.0155822	0.503244	0.0104249	0.669405	0.0155734	3.30998e-61	3.19744e-57	1
Cingulo-Opercular<=>Default	Testosterone_30850	0.0644391	-0.0294494	-1.84922	0.0159253	0.0905224	-0.0270984	-1.69272	0.0160088	1.69243e-16	1.63489e-12	1
Cingulo-Opercular<=>Posterior-Multimodal	Testosterone_30850	0.789441	-0.00398645	-0.26704	0.0149283	0.849949	0.00282228	0.189185	0.0149181	2.05471e-62	1.98485e-58	1
Cingulo-Opercular<=>Ventral-Multimodal	Testosterone_30850	0.0304236	-0.0326609	-2.16467	0.0150882	0.0304179	-0.0327869	-2.16474	0.0151459	1.99243e-26	1.92469e-22	1
Cingulo-Opercular<=>Orbito-Affective	Testosterone_30850	0.0323337	-0.03176	-2.14039	0.0148384	0.151975	-0.0212444	-1.43264	0.0148289	3.70904e-62	3.58293e-58	1
Dorsal-Attention<=>Dorsal-Attention	Testosterone_30850	0.137557	0.0230067	1.485	0.0154927	0.0688128	0.0283122	1.81973	0.0155584	1.13181e-23	1.09333e-19	1
Dorsal-Attention<=>Language	Testosterone_30850	0.146209	-0.0234974	-1.4531	0.0161705	0.134344	-0.0242478	-1.49724	0.016195	1.20786e-44	1.1668e-40	1
Dorsal-Attention<=>Frontoparietal	Testosterone_30850	0.275621	-0.0172145	-1.09024	0.0157897	0.344178	-0.0149359	-0.945962	0.0157891	2.65242e-57	2.56223e-53	1
Dorsal-Attention<=>Auditory	Testosterone_30850	0.564264	-0.00924355	-0.576528	0.0160331	0.493511	-0.0110127	-0.684746	0.0160829	3.54081e-32	3.42043e-28	1
Dorsal-Attention<=>Default	Testosterone_30850	0.042313	-0.0309306	-2.03054	0.0152327	0.0231843	-0.0347639	-2.27054	0.0153109	3.12653e-17	3.02023e-13	1
Dorsal-Attention<=>Posterior-Multimodal	Testosterone_30850	0.200059	0.0206005	1.28142	0.0160763	0.114821	0.0254385	1.57695	0.0161314	1.61749e-29	1.5625e-25	1
Dorsal-Attention<=>Ventral-Multimodal	Testosterone_30850	0.0282573	-0.0337842	-2.19384	0.0153996	0.0216232	-0.0355451	-2.29708	0.015474	4.46478e-19	4.31298e-15	1
Dorsal-Attention<=>Orbito-Affective	Testosterone_30850	0.004601	-0.0441835	-2.834	0.0155905	0.00831334	-0.0413791	-2.6393	0.015678	4.6961e-14	4.53643e-10	1
Language<=>Language	Testosterone_30850	0.258676	0.0177459	1.12955	0.0157105	0.144376	0.0229729	1.45974	0.0157377	1.25103e-42	1.20849e-38	1
Language<=>Frontoparietal	Testosterone_30850	0.85302	-0.00295348	-0.185268	0.0159416	0.940782	0.00118551	0.0742879	0.0159583	1.00606e-47	9.71858e-44	1
Language<=>Auditory	Testosterone_30850	0.224987	0.0193896	1.21341	0.0159795	0.145957	0.0232018	1.45401	0.0159571	2.63284e-68	2.54332e-64	1
Language<=>Default	Testosterone_30850	0.661994	0.00689024	0.437167	0.0157611	0.318722	0.0157755	0.99711	0.0158212	2.01256e-26	1.94414e-22	1
Language<=>Posterior-Multimodal	Testosterone_30850	0.428141	-0.0123094	-0.792391	0.0155345	0.520265	-0.00998193	-0.642947	0.0155253	3.84147e-62	3.71086e-58	1
Language<=>Ventral-Multimodal	Testosterone_30850	0.700211	-0.00591128	-0.38504	0.0153524	0.705344	-0.00581869	-0.378121	0.0153884	5.27509e-38	5.09574e-34	1
Language<=>Orbito-Affective	Testosterone_30850	0.564794	-0.00899738	-0.575744	0.0156274	0.859229	-0.00277263	-0.177358	0.015633	8.36441e-54	8.08002e-50	1
Frontoparietal<=>Frontoparietal	Testosterone_30850	0.711847	-0.00585812	-0.369381	0.0158593	0.960276	0.000790197	0.0498073	0.0158651	8.20121e-54	7.92237e-50	1
Frontoparietal<=>Auditory	Testosterone_30850	0.73208	-0.0053593	-0.342364	0.0156538	0.913035	-0.0017122	-0.109212	0.0156777	5.45094e-44	5.2656e-40	1
Frontoparietal<=>Default	Testosterone_30850	0.684037	0.00639014	0.406966	0.0157019	0.517637	0.010228	0.647003	0.0158083	2.08306e-07	0.00201224	1
Frontoparietal<=>Posterior-Multimodal	Testosterone_30850	0.321529	-0.0154647	-0.991343	0.0155998	0.420352	-0.0125599	-0.805825	0.0155864	5.15382e-64	4.97859e-60	1
Frontoparietal<=>Ventral-Multimodal	Testosterone_30850	0.962889	-0.000694905	-0.0465296	0.0149347	0.824275	-0.00332768	-0.222053	0.014986	4.69781e-29	4.53809e-25	1
Frontoparietal<=>Orbito-Affective	Testosterone_30850	0.506811	-0.0099234	-0.663823	0.0149489	0.870984	-0.00243467	-0.16241	0.0149908	7.59882e-34	7.34046e-30	1
Auditory<=>Auditory	Testosterone_30850	0.259862	0.0175418	1.12675	0.0155686	0.133049	0.023223	1.50224	0.0154589	1.88373e-119	1.81968e-115	1
Auditory<=>Default	Testosterone_30850	0.879727	0.00235836	0.151317	0.0155856	0.523718	0.00995648	0.637634	0.0156147	2.16568e-41	2.09204e-37	1
Auditory<=>Posterior-Multimodal	Testosterone_30850	0.512805	-0.0103471	-0.654487	0.0158095	0.495866	-0.0107793	-0.681019	0.0158282	2.97415e-47	2.87303e-43	1
Auditory<=>Ventral-Multimodal	Testosterone_30850	0.91051	-0.0017915	-0.112396	0.0159392	0.982792	-0.000345164	-0.0215688	0.016003	2.1794e-25	2.1053e-21	1
Auditory<=>Orbito-Affective	Testosterone_30850	0.159897	0.0209617	1.40546	0.0149144	0.0573676	0.0283043	1.9006	0.0148923	3.1858e-69	3.07748e-65	1
Default<=>Default	Testosterone_30850	0.0011574	0.0473006	3.24959	0.0145559	0.000199654	0.0543401	3.72006	0.0146073	1.4813e-28	1.43094e-24	1
Posterior-Multimodal<=>Default	Testosterone_30850	0.0571029	-0.0305152	-1.90262	0.0160385	0.0553974	-0.030969	-1.91585	0.0161647	0.010009	1	1
Default<=>Ventral-Multimodal	Testosterone_30850	1.19006e-05	0.0679897	4.38037	0.0155215	3.10393e-05	0.0651538	4.16655	0.0156374	0.000443722	1	0.114959
Default<=>Orbito-Affective	Testosterone_30850	5.34561e-06	0.0719993	4.55183	0.0158177	7.94636e-06	0.0711683	4.46765	0.0159297	9.20479e-06	0.0889183	0.0516386
Posterior-Multimodal<=>Posterior-Multimodal	Testosterone_30850	0.0383286	0.0328895	2.07144	0.0158776	0.0132473	0.0393644	2.47724	0.0158904	4.54148e-50	4.38707e-46	1
Posterior-Multimodal<=>Ventral-Multimodal	Testosterone_30850	0.0324183	-0.0334584	-2.13934	0.0156396	0.0327329	-0.0334134	-2.13547	0.0156468	9.34219e-53	9.02455e-49	1
Posterior-Multimodal<=>Orbito-Affective	Testosterone_30850	0.000314492	-0.0569233	-3.60361	0.0157962	0.000413121	-0.0560277	-3.53208	0.0158625	1.54206e-23	1.48963e-19	1
Ventral-Multimodal<=>Ventral-Multimodal	Testosterone_30850	0.000154343	0.0582759	3.78461	0.0153981	0.000624006	0.0528632	3.42144	0.0154506	1.68256e-29	1.62536e-25	1
Orbito-Affective<=>Ventral-Multimodal	Testosterone_30850	1.40788e-05	0.066867	4.34357	0.0153945	0.000141149	0.0587889	3.8068	0.0154431	1.97883e-31	1.91155e-27	0.136001
Orbito-Affective<=>Orbito-Affective	Testosterone_30850	0.0235564	0.0348605	2.26444	0.0153947	0.0421859	0.0314401	2.0318	0.015474	4.46245e-17	4.31072e-13	1
Visual1	Testosterone_30850	1.37532e-06	0.0646804	4.82985	0.0133918	1.11896e-05	0.0590368	4.3938	0.0134364	3.87954e-29	3.74764e-25	0.0132856
Visual2	Testosterone_30850	8.72077e-11	0.0813869	6.4907	0.012539	9.42938e-10	0.0769938	6.12139	0.0125778	7.91464e-31	7.64554e-27	8.42427e-07
Somatomotor	Testosterone_30850	8.48612e-08	0.0696704	5.35823	0.0130025	8.97277e-07	0.0641492	4.91429	0.0130536	1.21313e-24	1.17188e-20	0.000819759
Cingulo-Opercular	Testosterone_30850	2.49711e-08	0.071933	5.57545	0.0129018	2.049e-07	0.0673145	5.19645	0.0129539	3.27505e-24	3.1637e-20	0.000241221
Dorsal-Attention	Testosterone_30850	3.77643e-10	0.0808318	6.26578	0.0129005	9.16487e-10	0.0793179	6.12593	0.0129479	4.77648e-27	4.61408e-23	3.64804e-06
Language	Testosterone_30850	1.75299e-08	0.0709261	5.6368	0.0125827	1.80099e-07	0.0659506	5.22042	0.0126332	2.54564e-24	2.45908e-20	0.000169339
Frontoparietal	Testosterone_30850	1.19397e-08	0.0711838	5.70269	0.0124825	1.29774e-07	0.0662044	5.28085	0.0125367	7.73039e-22	7.46756e-18	0.000115337
Auditory	Testosterone_30850	0.000329886	0.0467499	3.59118	0.013018	0.000881418	0.0434684	3.32632	0.013068	7.04199e-26	6.80257e-22	1
Default	Testosterone_30850	2.31706e-08	0.06775	5.58847	0.0121232	3.25184e-07	0.0622568	5.10976	0.0121839	1.49316e-17	1.44239e-13	0.000223828
Posterior-Multimodal	Testosterone_30850	1.33954e-08	0.0752454	5.68303	0.0132404	2.33106e-08	0.0742778	5.58743	0.0132937	6.82186e-24	6.58992e-20	0.0001294
Ventral-Multimodal	Testosterone_30850	9.54301e-05	0.0521938	3.90263	0.013374	0.000536275	0.0464746	3.46245	0.0134225	9.79316e-27	9.46019e-23	0.921855
Orbito-Affective	Testosterone_30850	0.0002809	0.0451315	3.63287	0.0124231	0.00239931	0.0379434	3.0361	0.0124974	1.16482e-11	1.12522e-07	1
Mean_Functional_Connectivity	Testosterone_30850	0.939901	-0.0012019	-0.0753951	0.0159414	0.823028	0.0035551	0.223654	0.0158955	1.7138e-81	1.65553e-77	1
Mean_Amplitude	Testosterone_30850	2.01746e-09	0.0734839	5.99883	0.0122497	2.50154e-08	0.0685211	5.57513	0.0122905	1.2094e-29	1.16828e-25	1.94886e-05
Visual1<=>Visual1	Oestradiol_30800	0.732145	-0.00577771	-0.342293	0.0168794	0.505783	-0.011284	-0.665468	0.0169565	0.0378401	1	1
Visual1<=>Visual2	Oestradiol_30800	0.215808	-0.0203664	-1.23791	0.0164522	0.136415	-0.0246706	-1.48952	0.0165627	0.374514	1	1
Visual1<=>Somatomotor	Oestradiol_30800	0.244647	-0.0181876	-1.16359	0.0156306	0.196967	-0.0201779	-1.29042	0.0156367	1.11211e-05	0.10743	1
Visual1<=>Cingulo-Opercular	Oestradiol_30800	0.1464	-0.0218175	-1.4526	0.0150196	0.150262	-0.021561	-1.43883	0.014985	8.92499e-09	8.62154e-05	1
Visual1<=>Dorsal-Attention	Oestradiol_30800	0.525823	-0.0104528	-0.63444	0.0164757	0.43414	-0.0129474	-0.782192	0.0165527	0.0381523	1	1
Visual1<=>Language	Oestradiol_30800	0.121942	-0.0251967	-1.54694	0.0162881	0.147748	-0.0236209	-1.44776	0.0163155	0.000181034	1	1
Visual1<=>Frontoparietal	Oestradiol_30800	0.661856	-0.00707337	-0.437378	0.0161722	0.722457	-0.00576439	-0.355198	0.0162287	0.00566801	1	1
Visual1<=>Auditory	Oestradiol_30800	0.0280325	-0.0368703	-2.19748	0.0167784	0.0254027	-0.0376764	-2.23592	0.0168505	0.0214989	1	1
Visual1<=>Default	Oestradiol_30800	0.660139	-0.0076688	-0.439748	0.0174391	0.728868	-0.00608573	-0.346652	0.0175557	0.346912	1	1
Visual1<=>Posterior-Multimodal	Oestradiol_30800	0.0179554	-0.0395324	-2.36733	0.0166991	0.0179122	-0.0397823	-2.36824	0.0167983	0.186648	1	1
Visual1<=>Ventral-Multimodal	Oestradiol_30800	0.98868	0.000231341	0.0141884	0.0163049	0.902489	-0.00200133	-0.122524	0.0163343	0.000225863	1	1
Visual1<=>Orbito-Affective	Oestradiol_30800	0.905012	0.0019491	0.119339	0.0163325	0.996095	-8.04279e-05	-0.00489424	0.0164332	0.216201	1	1
Visual2<=>Visual2	Oestradiol_30800	0.00242922	-0.0474893	-3.03359	0.0156545	0.00161238	-0.0497469	-3.15545	0.0157654	0.463466	1	1
Visual2<=>Somatomotor	Oestradiol_30800	0.0783621	-0.0276566	-1.76064	0.0157083	0.0708506	-0.0284422	-1.80683	0.0157415	0.000432819	1	1
Visual2<=>Cingulo-Opercular	Oestradiol_30800	0.070553	-0.0283457	-1.80874	0.0156715	0.0825769	-0.0272624	-1.73629	0.0157015	0.000270878	1	1
Visual2<=>Dorsal-Attention	Oestradiol_30800	0.000806762	-0.0527225	-3.35255	0.0157261	0.000983129	-0.0522016	-3.29733	0.0158315	0.351228	1	1
Visual2<=>Language	Oestradiol_30800	0.255132	-0.0189743	-1.13811	0.0166718	0.318782	-0.0166627	-0.997066	0.0167118	0.00078108	1	1
Visual2<=>Frontoparietal	Oestradiol_30800	0.385085	-0.0141389	-0.868642	0.016277	0.450121	-0.012349	-0.755274	0.0163503	0.0289058	1	1
Visual2<=>Auditory	Oestradiol_30800	0.493334	-0.0115676	-0.685068	0.0168853	0.491778	-0.0116841	-0.687536	0.0169942	0.287979	1	1
Visual2<=>Default	Oestradiol_30800	0.198375	0.0205593	1.28637	0.0159825	0.203881	0.0204456	1.27074	0.0160895	0.350199	1	1
Visual2<=>Posterior-Multimodal	Oestradiol_30800	0.000155731	-0.0622694	-3.78469	0.0164529	0.000198962	-0.0615779	-3.72319	0.016539	0.0796105	1	1
Visual2<=>Ventral-Multimodal	Oestradiol_30800	0.17253	0.0208913	1.36432	0.0153126	0.206908	0.0193958	1.26228	0.0153656	0.00557264	1	1
Visual2<=>Orbito-Affective	Oestradiol_30800	0.0649375	0.0299493	1.8461	0.016223	0.0903389	0.0276364	1.69395	0.0163147	0.12973	1	1
Somatomotor<=>Somatomotor	Oestradiol_30800	0.607044	-0.00820636	-0.514331	0.0159554	0.771732	-0.00465332	-0.290127	0.0160389	0.0753331	1	1
Somatomotor<=>Cingulo-Opercular	Oestradiol_30800	0.399592	-0.0135892	-0.842424	0.0161311	0.447742	-0.0122978	-0.759246	0.0161974	0.0162875	1	1
Somatomotor<=>Dorsal-Attention	Oestradiol_30800	0.10635	-0.0267423	-1.61512	0.0165575	0.119394	-0.0259099	-1.5576	0.0166345	0.0389824	1	1
Somatomotor<=>Language	Oestradiol_30800	0.347709	-0.0156933	-0.939132	0.0167104	0.338434	-0.0160473	-0.957359	0.016762	0.00285312	1	1
Somatomotor<=>Frontoparietal	Oestradiol_30800	0.245623	-0.0189266	-1.16119	0.0162994	0.227602	-0.0197378	-1.20671	0.0163567	0.00599107	1	1
Somatomotor<=>Auditory	Oestradiol_30800	0.800704	-0.00408507	-0.252449	0.0161818	0.848708	-0.00310028	-0.190778	0.0162508	0.0208081	1	1
Somatomotor<=>Default	Oestradiol_30800	0.775139	0.00473844	0.285676	0.0165868	0.787024	0.00450978	0.270192	0.016691	0.246973	1	1
Somatomotor<=>Posterior-Multimodal	Oestradiol_30800	0.044682	-0.0325968	-2.00815	0.0162322	0.0497087	-0.0318652	-1.96296	0.0162333	5.24011e-06	0.0506194	1
Somatomotor<=>Ventral-Multimodal	Oestradiol_30800	0.23072	0.0183165	1.19866	0.0152809	0.166968	0.0211807	1.38222	0.0153237	0.00176336	1	1
Somatomotor<=>Orbito-Affective	Oestradiol_30800	0.437694	0.0115102	0.776156	0.0148297	0.409937	0.0122775	0.824077	0.0148985	0.0357144	1	1
Cingulo-Opercular<=>Cingulo-Opercular	Oestradiol_30800	0.405573	-0.0134134	-0.831781	0.0161262	0.365594	-0.0146012	-0.904843	0.0161368	1.64984e-05	0.159374	1
Cingulo-Opercular<=>Dorsal-Attention	Oestradiol_30800	0.426684	-0.012513	-0.794945	0.0157407	0.486592	-0.0109694	-0.695792	0.0157654	0.000134436	1	1
Cingulo-Opercular<=>Language	Oestradiol_30800	0.208075	-0.021407	-1.25904	0.0170026	0.182217	-0.0227613	-1.33415	0.0170605	0.00439294	1	1
Cingulo-Opercular<=>Frontoparietal	Oestradiol_30800	0.195498	-0.0216408	-1.29466	0.0167154	0.172706	-0.0228616	-1.36376	0.0167636	0.0018193	1	1
Cingulo-Opercular<=>Auditory	Oestradiol_30800	0.446807	-0.0125634	-0.760811	0.0165132	0.4294	-0.0130639	-0.790285	0.0165306	4.16229e-05	0.402078	1
Cingulo-Opercular<=>Default	Oestradiol_30800	0.433358	-0.0133498	-0.783522	0.0170382	0.400974	-0.0143818	-0.839956	0.0171221	0.0529394	1	1
Cingulo-Opercular<=>Posterior-Multimodal	Oestradiol_30800	0.18674	-0.0203629	-1.32047	0.015421	0.21291	-0.0192724	-1.24577	0.0154703	0.00353574	1	1
Cingulo-Opercular<=>Ventral-Multimodal	Oestradiol_30800	0.216785	0.0196905	1.23528	0.0159401	0.188189	0.0210285	1.31614	0.0159773	0.000636428	1	1
Cingulo-Opercular<=>Orbito-Affective	Oestradiol_30800	0.663083	-0.00665601	-0.435687	0.0152771	0.634355	-0.00726942	-0.475636	0.0152836	9.59561e-06	0.0926936	1
Dorsal-Attention<=>Dorsal-Attention	Oestradiol_30800	0.00417137	-0.0453723	-2.86625	0.0158299	0.00809321	-0.0421189	-2.64925	0.0158984	0.0224972	1	1
Dorsal-Attention<=>Language	Oestradiol_30800	0.318313	-0.0165195	-0.998033	0.016552	0.375915	-0.0147233	-0.885529	0.0166265	0.029066	1	1
Dorsal-Attention<=>Frontoparietal	Oestradiol_30800	0.160348	-0.0226765	-1.40412	0.01615	0.190912	-0.0211915	-1.30807	0.0162006	0.00300721	1	1
Dorsal-Attention<=>Auditory	Oestradiol_30800	0.708577	0.00623166	0.37379	0.0166715	0.708834	0.00627113	0.373445	0.0167926	0.518626	1	1
Dorsal-Attention<=>Default	Oestradiol_30800	0.146249	0.0230843	1.45314	0.0158858	0.172298	0.0218402	1.36506	0.0159994	0.483698	1	1
Dorsal-Attention<=>Posterior-Multimodal	Oestradiol_30800	0.000771684	-0.0555099	-3.36486	0.0164969	0.00128798	-0.0532756	-3.22054	0.0165425	0.00158686	1	1
Dorsal-Attention<=>Ventral-Multimodal	Oestradiol_30800	0.0377934	0.0322491	2.07765	0.0155219	0.0462919	0.0311142	1.99323	0.0156099	0.13824	1	1
Dorsal-Attention<=>Orbito-Affective	Oestradiol_30800	0.104294	0.0262917	1.62468	0.0161827	0.140559	0.0239991	1.47395	0.0162821	0.224712	1	1
Language<=>Language	Oestradiol_30800	0.893697	-0.00216018	-0.133634	0.0161648	0.960562	-0.000802356	-0.0494503	0.0162255	0.00928399	1	1
Language<=>Frontoparietal	Oestradiol_30800	0.141165	-0.023904	-1.4717	0.0162424	0.162639	-0.0227858	-1.39647	0.0163168	0.0324947	1	1
Language<=>Auditory	Oestradiol_30800	0.420219	-0.0134966	-0.80611	0.0167429	0.386968	-0.0145441	-0.865207	0.01681	0.012192	1	1
Language<=>Default	Oestradiol_30800	0.560455	-0.00971188	-0.582205	0.0166812	0.618747	-0.00835019	-0.49766	0.0167789	0.159624	1	1
Language<=>Posterior-Multimodal	Oestradiol_30800	0.910361	0.00179777	0.112589	0.0159675	0.797811	0.00410002	0.256195	0.0160035	0.000565531	1	1
Language<=>Ventral-Multimodal	Oestradiol_30800	0.167315	0.0218204	1.38109	0.0157994	0.153903	0.0225676	1.42611	0.0158246	0.000147247	1	1
Language<=>Orbito-Affective	Oestradiol_30800	0.838802	-0.00322777	-0.203437	0.0158662	0.819286	-0.00363129	-0.228476	0.0158935	0.000200282	1	1
Frontoparietal<=>Frontoparietal	Oestradiol_30800	0.0313367	-0.0347316	-2.15339	0.0161288	0.0392022	-0.0332953	-2.06262	0.0161422	2.52323e-05	0.243744	1
Frontoparietal<=>Auditory	Oestradiol_30800	0.43666	-0.0126812	-0.77791	0.0163016	0.443411	-0.0125685	-0.766509	0.0163971	0.154532	1	1
Frontoparietal<=>Default	Oestradiol_30800	0.07695	-0.0291279	-1.76904	0.0164654	0.0705773	-0.0299765	-1.80859	0.0165745	0.330188	1	1
Frontoparietal<=>Posterior-Multimodal	Oestradiol_30800	0.183379	-0.0214378	-1.33061	0.0161113	0.241023	-0.0189729	-1.17258	0.0161805	0.0217558	1	1
Frontoparietal<=>Ventral-Multimodal	Oestradiol_30800	0.0835184	0.0271845	1.73098	0.0157047	0.088253	0.0267876	1.70503	0.0157109	8.09681e-06	0.0782152	1
Frontoparietal<=>Orbito-Affective	Oestradiol_30800	0.957472	0.000826736	0.0533295	0.0155024	0.99805	-3.79183e-05	-0.00244375	0.0155165	2.80437e-05	0.270902	1
Auditory<=>Auditory	Oestradiol_30800	0.320529	-0.0163383	-0.993472	0.0164457	0.311501	-0.0165883	-1.01218	0.0163886	3.3143e-10	3.20162e-06	1
Auditory<=>Default	Oestradiol_30800	0.140983	-0.0245098	-1.47238	0.0166464	0.143167	-0.0245752	-1.46434	0.0167825	0.77523	1	1
Auditory<=>Posterior-Multimodal	Oestradiol_30800	0.959858	0.000829146	0.0503343	0.0164728	0.981217	0.000389429	0.0235449	0.0165398	0.0157763	1	1
Auditory<=>Ventral-Multimodal	Oestradiol_30800	0.591088	0.00898	0.537295	0.0167134	0.528781	0.0105837	0.629913	0.0168019	0.0848591	1	1
Auditory<=>Orbito-Affective	Oestradiol_30800	0.966297	-0.000650362	-0.0422553	0.0153912	0.97112	-0.000558183	-0.036206	0.0154168	0.000166915	1	1
Default<=>Default	Oestradiol_30800	0.260622	-0.0171095	-1.12505	0.0152078	0.275165	-0.0166963	-1.09137	0.0152985	0.181866	1	1
Posterior-Multimodal<=>Default	Oestradiol_30800	0.0216996	0.0394397	2.29632	0.0171752	0.0204068	0.04013	2.31955	0.0173008	0.531796	1	1
Default<=>Ventral-Multimodal	Oestradiol_30800	0.135614	0.0238857	1.49257	0.016003	0.105238	0.0260759	1.62028	0.0160935	0.12983	1	1
Default<=>Orbito-Affective	Oestradiol_30800	0.545085	-0.0102336	-0.605184	0.0169098	0.565717	-0.00977712	-0.57441	0.0170212	0.320366	1	1
Posterior-Multimodal<=>Posterior-Multimodal	Oestradiol_30800	0.0810279	-0.0286662	-1.74511	0.0164266	0.0810809	-0.0287364	-1.74481	0.0164696	0.00122657	1	1
Posterior-Multimodal<=>Ventral-Multimodal	Oestradiol_30800	0.000433757	0.0548629	3.52104	0.0155814	0.00066374	0.0531971	3.40635	0.015617	0.000613433	1	1
Posterior-Multimodal<=>Orbito-Affective	Oestradiol_30800	0.0199683	0.0369889	2.3277	0.0158907	0.0282942	0.0350327	2.19384	0.0159686	0.0505124	1	1
Ventral-Multimodal<=>Ventral-Multimodal	Oestradiol_30800	0.856956	0.0029034	0.180259	0.0161068	0.787525	0.00435384	0.269541	0.0161528	0.0016897	1	1
Orbito-Affective<=>Ventral-Multimodal	Oestradiol_30800	0.316375	0.0162228	1.00204	0.0161898	0.292905	0.0170455	1.05189	0.0162047	3.18176e-05	0.307358	1
Orbito-Affective<=>Orbito-Affective	Oestradiol_30800	0.362636	0.0143293	0.910438	0.0157389	0.36605	0.0142976	0.903981	0.0158163	0.0487381	1	1
Visual1	Oestradiol_30800	0.697719	0.00533463	0.388424	0.013734	0.857115	0.00247533	0.180058	0.0137474	4.69684e-05	0.453715	1
Visual2	Oestradiol_30800	0.449714	-0.00963284	-0.755952	0.0127426	0.390449	-0.0109529	-0.858881	0.0127525	2.87325e-05	0.277556	1
Somatomotor	Oestradiol_30800	0.753437	0.00415058	0.314128	0.013213	0.831251	0.00282473	0.21311	0.0132548	0.00364752	1	1
Cingulo-Opercular	Oestradiol_30800	0.909219	0.00146835	0.11403	0.0128768	0.943911	-0.00090759	-0.0703588	0.0128994	0.000265357	1	1
Dorsal-Attention	Oestradiol_30800	0.626363	-0.00635158	-0.486883	0.0130454	0.559966	-0.0076214	-0.582933	0.0130742	0.000713816	1	1
Language	Oestradiol_30800	0.825842	-0.00274212	-0.220049	0.0124614	0.699897	-0.00481913	-0.385482	0.0125016	0.00370319	1	1
Frontoparietal	Oestradiol_30800	0.598369	0.00654223	0.526782	0.0124192	0.7006	0.00479402	0.384534	0.0124671	0.0121882	1	1
Auditory	Oestradiol_30800	0.570946	-0.00736546	-0.566698	0.0129972	0.503555	-0.0087106	-0.668957	0.0130212	0.000279307	1	1
Default	Oestradiol_30800	0.536129	0.0076022	0.618721	0.012287	0.629294	0.0059568	0.482752	0.0123393	0.0220404	1	1
Posterior-Multimodal	Oestradiol_30800	0.851992	-0.00246326	-0.186587	0.0132016	0.860495	-0.0023247	-0.175754	0.013227	0.000320549	1	1
Ventral-Multimodal	Oestradiol_30800	0.666586	0.00577107	0.430865	0.0133941	0.680341	0.00553511	0.412023	0.013434	0.00297288	1	1
Orbito-Affective	Oestradiol_30800	0.837394	-0.00255911	-0.205239	0.012469	0.796377	-0.00323334	-0.258053	0.0125297	0.052811	1	1
Mean_Functional_Connectivity	Oestradiol_30800	0.269919	-0.0182145	-1.10337	0.016508	0.276517	-0.0180091	-1.0883	0.0165479	0.000798705	1	1
Mean_Amplitude	Oestradiol_30800	0.914972	-0.0013223	-0.106774	0.0123841	0.814468	-0.00291154	-0.234679	0.0124065	0.000246252	1	1
Visual1<=>Visual1	IGF1_30770	0.890701	0.000907108	0.137418	0.00660107	0.605277	0.00344081	0.516834	0.00665748	3.68056e-06	0.0355542	1
Visual1<=>Visual2	IGF1_30770	0.56384	-0.0038102	-0.577154	0.0066017	0.656284	-0.00295943	-0.445055	0.00664958	1.43239e-13	1.38369e-09	1
Visual1<=>Somatomotor	IGF1_30770	1.84137e-07	0.0325745	5.21618	0.0062449	1.50229e-07	0.0329744	5.25381	0.00627628	1.08592e-30	1.04899e-26	0.00177876
Visual1<=>Cingulo-Opercular	IGF1_30770	1.16251e-07	0.0316732	5.30086	0.0059751	2.29371e-08	0.0334198	5.59009	0.0059784	1.25182e-69	1.20926e-65	0.00112298
Visual1<=>Dorsal-Attention	IGF1_30770	0.0733316	0.0118413	1.79084	0.00661217	0.0787482	0.0116904	1.75807	0.00664957	1.75703e-25	1.69729e-21	1
Visual1<=>Language	IGF1_30770	8.96437e-06	0.0283542	4.44169	0.00638365	2.59081e-06	0.0300665	4.70196	0.00639446	2.65539e-59	2.5651e-55	0.0865959
Visual1<=>Frontoparietal	IGF1_30770	1.40679e-06	0.0307835	4.82523	0.0063797	3.48128e-07	0.0325339	5.09674	0.00638329	7.63779e-70	7.3781e-66	0.0135895
Visual1<=>Auditory	IGF1_30770	0.00550487	0.0182041	2.77615	0.00655734	0.00119339	0.0213314	3.24083	0.00658207	3.65854e-41	3.53415e-37	1
Visual1<=>Default	IGF1_30770	0.0894011	0.0112273	1.69863	0.00660963	0.0484637	0.0131509	1.97338	0.00666415	1.44703e-07	0.00139783	1
Visual1<=>Posterior-Multimodal	IGF1_30770	0.00671065	0.0180486	2.7111	0.00665731	0.00295484	0.0198569	2.9727	0.00667978	2.53862e-44	2.45231e-40	1
Visual1<=>Ventral-Multimodal	IGF1_30770	0.00579485	-0.018032	-2.75941	0.00653474	0.00200223	-0.0202945	-3.09023	0.00656729	4.2656e-31	4.12057e-27	1
Visual1<=>Orbito-Affective	IGF1_30770	0.00133901	-0.0209984	-3.20785	0.00654593	0.000936514	-0.0218103	-3.30934	0.00659052	1.00631e-16	9.72093e-13	1
Visual2<=>Visual2	IGF1_30770	0.598926	0.00327911	0.525953	0.00623461	0.49589	0.00427319	0.68098	0.00627505	3.02865e-19	2.92568e-15	1
Visual2<=>Somatomotor	IGF1_30770	4.80181e-06	0.0289019	4.57428	0.00631833	1.23802e-05	0.0277855	4.37168	0.00635579	1.75083e-23	1.6913e-19	0.0463855
Visual2<=>Cingulo-Opercular	IGF1_30770	3.05973e-06	0.0292504	4.66785	0.00626636	2.39214e-06	0.0296943	4.71823	0.00629353	3.04368e-36	2.94019e-32	0.0295569
Visual2<=>Dorsal-Attention	IGF1_30770	0.103678	0.0103028	1.62734	0.00633108	0.0784411	0.0112202	1.75988	0.00637556	2.38515e-15	2.30406e-11	1
Visual2<=>Language	IGF1_30770	0.0214676	0.0151151	2.29981	0.00657234	0.0252531	0.0147257	2.23765	0.00658089	5.02511e-63	4.85425e-59	1
Visual2<=>Frontoparietal	IGF1_30770	0.00070593	0.0219149	3.3877	0.00646896	0.000273423	0.0235873	3.63979	0.00648041	1.09769e-58	1.06037e-54	1
Visual2<=>Auditory	IGF1_30770	0.726897	0.00232076	0.34926	0.0066448	0.517021	0.00432203	0.647954	0.00667027	1.41969e-40	1.37142e-36	1
Visual2<=>Default	IGF1_30770	0.928451	-0.000563476	-0.0897948	0.00627516	0.885491	-0.000909094	-0.144013	0.00631257	3.16187e-23	3.05436e-19	1
Visual2<=>Posterior-Multimodal	IGF1_30770	0.122565	0.0102492	1.54415	0.00663746	0.0985008	0.0110198	1.65223	0.00666964	5.53218e-32	5.34409e-28	1
Visual2<=>Ventral-Multimodal	IGF1_30770	2.00557e-06	-0.0299066	-4.754	0.00629082	4.28523e-07	-0.0319695	-5.0572	0.00632159	1.77764e-31	1.7172e-27	0.0193738
Visual2<=>Orbito-Affective	IGF1_30770	0.00217976	-0.0199074	-3.0649	0.00649529	0.00139884	-0.0208736	-3.19526	0.00653269	1.50092e-24	1.44989e-20	1
Somatomotor<=>Somatomotor	IGF1_30770	0.392316	-0.00529671	-0.85544	0.0061918	0.576558	-0.0034845	-0.558426	0.00623985	1.12158e-10	1.08344e-06	1
Somatomotor<=>Cingulo-Opercular	IGF1_30770	0.145556	0.00915638	1.45546	0.00629107	0.0570264	0.0120275	1.9032	0.00631964	2.27236e-34	2.1951e-30	1
Somatomotor<=>Dorsal-Attention	IGF1_30770	0.000173585	0.0246303	3.75522	0.00655895	0.000362816	0.0235124	3.56625	0.00659302	2.63241e-29	2.54291e-25	1
Somatomotor<=>Language	IGF1_30770	0.940771	0.000487344	0.0743015	0.00655901	0.665699	0.00284917	0.432063	0.00659434	1.31892e-27	1.27408e-23	1
Somatomotor<=>Frontoparietal	IGF1_30770	0.98894	8.92578e-05	0.0138623	0.00643889	0.765206	0.00193241	0.298655	0.00647039	9.68572e-32	9.3564e-28	1
Somatomotor<=>Auditory	IGF1_30770	0.475191	0.00449096	0.71407	0.00628925	0.230121	0.00757289	1.20008	0.00631033	1.07333e-44	1.03683e-40	1
Somatomotor<=>Default	IGF1_30770	0.0415212	-0.0132378	-2.03839	0.00649421	0.0831254	-0.0113505	-1.7329	0.00654999	7.6171e-06	0.0735812	1
Somatomotor<=>Posterior-Multimodal	IGF1_30770	0.00511893	0.0182922	2.7997	0.00653363	0.00526651	0.0182974	2.79051	0.006557	2.28276e-42	2.20515e-38	1
Somatomotor<=>Ventral-Multimodal	IGF1_30770	0.0571521	-0.0116199	-1.90224	0.00610857	0.0407098	-0.0125798	-2.04658	0.00614674	5.72282e-21	5.52824e-17	1
Somatomotor<=>Orbito-Affective	IGF1_30770	0.261113	-0.00662137	-1.12379	0.005892	0.21153	-0.00740766	-1.2494	0.00592897	5.02339e-21	4.85259e-17	1
Cingulo-Opercular<=>Cingulo-Opercular	IGF1_30770	0.00520238	0.0175332	2.79448	0.00627423	0.0008328	0.0209954	3.34207	0.00628215	6.04005e-63	5.83468e-59	1
Cingulo-Opercular<=>Dorsal-Attention	IGF1_30770	0.000120363	0.0243307	3.846	0.00632622	4.5454e-05	0.0258516	4.07858	0.00633838	2.54313e-57	2.45667e-53	1
Cingulo-Opercular<=>Language	IGF1_30770	0.00631983	0.0180067	2.73094	0.00659359	0.00131945	0.0212364	3.21209	0.0066114	7.13309e-50	6.89057e-46	1
Cingulo-Opercular<=>Frontoparietal	IGF1_30770	0.00792984	0.0174048	2.65526	0.00655483	0.00224313	0.0200928	3.05632	0.00657417	7.50681e-48	7.25158e-44	1
Cingulo-Opercular<=>Auditory	IGF1_30770	0.189047	0.00841151	1.31344	0.00640418	0.0649664	0.0118294	1.84557	0.00640963	1.73411e-67	1.67515e-63	1
Cingulo-Opercular<=>Default	IGF1_30770	0.567842	-0.00375119	-0.57124	0.00656674	0.804572	-0.00163602	-0.247438	0.00661184	1.22132e-16	1.1798e-12	1
Cingulo-Opercular<=>Posterior-Multimodal	IGF1_30770	0.000431389	0.0216013	3.52058	0.00613573	0.000146712	0.0233178	3.79717	0.00614083	1.61606e-67	1.56111e-63	1
Cingulo-Opercular<=>Ventral-Multimodal	IGF1_30770	0.00206655	-0.0192188	-3.08083	0.00623819	0.00079441	-0.0210356	-3.35515	0.00626964	2.59616e-30	2.50789e-26	1
Cingulo-Opercular<=>Orbito-Affective	IGF1_30770	0.822033	0.0013778	0.224933	0.00612536	0.813577	-0.00144554	-0.235816	0.00612995	4.3897e-68	4.24045e-64	1
Dorsal-Attention<=>Dorsal-Attention	IGF1_30770	0.387914	0.00553455	0.863423	0.00641001	0.244798	0.00749645	1.1631	0.00644521	6.70455e-27	6.4766e-23	1
Dorsal-Attention<=>Language	IGF1_30770	0.0785247	0.011697	1.75938	0.00664835	0.0583795	0.0126194	1.89293	0.00666659	5.2898e-50	5.10994e-46	1
Dorsal-Attention<=>Frontoparietal	IGF1_30770	0.0513168	0.0126748	1.94892	0.00650352	0.0203484	0.0151038	2.32001	0.00651023	1.87687e-65	1.81305e-61	1
Dorsal-Attention<=>Auditory	IGF1_30770	0.457072	0.00491211	0.743688	0.00660507	0.313469	0.0066873	1.00799	0.00663428	1.5855e-35	1.5316e-31	1
Dorsal-Attention<=>Default	IGF1_30770	0.737599	0.00210894	0.335039	0.00629461	0.693201	0.00249895	0.39452	0.00633416	8.46687e-21	8.179e-17	1
Dorsal-Attention<=>Posterior-Multimodal	IGF1_30770	0.113139	0.0104976	1.5843	0.006626	0.0950222	0.0111137	1.66955	0.00665673	6.26301e-34	6.05007e-30	1
Dorsal-Attention<=>Ventral-Multimodal	IGF1_30770	0.00145398	-0.0202763	-3.18408	0.00636804	0.00106765	-0.0209705	-3.27246	0.00640818	1.34259e-20	1.29694e-16	1
Dorsal-Attention<=>Orbito-Affective	IGF1_30770	0.00510468	-0.0180628	-2.8006	0.00644959	0.0054091	-0.0180704	-2.78185	0.00649581	1.85239e-14	1.7894e-10	1
Language<=>Language	IGF1_30770	0.0151558	0.0156792	2.42881	0.00645553	0.00248417	0.0195951	3.02558	0.00647649	8.45206e-46	8.16469e-42	1
Language<=>Frontoparietal	IGF1_30770	0.000408422	0.0231653	3.53507	0.006553	4.95535e-05	0.0266666	4.05845	0.00657064	5.35278e-51	5.17078e-47	1
Language<=>Auditory	IGF1_30770	0.0435115	0.0132423	2.01887	0.00655925	0.00682727	0.0177446	2.70538	0.00655899	9.11013e-75	8.80039e-71	1
Language<=>Default	IGF1_30770	0.136908	0.00968318	1.48745	0.0065099	0.0502722	0.0128122	1.95774	0.00654439	7.98673e-29	7.71518e-25	1
Language<=>Posterior-Multimodal	IGF1_30770	0.0468524	0.0126995	1.98773	0.00638893	0.021608	0.0146852	2.29734	0.00639228	9.79918e-70	9.46601e-66	1
Language<=>Ventral-Multimodal	IGF1_30770	0.496675	-0.00429753	-0.67974	0.00632231	0.302922	-0.00653797	-1.03021	0.00634625	5.9614e-41	5.75872e-37	1
Language<=>Orbito-Affective	IGF1_30770	0.0217422	0.0147734	2.29499	0.00643725	0.0579817	0.0122271	1.89592	0.00644917	3.02417e-58	2.92135e-54	1
Frontoparietal<=>Frontoparietal	IGF1_30770	0.00283178	0.0195101	2.98573	0.00653443	0.000559894	0.0225929	3.45079	0.00654716	3.69458e-57	3.56897e-53	1
Frontoparietal<=>Auditory	IGF1_30770	0.0149514	0.0156784	2.43373	0.00644214	0.00263913	0.019431	3.00722	0.00646146	5.01102e-48	4.84065e-44	1
Frontoparietal<=>Default	IGF1_30770	0.329442	0.00632457	0.975257	0.00648503	0.155179	0.00929611	1.42152	0.00653956	4.52736e-07	0.00437343	1
Frontoparietal<=>Posterior-Multimodal	IGF1_30770	0.004272	0.0183458	2.85761	0.00641998	0.00144487	0.0204636	3.1859	0.00642317	8.03398e-71	7.76082e-67	1
Frontoparietal<=>Ventral-Multimodal	IGF1_30770	0.323295	-0.00610559	-0.98773	0.00618143	0.21775	-0.00765455	-1.23256	0.00621026	2.0568e-33	1.98687e-29	1
Frontoparietal<=>Orbito-Affective	IGF1_30770	0.245585	0.00717246	1.16117	0.00617694	0.435448	0.00483777	0.779916	0.00620294	3.95523e-37	3.82075e-33	1
Auditory<=>Auditory	IGF1_30770	0.211071	0.00800901	1.25066	0.00640384	0.0653678	0.0117337	1.84282	0.00636728	6.03578e-131	5.83056e-127	1
Auditory<=>Default	IGF1_30770	0.0207562	0.0148999	2.31254	0.0064431	0.00757008	0.0172693	2.67089	0.00646574	1.74982e-43	1.69032e-39	1
Auditory<=>Posterior-Multimodal	IGF1_30770	0.174196	0.00884991	1.35888	0.00651264	0.0687679	0.011884	1.82002	0.00652958	1.49485e-51	1.44402e-47	1
Auditory<=>Ventral-Multimodal	IGF1_30770	0.77447	0.00187895	0.286536	0.00655745	0.934825	-0.000539075	-0.0817768	0.00659203	1.25172e-28	1.20916e-24	1
Auditory<=>Orbito-Affective	IGF1_30770	0.00231335	0.0187929	3.04706	0.00616756	0.00863632	0.016197	2.62634	0.00616713	2.51146e-75	2.42607e-71	1
Default<=>Default	IGF1_30770	0.116645	0.00946901	1.56907	0.0060348	0.0433827	0.0122473	2.02011	0.00606268	6.09166e-34	5.88454e-30	1
Posterior-Multimodal<=>Default	IGF1_30770	0.879104	0.00101077	0.152107	0.00664515	0.686806	0.0027034	0.403198	0.0067049	0.00059926	1	1
Default<=>Ventral-Multimodal	IGF1_30770	1.40119e-06	0.0310245	4.82603	0.00642858	1.12532e-06	0.0315833	4.86958	0.00648584	0.000248425	1	0.0135355
Default<=>Orbito-Affective	IGF1_30770	0.000713587	0.022131	3.38473	0.00653848	0.000854507	0.0219853	3.33492	0.00659244	1.25279e-07	0.0012102	1
Posterior-Multimodal<=>Posterior-Multimodal	IGF1_30770	0.162395	0.00915195	1.3971	0.00655066	0.109768	0.0104982	1.5993	0.00656424	4.21729e-56	4.0739e-52	1
Posterior-Multimodal<=>Ventral-Multimodal	IGF1_30770	0.00199806	-0.0199137	-3.09085	0.0064428	0.000608364	-0.0221396	-3.4283	0.00645789	6.88238e-54	6.64838e-50	1
Posterior-Multimodal<=>Orbito-Affective	IGF1_30770	0.0721164	-0.0117387	-1.79846	0.00652707	0.0735529	-0.0117472	-1.78946	0.00656467	3.0335e-25	2.93036e-21	1
Ventral-Multimodal<=>Ventral-Multimodal	IGF1_30770	0.000362779	0.022691	3.56628	0.00636267	8.61862e-05	0.0251057	3.92717	0.00639281	1.81139e-33	1.7498e-29	1
Orbito-Affective<=>Ventral-Multimodal	IGF1_30770	0.000359885	0.0226985	3.56838	0.00636102	8.16157e-05	0.0251754	3.94027	0.00638925	1.59642e-35	1.54215e-31	1
Orbito-Affective<=>Orbito-Affective	IGF1_30770	0.14691	0.00922477	1.45058	0.00635937	0.0897056	0.0108647	1.69702	0.00640221	7.79631e-18	7.53123e-14	1
Visual1	IGF1_30770	0.150552	-0.00796632	-1.43763	0.00554128	0.362433	-0.00507196	-0.910757	0.00556895	1.50686e-30	1.45563e-26	1
Visual2	IGF1_30770	0.104222	-0.00844938	-1.62478	0.00520031	0.226132	-0.00632628	-1.21041	0.00522654	8.95188e-31	8.64752e-27	1
Somatomotor	IGF1_30770	0.0610358	-0.0100554	-1.87332	0.0053677	0.166081	-0.00747678	-1.38495	0.0053986	2.00111e-25	1.93307e-21	1
Cingulo-Opercular	IGF1_30770	0.873618	-0.000845945	-0.159066	0.00531819	0.867119	0.000894911	0.167321	0.00534847	1.72286e-25	1.66428e-21	1
Dorsal-Attention	IGF1_30770	0.514864	-0.00348145	-0.651292	0.00534545	0.806344	-0.00131733	-0.245148	0.00537364	4.66277e-29	4.50424e-25	1
Language	IGF1_30770	0.502564	-0.00348403	-0.670471	0.00519638	0.769178	-0.00153361	-0.293454	0.00522605	1.08571e-25	1.0488e-21	1
Frontoparietal	IGF1_30770	0.361546	-0.00470588	-0.912439	0.00515747	0.548698	-0.00311141	-0.59972	0.0051881	1.35945e-23	1.31323e-19	1
Auditory	IGF1_30770	0.899098	-0.000682042	-0.126802	0.00537881	0.846138	0.00104954	0.19405	0.0054086	4.43283e-27	4.28211e-23	1
Default	IGF1_30770	0.13384	-0.00750674	-1.49918	0.00500724	0.250753	-0.00578847	-1.14855	0.00503981	9.82998e-20	9.49576e-16	1
Posterior-Multimodal	IGF1_30770	0.81034	0.0013141	0.239991	0.00547562	0.602887	0.00286531	0.520261	0.00550744	1.48418e-25	1.43372e-21	1
Ventral-Multimodal	IGF1_30770	0.420716	0.00444933	0.805193	0.00552579	0.24567	0.00644688	1.16096	0.00555307	8.98846e-32	8.68285e-28	1
Orbito-Affective	IGF1_30770	0.0866245	-0.00878222	-1.71355	0.00512517	0.223437	-0.0062856	-1.21747	0.00516283	9.48681e-14	9.16426e-10	1
Mean_Functional_Connectivity	IGF1_30770	0.000619362	0.0224967	3.42343	0.00657138	0.000103769	0.0254727	3.88224	0.00656133	1.30626e-89	1.26185e-85	1
Mean_Amplitude	IGF1_30770	0.318609	-0.00505315	-0.99734	0.00506663	0.546635	-0.00306959	-0.602819	0.00509206	4.204e-31	4.06107e-27	1
Visual1<=>Visual1	HbA1c_30750	0.721177	0.00235803	0.35689	0.00660716	0.796263	0.00172139	0.258189	0.00666716	2.29126e-06	0.0221336	1
Visual1<=>Visual2	HbA1c_30750	0.134277	0.00987988	1.4975	0.0065976	0.214849	0.00824772	1.24037	0.00664939	7.31866e-14	7.06982e-10	1
Visual1<=>Somatomotor	HbA1c_30750	0.727073	-0.00217613	-0.349026	0.00623487	0.486075	-0.00436752	-0.696576	0.00626998	2.24775e-30	2.17132e-26	1
Visual1<=>Cingulo-Opercular	HbA1c_30750	0.600752	-0.00312191	-0.523325	0.00596552	0.280958	-0.00644058	-1.07819	0.00597349	3.63984e-68	3.51609e-64	1
Visual1<=>Dorsal-Attention	HbA1c_30750	0.13288	0.00991212	1.50289	0.00659537	0.253269	0.00758232	1.14247	0.00663676	3.01364e-25	2.91117e-21	1
Visual1<=>Language	HbA1c_30750	0.381812	-0.00557724	-0.874579	0.00637705	0.236443	-0.00756828	-1.18395	0.00639237	2.29063e-58	2.21275e-54	1
Visual1<=>Frontoparietal	HbA1c_30750	0.630737	-0.00306605	-0.480696	0.00637835	0.344277	-0.00604059	-0.945767	0.00638698	9.12176e-68	8.81162e-64	1
Visual1<=>Auditory	HbA1c_30750	0.0319562	-0.0140494	-2.14508	0.00654961	0.0474965	-0.0130361	-1.98195	0.00657742	3.71722e-42	3.59084e-38	1
Visual1<=>Default	HbA1c_30750	0.818415	0.00151964	0.229586	0.00661902	0.970405	-0.000247738	-0.0371008	0.00667744	1.2159e-07	0.00117456	1
Visual1<=>Posterior-Multimodal	HbA1c_30750	0.11179	0.0105764	1.59026	0.00665075	0.240839	0.0078316	1.17292	0.00667701	8.07239e-45	7.79793e-41	1
Visual1<=>Ventral-Multimodal	HbA1c_30750	0.149615	-0.00941881	-1.44094	0.00653659	0.160142	-0.00923263	-1.40464	0.00657297	4.4124e-31	4.26238e-27	1
Visual1<=>Orbito-Affective	HbA1c_30750	0.0123393	-0.0163705	-2.50247	0.00654172	0.0141348	-0.0161756	-2.45399	0.00659153	2.40959e-15	2.32766e-11	1
Visual2<=>Visual2	HbA1c_30750	0.116133	-0.00977522	-1.57127	0.00622123	0.0414223	-0.0127736	-2.03938	0.00626343	2.90811e-21	2.80924e-17	1
Visual2<=>Somatomotor	HbA1c_30750	0.803868	0.00156712	0.248347	0.00631023	0.891884	-0.000863045	-0.135922	0.00634956	1.35272e-25	1.30673e-21	1
Visual2<=>Cingulo-Opercular	HbA1c_30750	0.578587	0.00347584	0.555457	0.00625763	0.927466	0.000572422	0.091035	0.00628793	7.652e-37	7.39183e-33	1
Visual2<=>Dorsal-Attention	HbA1c_30750	0.548618	-0.00379378	-0.599841	0.00632465	0.293611	-0.0066909	-1.05026	0.00637073	1.40996e-17	1.36203e-13	1
Visual2<=>Language	HbA1c_30750	0.493184	-0.00449732	-0.685264	0.0065629	0.369475	-0.00590193	-0.897473	0.00657616	7.15946e-62	6.91604e-58	1
Visual2<=>Frontoparietal	HbA1c_30750	0.964801	-0.000285153	-0.0441302	0.00646163	0.64711	-0.00296584	-0.457786	0.00647866	2.84181e-56	2.74519e-52	1
Visual2<=>Auditory	HbA1c_30750	0.738968	0.00221023	0.333223	0.00663288	0.634993	0.00316282	0.474717	0.00666253	4.32974e-40	4.18253e-36	1
Visual2<=>Default	HbA1c_30750	0.0417624	0.0127547	2.03599	0.00626461	0.0343123	0.0133437	2.1165	0.00630458	1.99821e-24	1.93027e-20	1
Visual2<=>Posterior-Multimodal	HbA1c_30750	0.00113858	0.0216018	3.25422	0.0066381	0.00602441	0.0183229	2.74669	0.00667089	6.99079e-36	6.7531e-32	1
Visual2<=>Ventral-Multimodal	HbA1c_30750	0.846593	-0.00121804	-0.19347	0.00629577	0.944279	0.000442341	0.0698932	0.00632882	2.26032e-33	2.18347e-29	1
Visual2<=>Orbito-Affective	HbA1c_30750	0.314082	-0.00653056	-1.00671	0.00648701	0.476188	-0.0046505	-0.712458	0.0065274	1.42753e-25	1.37899e-21	1
Somatomotor<=>Somatomotor	HbA1c_30750	0.729895	0.00213142	0.345269	0.00617321	0.839081	0.00126401	0.203071	0.00622449	9.66196e-11	9.33345e-07	1
Somatomotor<=>Cingulo-Opercular	HbA1c_30750	0.588314	0.00339071	0.541288	0.00626415	0.933813	0.000522989	0.0830489	0.00629737	4.63553e-33	4.47793e-29	1
Somatomotor<=>Dorsal-Attention	HbA1c_30750	0.153978	0.00934408	1.42566	0.0065542	0.24253	0.0077009	1.16871	0.00658921	7.89367e-33	7.62528e-29	1
Somatomotor<=>Language	HbA1c_30750	0.959857	-0.000329144	-0.0503341	0.00653918	0.978284	0.00017903	0.0272207	0.006577	3.99326e-29	3.85749e-25	1
Somatomotor<=>Frontoparietal	HbA1c_30750	0.399503	0.00540312	0.842525	0.00641301	0.514061	0.00420673	0.652536	0.00644673	1.76891e-33	1.70877e-29	1
Somatomotor<=>Auditory	HbA1c_30750	0.704854	-0.00237903	-0.37878	0.00628076	0.403811	-0.00526428	-0.834848	0.00630567	2.46643e-44	2.38257e-40	1
Somatomotor<=>Default	HbA1c_30750	0.602807	0.00337046	0.520374	0.00647699	0.491759	0.00449349	0.687525	0.00653575	2.69757e-06	0.0260586	1
Somatomotor<=>Posterior-Multimodal	HbA1c_30750	0.105311	0.0105547	1.61969	0.00651649	0.349876	0.00611719	0.934847	0.00654352	5.28514e-43	5.10544e-39	1
Somatomotor<=>Ventral-Multimodal	HbA1c_30750	0.362166	-0.00556326	-0.911262	0.00610501	0.565892	-0.00352939	-0.574121	0.00614748	4.83366e-20	4.66932e-16	1
Somatomotor<=>Orbito-Affective	HbA1c_30750	0.702757	-0.00224459	-0.381606	0.00588197	0.566724	-0.00339159	-0.572891	0.00592013	1.66056e-23	1.6041e-19	1
Cingulo-Opercular<=>Cingulo-Opercular	HbA1c_30750	0.810668	0.00149833	0.239567	0.00625432	0.64265	-0.0029081	-0.464003	0.00626742	7.20937e-61	6.96425e-57	1
Cingulo-Opercular<=>Dorsal-Attention	HbA1c_30750	0.735745	0.0021272	0.337497	0.00630288	0.822822	-0.00141473	-0.223919	0.00631803	2.87887e-58	2.78099e-54	1
Cingulo-Opercular<=>Language	HbA1c_30750	0.715865	0.00239257	0.363995	0.0065731	0.953811	0.000382009	0.0579221	0.00659522	2.43543e-49	2.35262e-45	1
Cingulo-Opercular<=>Frontoparietal	HbA1c_30750	0.638238	0.00306952	0.47017	0.00652854	0.95692	0.000353921	0.0540193	0.00655175	3.79938e-48	3.6702e-44	1
Cingulo-Opercular<=>Auditory	HbA1c_30750	0.867654	-0.00106632	-0.166641	0.0063989	0.395192	-0.00544863	-0.850255	0.00640823	4.43359e-67	4.28285e-63	1
Cingulo-Opercular<=>Default	HbA1c_30750	0.940705	-0.000487636	-0.0743849	0.00655558	0.838555	-0.00134534	-0.203744	0.0066031	6.36412e-18	6.14774e-14	1
Cingulo-Opercular<=>Posterior-Multimodal	HbA1c_30750	0.547657	0.00367571	0.601283	0.00611312	0.76489	-0.00183109	-0.299069	0.00612265	4.32592e-66	4.17884e-62	1
Cingulo-Opercular<=>Ventral-Multimodal	HbA1c_30750	0.347275	-0.00585417	-0.939907	0.00622846	0.511956	-0.00410885	-0.655804	0.00626537	4.81382e-28	4.65015e-24	1
Cingulo-Opercular<=>Orbito-Affective	HbA1c_30750	0.359362	-0.00560222	-0.916599	0.00611196	0.0722344	-0.011001	-1.79772	0.00611941	4.16512e-69	4.02351e-65	1
Dorsal-Attention<=>Dorsal-Attention	HbA1c_30750	0.590071	0.00345107	0.53874	0.00640581	0.897887	0.000826946	0.128333	0.00644376	5.20553e-28	5.02854e-24	1
Dorsal-Attention<=>Language	HbA1c_30750	0.367974	-0.00596428	-0.900292	0.00662483	0.316185	-0.00666236	-1.00235	0.00664674	3.39257e-50	3.27722e-46	1
Dorsal-Attention<=>Frontoparietal	HbA1c_30750	0.681054	0.00266455	0.41103	0.00648261	0.971974	-0.000228144	-0.0351328	0.00649376	1.78109e-64	1.72054e-60	1
Dorsal-Attention<=>Auditory	HbA1c_30750	0.83522	0.00137241	0.208014	0.00659767	0.903893	0.000800657	0.120746	0.00663089	2.8001e-35	2.7049e-31	1
Dorsal-Attention<=>Default	HbA1c_30750	0.0610141	0.0117623	1.87348	0.00627831	0.0444257	0.0127061	2.01016	0.00632093	2.64486e-21	2.55493e-17	1
Dorsal-Attention<=>Posterior-Multimodal	HbA1c_30750	0.00302331	0.0196393	2.96565	0.00662224	0.0215507	0.0152956	2.29834	0.00665505	6.71965e-36	6.49118e-32	1
Dorsal-Attention<=>Ventral-Multimodal	HbA1c_30750	0.205323	-0.0080798	-1.26656	0.0063793	0.406854	-0.00532642	-0.829457	0.00642158	1.70079e-22	1.64297e-18	1
Dorsal-Attention<=>Orbito-Affective	HbA1c_30750	0.229773	-0.00774395	-1.20097	0.00644806	0.306226	-0.00664696	-1.0232	0.00649628	3.34124e-16	3.22763e-12	1
Language<=>Language	HbA1c_30750	0.834474	0.00134474	0.20897	0.00643511	0.866449	-0.00108631	-0.168173	0.0064595	5.88589e-46	5.68577e-42	1
Language<=>Frontoparietal	HbA1c_30750	0.981416	0.000152336	0.0232939	0.00653974	0.717555	-0.00237351	-0.361733	0.0065615	6.06563e-50	5.8594e-46	1
Language<=>Auditory	HbA1c_30750	0.695364	-0.00256401	-0.391591	0.00654767	0.392754	-0.00560004	-0.854649	0.00655245	7.57336e-74	7.31586e-70	1
Language<=>Default	HbA1c_30750	0.788639	0.00174285	0.268081	0.00650122	0.774251	-0.0018756	-0.286821	0.00653926	1.27081e-28	1.22761e-24	1
Language<=>Posterior-Multimodal	HbA1c_30750	0.198178	-0.00819689	-1.28679	0.00637	0.0946614	-0.0106627	-1.67137	0.00637959	1.15758e-66	1.11822e-62	1
Language<=>Ventral-Multimodal	HbA1c_30750	0.814315	0.00148166	0.234865	0.00630854	0.818921	0.00145079	0.228935	0.00633714	2.10725e-39	2.0356e-35	1
Language<=>Orbito-Affective	HbA1c_30750	0.95828	-0.000336462	-0.052312	0.00643182	0.381717	-0.0056386	-0.874752	0.00644594	1.64228e-60	1.58644e-56	1
Frontoparietal<=>Frontoparietal	HbA1c_30750	0.20649	0.00823508	1.26331	0.00651865	0.528467	0.00412081	0.630357	0.00653726	1.93402e-54	1.86826e-50	1
Frontoparietal<=>Auditory	HbA1c_30750	0.527268	-0.00406498	-0.632191	0.00642999	0.280274	-0.00696723	-1.07973	0.00645277	4.59878e-48	4.44242e-44	1
Frontoparietal<=>Default	HbA1c_30750	0.294621	0.0068053	1.04806	0.00649324	0.452753	0.00491862	0.750845	0.00655078	1.64618e-07	0.00159021	1
Frontoparietal<=>Posterior-Multimodal	HbA1c_30750	0.865828	-0.00108165	-0.168962	0.0064017	0.387724	-0.00553671	-0.863768	0.00640995	1.19173e-68	1.15121e-64	1
Frontoparietal<=>Ventral-Multimodal	HbA1c_30750	0.490801	-0.00425136	-0.689045	0.00616993	0.798797	-0.00158166	-0.254907	0.00620484	4.54106e-30	4.38666e-26	1
Frontoparietal<=>Orbito-Affective	HbA1c_30750	0.99722	-2.14386e-05	-0.0034838	0.00615382	0.791409	-0.00163542	-0.264484	0.00618345	2.2432e-37	2.16693e-33	1
Auditory<=>Auditory	HbA1c_30750	0.977992	-0.000176718	-0.0275864	0.00640597	0.508219	-0.00421715	-0.661624	0.00637394	1.85833e-129	1.79515e-125	1
Auditory<=>Default	HbA1c_30750	0.040891	-0.0131632	-2.04474	0.00643757	0.00739007	-0.0173185	-2.67896	0.00646462	2.31564e-42	2.23691e-38	1
Auditory<=>Posterior-Multimodal	HbA1c_30750	0.00830298	-0.0171674	-2.63971	0.00650353	0.00605527	-0.0179122	-2.74501	0.00652535	6.42469e-50	6.20625e-46	1
Auditory<=>Ventral-Multimodal	HbA1c_30750	0.676588	0.00273067	0.417129	0.00654634	0.825397	0.00145292	0.220612	0.00658586	3.10481e-27	2.99924e-23	1
Auditory<=>Orbito-Affective	HbA1c_30750	0.529575	-0.00386975	-0.628664	0.00615551	0.0922098	-0.0103691	-1.68392	0.00615771	7.68373e-77	7.42248e-73	1
Default<=>Default	HbA1c_30750	0.0746551	-0.010704	-1.78265	0.00600452	0.0173615	-0.0143599	-2.37912	0.00603579	8.01836e-34	7.74574e-30	1
Posterior-Multimodal<=>Default	HbA1c_30750	0.00537972	-0.018472	-2.78362	0.00663596	0.00595383	-0.0184258	-2.75055	0.00669895	0.000295051	1	1
Default<=>Ventral-Multimodal	HbA1c_30750	0.0416205	-0.013072	-2.0374	0.00641602	0.0428699	-0.0131171	-2.02508	0.00647732	0.000546012	1	1
Default<=>Orbito-Affective	HbA1c_30750	0.606262	-0.00336048	-0.515424	0.00651985	0.337046	-0.00631438	-0.960037	0.00657723	8.87122e-08	0.000856959	1
Posterior-Multimodal<=>Posterior-Multimodal	HbA1c_30750	0.0337312	0.0138877	2.12339	0.00654034	0.183311	0.00872547	1.33067	0.00655722	5.98629e-57	5.78276e-53	1
Posterior-Multimodal<=>Ventral-Multimodal	HbA1c_30750	0.0353068	-0.0135963	-2.10494	0.00645924	0.105039	-0.0104978	-1.62096	0.00647625	9.55153e-56	9.22678e-52	1
Posterior-Multimodal<=>Orbito-Affective	HbA1c_30750	0.0316145	-0.0140358	-2.14937	0.00653019	0.0581867	-0.0124455	-1.89438	0.00656972	1.72018e-26	1.66169e-22	1
Ventral-Multimodal<=>Ventral-Multimodal	HbA1c_30750	0.631569	0.00305039	0.479526	0.00636127	0.817931	0.00147215	0.230209	0.00639485	3.6447e-33	3.52078e-29	1
Orbito-Affective<=>Ventral-Multimodal	HbA1c_30750	0.97085	0.000232523	0.0365425	0.00636308	0.920868	-0.000635369	-0.0993414	0.00639581	1.99329e-34	1.92552e-30	1
Orbito-Affective<=>Orbito-Affective	HbA1c_30750	0.975769	-0.000193366	-0.0303736	0.00636627	0.75486	-0.0020026	-0.312241	0.00641362	3.22281e-16	3.11324e-12	1
Visual1	HbA1c_30750	0.0491102	0.0109575	1.96773	0.00556858	0.110492	0.00893353	1.59604	0.00559729	1.2601e-31	1.21726e-27	1
Visual2	HbA1c_30750	0.122109	0.00807931	1.54603	0.00522583	0.21825	0.00646623	1.23123	0.00525186	2.59662e-33	2.50834e-29	1
Somatomotor	HbA1c_30750	0.0860365	0.00924365	1.71676	0.00538437	0.115444	0.00852578	1.57424	0.0054158	2.2008e-27	2.12597e-23	1
Cingulo-Opercular	HbA1c_30750	0.231469	0.00639862	1.19661	0.00534728	0.382917	0.00469211	0.87255	0.00537747	6.0836e-29	5.87675e-25	1
Dorsal-Attention	HbA1c_30750	0.113728	0.00849226	1.58172	0.00536902	0.329273	0.00526499	0.975598	0.00539668	6.30191e-32	6.08765e-28	1
Language	HbA1c_30750	0.672807	0.00220219	0.422304	0.00521471	0.786348	0.0014214	0.271059	0.00524388	7.70112e-30	7.43928e-26	1
Frontoparietal	HbA1c_30750	0.237227	0.00609936	1.18197	0.00516031	0.358954	0.00476337	0.917377	0.00519238	9.29813e-26	8.982e-22	1
Auditory	HbA1c_30750	0.0418444	0.0110095	2.03517	0.00540962	0.0743045	0.00970651	1.78481	0.0054384	4.78431e-31	4.62164e-27	1
Default	HbA1c_30750	0.521273	0.00321608	0.641394	0.0050142	0.57741	0.00281223	0.557179	0.00504726	4.92137e-22	4.75405e-18	1
Posterior-Multimodal	HbA1c_30750	0.0725244	0.00990875	1.79589	0.00551746	0.21672	0.0068528	1.23533	0.00554735	3.01286e-30	2.91043e-26	1
Ventral-Multimodal	HbA1c_30750	0.446871	0.00421871	0.760653	0.00554617	0.555189	0.00328902	0.59001	0.00557451	2.36975e-33	2.28918e-29	1
Orbito-Affective	HbA1c_30750	0.0557606	0.00983094	1.91299	0.00513903	0.0323699	0.0110794	2.13994	0.00517743	3.76397e-15	3.636e-11	1
Mean_Functional_Connectivity	HbA1c_30750	0.637099	-0.00309474	-0.471765	0.00655992	0.206583	-0.00827799	-1.26305	0.00655397	3.51014e-89	3.39079e-85	1
Mean_Amplitude	HbA1c_30750	0.0785058	0.00892131	1.7595	0.00507038	0.157229	0.0072087	1.4145	0.0050963	8.31328e-35	8.03063e-31	1
Visual1<=>Visual1	Glucose_30740	0.366257	-0.00599071	-0.903525	0.00663037	0.557051	-0.00391589	-0.587235	0.00666835	4.80487e-06	0.0464151	1
Visual1<=>Visual2	Glucose_30740	0.765611	0.00197342	0.298125	0.00661945	0.614609	0.00334889	0.503512	0.00665108	3.22276e-11	3.11318e-07	1
Visual1<=>Somatomotor	Glucose_30740	0.134328	-0.00938994	-1.49731	0.00627122	0.220077	-0.00771262	-1.22636	0.00628904	1.19594e-23	1.15528e-19	1
Visual1<=>Cingulo-Opercular	Glucose_30740	0.0437059	-0.0120963	-2.01701	0.00599713	0.123783	-0.00921493	-1.53914	0.00598705	1.16876e-59	1.12903e-55	1
Visual1<=>Dorsal-Attention	Glucose_30740	0.909976	0.000749568	0.11307	0.00662924	0.778565	0.0018701	0.281192	0.0066506	2.96615e-21	2.8653e-17	1
Visual1<=>Language	Glucose_30740	0.164916	-0.00889168	-1.38877	0.00640256	0.287743	-0.00680188	-1.06311	0.00639809	1.72094e-51	1.66242e-47	1
Visual1<=>Frontoparietal	Glucose_30740	0.0231392	-0.0145454	-2.27128	0.00640404	0.0515465	-0.0124443	-1.947	0.00639149	4.7435e-62	4.58222e-58	1
Visual1<=>Auditory	Glucose_30740	0.351564	-0.00613581	-0.931578	0.00658646	0.652633	-0.00296754	-0.450113	0.00659288	8.16206e-38	7.88455e-34	1
Visual1<=>Default	Glucose_30740	0.725031	-0.00233027	-0.351747	0.00662485	0.712351	-0.00245645	-0.368705	0.00666237	2.66308e-06	0.0257253	1
Visual1<=>Posterior-Multimodal	Glucose_30740	0.852475	-0.00124292	-0.185964	0.00668368	0.941408	0.000491641	0.0735012	0.00668889	1.43523e-39	1.38644e-35	1
Visual1<=>Ventral-Multimodal	Glucose_30740	0.809697	0.00157792	0.240819	0.00655229	0.904796	-0.00078518	-0.119607	0.0065647	6.09635e-31	5.88908e-27	1
Visual1<=>Orbito-Affective	Glucose_30740	0.313784	-0.00660851	-1.00734	0.00656038	0.17898	-0.00885265	-1.34394	0.00658707	1.37853e-15	1.33166e-11	1
Visual2<=>Visual2	Glucose_30740	0.0564271	-0.0119181	-1.90782	0.00624697	0.14116	-0.00922747	-1.47154	0.00627064	2.30537e-17	2.22699e-13	1
Visual2<=>Somatomotor	Glucose_30740	0.463344	-0.00465685	-0.733364	0.00634999	0.633659	-0.00303648	-0.47659	0.00637126	5.6363e-20	5.44467e-16	1
Visual2<=>Cingulo-Opercular	Glucose_30740	0.0633138	-0.0116797	-1.85707	0.00628933	0.0762681	-0.011169	-1.77284	0.00630004	2.07125e-32	2.00083e-28	1
Visual2<=>Dorsal-Attention	Glucose_30740	0.15019	-0.0091277	-1.43891	0.00634348	0.246957	-0.00737786	-1.1578	0.0063723	1.56963e-12	1.51626e-08	1
Visual2<=>Language	Glucose_30740	0.311325	-0.00666374	-1.01247	0.00658168	0.213418	-0.00817551	-1.24426	0.0065706	1.1942e-59	1.1536e-55	1
Visual2<=>Frontoparietal	Glucose_30740	0.0110367	-0.0165084	-2.54174	0.0064949	0.011813	-0.0163383	-2.51789	0.00648889	1.25878e-53	1.21598e-49	1
Visual2<=>Auditory	Glucose_30740	0.86867	0.00110462	0.16535	0.00668049	0.8664	0.00112509	0.168235	0.0066876	3.5007e-37	3.38168e-33	1
Visual2<=>Default	Glucose_30740	0.527049	0.00398404	0.632527	0.00629861	0.804792	0.00156154	0.247153	0.00631813	5.04933e-22	4.87765e-18	1
Visual2<=>Posterior-Multimodal	Glucose_30740	0.901696	-0.000820631	-0.123521	0.00664366	0.963406	-0.000305545	-0.0458808	0.00665953	3.18959e-27	3.08114e-23	1
Visual2<=>Ventral-Multimodal	Glucose_30740	0.234661	0.00749935	1.18847	0.00631009	0.453382	0.00474089	0.749802	0.00632285	7.61746e-30	7.35847e-26	1
Visual2<=>Orbito-Affective	Glucose_30740	0.672186	0.00275407	0.423155	0.00650842	0.924524	-0.000618439	-0.0947374	0.00652793	1.09502e-22	1.05779e-18	1
Somatomotor<=>Somatomotor	Glucose_30740	0.652901	-0.00278999	-0.449742	0.00620354	0.883131	0.000916431	0.147003	0.0062341	4.90051e-10	4.73389e-06	1
Somatomotor<=>Cingulo-Opercular	Glucose_30740	0.213152	-0.00785758	-1.24498	0.00631141	0.455539	-0.0047181	-0.746226	0.00632261	9.75633e-32	9.42461e-28	1
Somatomotor<=>Dorsal-Attention	Glucose_30740	0.355905	-0.00607921	-0.923214	0.00658483	0.54955	-0.00395028	-0.598444	0.00660091	7.15532e-27	6.91204e-23	1
Somatomotor<=>Language	Glucose_30740	0.673273	-0.00277843	-0.421666	0.00658918	0.950395	-0.000410914	-0.062211	0.00660516	8.71638e-27	8.42002e-23	1
Somatomotor<=>Frontoparietal	Glucose_30740	0.395715	-0.00549304	-0.849315	0.00646761	0.561633	-0.00376171	-0.580427	0.00648095	1.1276e-29	1.08926e-25	1
Somatomotor<=>Auditory	Glucose_30740	0.356342	-0.00582098	-0.922376	0.00631085	0.710285	-0.00234558	-0.371477	0.0063142	3.01884e-41	2.91619e-37	1
Somatomotor<=>Default	Glucose_30740	0.92737	-0.000593513	-0.0911552	0.00651101	0.91122	-0.000730071	-0.1115	0.00654769	1.88614e-06	0.0182201	1
Somatomotor<=>Posterior-Multimodal	Glucose_30740	0.707062	-0.00246615	-0.37581	0.00656223	0.736808	-0.00220791	-0.336087	0.00656947	4.13517e-37	3.99458e-33	1
Somatomotor<=>Ventral-Multimodal	Glucose_30740	0.304657	0.00626991	1.02652	0.00610792	0.479822	0.0043327	0.706601	0.00613175	1.5239e-16	1.47209e-12	1
Somatomotor<=>Orbito-Affective	Glucose_30740	0.187453	0.00778113	1.31819	0.00590289	0.453388	0.00444125	0.749792	0.00592331	1.55706e-19	1.50412e-15	1
Cingulo-Opercular<=>Cingulo-Opercular	Glucose_30740	0.178325	-0.00847075	-1.34597	0.0062934	0.468796	-0.00455235	-0.724451	0.00628386	4.34461e-58	4.1969e-54	1
Cingulo-Opercular<=>Dorsal-Attention	Glucose_30740	0.0105343	-0.016256	-2.55799	0.00635499	0.0240131	-0.014334	-2.25707	0.00635072	2.01083e-51	1.94247e-47	1
Cingulo-Opercular<=>Language	Glucose_30740	0.632951	-0.00315909	-0.477583	0.00661474	0.983058	-0.000140435	-0.0212356	0.00661321	2.30091e-47	2.22268e-43	1
Cingulo-Opercular<=>Frontoparietal	Glucose_30740	0.187304	-0.00866567	-1.31864	0.00657169	0.334789	-0.00633921	-0.964533	0.00657231	7.18772e-45	6.94333e-41	1
Cingulo-Opercular<=>Auditory	Glucose_30740	0.49586	-0.00436907	-0.681029	0.00641539	0.923749	-0.000612727	-0.095713	0.00640172	4.13752e-63	3.99684e-59	1
Cingulo-Opercular<=>Default	Glucose_30740	0.515344	0.00428211	0.650549	0.00658229	0.415366	0.00538156	0.814502	0.00660717	1.77692e-17	1.7165e-13	1
Cingulo-Opercular<=>Posterior-Multimodal	Glucose_30740	0.433059	-0.00482225	-0.783982	0.00615096	0.590201	-0.00330643	-0.538552	0.00613948	3.63511e-61	3.51151e-57	1
Cingulo-Opercular<=>Ventral-Multimodal	Glucose_30740	0.179291	0.00838243	1.34298	0.00624164	0.279187	0.00677167	1.08217	0.00625747	3.6044e-26	3.48185e-22	1
Cingulo-Opercular<=>Orbito-Affective	Glucose_30740	0.608745	0.0031326	0.511873	0.00611987	0.769015	-0.00179429	-0.293667	0.00610996	5.90729e-59	5.70645e-55	1
Dorsal-Attention<=>Dorsal-Attention	Glucose_30740	0.359934	-0.00586782	-0.91551	0.00640935	0.628193	-0.00311326	-0.484278	0.00642866	1.22412e-22	1.1825e-18	1
Dorsal-Attention<=>Language	Glucose_30740	0.254485	-0.0075979	-1.13955	0.00666745	0.202959	-0.00848759	-1.2732	0.00666633	3.67287e-47	3.548e-43	1
Dorsal-Attention<=>Frontoparietal	Glucose_30740	0.085867	-0.0112146	-1.71769	0.00652889	0.107322	-0.0104966	-1.61041	0.00651796	8.91401e-60	8.61094e-56	1
Dorsal-Attention<=>Auditory	Glucose_30740	0.895158	-0.000873189	-0.131782	0.00662601	0.921961	-0.000650074	-0.0979644	0.00663582	5.30985e-34	5.12931e-30	1
Dorsal-Attention<=>Default	Glucose_30740	0.387432	0.00545485	0.8643	0.00631129	0.578448	0.00351852	0.555661	0.00633213	1.31318e-20	1.26853e-16	1
Dorsal-Attention<=>Posterior-Multimodal	Glucose_30740	0.959178	-0.000340431	-0.0511859	0.00665087	0.968653	-0.00026193	-0.0392978	0.00666524	7.86093e-29	7.59365e-25	1
Dorsal-Attention<=>Ventral-Multimodal	Glucose_30740	0.974044	0.000207947	0.0325374	0.006391	0.828129	-0.00139267	-0.217104	0.00641477	9.21309e-18	8.89984e-14	1
Dorsal-Attention<=>Orbito-Affective	Glucose_30740	0.425558	0.00515133	0.796831	0.00646478	0.732651	0.00221845	0.341606	0.00649419	2.03199e-12	1.9629e-08	1
Language<=>Language	Glucose_30740	0.56151	0.00375816	0.580609	0.00647278	0.30857	0.00659453	1.01825	0.00647634	3.49263e-41	3.37388e-37	1
Language<=>Frontoparietal	Glucose_30740	0.981309	0.000153911	0.023428	0.00656955	0.736262	0.00221218	0.336812	0.00656801	1.36195e-47	1.31564e-43	1
Language<=>Auditory	Glucose_30740	0.180521	-0.00879695	-1.33919	0.00656884	0.530465	-0.00410893	-0.627306	0.00655013	2.29225e-69	2.21431e-65	1
Language<=>Default	Glucose_30740	0.580622	0.0036017	0.552484	0.0065191	0.359258	0.00599028	0.916799	0.00653391	2.95966e-28	2.85903e-24	1
Language<=>Posterior-Multimodal	Glucose_30740	0.933248	0.000537091	0.0837599	0.00641227	0.734368	0.00217035	0.339325	0.00639609	5.76256e-67	5.56663e-63	1
Language<=>Ventral-Multimodal	Glucose_30740	0.573308	0.00355708	0.563194	0.0063159	0.672162	0.00267651	0.423189	0.00632464	1.03503e-34	9.99842e-31	1
Language<=>Orbito-Affective	Glucose_30740	0.101459	-0.0105272	-1.63789	0.00642728	0.0346591	-0.0135614	-2.11245	0.00641978	3.14979e-55	3.0427e-51	1
Frontoparietal<=>Frontoparietal	Glucose_30740	0.737725	0.00219091	0.334871	0.00654254	0.448951	0.00494918	0.757179	0.00653635	1.57922e-53	1.52553e-49	1
Frontoparietal<=>Auditory	Glucose_30740	0.738345	-0.00215881	-0.334051	0.00646251	0.941789	0.000472056	0.0730228	0.00646451	6.68235e-43	6.45515e-39	1
Frontoparietal<=>Default	Glucose_30740	0.0547698	0.0124834	1.9208	0.00649906	0.0361987	0.0136861	2.09481	0.00653332	2.4986e-08	0.000241365	1
Frontoparietal<=>Posterior-Multimodal	Glucose_30740	0.333189	-0.00623383	-0.967731	0.00644169	0.373705	-0.00571589	-0.889572	0.00642544	9.88319e-67	9.54717e-63	1
Frontoparietal<=>Ventral-Multimodal	Glucose_30740	0.189238	0.00811692	1.31288	0.00618254	0.237739	0.00731471	1.18069	0.00619529	2.62895e-29	2.53957e-25	1
Frontoparietal<=>Orbito-Affective	Glucose_30740	0.15224	0.00884025	1.43171	0.00617459	0.348656	0.00579506	0.937219	0.00618325	1.2031e-34	1.1622e-30	1
Auditory<=>Auditory	Glucose_30740	0.00537268	-0.0178794	-2.78406	0.00642204	0.0910662	-0.0107634	-1.68987	0.00636939	4.4797e-117	4.32739e-113	1
Auditory<=>Default	Glucose_30740	0.0598129	-0.012153	-1.88226	0.0064566	0.129462	-0.00979996	-1.51628	0.00646314	1.40612e-37	1.35831e-33	1
Auditory<=>Posterior-Multimodal	Glucose_30740	0.243216	-0.00764077	-1.16702	0.00654726	0.486196	-0.00455874	-0.696383	0.00654631	3.68675e-47	3.5614e-43	1
Auditory<=>Ventral-Multimodal	Glucose_30740	0.974559	-0.000209207	-0.0318916	0.00655993	0.691415	-0.00261017	-0.396941	0.00657571	6.56658e-27	6.34331e-23	1
Auditory<=>Orbito-Affective	Glucose_30740	0.141218	-0.00910518	-1.47132	0.00618843	0.0141257	-0.0151442	-2.45424	0.00617061	8.58607e-70	8.29415e-66	1
Default<=>Default	Glucose_30740	0.0674439	-0.0110495	-1.82879	0.00604197	0.183009	-0.00806108	-1.33159	0.00605373	1.98985e-30	1.9222e-26	1
Posterior-Multimodal<=>Default	Glucose_30740	0.553713	-0.00394706	-0.592215	0.00666492	0.577078	-0.00373963	-0.557666	0.00670586	0.000379993	1	1
Default<=>Ventral-Multimodal	Glucose_30740	0.0614907	-0.0120194	-1.87004	0.00642732	0.114736	-0.0102004	-1.57732	0.00646692	0.000406591	1	1
Default<=>Orbito-Affective	Glucose_30740	0.0468835	-0.0129739	-1.98746	0.00652786	0.0605871	-0.0123178	-1.87659	0.00656392	4.57299e-07	0.00441751	1
Posterior-Multimodal<=>Posterior-Multimodal	Glucose_30740	0.365079	0.00595112	0.905748	0.00657039	0.313441	0.00662106	1.00805	0.00656818	6.44663e-49	6.22745e-45	1
Posterior-Multimodal<=>Ventral-Multimodal	Glucose_30740	0.765673	0.00192336	0.298043	0.00645329	0.898831	0.000820119	0.12714	0.00645052	3.29267e-49	3.18072e-45	1
Posterior-Multimodal<=>Orbito-Affective	Glucose_30740	0.40375	-0.00544795	-0.834959	0.00652481	0.418817	-0.00529097	-0.808489	0.00654427	8.37723e-23	8.09241e-19	1
Ventral-Multimodal<=>Ventral-Multimodal	Glucose_30740	0.0292718	-0.0138494	-2.17994	0.00635308	0.100753	-0.0104481	-1.64128	0.00636584	3.77901e-30	3.65053e-26	1
Orbito-Affective<=>Ventral-Multimodal	Glucose_30740	0.0556173	-0.0121407	-1.91412	0.0063427	0.168189	-0.00875807	-1.37809	0.00635522	5.18928e-30	5.01285e-26	1
Orbito-Affective<=>Orbito-Affective	Glucose_30740	0.0446092	-0.0127618	-2.00843	0.00635411	0.080084	-0.011168	-1.75028	0.00638071	6.5123e-15	6.29088e-11	1
Visual1	Glucose_30740	0.000936842	-0.018668	-3.30928	0.00564112	0.00302171	-0.0167702	-2.96584	0.00565445	2.35756e-27	2.2774e-23	1
Visual2	Glucose_30740	0.00231643	-0.0161168	-3.04669	0.00528992	0.00758697	-0.0141547	-2.67016	0.00530107	7.78967e-30	7.52482e-26	1
Somatomotor	Glucose_30740	0.142075	-0.00798764	-1.46816	0.00544058	0.231707	-0.00652596	-1.196	0.00545647	5.42249e-24	5.23813e-20	1
Cingulo-Opercular	Glucose_30740	0.106337	-0.00870254	-1.61494	0.00538876	0.166327	-0.00747883	-1.38415	0.00540321	8.92431e-26	8.62088e-22	1
Dorsal-Attention	Glucose_30740	0.0290257	-0.0118421	-2.18328	0.00542399	0.0420457	-0.011058	-2.03318	0.00543874	2.69555e-25	2.6039e-21	1
Language	Glucose_30740	0.0844178	-0.00908455	-1.72568	0.00526432	0.149564	-0.00760767	-1.44112	0.00527899	1.43253e-24	1.38383e-20	1
Frontoparietal	Glucose_30740	0.0113732	-0.0131029	-2.53123	0.00517651	0.0170363	-0.0123889	-2.3861	0.00519212	4.91345e-23	4.74639e-19	1
Auditory	Glucose_30740	0.19509	-0.00706496	-1.29571	0.00545259	0.316259	-0.00547956	-1.0022	0.00546755	4.34046e-25	4.19288e-21	1
Default	Glucose_30740	0.0443672	-0.0101921	-2.01072	0.00506887	0.0808586	-0.00888155	-1.7458	0.00508737	5.3976e-19	5.21408e-15	1
Posterior-Multimodal	Glucose_30740	0.537546	-0.0034321	-0.616537	0.00556674	0.577241	-0.00311122	-0.557427	0.0055814	5.81334e-26	5.61569e-22	1
Ventral-Multimodal	Glucose_30740	0.0709604	-0.0100755	-1.80582	0.00557948	0.114058	-0.00883543	-1.58028	0.00559107	4.54617e-30	4.3916e-26	1
Orbito-Affective	Glucose_30740	0.252952	-0.00594396	-1.14324	0.00519924	0.462729	-0.00383585	-0.734373	0.00522329	1.295e-12	1.25097e-08	1
Mean_Functional_Connectivity	Glucose_30740	0.0586069	-0.0124902	-1.89123	0.00660427	0.128978	-0.00998364	-1.5182	0.00657598	4.41661e-82	4.26645e-78	1
Mean_Amplitude	Glucose_30740	0.0177099	-0.0120806	-2.3718	0.00509342	0.0336883	-0.0108398	-2.12391	0.0051037	2.25935e-30	2.18253e-26	1
Visual1<=>Visual1	CystatinC_30720	0.582832	-0.00394149	-0.54926	0.00717599	0.299085	-0.00752121	-1.03842	0.00724294	1.58336e-06	0.0152953	1
Visual1<=>Visual2	CystatinC_30720	0.58089	0.0039635	0.552092	0.00717906	0.861588	0.00126183	0.174354	0.00723716	7.34637e-14	7.09659e-10	1
Visual1<=>Somatomotor	CystatinC_30720	0.0120552	0.017069	2.51071	0.00679846	0.0792139	0.0120054	1.75534	0.00683934	3.28226e-29	3.17066e-25	1
Visual1<=>Cingulo-Opercular	CystatinC_30720	0.136208	0.00968828	1.49011	0.00650172	0.719237	0.00234111	0.359483	0.00651246	2.05378e-67	1.98396e-63	1
Visual1<=>Dorsal-Attention	CystatinC_30720	0.0539752	0.0138592	1.92713	0.00719161	0.180172	0.00970229	1.34026	0.0072391	1.11872e-24	1.08068e-20	1
Visual1<=>Language	CystatinC_30720	0.644636	0.0032034	0.461232	0.00694532	0.828232	-0.00151098	-0.216972	0.00696392	3.9264e-58	3.7929e-54	1
Visual1<=>Frontoparietal	CystatinC_30720	0.330771	0.00674789	0.972582	0.00693812	0.982744	0.000150298	0.0216296	0.00694873	8.62246e-69	8.3293e-65	1
Visual1<=>Auditory	CystatinC_30720	0.791216	0.00188907	0.264735	0.00713572	0.800056	-0.00181566	-0.253278	0.00716863	3.83823e-41	3.70773e-37	1
Visual1<=>Default	CystatinC_30720	0.169489	0.00987757	1.37389	0.0071895	0.420114	0.00584926	0.806237	0.00725502	1.74975e-07	0.00169026	1
Visual1<=>Posterior-Multimodal	CystatinC_30720	0.0433044	0.0146263	2.02087	0.00723766	0.275665	0.00792343	1.09013	0.00726831	4.51104e-44	4.35767e-40	1
Visual1<=>Ventral-Multimodal	CystatinC_30720	0.794129	-0.00185448	-0.260955	0.0071065	0.955059	-0.000402793	-0.056355	0.00714743	2.37721e-31	2.29639e-27	1
Visual1<=>Orbito-Affective	CystatinC_30720	0.658064	-0.00314975	-0.442593	0.00711658	0.87981	-0.00108429	-0.151211	0.00717071	6.34163e-17	6.12601e-13	1
Visual2<=>Visual2	CystatinC_30720	0.367987	-0.00610284	-0.900267	0.00677892	0.04473	-0.0137051	-2.00729	0.00682767	3.0663e-20	2.96204e-16	1
Visual2<=>Somatomotor	CystatinC_30720	0.321862	0.00680774	0.99066	0.00687193	0.55456	0.00408851	0.590949	0.00691855	2.64391e-23	2.55402e-19	1
Visual2<=>Cingulo-Opercular	CystatinC_30720	0.440279	0.00525817	0.771734	0.00681345	0.686149	0.00276759	0.404091	0.00684893	7.13604e-36	6.89341e-32	1
Visual2<=>Dorsal-Attention	CystatinC_30720	0.564203	0.00396865	0.576618	0.00688263	0.672605	-0.00293133	-0.42258	0.00693675	1.98238e-15	1.91497e-11	1
Visual2<=>Language	CystatinC_30720	0.0974975	0.0118444	1.65717	0.00714737	0.0570146	0.0136314	1.90329	0.00716204	9.23684e-64	8.92279e-60	1
Visual2<=>Frontoparietal	CystatinC_30720	0.0104514	0.0180152	2.56072	0.00703522	0.035115	0.0148643	2.10715	0.00705421	3.76535e-58	3.63733e-54	1
Visual2<=>Auditory	CystatinC_30720	0.13551	0.0107911	1.49277	0.00722891	0.0767416	0.0128531	1.76999	0.00726168	7.79397e-42	7.52897e-38	1
Visual2<=>Default	CystatinC_30720	0.0380316	0.014154	2.07463	0.00682246	0.00625703	0.0187774	2.73423	0.00686751	9.87915e-25	9.54325e-21	1
Visual2<=>Posterior-Multimodal	CystatinC_30720	0.050482	0.0141096	1.95595	0.00721368	0.232818	0.00865553	1.19316	0.00725429	1.9524e-32	1.88602e-28	1
Visual2<=>Ventral-Multimodal	CystatinC_30720	0.997429	2.20525e-05	0.00322289	0.00684247	0.535177	0.0042675	0.620131	0.00688161	8.34372e-32	8.06004e-28	1
Visual2<=>Orbito-Affective	CystatinC_30720	0.545156	-0.0042732	-0.605043	0.00706263	0.838338	0.00145041	0.204022	0.00710911	6.40602e-25	6.18821e-21	1
Somatomotor<=>Somatomotor	CystatinC_30720	0.259748	-0.00758933	-1.12701	0.00673402	0.051225	-0.0132411	-1.94969	0.00679141	5.019e-11	4.84836e-07	1
Somatomotor<=>Cingulo-Opercular	CystatinC_30720	0.559982	0.00398758	0.582876	0.00684121	0.519204	-0.0044338	-0.644581	0.00687857	5.38232e-34	5.19932e-30	1
Somatomotor<=>Dorsal-Attention	CystatinC_30720	0.497338	0.0048409	0.678694	0.00713266	0.69323	0.0028306	0.39448	0.00717552	1.56608e-29	1.51283e-25	1
Somatomotor<=>Language	CystatinC_30720	0.589786	0.00384506	0.539153	0.00713167	0.965777	-0.00030792	-0.0429064	0.00717656	4.0828e-27	3.94398e-23	1
Somatomotor<=>Frontoparietal	CystatinC_30720	0.215964	0.00866472	1.23736	0.00700257	0.586749	0.00382839	0.54356	0.00704318	2.41599e-31	2.33384e-27	1
Somatomotor<=>Auditory	CystatinC_30720	0.451976	0.00514562	0.752136	0.00684134	0.539199	-0.00421857	-0.614034	0.00687025	3.2715e-44	3.16027e-40	1
Somatomotor<=>Default	CystatinC_30720	0.243546	0.00823637	1.1662	0.00706258	0.275991	0.00776664	1.08939	0.00712932	1.09012e-05	0.105306	1
Somatomotor<=>Posterior-Multimodal	CystatinC_30720	0.144326	0.0103758	1.45991	0.00710713	0.61889	0.003551	0.497431	0.00713868	1.90633e-42	1.84151e-38	1
Somatomotor<=>Ventral-Multimodal	CystatinC_30720	0.385131	-0.00576805	-0.868497	0.00664142	0.769707	-0.00195836	-0.292762	0.00668926	1.74693e-20	1.68754e-16	1
Somatomotor<=>Orbito-Affective	CystatinC_30720	0.673644	0.00269718	0.421157	0.00640421	0.682819	0.00263553	0.408624	0.00644977	7.9352e-21	7.66541e-17	1
Cingulo-Opercular<=>Cingulo-Opercular	CystatinC_30720	0.0351921	0.0143759	2.10626	0.00682534	0.712546	0.00252057	0.368443	0.00684115	1.75934e-61	1.69952e-57	1
Cingulo-Opercular<=>Dorsal-Attention	CystatinC_30720	0.218359	0.00847014	1.23093	0.00688106	0.68092	0.00283757	0.411213	0.00690048	9.12763e-57	8.81729e-53	1
Cingulo-Opercular<=>Language	CystatinC_30720	0.0885468	0.0122169	1.70318	0.00717299	0.627527	0.00349341	0.485217	0.00719968	2.97984e-48	2.87853e-44	1
Cingulo-Opercular<=>Frontoparietal	CystatinC_30720	0.117513	0.0111592	1.56535	0.00712888	0.687347	0.00288028	0.402463	0.00715664	3.03789e-47	2.93461e-43	1
Cingulo-Opercular<=>Auditory	CystatinC_30720	0.224118	0.00846823	1.21568	0.00696583	0.557948	-0.00408829	-0.5859	0.0069778	1.67341e-66	1.61652e-62	1
Cingulo-Opercular<=>Default	CystatinC_30720	0.194226	0.00927051	1.29821	0.00714098	0.559952	0.0041948	0.582921	0.00719617	2.75349e-16	2.65987e-12	1
Cingulo-Opercular<=>Posterior-Multimodal	CystatinC_30720	0.304585	0.00685286	1.02667	0.00667483	0.662056	-0.00292249	-0.437082	0.00668635	1.0664e-66	1.03015e-62	1
Cingulo-Opercular<=>Ventral-Multimodal	CystatinC_30720	0.692114	-0.00268607	-0.395993	0.00678313	0.937567	0.000534469	0.0783288	0.0068234	4.15897e-30	4.01757e-26	1
Cingulo-Opercular<=>Orbito-Affective	CystatinC_30720	0.108793	0.010679	1.6037	0.00665899	0.402649	0.00558258	0.836913	0.00667043	5.32514e-67	5.14409e-63	1
Dorsal-Attention<=>Dorsal-Attention	CystatinC_30720	0.382708	0.00608544	0.872933	0.00697125	0.838428	-0.00143051	-0.203906	0.00701554	1.04221e-26	1.00677e-22	1
Dorsal-Attention<=>Language	CystatinC_30720	0.318154	0.00722072	0.99828	0.00723316	0.387885	0.00626795	0.863475	0.00725898	3.81879e-50	3.68895e-46	1
Dorsal-Attention<=>Frontoparietal	CystatinC_30720	0.0323236	0.015142	2.14051	0.00707403	0.192184	0.00924435	1.30418	0.00708824	3.04345e-64	2.93997e-60	1
Dorsal-Attention<=>Auditory	CystatinC_30720	0.289799	0.00760642	1.05858	0.00718546	0.362967	0.00657078	0.909743	0.00722268	3.47112e-36	3.35311e-32	1
Dorsal-Attention<=>Default	CystatinC_30720	0.530106	0.00429727	0.627853	0.00684439	0.306783	0.00704415	1.02202	0.00689241	1.46024e-21	1.41059e-17	1
Dorsal-Attention<=>Posterior-Multimodal	CystatinC_30720	0.0201499	0.0167427	2.3237	0.00720519	0.172402	0.00988513	1.36457	0.00724416	8.13769e-34	7.86101e-30	1
Dorsal-Attention<=>Ventral-Multimodal	CystatinC_30720	0.142263	-0.0101625	-1.46746	0.0069252	0.430751	-0.00549557	-0.78792	0.00697479	1.53495e-20	1.48276e-16	1
Dorsal-Attention<=>Orbito-Affective	CystatinC_30720	0.615112	-0.00352586	-0.502797	0.0070125	0.893545	-0.000945887	-0.133821	0.00706831	1.09328e-14	1.05611e-10	1
Language<=>Language	CystatinC_30720	0.953369	0.000410456	0.0584771	0.00701909	0.155192	-0.010018	-1.42147	0.00704761	1.21866e-45	1.17723e-41	1
Language<=>Frontoparietal	CystatinC_30720	0.566529	0.00408542	0.573179	0.00712765	0.432836	-0.00561038	-0.784362	0.0071528	2.84039e-50	2.74382e-46	1
Language<=>Auditory	CystatinC_30720	0.225173	0.00865249	1.21292	0.00713363	0.610267	-0.00363969	-0.509699	0.00714087	8.4014e-74	8.11576e-70	1
Language<=>Default	CystatinC_30720	0.942649	0.000509005	0.0719415	0.00707526	0.115815	-0.0111941	-1.57264	0.00711805	3.44239e-29	3.32535e-25	1
Language<=>Posterior-Multimodal	CystatinC_30720	0.769497	-0.00203611	-0.293037	0.00694831	0.239415	-0.00818628	-1.17648	0.00695828	3.58807e-69	3.46607e-65	1
Language<=>Ventral-Multimodal	CystatinC_30720	0.612849	-0.00347837	-0.506018	0.00687401	0.607617	-0.00354627	-0.513484	0.00690629	1.16518e-40	1.12556e-36	1
Language<=>Orbito-Affective	CystatinC_30720	0.10908	0.0112167	1.6024	0.00699993	0.43374	0.00549396	0.782821	0.00701815	9.74696e-59	9.41557e-55	1
Frontoparietal<=>Frontoparietal	CystatinC_30720	0.169141	0.00977142	1.37501	0.00710644	0.865985	-0.00120272	-0.168763	0.00712668	2.17719e-56	2.10317e-52	1
Frontoparietal<=>Auditory	CystatinC_30720	0.689125	0.00280367	0.400047	0.00700835	0.367005	-0.00634636	-0.902114	0.00703499	5.76011e-48	5.56427e-44	1
Frontoparietal<=>Default	CystatinC_30720	0.347969	-0.00661695	-0.938553	0.00705016	0.053355	-0.0137464	-1.93213	0.00711466	2.71485e-07	0.00262255	1
Frontoparietal<=>Posterior-Multimodal	CystatinC_30720	0.0555736	0.0133692	1.91445	0.00698327	0.415491	0.00569434	0.814282	0.00699308	8.74264e-70	8.44539e-66	1
Frontoparietal<=>Ventral-Multimodal	CystatinC_30720	0.17663	-0.00907734	-1.35124	0.00671778	0.458733	-0.00500513	-0.740946	0.00675505	2.88588e-33	2.78776e-29	1
Frontoparietal<=>Orbito-Affective	CystatinC_30720	0.512645	0.00439503	0.654734	0.0067127	0.619911	0.00334613	0.495983	0.00674647	2.03754e-37	1.96826e-33	1
Auditory<=>Auditory	CystatinC_30720	0.0940986	0.0116594	1.67423	0.00696404	0.493477	-0.00474621	-0.684799	0.00693081	4.7872e-130	4.62444e-126	1
Auditory<=>Default	CystatinC_30720	0.215772	0.00867124	1.23788	0.00700492	0.657393	-0.00312054	-0.44352	0.00703584	8.05545e-43	7.78156e-39	1
Auditory<=>Posterior-Multimodal	CystatinC_30720	0.805928	-0.00174043	-0.245685	0.007084	0.261345	-0.00798376	-1.12324	0.00710778	1.58784e-51	1.53385e-47	1
Auditory<=>Ventral-Multimodal	CystatinC_30720	0.554051	-0.00422071	-0.591709	0.00713308	0.525891	-0.00455164	-0.6343	0.00717585	2.23335e-29	2.15742e-25	1
Auditory<=>Orbito-Affective	CystatinC_30720	0.356442	0.0061881	0.922184	0.00671027	0.74697	0.00216642	0.322641	0.00671465	5.43018e-77	5.24555e-73	1
Default<=>Default	CystatinC_30720	0.940856	-0.000486682	-0.0741952	0.00655948	0.0975628	-0.0109261	-1.65685	0.00659448	5.69516e-35	5.50153e-31	1
Posterior-Multimodal<=>Default	CystatinC_30720	0.762107	0.00218703	0.302719	0.00722464	0.890196	0.00100722	0.138057	0.0072957	0.000745816	1	1
Default<=>Ventral-Multimodal	CystatinC_30720	0.728574	0.00242569	0.347027	0.00698992	0.94679	-0.000471026	-0.0667396	0.00705767	0.000200139	1	1
Default<=>Orbito-Affective	CystatinC_30720	0.315558	0.00713421	1.00365	0.00710828	0.85792	0.00128406	0.179025	0.00717254	8.08245e-08	0.000780764	1
Posterior-Multimodal<=>Posterior-Multimodal	CystatinC_30720	0.0427701	0.0144329	2.02605	0.00712364	0.475786	0.00509451	0.713108	0.00714408	5.62044e-56	5.42935e-52	1
Posterior-Multimodal<=>Ventral-Multimodal	CystatinC_30720	0.134226	-0.0104937	-1.49769	0.0070066	0.418396	-0.00568738	-0.809221	0.00702822	3.97004e-54	3.83506e-50	1
Posterior-Multimodal<=>Orbito-Affective	CystatinC_30720	0.503967	-0.00474148	-0.668271	0.00709514	0.563642	-0.00412359	-0.577448	0.00714106	1.27013e-25	1.22694e-21	1
Ventral-Multimodal<=>Ventral-Multimodal	CystatinC_30720	0.944698	-0.000479763	-0.0693675	0.00691625	0.443005	-0.00533511	-0.76714	0.00695455	3.90618e-33	3.77337e-29	1
Orbito-Affective<=>Ventral-Multimodal	CystatinC_30720	0.950643	0.000428248	0.0619002	0.00691837	0.592553	-0.00372172	-0.535148	0.00695457	7.66325e-36	7.40269e-32	1
Orbito-Affective<=>Orbito-Affective	CystatinC_30720	0.838264	0.00141141	0.204116	0.00691475	0.539617	-0.00427268	-0.613402	0.00696555	1.59007e-18	1.53601e-14	1
Visual1	CystatinC_30720	0.94588	0.000409227	0.0678825	0.00602846	0.302736	-0.00624798	-1.0306	0.00606244	1.76384e-31	1.70387e-27	1
Visual2	CystatinC_30720	0.180897	-0.00756847	-1.33804	0.0056564	0.0179221	-0.0134646	-2.36738	0.00568753	3.89396e-32	3.76156e-28	1
Somatomotor	CystatinC_30720	0.0345884	-0.0123371	-2.11326	0.00583796	0.00495222	-0.0165109	-2.81038	0.00587495	1.4061e-26	1.35829e-22	1
Cingulo-Opercular	CystatinC_30720	0.114781	-0.00911922	-1.57712	0.0057822	0.015853	-0.0140391	-2.41245	0.00581944	4.54515e-26	4.39061e-22	1
Dorsal-Attention	CystatinC_30720	0.848815	-0.00110883	-0.190633	0.00581656	0.164783	-0.00812812	-1.38921	0.00585091	8.20954e-30	7.93042e-26	1
Language	CystatinC_30720	0.065053	-0.0104307	-1.84498	0.00565356	0.0115269	-0.0143749	-2.5265	0.00568964	5.5524e-26	5.36362e-22	1
Frontoparietal	CystatinC_30720	0.595157	-0.00298158	-0.531384	0.00561096	0.222584	-0.00688974	-1.21972	0.00564864	5.51119e-24	5.32381e-20	1
Auditory	CystatinC_30720	0.633331	-0.00279094	-0.477049	0.00585043	0.187488	-0.00775951	-1.31808	0.00588695	2.55317e-27	2.46636e-23	1
Default	CystatinC_30720	0.0338575	-0.0115545	-2.12188	0.00544542	0.00509575	-0.0153628	-2.80117	0.00548443	4.28882e-20	4.143e-16	1
Posterior-Multimodal	CystatinC_30720	0.183404	-0.00792133	-1.33038	0.00595417	0.0258902	-0.0133511	-2.22799	0.00599244	2.91112e-26	2.81214e-22	1
Ventral-Multimodal	CystatinC_30720	0.362817	-0.00546309	-0.910027	0.00600321	0.0991949	-0.00995514	-1.64883	0.00603769	1.49907e-31	1.4481e-27	1
Orbito-Affective	CystatinC_30720	0.317226	-0.00557255	-1.0002	0.00557146	0.162029	-0.00785352	-1.39832	0.00561639	1.01451e-13	9.80021e-10	1
Mean_Functional_Connectivity	CystatinC_30720	0.0642376	0.0132307	1.85061	0.00714939	0.966175	0.000303036	0.042407	0.00714591	7.37366e-88	7.12295e-84	1
Mean_Amplitude	CystatinC_30720	0.125292	-0.00844696	-1.53299	0.00551013	0.0125409	-0.0138355	-2.49673	0.00554145	4.94807e-32	4.77983e-28	1
Visual1<=>Visual1	Creatinine_30700	0.829904	0.00174005	0.214827	0.00809978	0.800979	-0.00206084	-0.252083	0.00817525	2.35606e-06	0.0227595	1
Visual1<=>Visual2	Creatinine_30700	0.51604	0.00526261	0.649471	0.00810291	0.872705	0.00130879	0.160225	0.00816849	7.888e-14	7.61981e-10	1
Visual1<=>Somatomotor	Creatinine_30700	6.98462e-05	0.0305143	3.97749	0.00767175	0.00206247	0.0237831	3.08141	0.00771823	1.76035e-28	1.7005e-24	0.674715
Visual1<=>Cingulo-Opercular	Creatinine_30700	4.76284e-05	0.0298261	4.06769	0.00733243	0.00551807	0.0203875	2.77537	0.00734588	1.96738e-65	1.90049e-61	0.46009
Visual1<=>Dorsal-Attention	Creatinine_30700	0.0538063	0.0156503	1.92849	0.00811535	0.249165	0.00941387	1.15241	0.00816887	1.92051e-24	1.85521e-20	1
Visual1<=>Language	Creatinine_30700	0.00596374	0.0215509	2.75001	0.00783667	0.0396025	0.0161723	2.05798	0.00785831	4.75266e-57	4.59107e-53	1
Visual1<=>Frontoparietal	Creatinine_30700	0.00365201	0.0227614	2.90703	0.00782977	0.0569927	0.0149277	1.90346	0.00784243	1.25911e-67	1.2163e-63	1
Visual1<=>Auditory	Creatinine_30700	0.0431284	0.0162853	2.02257	0.00805178	0.18181	0.0108007	1.33524	0.00808895	1.27146e-40	1.22823e-36	1
Visual1<=>Default	Creatinine_30700	0.294409	0.00850861	1.04852	0.00811486	0.415722	0.00666433	0.813879	0.00818835	1.40145e-07	0.0013538	1
Visual1<=>Posterior-Multimodal	Creatinine_30700	0.0183809	0.0192624	2.35801	0.00816892	0.118601	0.0128044	1.56073	0.00820415	1.37373e-43	1.32703e-39	1
Visual1<=>Ventral-Multimodal	Creatinine_30700	0.00456315	-0.0227496	-2.83662	0.00801998	0.0130619	-0.0200227	-2.48226	0.0080663	4.19264e-31	4.05009e-27	1
Visual1<=>Orbito-Affective	Creatinine_30700	0.0154294	-0.0194572	-2.42231	0.00803251	0.0439194	-0.016309	-2.01496	0.00809395	1.2052e-16	1.16423e-12	1
Visual2<=>Visual2	Creatinine_30700	0.413026	0.00626318	0.818593	0.00765115	0.706945	-0.00289744	-0.375966	0.00770666	1.72034e-19	1.66185e-15	1
Visual2<=>Somatomotor	Creatinine_30700	0.000660832	0.0264105	3.40577	0.00775463	0.00339144	0.0228757	2.93012	0.00780707	5.78392e-23	5.58727e-19	1
Visual2<=>Cingulo-Opercular	Creatinine_30700	5.24956e-05	0.0310889	4.04494	0.00768587	0.000298188	0.0279502	3.61739	0.00772664	6.54785e-35	6.32523e-31	0.507108
Visual2<=>Dorsal-Attention	Creatinine_30700	0.0456698	0.0155248	1.99853	0.00776809	0.367686	0.0070532	0.900833	0.00782964	9.05557e-15	8.74768e-11	1
Visual2<=>Language	Creatinine_30700	0.0359797	0.0169143	2.09727	0.0080649	0.0133723	0.0199922	2.47388	0.00808133	1.45633e-63	1.40682e-59	1
Visual2<=>Frontoparietal	Creatinine_30700	0.00252582	0.0239802	3.02054	0.00793903	0.0095896	0.0206216	2.59049	0.00796049	1.62467e-57	1.56943e-53	1
Visual2<=>Auditory	Creatinine_30700	0.432495	0.00640374	0.784941	0.00815824	0.324057	0.00808154	0.986175	0.00819483	9.67996e-42	9.35084e-38	1
Visual2<=>Default	Creatinine_30700	0.867976	0.00127997	0.166232	0.0076999	0.337309	0.00743727	0.959515	0.00775107	4.42217e-24	4.27182e-20	1
Visual2<=>Posterior-Multimodal	Creatinine_30700	0.027396	0.0179629	2.20596	0.00814292	0.142603	0.0120068	1.46621	0.00818901	4.41226e-32	4.26225e-28	1
Visual2<=>Ventral-Multimodal	Creatinine_30700	0.000823545	-0.0258264	-3.34517	0.00772051	0.00549328	-0.021562	-2.77683	0.00776495	3.79086e-31	3.66197e-27	1
Visual2<=>Orbito-Affective	Creatinine_30700	0.00110961	-0.0259968	-3.26154	0.00797073	0.0113626	-0.020312	-2.53153	0.0080236	3.3929e-24	3.27754e-20	1
Somatomotor<=>Somatomotor	Creatinine_30700	0.473814	0.0054445	0.716298	0.00760089	0.849577	-0.00145386	-0.18966	0.00766562	9.59815e-11	9.27181e-07	1
Somatomotor<=>Cingulo-Opercular	Creatinine_30700	0.00783026	0.0205296	2.65952	0.00771927	0.178913	0.010433	1.34415	0.00776182	3.57337e-33	3.45188e-29	1
Somatomotor<=>Dorsal-Attention	Creatinine_30700	1.91392e-05	0.0344146	4.27554	0.00804918	0.000114551	0.0312411	3.85813	0.00809749	5.90492e-29	5.70415e-25	0.184885
Somatomotor<=>Language	Creatinine_30700	0.162823	0.0112331	1.39568	0.00804849	0.417769	0.0065626	0.810311	0.00809887	3.97991e-27	3.84459e-23	1
Somatomotor<=>Frontoparietal	Creatinine_30700	0.0157295	0.019091	2.4153	0.00790421	0.0724721	0.0142796	1.79622	0.00794981	3.08973e-31	2.98468e-27	1
Somatomotor<=>Auditory	Creatinine_30700	0.148186	0.0111618	1.44601	0.00771901	0.969573	-0.000295682	-0.0381439	0.00775176	8.53323e-44	8.2431e-40	1
Somatomotor<=>Default	Creatinine_30700	0.637701	-0.00375299	-0.470922	0.00796947	0.671194	-0.00341492	-0.424516	0.00804428	8.82319e-06	0.085232	1
Somatomotor<=>Posterior-Multimodal	Creatinine_30700	5.11415e-05	0.0324881	4.05106	0.00801964	0.0009154	0.0267104	3.31572	0.00805569	1.04763e-41	1.01201e-37	0.494027
Somatomotor<=>Ventral-Multimodal	Creatinine_30700	0.00502523	-0.0210205	-2.80566	0.00749217	0.0186434	-0.0177531	-2.35274	0.0075457	2.33248e-20	2.25318e-16	1
Somatomotor<=>Orbito-Affective	Creatinine_30700	0.324247	-0.00712644	-0.985788	0.00722918	0.384774	-0.00632779	-0.86915	0.00728044	1.15861e-20	1.11922e-16	1
Cingulo-Opercular<=>Cingulo-Opercular	Creatinine_30700	9.46847e-05	0.0300674	3.90447	0.00770078	0.0338796	0.0163792	2.12162	0.00772016	5.25986e-60	5.08103e-56	0.914654
Cingulo-Opercular<=>Dorsal-Attention	Creatinine_30700	2.65007e-08	0.0431908	5.56491	0.00776127	2.82104e-06	0.0364666	4.68453	0.00778447	8.19725e-55	7.91854e-51	0.000255997
Cingulo-Opercular<=>Language	Creatinine_30700	0.000635619	0.0276503	3.41638	0.00809345	0.0226784	0.0185154	2.27895	0.00812452	1.87658e-47	1.81278e-43	1
Cingulo-Opercular<=>Frontoparietal	Creatinine_30700	0.00025131	0.029442	3.66146	0.00804105	0.00895094	0.0211045	2.61413	0.00807323	2.26408e-46	2.1871e-42	1
Cingulo-Opercular<=>Auditory	Creatinine_30700	0.0759474	0.0139462	1.77477	0.00785802	0.99057	9.30451e-05	0.0118193	0.00787231	5.87095e-66	5.67134e-62	1
Cingulo-Opercular<=>Default	Creatinine_30700	0.973288	0.000269862	0.0334857	0.00805902	0.644606	-0.00374595	-0.461274	0.00812089	1.34697e-16	1.30117e-12	1
Cingulo-Opercular<=>Posterior-Multimodal	Creatinine_30700	5.66579e-06	0.0341769	4.53949	0.00752879	0.00131989	0.0242301	3.21199	0.00754364	2.49168e-64	2.40697e-60	0.0547316
Cingulo-Opercular<=>Ventral-Multimodal	Creatinine_30700	0.00110726	-0.0249584	-3.26214	0.00765093	0.00464088	-0.0217909	-2.83122	0.00769664	1.86624e-29	1.80279e-25	1
Cingulo-Opercular<=>Orbito-Affective	Creatinine_30700	0.627428	-0.00364749	-0.485356	0.00751507	0.498086	-0.00510032	-0.677515	0.00752798	7.98676e-67	7.71521e-63	1
Dorsal-Attention<=>Dorsal-Attention	Creatinine_30700	6.70212e-05	0.0313626	3.9873	0.00786562	0.00510863	0.0221694	2.80035	0.00791665	2.74076e-25	2.64758e-21	0.647425
Dorsal-Attention<=>Language	Creatinine_30700	0.0139248	0.0200706	2.45937	0.00816086	0.0106455	0.020919	2.55432	0.00818965	4.74517e-50	4.58383e-46	1
Dorsal-Attention<=>Frontoparietal	Creatinine_30700	8.88805e-05	0.0312857	3.91975	0.00798157	0.0013523	0.0256337	3.20501	0.007998	2.16179e-63	2.08829e-59	0.858586
Dorsal-Attention<=>Auditory	Creatinine_30700	0.640047	0.0037914	0.467638	0.00810754	0.732984	0.0027803	0.341163	0.00814947	4.59764e-36	4.44132e-32	1
Dorsal-Attention<=>Default	Creatinine_30700	0.887619	-0.00109161	-0.141319	0.00772445	0.617592	0.00388363	0.499272	0.00777859	2.67918e-21	2.58808e-17	1
Dorsal-Attention<=>Posterior-Multimodal	Creatinine_30700	0.0026762	0.0244138	3.00298	0.00812987	0.0348912	0.0172458	2.10974	0.00817439	2.77006e-33	2.67588e-29	1
Dorsal-Attention<=>Ventral-Multimodal	Creatinine_30700	0.00110012	-0.0255104	-3.26397	0.00781575	0.00515654	-0.0220193	-2.79734	0.0078715	2.40159e-20	2.31994e-16	1
Dorsal-Attention<=>Orbito-Affective	Creatinine_30700	0.0033955	-0.0231889	-2.92975	0.007915	0.0110312	-0.0202794	-2.5419	0.00797806	2.56872e-14	2.48138e-10	1
Language<=>Language	Creatinine_30700	0.481994	0.00557077	0.703109	0.00792305	0.529245	-0.00500572	-0.629168	0.00795609	5.9569e-45	5.75437e-41	1
Language<=>Frontoparietal	Creatinine_30700	0.0284564	0.017627	2.19107	0.00804495	0.276516	0.00878611	1.0882	0.00807397	1.74337e-49	1.68409e-45	1
Language<=>Auditory	Creatinine_30700	0.000277711	0.0292647	3.63578	0.00804908	0.0628292	0.0149931	1.86048	0.00805873	3.81136e-72	3.68177e-68	1
Language<=>Default	Creatinine_30700	0.453666	0.00598471	0.749329	0.00798675	0.428936	-0.00635631	-0.791026	0.00803552	1.40167e-28	1.35402e-24	1
Language<=>Posterior-Multimodal	Creatinine_30700	0.313845	0.00789856	1.00721	0.00784203	0.776397	0.00223063	0.28402	0.00785377	2.18056e-68	2.10642e-64	1
Language<=>Ventral-Multimodal	Creatinine_30700	0.0994402	-0.0127779	-1.64764	0.00775532	0.0636785	-0.0144486	-1.85451	0.00779107	1.44912e-40	1.39985e-36	1
Language<=>Orbito-Affective	Creatinine_30700	0.0819584	0.0137383	1.73951	0.00789785	0.226551	0.009576	1.20932	0.0079185	2.68572e-58	2.5944e-54	1
Frontoparietal<=>Frontoparietal	Creatinine_30700	0.000123544	0.0307935	3.8396	0.00801999	0.0132787	0.0199192	2.47638	0.00804365	3.06852e-55	2.96419e-51	1
Frontoparietal<=>Auditory	Creatinine_30700	0.0868169	0.0135453	1.7125	0.00790964	0.560596	0.00462067	0.581964	0.00793979	2.0503e-47	1.98059e-43	1
Frontoparietal<=>Default	Creatinine_30700	0.90196	-0.000980154	-0.123187	0.00795666	0.418071	-0.00650225	-0.809787	0.00802958	4.3266e-07	0.0041795	1
Frontoparietal<=>Posterior-Multimodal	Creatinine_30700	0.0229817	0.0179154	2.27388	0.00787877	0.161913	0.0110352	1.39871	0.0078896	1.92472e-69	1.85928e-65	1
Frontoparietal<=>Ventral-Multimodal	Creatinine_30700	0.0204405	-0.0175778	-2.31831	0.00758216	0.0562173	-0.014558	-1.90944	0.00762421	4.50095e-33	4.34792e-29	1
Frontoparietal<=>Orbito-Affective	Creatinine_30700	0.934259	-0.000625056	-0.0824882	0.00757752	0.949358	0.000483692	0.0635132	0.00761561	3.43165e-37	3.31498e-33	1
Auditory<=>Auditory	Creatinine_30700	2.35355e-06	0.0370997	4.72154	0.00785755	0.0349523	0.0164977	2.10903	0.00782244	1.01924e-126	9.8459e-123	0.0227353
Auditory<=>Default	Creatinine_30700	0.000183554	0.0295693	3.74121	0.00790368	0.0248685	0.0178124	2.24358	0.0079393	1.21936e-41	1.1779e-37	1
Auditory<=>Posterior-Multimodal	Creatinine_30700	0.0817567	0.0139114	1.74065	0.00799203	0.448919	0.00607266	0.757231	0.00801956	1.24661e-50	1.20423e-46	1
Auditory<=>Ventral-Multimodal	Creatinine_30700	0.408846	-0.00664714	-0.825941	0.00804796	0.483049	-0.00567877	-0.701417	0.00809613	3.40318e-29	3.28748e-25	1
Auditory<=>Orbito-Affective	Creatinine_30700	0.701979	0.00289763	0.382654	0.00757246	0.60113	0.00396135	0.522783	0.00757742	2.68491e-76	2.59362e-72	1
Default<=>Default	Creatinine_30700	0.269514	0.00817587	1.10421	0.00740429	0.583825	-0.00407811	-0.547814	0.00744433	5.10303e-34	4.92952e-30	1
Posterior-Multimodal<=>Default	Creatinine_30700	0.375829	-0.0072218	-0.885624	0.00815448	0.368926	-0.00739846	-0.898503	0.00823421	0.000586711	1	1
Default<=>Ventral-Multimodal	Creatinine_30700	0.00545007	0.021928	2.7794	0.00788948	0.0366248	0.0166503	2.09004	0.00796653	0.000501778	1	1
Default<=>Orbito-Affective	Creatinine_30700	0.000327863	0.0288227	3.59273	0.00802251	0.00383531	0.0234102	2.89167	0.00809571	3.07941e-07	0.00297471	1
Posterior-Multimodal<=>Posterior-Multimodal	Creatinine_30700	0.0431697	0.01626	2.02217	0.00804087	0.341658	0.00766812	0.950912	0.00806397	8.46646e-56	8.1786e-52	1
Posterior-Multimodal<=>Ventral-Multimodal	Creatinine_30700	0.00399312	-0.0227624	-2.87898	0.00790644	0.0104802	-0.0203014	-2.55977	0.00793095	4.60801e-54	4.45134e-50	1
Posterior-Multimodal<=>Orbito-Affective	Creatinine_30700	0.0783795	-0.0140956	-1.76024	0.0080078	0.0541406	-0.0155207	-1.9258	0.00805937	8.52921e-26	8.23922e-22	1
Ventral-Multimodal<=>Ventral-Multimodal	Creatinine_30700	0.00107978	0.0255125	3.26926	0.00780375	0.0131362	0.0194638	2.48024	0.00784758	1.98844e-32	1.92084e-28	1
Orbito-Affective<=>Ventral-Multimodal	Creatinine_30700	0.000815393	0.0261402	3.34793	0.00780788	0.00454934	0.022273	2.83759	0.00784928	2.87773e-35	2.77989e-31	1
Orbito-Affective<=>Orbito-Affective	Creatinine_30700	0.0064423	0.0212615	2.72461	0.0078035	0.0238091	0.0177696	2.26034	0.00786147	4.34852e-18	4.20067e-14	1
Visual1	Creatinine_30700	0.508407	-0.00450228	-0.66133	0.00680793	0.101668	-0.0112064	-1.63688	0.00684616	2.3508e-31	2.27087e-27	1
Visual2	Creatinine_30700	0.785295	-0.00173977	-0.272428	0.00638615	0.268229	-0.00710931	-1.10718	0.00642112	1.65941e-31	1.60299e-27	1
Somatomotor	Creatinine_30700	0.166295	-0.00912019	-1.38425	0.00658856	0.0745737	-0.0118224	-1.78315	0.00663004	4.42485e-26	4.2744e-22	1
Cingulo-Opercular	Creatinine_30700	0.545246	-0.00395069	-0.604908	0.00653105	0.213042	-0.00818497	-1.24528	0.00657282	1.34963e-25	1.30374e-21	1
Dorsal-Attention	Creatinine_30700	0.689707	0.00262147	0.399258	0.00656586	0.632522	-0.00315843	-0.478187	0.00660502	2.77342e-29	2.67912e-25	1
Language	Creatinine_30700	0.299397	-0.00661938	-1.03775	0.00637859	0.128173	-0.00976572	-1.5214	0.00641892	1.1973e-25	1.15659e-21	1
Frontoparietal	Creatinine_30700	0.770868	-0.00184463	-0.291243	0.00633363	0.452945	-0.0047852	-0.750526	0.0063758	8.30503e-24	8.02266e-20	1
Auditory	Creatinine_30700	0.631004	0.00317074	0.48032	0.00660129	0.7381	-0.00222091	-0.334374	0.00664198	8.10704e-27	7.8314e-23	1
Default	Creatinine_30700	0.199716	-0.00788491	-1.28239	0.00614859	0.0756377	-0.0110015	-1.77665	0.00619225	8.88715e-20	8.58499e-16	1
Posterior-Multimodal	Creatinine_30700	0.314449	-0.00676666	-1.00595	0.00672663	0.0972734	-0.0112248	-1.65828	0.00676891	7.16178e-26	6.91828e-22	1
Ventral-Multimodal	Creatinine_30700	0.616236	-0.00339768	-0.501198	0.00677912	0.264233	-0.00761216	-1.11647	0.00681808	1.9393e-31	1.87337e-27	1
Orbito-Affective	Creatinine_30700	0.106627	-0.0101535	-1.6136	0.00629242	0.0506156	-0.0123997	-1.95482	0.00634313	9.82537e-14	9.49131e-10	1
Mean_Functional_Connectivity	Creatinine_30700	0.000113074	0.0311458	3.8613	0.00806615	0.0316521	0.017327	2.1489	0.00806318	2.89519e-86	2.79675e-82	1
Mean_Amplitude	Creatinine_30700	0.295077	-0.0065147	-1.04707	0.00622183	0.0738546	-0.0111854	-1.78759	0.00625725	1.47571e-31	1.42554e-27	1
Visual1<=>Visual1	Total_protein_30860	0.688453	-0.00265484	-0.40096	0.00662121	0.843635	0.00131481	0.197248	0.00666576	3.34682e-06	0.0323303	1
Visual1<=>Visual2	Total_protein_30860	0.743597	-0.00216232	-0.327098	0.00661061	0.832297	0.00140794	0.211759	0.00664878	4.14684e-11	4.00585e-07	1
Visual1<=>Somatomotor	Total_protein_30860	0.409539	-0.0051652	-0.82472	0.00626297	0.895262	-0.000827762	-0.13165	0.00628757	2.57982e-23	2.49211e-19	1
Visual1<=>Cingulo-Opercular	Total_protein_30860	0.271853	-0.00658654	-1.09883	0.00599412	0.970787	-0.000219373	-0.0366214	0.00599028	3.52046e-59	3.40076e-55	1
Visual1<=>Dorsal-Attention	Total_protein_30860	0.503667	-0.00442538	-0.668741	0.00661748	0.991368	-7.18969e-05	-0.0108185	0.00664572	5.00474e-21	4.83458e-17	1
Visual1<=>Language	Total_protein_30860	0.734974	0.00216544	0.338521	0.00639676	0.204556	0.00811789	1.26871	0.00639852	1.39301e-51	1.34565e-47	1
Visual1<=>Frontoparietal	Total_protein_30860	0.486035	-0.00445842	-0.69664	0.00639989	0.719988	0.00229218	0.358479	0.00639417	1.48184e-61	1.43146e-57	1
Visual1<=>Auditory	Total_protein_30860	0.291467	-0.00694324	-1.05493	0.00658168	0.882314	-0.000976361	-0.148038	0.00659534	3.01456e-37	2.91206e-33	1
Visual1<=>Default	Total_protein_30860	0.765129	-0.00197711	-0.298756	0.00661783	0.832483	-0.00140916	-0.21152	0.00666208	2.4836e-06	0.0239916	1
Visual1<=>Posterior-Multimodal	Total_protein_30860	0.674084	-0.00280716	-0.420555	0.0066749	0.876498	0.00103921	0.155412	0.00668678	2.88726e-39	2.78909e-35	1
Visual1<=>Ventral-Multimodal	Total_protein_30860	0.252826	-0.00748502	-1.14354	0.00654547	0.0302155	-0.0142284	-2.16739	0.00656476	1.53337e-30	1.48123e-26	1
Visual1<=>Orbito-Affective	Total_protein_30860	0.976565	0.000192522	0.0293754	0.00655384	0.445993	-0.00502026	-0.762126	0.00658718	1.48224e-15	1.43184e-11	1
Visual2<=>Visual2	Total_protein_30860	0.444014	0.00477767	0.765446	0.00624168	0.199285	0.00805013	1.28363	0.00627138	1.42695e-17	1.37843e-13	1
Visual2<=>Somatomotor	Total_protein_30860	0.9403	-0.000474589	-0.0748937	0.00633684	0.507704	0.0042162	0.662427	0.00636477	5.64207e-20	5.45024e-16	1
Visual2<=>Cingulo-Opercular	Total_protein_30860	0.783792	-0.00172432	-0.274384	0.00628435	0.709423	0.00234798	0.372636	0.00630099	8.97702e-33	8.6718e-29	1
Visual2<=>Dorsal-Attention	Total_protein_30860	0.280329	0.00684122	1.07961	0.00633677	0.108564	0.0102244	1.60474	0.00637137	4.52382e-13	4.37001e-09	1
Visual2<=>Language	Total_protein_30860	0.618315	0.00327551	0.498246	0.00657407	0.298326	0.006833	1.04005	0.00656985	2.35336e-59	2.27335e-55	1
Visual2<=>Frontoparietal	Total_protein_30860	0.787369	-0.00175054	-0.269732	0.00648992	0.511102	0.00426473	0.657133	0.0064899	5.92922e-54	5.72763e-50	1
Visual2<=>Auditory	Total_protein_30860	0.175136	-0.00904578	-1.35593	0.00667129	0.40396	-0.00557978	-0.834585	0.0066857	1.42197e-36	1.37362e-32	1
Visual2<=>Default	Total_protein_30860	0.11843	-0.00982285	-1.56146	0.00629083	0.144477	-0.00921879	-1.45937	0.00631697	9.27925e-22	8.96375e-18	1
Visual2<=>Posterior-Multimodal	Total_protein_30860	0.978182	-0.000181514	-0.0273483	0.00663714	0.607813	0.00341735	0.513205	0.00665884	6.30258e-28	6.0883e-24	1
Visual2<=>Ventral-Multimodal	Total_protein_30860	0.0308975	-0.013607	-2.15852	0.00630382	0.0013592	-0.0202536	-3.20358	0.00632219	9.89918e-31	9.56261e-27	1
Visual2<=>Orbito-Affective	Total_protein_30860	0.967448	0.000265383	0.0408091	0.00650302	0.347078	-0.00613889	-0.940291	0.00652871	3.94296e-23	3.8089e-19	1
Somatomotor<=>Somatomotor	Total_protein_30860	0.941702	0.000453045	0.0731322	0.00619489	0.447485	0.00473385	0.759628	0.0062318	3.4157e-10	3.29957e-06	1
Somatomotor<=>Cingulo-Opercular	Total_protein_30860	0.489767	-0.0043575	-0.690691	0.00630889	0.944864	0.000437534	0.0691581	0.00632658	1.45083e-31	1.40151e-27	1
Somatomotor<=>Dorsal-Attention	Total_protein_30860	0.337556	0.00630631	0.959025	0.00657576	0.0899957	0.0111865	1.69549	0.00659778	1.72104e-27	1.66253e-23	1
Somatomotor<=>Language	Total_protein_30860	0.727075	-0.00229831	-0.349023	0.00658498	0.694115	0.00259872	0.393282	0.00660779	1.33323e-26	1.2879e-22	1
Somatomotor<=>Frontoparietal	Total_protein_30860	0.778651	0.00181667	0.281081	0.00646315	0.291912	0.00683261	1.05396	0.00648279	1.08322e-29	1.04639e-25	1
Somatomotor<=>Auditory	Total_protein_30860	0.0418122	-0.012842	-2.0355	0.00630901	0.22196	-0.00771848	-1.22137	0.00631954	2.52954e-40	2.44354e-36	1
Somatomotor<=>Default	Total_protein_30860	0.830242	-0.00139429	-0.214393	0.00650341	0.89114	-0.000896031	-0.136864	0.00654689	2.63476e-06	0.0254518	1
Somatomotor<=>Posterior-Multimodal	Total_protein_30860	0.267541	0.00727048	1.10877	0.00655725	0.102007	0.010745	1.63527	0.0065708	3.40774e-37	3.29188e-33	1
Somatomotor<=>Ventral-Multimodal	Total_protein_30860	0.905656	-0.000723289	-0.118521	0.00610261	0.385466	-0.00532233	-0.867886	0.00613252	1.05738e-16	1.02143e-12	1
Somatomotor<=>Orbito-Affective	Total_protein_30860	0.85561	-0.00107342	-0.181967	0.00589897	0.280477	-0.00639478	-1.07928	0.00592507	6.56263e-20	6.3395e-16	1
Cingulo-Opercular<=>Cingulo-Opercular	Total_protein_30860	0.0831496	-0.0109018	-1.73277	0.00629152	0.434025	-0.00491993	-0.782337	0.00628877	1.6435e-57	1.58762e-53	1
Cingulo-Opercular<=>Dorsal-Attention	Total_protein_30860	0.947509	-0.000417956	-0.0658357	0.00634848	0.439008	0.00491399	0.773883	0.00634978	2.52237e-52	2.43661e-48	1
Cingulo-Opercular<=>Language	Total_protein_30860	0.888951	-0.000923894	-0.139633	0.00661659	0.457762	0.0049176	0.742551	0.00662257	1.02341e-46	9.88615e-43	1
Cingulo-Opercular<=>Frontoparietal	Total_protein_30860	0.393881	0.00560232	0.852617	0.00657073	0.0959051	0.0109528	1.66511	0.0065778	5.66185e-45	5.46935e-41	1
Cingulo-Opercular<=>Auditory	Total_protein_30860	0.0410925	-0.0131078	-2.04271	0.00641684	0.234255	-0.0076258	-1.1895	0.00641092	8.02068e-62	7.74798e-58	1
Cingulo-Opercular<=>Default	Total_protein_30860	0.407522	0.0054487	0.828277	0.00657835	0.263461	0.00739189	1.11828	0.00661008	4.78387e-17	4.62122e-13	1
Cingulo-Opercular<=>Posterior-Multimodal	Total_protein_30860	0.731105	-0.00211295	-0.34366	0.00614836	0.698433	0.00238007	0.387442	0.00614302	5.25316e-61	5.07456e-57	1
Cingulo-Opercular<=>Ventral-Multimodal	Total_protein_30860	0.492191	0.00428489	0.68684	0.00623856	0.855847	-0.00113732	-0.181665	0.00626051	2.53517e-26	2.44897e-22	1
Cingulo-Opercular<=>Orbito-Affective	Total_protein_30860	0.942462	0.000441622	0.0721762	0.00611867	0.23366	-0.00728263	-1.19102	0.00611464	2.43117e-59	2.34851e-55	1
Dorsal-Attention<=>Dorsal-Attention	Total_protein_30860	0.165172	0.00888409	1.38793	0.00640097	0.0389192	0.0132702	2.06516	0.00642575	1.12797e-23	1.08962e-19	1
Dorsal-Attention<=>Language	Total_protein_30860	0.262627	0.00746297	1.12023	0.00666198	0.107091	0.0107447	1.61147	0.00666762	6.11012e-47	5.90238e-43	1
Dorsal-Attention<=>Frontoparietal	Total_protein_30860	0.611017	0.00331844	0.508629	0.00652428	0.155627	0.00925709	1.41998	0.00651916	1.74341e-60	1.68414e-56	1
Dorsal-Attention<=>Auditory	Total_protein_30860	0.0530253	-0.0128061	-1.93482	0.00661876	0.130545	-0.0100334	-1.51201	0.00663581	2.73763e-33	2.64455e-29	1
Dorsal-Attention<=>Default	Total_protein_30860	0.304903	-0.00646825	-1.026	0.00630435	0.36841	-0.00569529	-0.899473	0.0063318	2.26714e-20	2.19006e-16	1
Dorsal-Attention<=>Posterior-Multimodal	Total_protein_30860	0.57525	0.00372201	0.560345	0.00664235	0.316904	0.00666869	1.00086	0.00666295	1.95318e-29	1.88677e-25	1
Dorsal-Attention<=>Ventral-Multimodal	Total_protein_30860	0.0155909	-0.0154372	-2.41854	0.00638288	0.00281505	-0.0191571	-2.98757	0.00641228	1.31779e-18	1.27298e-14	1
Dorsal-Attention<=>Orbito-Affective	Total_protein_30860	0.556635	-0.00379576	-0.587855	0.00645697	0.163935	-0.00903718	-1.392	0.00649221	4.4174e-13	4.26721e-09	1
Language<=>Language	Total_protein_30860	0.477055	-0.00460288	-0.711058	0.00647328	0.907307	0.000754966	0.116437	0.00648388	2.64036e-40	2.55059e-36	1
Language<=>Frontoparietal	Total_protein_30860	0.199702	0.00842579	1.28244	0.00657013	0.0358361	0.0138017	2.09891	0.00657566	3.40777e-47	3.29191e-43	1
Language<=>Auditory	Total_protein_30860	0.0145508	-0.0160618	-2.44356	0.00657311	0.193657	-0.00853057	-1.29988	0.00656261	2.00888e-67	1.94058e-63	1
Language<=>Default	Total_protein_30860	0.889923	-0.000901388	-0.138404	0.00651274	0.825327	0.0014421	0.220702	0.00653417	8.24942e-28	7.96894e-24	1
Language<=>Posterior-Multimodal	Total_protein_30860	0.730392	-0.00220786	-0.344608	0.00640688	0.615788	0.00321076	0.501836	0.00639803	1.39587e-65	1.34841e-61	1
Language<=>Ventral-Multimodal	Total_protein_30860	0.158511	-0.00890148	-1.41015	0.00631246	0.0366198	-0.0132254	-2.0901	0.00632762	1.02478e-34	9.8994e-31	1
Language<=>Orbito-Affective	Total_protein_30860	0.863831	-0.00110144	-0.171502	0.00642229	0.252522	-0.00734809	-1.14427	0.00642161	7.93928e-55	7.66934e-51	1
Frontoparietal<=>Frontoparietal	Total_protein_30860	0.181877	0.00872803	1.33504	0.00653765	0.0255647	0.0145986	2.23291	0.00653794	1.18083e-53	1.14069e-49	1
Frontoparietal<=>Auditory	Total_protein_30860	0.810033	-0.00155335	-0.240386	0.00646192	0.655471	0.00288753	0.446181	0.00647165	5.01392e-42	4.84345e-38	1
Frontoparietal<=>Default	Total_protein_30860	0.479187	0.00459314	0.707622	0.00649095	0.416108	0.00531216	0.813206	0.00653237	5.81374e-08	0.000561608	1
Frontoparietal<=>Posterior-Multimodal	Total_protein_30860	0.666266	0.00277655	0.431283	0.00643788	0.205915	0.00813148	1.26492	0.00642848	6.02882e-66	5.82384e-62	1
Frontoparietal<=>Ventral-Multimodal	Total_protein_30860	0.333994	-0.00596655	-0.966122	0.00617578	0.0840815	-0.0107012	-1.72756	0.0061944	6.30511e-30	6.09073e-26	1
Frontoparietal<=>Orbito-Affective	Total_protein_30860	0.773878	0.00177294	0.28731	0.00617082	0.354686	-0.00572452	-0.925557	0.00618494	1.77227e-35	1.71202e-31	1
Auditory<=>Auditory	Total_protein_30860	0.0480491	-0.012688	-1.97704	0.00641766	0.631396	-0.00305707	-0.47977	0.00637195	1.62689e-116	1.57158e-112	1
Auditory<=>Default	Total_protein_30860	0.981911	-0.000146335	-0.0226737	0.00645393	0.619378	0.00321248	0.496739	0.00646714	2.06152e-37	1.99143e-33	1
Auditory<=>Posterior-Multimodal	Total_protein_30860	0.0212407	-0.0150669	-2.30384	0.0065399	0.172373	-0.00893386	-1.36466	0.00654657	1.49086e-45	1.44017e-41	1
Auditory<=>Ventral-Multimodal	Total_protein_30860	0.776965	0.00185645	0.283279	0.00655343	0.649572	-0.0029881	-0.454363	0.00657645	2.38784e-26	2.30665e-22	1
Auditory<=>Orbito-Affective	Total_protein_30860	0.154874	0.00879533	1.42257	0.0061827	0.758989	0.00189382	0.306813	0.00617256	1.13524e-67	1.09664e-63	1
Default<=>Default	Total_protein_30860	0.763831	0.00181276	0.300458	0.00603331	0.623356	0.0029717	0.491106	0.00605103	1.25131e-30	1.20877e-26	1
Posterior-Multimodal<=>Default	Total_protein_30860	0.214886	-0.00825456	-1.24028	0.00665542	0.269945	-0.00739524	-1.10322	0.00670335	0.000642012	1	1
Default<=>Ventral-Multimodal	Total_protein_30860	0.61848	0.00319736	0.498013	0.00642024	0.444271	0.00494653	0.765015	0.00646593	0.000237975	1	1
Default<=>Orbito-Affective	Total_protein_30860	0.285583	0.00696533	1.06789	0.00652254	0.192751	0.00855089	1.30252	0.00656487	2.73404e-07	0.00264108	1
Posterior-Multimodal<=>Posterior-Multimodal	Total_protein_30860	0.677327	-0.00273098	-0.416119	0.00656298	0.964728	0.000290399	0.0442215	0.00656691	8.13743e-49	7.86075e-45	1
Posterior-Multimodal<=>Ventral-Multimodal	Total_protein_30860	0.058129	-0.0122175	-1.89482	0.00644786	0.00670039	-0.0174936	-2.71163	0.00645131	1.96733e-49	1.90044e-45	1
Posterior-Multimodal<=>Orbito-Affective	Total_protein_30860	0.0272427	-0.0143921	-2.20817	0.00651767	0.00800477	-0.0173533	-2.6521	0.00654322	3.96471e-23	3.82991e-19	1
Ventral-Multimodal<=>Ventral-Multimodal	Total_protein_30860	0.970513	0.000234668	0.0369652	0.00634835	0.210431	0.00797355	1.25242	0.00636654	4.27032e-31	4.12513e-27	1
Orbito-Affective<=>Ventral-Multimodal	Total_protein_30860	0.72135	0.00226103	0.356659	0.00633946	0.146704	0.00922682	1.45132	0.00635753	3.19426e-31	3.08566e-27	1
Orbito-Affective<=>Orbito-Affective	Total_protein_30860	0.753343	0.00199475	0.314238	0.00634791	0.375927	0.00564953	0.885444	0.00638045	3.77777e-15	3.64933e-11	1
Visual1	Total_protein_30860	0.099795	-0.00916119	-1.64592	0.00556601	0.468691	-0.00404727	-0.724623	0.00558535	1.10507e-26	1.0675e-22	1
Visual2	Total_protein_30860	0.625007	-0.00255071	-0.488774	0.00521859	0.758947	0.00160635	0.306867	0.00523468	9.83841e-30	9.50391e-26	1
Somatomotor	Total_protein_30860	0.854828	-0.000985305	-0.182963	0.00538526	0.662004	0.00236365	0.437154	0.00540691	1.40066e-23	1.35303e-19	1
Cingulo-Opercular	Total_protein_30860	0.189083	-0.00699756	-1.31334	0.00532807	0.532791	-0.00333599	-0.623761	0.00534819	8.17319e-25	7.8953e-21	1
Dorsal-Attention	Total_protein_30860	0.989542	7.0253e-05	0.0131079	0.0053596	0.525676	0.00341429	0.63463	0.00537998	6.31735e-25	6.10256e-21	1
Language	Total_protein_30860	0.280127	-0.00562604	-1.08006	0.00520901	0.674724	-0.0021947	-0.419678	0.00522949	1.57531e-23	1.52175e-19	1
Frontoparietal	Total_protein_30860	0.461194	-0.00380654	-0.736895	0.00516565	0.981661	-0.000119229	-0.0229867	0.00518685	1.31095e-22	1.26638e-18	1
Auditory	Total_protein_30860	0.181838	-0.00720524	-1.33516	0.00539655	0.552343	-0.00321928	-0.594262	0.00541728	3.5987e-24	3.47634e-20	1
Default	Total_protein_30860	0.27911	-0.00542841	-1.08235	0.00501541	0.628557	-0.00243741	-0.483765	0.00503842	1.01288e-18	9.78445e-15	1
Posterior-Multimodal	Total_protein_30860	0.806729	-0.0013427	-0.244651	0.00548821	0.815	0.00128891	0.233983	0.00550854	2.64563e-25	2.55568e-21	1
Ventral-Multimodal	Total_protein_30860	0.640359	-0.00257976	-0.467203	0.00552171	0.739608	0.0018409	0.332377	0.00553859	7.39106e-30	7.13976e-26	1
Orbito-Affective	Total_protein_30860	0.321674	-0.00509377	-0.991046	0.00513979	0.840233	-0.00104197	-0.201598	0.00516856	1.83065e-12	1.76841e-08	1
Mean_Functional_Connectivity	Total_protein_30860	0.211173	-0.00825341	-1.25038	0.00660071	0.725276	-0.00231226	-0.351421	0.00657976	3.33207e-81	3.21878e-77	1
Mean_Amplitude	Total_protein_30860	0.498488	-0.00344076	-0.676881	0.00508325	0.939424	0.000387481	0.0759945	0.00509881	8.77885e-30	8.48037e-26	1
Visual1<=>Visual1	Urea_30670	0.428387	-0.0052272	-0.791967	0.00660027	0.344017	-0.00626011	-0.946276	0.00661552	2.22539e-06	0.0214972	1
Visual1<=>Visual2	Urea_30670	0.244392	0.00768252	1.16411	0.0065995	0.320559	0.00656243	0.99333	0.0066065	7.04392e-14	6.80443e-10	1
Visual1<=>Somatomotor	Urea_30670	0.995696	-3.37197e-05	-0.00539432	0.00625096	0.550281	-0.00373022	-0.597347	0.00624463	1.70404e-29	1.64611e-25	1
Visual1<=>Cingulo-Opercular	Urea_30670	0.660806	-0.00262244	-0.438806	0.0059763	0.155722	-0.00843934	-1.41965	0.00594466	1.73466e-67	1.67568e-63	1
Visual1<=>Dorsal-Attention	Urea_30670	0.84817	0.00126548	0.191456	0.00660979	0.793347	-0.0017309	-0.26197	0.00660725	6.80124e-25	6.57e-21	1
Visual1<=>Language	Urea_30670	0.406176	-0.00530372	-0.830656	0.00638498	0.0939903	-0.0106473	-1.67478	0.00635745	2.3825e-58	2.3015e-54	1
Visual1<=>Frontoparietal	Urea_30670	0.368361	-0.00573831	-0.899564	0.006379	0.0719454	-0.0114164	-1.79954	0.00634409	4.47591e-69	4.32373e-65	1
Visual1<=>Auditory	Urea_30670	0.789648	-0.00174937	-0.266771	0.00655756	0.36589	-0.00591541	-0.904215	0.00654203	4.19055e-41	4.04807e-37	1
Visual1<=>Default	Urea_30670	0.623176	-0.00324791	-0.49136	0.00661003	0.462227	-0.00486962	-0.735195	0.00662357	8.50334e-08	0.000821423	1
Visual1<=>Posterior-Multimodal	Urea_30670	0.721289	-0.00237414	-0.356741	0.0066551	0.438697	-0.00513948	-0.774408	0.00663665	2.89083e-44	2.79254e-40	1
Visual1<=>Ventral-Multimodal	Urea_30670	0.572872	0.00368287	0.563835	0.00653182	0.276897	0.00709362	1.08734	0.00652384	2.02372e-31	1.95492e-27	1
Visual1<=>Orbito-Affective	Urea_30670	0.433965	0.00511935	0.782438	0.00654281	0.241112	0.00767462	1.17224	0.00654697	4.61382e-17	4.45695e-13	1
Visual2<=>Visual2	Urea_30670	0.927651	0.000565825	0.0908018	0.00623143	0.938583	-0.000480281	-0.0770512	0.00623327	1.6151e-19	1.56019e-15	1
Visual2<=>Somatomotor	Urea_30670	0.860074	-0.00111379	-0.176281	0.00631822	0.367944	-0.00568708	-0.900348	0.00631654	1.49854e-23	1.44759e-19	1
Visual2<=>Cingulo-Opercular	Urea_30670	0.873633	0.000996126	0.159047	0.00626311	0.540091	-0.00383061	-0.612683	0.00625218	9.51594e-36	9.1924e-32	1
Visual2<=>Dorsal-Attention	Urea_30670	0.616223	-0.00317085	-0.501217	0.0063263	0.403484	-0.00528985	-0.835429	0.0063319	2.99049e-15	2.88881e-11	1
Visual2<=>Language	Urea_30670	0.665543	-0.00283995	-0.432279	0.00656972	0.288422	-0.00694042	-1.06161	0.00653762	8.95774e-64	8.65318e-60	1
Visual2<=>Frontoparietal	Urea_30670	0.577191	0.00360634	0.5575	0.00646876	0.824651	-0.00142713	-0.221569	0.00644104	3.24463e-58	3.13432e-54	1
Visual2<=>Auditory	Urea_30670	0.701504	0.0025474	0.383295	0.00664604	0.982794	0.000142981	0.0215661	0.00662989	1.60211e-41	1.54764e-37	1
Visual2<=>Default	Urea_30670	0.822639	-0.00140554	-0.224154	0.00627041	0.658559	-0.00277019	-0.441908	0.0062687	7.39149e-24	7.14018e-20	1
Visual2<=>Posterior-Multimodal	Urea_30670	0.599227	-0.00348462	-0.52552	0.00663081	0.345026	-0.00625264	-0.944299	0.00662146	6.60132e-33	6.37688e-29	1
Visual2<=>Ventral-Multimodal	Urea_30670	0.135466	-0.00938847	-1.49294	0.00628859	0.321024	-0.00623267	-0.992376	0.00628056	7.26091e-32	7.01404e-28	1
Visual2<=>Orbito-Affective	Urea_30670	0.505004	-0.00432906	-0.666646	0.00649378	0.856875	-0.00117069	-0.180355	0.00649106	5.4114e-25	5.22742e-21	1
Somatomotor<=>Somatomotor	Urea_30670	0.903611	0.000749844	0.121103	0.0061918	0.74686	-0.00200167	-0.322787	0.00620123	8.24668e-11	7.96629e-07	1
Somatomotor<=>Cingulo-Opercular	Urea_30670	0.567164	-0.00359969	-0.572241	0.00629052	0.249516	-0.00723272	-1.15155	0.00628084	3.67496e-34	3.55001e-30	1
Somatomotor<=>Dorsal-Attention	Urea_30670	0.699072	0.0025352	0.386578	0.00655805	0.688317	-0.00262811	-0.401145	0.00655154	1.78014e-29	1.71961e-25	1
Somatomotor<=>Language	Urea_30670	0.874491	-0.00103587	-0.157958	0.0065579	0.530549	-0.00411001	-0.627178	0.00655318	1.91672e-27	1.85156e-23	1
Somatomotor<=>Frontoparietal	Urea_30670	0.798474	0.00164395	0.255325	0.00643864	0.774801	-0.00183984	-0.286104	0.00643065	1.16111e-31	1.12163e-27	1
Somatomotor<=>Auditory	Urea_30670	0.768736	-0.001849	-0.294031	0.00628844	0.388576	-0.00540736	-0.862218	0.00627145	3.61829e-44	3.49527e-40	1
Somatomotor<=>Default	Urea_30670	0.0430682	0.0131317	2.02315	0.00649073	0.0368833	0.0135799	2.08717	0.00650636	7.06802e-06	0.068277	1
Somatomotor<=>Posterior-Multimodal	Urea_30670	0.434122	0.00510927	0.78217	0.00653217	0.854204	0.0011973	0.183759	0.00651562	1.83255e-42	1.77025e-38	1
Somatomotor<=>Ventral-Multimodal	Urea_30670	0.00529936	0.0170159	2.7885	0.00610219	0.00109525	0.0199268	3.26523	0.00610272	3.71648e-21	3.59012e-17	1
Somatomotor<=>Orbito-Affective	Urea_30670	0.0190038	0.0138089	2.34561	0.00588711	0.00519253	0.0164564	2.79509	0.0058876	3.98876e-21	3.85314e-17	1
Cingulo-Opercular<=>Cingulo-Opercular	Urea_30670	0.522029	-0.00401843	-0.64023	0.00627654	0.192198	-0.00814685	-1.30414	0.00624691	3.2855e-62	3.17379e-58	1
Cingulo-Opercular<=>Dorsal-Attention	Urea_30670	0.472905	0.00453975	0.717772	0.00632478	0.858519	-0.00112285	-0.178261	0.00629887	1.61951e-56	1.56445e-52	1
Cingulo-Opercular<=>Language	Urea_30670	0.624737	-0.00322481	-0.489154	0.00659264	0.286648	-0.00700196	-1.06553	0.00657135	9.9108e-49	9.57383e-45	1
Cingulo-Opercular<=>Frontoparietal	Urea_30670	0.862458	-0.00113547	-0.173248	0.00655405	0.428944	-0.00516831	-0.791014	0.00653378	1.64043e-47	1.58465e-43	1
Cingulo-Opercular<=>Auditory	Urea_30670	0.0847979	-0.0110312	-1.72357	0.00640019	0.0198239	-0.0148334	-2.32982	0.00636678	6.46436e-67	6.24457e-63	1
Cingulo-Opercular<=>Default	Urea_30670	0.937561	-0.000514302	-0.0783363	0.00656532	0.888649	-0.00091993	-0.140015	0.0065702	1.91102e-16	1.84605e-12	1
Cingulo-Opercular<=>Posterior-Multimodal	Urea_30670	0.795469	-0.00159022	-0.259219	0.00613465	0.288959	-0.00647151	-1.06043	0.00610272	1.50498e-66	1.45381e-62	1
Cingulo-Opercular<=>Ventral-Multimodal	Urea_30670	0.00819865	0.0164772	2.64399	0.00623195	0.000846151	0.0207771	3.33765	0.00622505	1.42308e-30	1.3747e-26	1
Cingulo-Opercular<=>Orbito-Affective	Urea_30670	0.0249931	0.0137188	2.24165	0.00611998	0.0023279	0.0185371	3.04518	0.00608735	4.63517e-68	4.47758e-64	1
Dorsal-Attention<=>Dorsal-Attention	Urea_30670	0.938067	0.000497897	0.0776998	0.00640796	0.717177	-0.00231976	-0.362238	0.00640396	1.35243e-26	1.30645e-22	1
Dorsal-Attention<=>Language	Urea_30670	0.731597	-0.00228048	-0.343006	0.00664851	0.362197	-0.0060375	-0.911203	0.00662585	2.61986e-50	2.53078e-46	1
Dorsal-Attention<=>Frontoparietal	Urea_30670	0.174123	0.00883911	1.35911	0.00650359	0.534849	0.00401633	0.62063	0.00647138	2.18117e-64	2.10701e-60	1
Dorsal-Attention<=>Auditory	Urea_30670	0.195173	-0.00855415	-1.29546	0.00660316	0.0847161	-0.0113638	-1.72402	0.00659141	3.13605e-36	3.02942e-32	1
Dorsal-Attention<=>Default	Urea_30670	0.626934	0.0030571	0.486052	0.00628966	0.699729	0.00242606	0.385691	0.00629016	3.71143e-21	3.58524e-17	1
Dorsal-Attention<=>Posterior-Multimodal	Urea_30670	0.272301	-0.00726704	-1.0978	0.00661962	0.127574	-0.0100708	-1.52379	0.00660906	1.9209e-34	1.85559e-30	1
Dorsal-Attention<=>Ventral-Multimodal	Urea_30670	0.708696	0.00237808	0.373612	0.00636511	0.431445	0.00500803	0.786734	0.0063656	3.83153e-21	3.70126e-17	1
Dorsal-Attention<=>Orbito-Affective	Urea_30670	0.452545	0.00484346	0.751191	0.0064477	0.222925	0.00786577	1.21882	0.0064536	5.77591e-15	5.57953e-11	1
Language<=>Language	Urea_30670	0.0198899	-0.0150293	-2.32857	0.00645432	0.00457481	-0.0182509	-2.8358	0.00643588	2.09608e-45	2.02481e-41	1
Language<=>Frontoparietal	Urea_30670	0.225734	-0.00793996	-1.21145	0.00655409	0.0737456	-0.0116804	-1.78827	0.00653169	2.60695e-50	2.51831e-46	1
Language<=>Auditory	Urea_30670	0.598138	-0.00345597	-0.527088	0.00655672	0.222552	-0.00794983	-1.2198	0.00651732	3.63333e-74	3.5098e-70	1
Language<=>Default	Urea_30670	0.39766	-0.00550287	-0.845823	0.00650593	0.299449	-0.00674505	-1.03764	0.00650039	1.35755e-28	1.3114e-24	1
Language<=>Posterior-Multimodal	Urea_30670	0.210025	-0.00800774	-1.25353	0.00638816	0.0454113	-0.0127121	-2.00093	0.00635308	3.79283e-69	3.66388e-65	1
Language<=>Ventral-Multimodal	Urea_30670	0.00475425	0.0178346	2.82349	0.0063165	0.00107095	0.0206165	3.27158	0.00630168	5.56903e-41	5.37969e-37	1
Language<=>Orbito-Affective	Urea_30670	0.000164154	0.0242404	3.7692	0.00643118	1.88328e-05	0.0273981	4.27914	0.00640272	1.3431e-59	1.29744e-55	1
Frontoparietal<=>Frontoparietal	Urea_30670	0.87888	0.00099606	0.152391	0.00653623	0.615599	-0.00326826	-0.502104	0.00650912	9.4566e-57	9.13508e-53	1
Frontoparietal<=>Auditory	Urea_30670	0.0604964	-0.0120893	-1.87724	0.00643991	0.0165913	-0.0153806	-2.39581	0.0064198	4.61102e-48	4.45424e-44	1
Frontoparietal<=>Default	Urea_30670	0.359516	-0.00593931	-0.916305	0.00648181	0.362174	-0.00591962	-0.911247	0.00649618	5.77481e-07	0.00557847	1
Frontoparietal<=>Posterior-Multimodal	Urea_30670	0.488402	-0.00444844	-0.692863	0.00642038	0.15591	-0.00905965	-1.41901	0.0063845	2.29395e-70	2.21596e-66	1
Frontoparietal<=>Ventral-Multimodal	Urea_30670	0.0172712	0.0147041	2.38104	0.00617548	0.00384342	0.0178267	2.89101	0.00616626	8.5589e-34	8.2679e-30	1
Frontoparietal<=>Orbito-Affective	Urea_30670	0.0351784	0.0130008	2.10642	0.006172	0.0063834	0.0168015	2.72764	0.00615973	5.44455e-38	5.25943e-34	1
Auditory<=>Auditory	Urea_30670	0.370121	0.00573744	0.896264	0.00640151	0.981162	0.000149389	0.0236125	0.00632671	3.51232e-130	3.3929e-126	1
Auditory<=>Default	Urea_30670	0.856301	-0.00116614	-0.181087	0.0064397	0.604338	-0.00332827	-0.51818	0.006423	4.09589e-43	3.95663e-39	1
Auditory<=>Posterior-Multimodal	Urea_30670	0.952611	-0.000386797	-0.0594289	0.00650858	0.499885	-0.00437589	-0.674681	0.00648587	4.70628e-51	4.54626e-47	1
Auditory<=>Ventral-Multimodal	Urea_30670	0.20485	0.00830851	1.26789	0.00655302	0.0781083	0.0115346	1.76184	0.0065469	3.87777e-29	3.74593e-25	1
Auditory<=>Orbito-Affective	Urea_30670	0.312012	0.00623523	1.01103	0.00616721	0.0534165	0.0118385	1.93163	0.00612874	1.55725e-76	1.5043e-72	1
Default<=>Default	Urea_30670	0.759381	0.00184671	0.306298	0.00602914	0.865201	0.00102192	0.16976	0.00601982	3.71987e-34	3.59339e-30	1
Posterior-Multimodal<=>Default	Urea_30670	0.838877	-0.0013501	-0.203332	0.00663989	0.750977	-0.00211313	-0.317354	0.00665857	0.000605344	1	1
Default<=>Ventral-Multimodal	Urea_30670	0.00385383	0.0185687	2.89016	0.0064248	0.00614198	0.0176536	2.74034	0.00644211	0.000220079	1	1
Default<=>Orbito-Affective	Urea_30670	0.114639	0.0103115	1.57774	0.00653563	0.139609	0.00967481	1.4773	0.00654899	8.65018e-08	0.000835608	1
Posterior-Multimodal<=>Posterior-Multimodal	Urea_30670	0.443034	-0.00502275	-0.767093	0.00654777	0.223611	-0.0079358	-1.21701	0.00652072	1.13351e-56	1.09497e-52	1
Posterior-Multimodal<=>Ventral-Multimodal	Urea_30670	0.674585	0.00270299	0.419868	0.0064377	0.347948	0.0060188	0.938595	0.00641256	1.08322e-54	1.04639e-50	1
Posterior-Multimodal<=>Orbito-Affective	Urea_30670	0.295739	0.00682146	1.04564	0.00652374	0.182526	0.00869174	1.33305	0.00652017	5.96111e-26	5.75844e-22	1
Ventral-Multimodal<=>Ventral-Multimodal	Urea_30670	0.851371	0.00119105	0.187371	0.00635663	0.661404	-0.00278002	-0.437982	0.00634736	2.03035e-33	1.96131e-29	1
Orbito-Affective<=>Ventral-Multimodal	Urea_30670	0.887614	-0.000898904	-0.141325	0.00636053	0.538027	-0.00390988	-0.615808	0.00634919	3.7816e-36	3.65303e-32	1
Orbito-Affective<=>Orbito-Affective	Urea_30670	0.857899	0.00113863	0.179051	0.00635926	0.884701	0.000922581	0.145014	0.00636199	1.58345e-18	1.52962e-14	1
Visual1	Urea_30670	0.23371	-0.00660279	-1.19089	0.00554443	0.121924	-0.00856596	-1.5468	0.00553785	5.81247e-31	5.61485e-27	1
Visual2	Urea_30670	0.486456	-0.00361856	-0.695967	0.00519933	0.323676	-0.00512536	-0.986953	0.00519312	3.48793e-31	3.36934e-27	1
Somatomotor	Urea_30670	0.372364	-0.00478789	-0.89207	0.00536717	0.304077	-0.00551322	-1.02775	0.00536435	1.10786e-25	1.0702e-21	1
Cingulo-Opercular	Urea_30670	0.267794	-0.00589253	-1.10818	0.00531729	0.168815	-0.00731359	-1.37606	0.00531487	3.07745e-25	2.97282e-21	1
Dorsal-Attention	Urea_30670	0.40878	-0.0044147	-0.826056	0.00534431	0.265125	-0.00594999	-1.11439	0.00533926	4.12782e-29	3.98748e-25	1
Language	Urea_30670	0.532652	-0.00324139	-0.623971	0.00519477	0.415243	-0.00423038	-0.814715	0.00519246	3.24181e-25	3.13158e-21	1
Frontoparietal	Urea_30670	0.596254	-0.00273317	-0.529802	0.00515886	0.479061	-0.00365076	-0.707824	0.00515772	1.53868e-23	1.48637e-19	1
Auditory	Urea_30670	0.853252	0.000994545	0.184972	0.00537673	0.850128	-0.00101536	-0.188957	0.00537351	1.12623e-26	1.08794e-22	1
Default	Urea_30670	0.723265	-0.00177263	-0.354103	0.00500597	0.651276	-0.00226339	-0.451995	0.00500755	1.86146e-19	1.79817e-15	1
Posterior-Multimodal	Urea_30670	0.00755753	-0.0146312	-2.67145	0.00547688	0.00353227	-0.0159697	-2.91745	0.00547384	8.6096e-26	8.31687e-22	1
Ventral-Multimodal	Urea_30670	0.709098	0.00205864	0.373072	0.00551809	0.961349	-0.000267106	-0.0484615	0.00551171	4.47176e-31	4.31972e-27	1
Orbito-Affective	Urea_30670	0.0255405	-0.0114434	-2.23326	0.00512407	0.0122996	-0.0128436	-2.50361	0.00513004	1.12804e-13	1.08969e-09	1
Mean_Functional_Connectivity	Urea_30670	0.392085	0.00562493	0.855858	0.00657227	0.885501	0.000939358	0.144	0.0065233	4.68706e-88	4.5277e-84	1
Mean_Amplitude	Urea_30670	0.187777	-0.0066732	-1.31722	0.00506612	0.106173	-0.00817571	-1.61569	0.00506019	4.06201e-31	3.92391e-27	1
Visual1<=>Visual1	Phosphate_30810	0.295007	0.0071704	1.04723	0.00684705	0.4973	0.0046644	0.678755	0.006872	1.93053e-06	0.0186489	1
Visual1<=>Visual2	Phosphate_30810	0.369949	0.00613432	0.896588	0.00684185	0.547979	0.00412185	0.600801	0.0068606	3.80202e-11	3.67275e-07	1
Visual1<=>Somatomotor	Phosphate_30810	0.664779	0.00280716	0.43333	0.00647811	0.80467	-0.00160341	-0.247311	0.00648338	7.76018e-24	7.49634e-20	1
Visual1<=>Cingulo-Opercular	Phosphate_30810	0.552518	-0.00368101	-0.594	0.00619699	0.0923737	-0.0103909	-1.68308	0.00617376	3.26001e-60	3.14917e-56	1
Visual1<=>Dorsal-Attention	Phosphate_30810	0.27404	0.00748903	1.09383	0.0068466	0.53934	0.00420769	0.61382	0.00685492	4.27114e-21	4.12592e-17	1
Visual1<=>Language	Phosphate_30810	0.401721	0.00554697	0.838568	0.00661481	0.89183	-0.000897036	-0.135991	0.00659629	5.58427e-52	5.39441e-48	1
Visual1<=>Frontoparietal	Phosphate_30810	0.856378	0.00119761	0.180989	0.00661702	0.392851	-0.00563114	-0.854474	0.00659019	1.80426e-62	1.74291e-58	1
Visual1<=>Auditory	Phosphate_30810	0.109789	0.0108833	1.59921	0.00680543	0.405788	0.00565142	0.831344	0.00679793	2.35656e-38	2.27643e-34	1
Visual1<=>Default	Phosphate_30810	0.425707	0.00545163	0.796573	0.00684385	0.669343	0.00293319	0.427056	0.00686841	1.29848e-06	0.0125433	1
Visual1<=>Posterior-Multimodal	Phosphate_30810	0.305849	0.0070715	1.02399	0.00690581	0.696004	0.00269471	0.390726	0.00689668	7.27579e-40	7.02841e-36	1
Visual1<=>Ventral-Multimodal	Phosphate_30810	0.604465	-0.00350663	-0.517998	0.00676957	0.936578	0.000538576	0.0795724	0.00676838	5.54137e-31	5.35296e-27	1
Visual1<=>Orbito-Affective	Phosphate_30810	0.409226	-0.00559471	-0.825271	0.00677924	0.641912	-0.00315888	-0.465033	0.00679281	1.00284e-15	9.68746e-12	1
Visual2<=>Visual2	Phosphate_30810	0.483914	-0.004519	-0.700033	0.0064554	0.293243	-0.00679713	-1.05106	0.00646694	2.65499e-17	2.56472e-13	1
Visual2<=>Somatomotor	Phosphate_30810	0.101957	-0.0107173	-1.63551	0.00655292	0.0159317	-0.0158176	-2.41066	0.00656153	1.5673e-20	1.51401e-16	1
Visual2<=>Cingulo-Opercular	Phosphate_30810	0.0156205	-0.0157146	-2.41785	0.00649942	0.000889267	-0.0215937	-3.32384	0.00649662	2.96466e-33	2.86386e-29	1
Visual2<=>Dorsal-Attention	Phosphate_30810	0.151149	-0.00940634	-1.43553	0.0065525	0.0626194	-0.0122309	-1.86198	0.00656877	7.62135e-13	7.36222e-09	1
Visual2<=>Language	Phosphate_30810	0.780553	0.00189437	0.278602	0.00679958	0.745901	-0.00219521	-0.324053	0.00677426	6.4446e-60	6.22549e-56	1
Visual2<=>Frontoparietal	Phosphate_30810	0.384338	-0.00583922	-0.869948	0.00671215	0.0850463	-0.011524	-1.7222	0.00669142	1.53369e-54	1.48155e-50	1
Visual2<=>Auditory	Phosphate_30810	0.0702327	0.012491	1.81049	0.00689924	0.165542	0.00955763	1.38671	0.00689228	9.12186e-38	8.81172e-34	1
Visual2<=>Default	Phosphate_30810	0.0818024	0.011318	1.7404	0.00650312	0.108735	0.010442	1.60397	0.0065101	3.5569e-22	3.43596e-18	1
Visual2<=>Posterior-Multimodal	Phosphate_30810	0.788711	0.00183951	0.267988	0.00686416	0.77041	-0.00200381	-0.291842	0.00686609	9.77618e-28	9.44379e-24	1
Visual2<=>Ventral-Multimodal	Phosphate_30810	0.490155	0.00449948	0.690073	0.0065203	0.200569	0.00834553	1.27997	0.0065201	3.13112e-30	3.02466e-26	1
Visual2<=>Orbito-Affective	Phosphate_30810	0.538158	0.00414106	0.61561	0.00672676	0.245185	0.00782497	1.16215	0.00673316	5.23044e-23	5.0526e-19	1
Somatomotor<=>Somatomotor	Phosphate_30810	0.608311	0.00328214	0.512493	0.00640427	0.751509	-0.00203394	-0.316655	0.0064232	5.45725e-10	5.2717e-06	1
Somatomotor<=>Cingulo-Opercular	Phosphate_30810	0.884742	-0.000945265	-0.144962	0.00652076	0.314922	-0.00655163	-1.00497	0.00651922	6.2866e-32	6.07285e-28	1
Somatomotor<=>Dorsal-Attention	Phosphate_30810	0.60468	-0.00352204	-0.517689	0.00680339	0.137418	-0.0101103	-1.48553	0.00680584	2.97453e-27	2.8734e-23	1
Somatomotor<=>Language	Phosphate_30810	0.273249	0.00745817	1.09564	0.00680715	0.574547	0.00382293	0.561376	0.00680993	4.97303e-27	4.80394e-23	1
Somatomotor<=>Frontoparietal	Phosphate_30810	0.824574	0.00148133	0.221669	0.00668263	0.620727	-0.00330665	-0.494827	0.00668244	3.43256e-30	3.31586e-26	1
Somatomotor<=>Auditory	Phosphate_30810	0.508106	0.00431656	0.6618	0.00652246	0.997152	-2.32497e-05	-0.00356986	0.00651277	2.05537e-41	1.98549e-37	1
Somatomotor<=>Default	Phosphate_30810	0.239909	0.0079015	1.17524	0.00672328	0.219879	0.00827837	1.22688	0.00674747	1.40042e-06	0.0135281	1
Somatomotor<=>Posterior-Multimodal	Phosphate_30810	0.540268	-0.00415416	-0.612417	0.00678322	0.175469	-0.00918126	-1.35488	0.00677643	1.27338e-37	1.23008e-33	1
Somatomotor<=>Ventral-Multimodal	Phosphate_30810	0.767833	0.00186297	0.295214	0.00631057	0.319639	0.0062919	0.995221	0.00632212	5.01684e-17	4.84627e-13	1
Somatomotor<=>Orbito-Affective	Phosphate_30810	0.14414	-0.00890941	-1.4606	0.00609984	0.46502	-0.00446307	-0.730618	0.00610862	1.48114e-19	1.43078e-15	1
Cingulo-Opercular<=>Cingulo-Opercular	Phosphate_30810	0.527909	0.00410457	0.631211	0.00650269	0.825504	-0.00142865	-0.220474	0.00647988	1.96027e-58	1.89362e-54	1
Cingulo-Opercular<=>Dorsal-Attention	Phosphate_30810	0.110316	-0.0104875	-1.59684	0.00656765	0.00689425	-0.0176964	-2.70216	0.00654901	1.985e-52	1.91751e-48	1
Cingulo-Opercular<=>Language	Phosphate_30810	0.55788	0.00400805	0.586002	0.00683966	0.932821	-0.000575338	-0.0842968	0.00682515	4.42159e-47	4.27125e-43	1
Cingulo-Opercular<=>Frontoparietal	Phosphate_30810	0.864302	0.00116106	0.170903	0.00679366	0.586631	-0.0036868	-0.543733	0.00678053	1.91464e-45	1.84954e-41	1
Cingulo-Opercular<=>Auditory	Phosphate_30810	0.751548	0.00209943	0.316603	0.00663112	0.708529	-0.00246872	-0.373837	0.00660375	2.76589e-63	2.67185e-59	1
Cingulo-Opercular<=>Default	Phosphate_30810	0.955592	0.000378727	0.0556863	0.00680107	0.992452	-6.44527e-05	-0.00946017	0.00681306	1.39802e-17	1.35049e-13	1
Cingulo-Opercular<=>Posterior-Multimodal	Phosphate_30810	0.174055	-0.00864284	-1.35933	0.00635816	0.0174085	-0.0150613	-2.37814	0.00633322	1.46202e-61	1.41231e-57	1
Cingulo-Opercular<=>Ventral-Multimodal	Phosphate_30810	0.714183	0.00236259	0.366249	0.00645079	0.203845	0.00820083	1.27071	0.00645373	1.11929e-26	1.08123e-22	1
Cingulo-Opercular<=>Orbito-Affective	Phosphate_30810	0.707796	-0.00237238	-0.374823	0.00632934	0.537153	0.00389201	0.617134	0.00630659	9.28748e-59	8.97171e-55	1
Dorsal-Attention<=>Dorsal-Attention	Phosphate_30810	0.136905	-0.00984629	-1.48747	0.00661949	0.0257246	-0.0147782	-2.23049	0.00662555	2.65338e-23	2.56316e-19	1
Dorsal-Attention<=>Language	Phosphate_30810	0.507609	0.00456569	0.662575	0.00689082	0.872839	0.00110048	0.160056	0.00687559	2.45061e-47	2.36729e-43	1
Dorsal-Attention<=>Frontoparietal	Phosphate_30810	0.395065	-0.0057397	-0.850483	0.00674875	0.0672504	-0.0123036	-1.83008	0.00672299	1.27662e-60	1.23322e-56	1
Dorsal-Attention<=>Auditory	Phosphate_30810	0.350298	0.0063942	0.934031	0.00684582	0.556415	0.00402426	0.588183	0.00684185	2.07419e-34	2.00367e-30	1
Dorsal-Attention<=>Default	Phosphate_30810	0.0977462	0.0107916	1.65595	0.00651684	0.0924248	0.0109802	1.68281	0.00652489	4.90581e-21	4.73902e-17	1
Dorsal-Attention<=>Posterior-Multimodal	Phosphate_30810	0.681684	0.00281828	0.410171	0.00687097	0.851557	-0.00128589	-0.187134	0.0068715	3.19532e-29	3.08668e-25	1
Dorsal-Attention<=>Ventral-Multimodal	Phosphate_30810	0.225308	0.00800572	1.21257	0.0066023	0.0744059	0.0117995	1.78419	0.00661338	4.49866e-18	4.3457e-14	1
Dorsal-Attention<=>Orbito-Affective	Phosphate_30810	0.895867	0.000874317	0.130886	0.00668	0.438024	0.00519357	0.775549	0.00669664	9.29025e-13	8.97438e-09	1
Language<=>Language	Phosphate_30810	0.632907	-0.00319549	-0.477645	0.00669008	0.243946	-0.00778451	-1.16521	0.00668077	5.33383e-41	5.15248e-37	1
Language<=>Frontoparietal	Phosphate_30810	0.863826	-0.00116445	-0.171508	0.00678947	0.367035	-0.00611115	-0.902059	0.00677467	2.91651e-47	2.81735e-43	1
Language<=>Auditory	Phosphate_30810	0.82528	0.00149982	0.220762	0.00679383	0.490822	-0.00465875	-0.689013	0.00676149	5.52106e-69	5.33334e-65	1
Language<=>Default	Phosphate_30810	0.0828661	-0.0116791	-1.73437	0.00673394	0.0381144	-0.0139687	-2.07374	0.006736	6.21843e-28	6.007e-24	1
Language<=>Posterior-Multimodal	Phosphate_30810	0.268016	-0.00734224	-1.10767	0.00662855	0.048062	-0.0130441	-1.97693	0.00659819	6.69693e-67	6.46924e-63	1
Language<=>Ventral-Multimodal	Phosphate_30810	0.843078	0.00129202	0.19796	0.00652667	0.376953	0.00576268	0.883542	0.00652224	4.913e-35	4.74596e-31	1
Language<=>Orbito-Affective	Phosphate_30810	0.151306	-0.00953297	-1.43498	0.00664326	0.466397	-0.00482399	-0.728366	0.00662303	2.81344e-54	2.71778e-50	1
Frontoparietal<=>Frontoparietal	Phosphate_30810	0.607307	-0.00347504	-0.513928	0.00676173	0.151562	-0.00966867	-1.43408	0.00674205	2.61655e-53	2.52759e-49	1
Frontoparietal<=>Auditory	Phosphate_30810	0.900584	0.000834737	0.124925	0.00668188	0.615736	-0.00334806	-0.501909	0.00667065	6.28902e-43	6.07519e-39	1
Frontoparietal<=>Default	Phosphate_30810	0.997204	2.35256e-05	0.00350488	0.00671223	0.937733	-0.000526113	-0.0781208	0.00673461	7.03782e-08	0.000679854	1
Frontoparietal<=>Posterior-Multimodal	Phosphate_30810	0.415476	-0.00542427	-0.81431	0.00666119	0.0838413	-0.0114643	-1.7289	0.00663098	6.92495e-67	6.6895e-63	1
Frontoparietal<=>Ventral-Multimodal	Phosphate_30810	0.705122	0.00241707	0.37842	0.00638728	0.292895	0.00671818	1.05182	0.00638722	4.50367e-30	4.35055e-26	1
Frontoparietal<=>Orbito-Affective	Phosphate_30810	0.165957	-0.00884344	-1.38536	0.00638351	0.59943	-0.00335067	-0.525228	0.00637945	5.14779e-35	4.97277e-31	1
Auditory<=>Auditory	Phosphate_30810	0.427338	0.00526817	0.793769	0.0066369	0.690351	-0.00261716	-0.398384	0.00656942	2.80555e-117	2.71016e-113	1
Auditory<=>Default	Phosphate_30810	0.0922808	-0.0112353	-1.68356	0.00667353	0.0237137	-0.0150795	-2.26189	0.00666678	8.42946e-38	8.14286e-34	1
Auditory<=>Posterior-Multimodal	Phosphate_30810	0.675386	0.00283376	0.418773	0.00676683	0.76272	-0.00203843	-0.301915	0.00675169	2.44848e-47	2.36523e-43	1
Auditory<=>Ventral-Multimodal	Phosphate_30810	0.271713	-0.00744939	-1.09915	0.0067774	0.641764	-0.00315442	-0.46524	0.00678021	8.38742e-27	8.10225e-23	1
Auditory<=>Orbito-Affective	Phosphate_30810	0.191391	-0.00835821	-1.30651	0.00639733	0.646364	-0.0029214	-0.458826	0.00636712	2.42282e-68	2.34044e-64	1
Default<=>Default	Phosphate_30810	0.225729	-0.00755871	-1.21147	0.00623931	0.118145	-0.00974924	-1.56266	0.00623885	1.52452e-30	1.47268e-26	1
Posterior-Multimodal<=>Default	Phosphate_30810	0.314691	-0.00692328	-1.00545	0.00688576	0.267518	-0.00766688	-1.10882	0.00691443	0.00057659	1	1
Default<=>Ventral-Multimodal	Phosphate_30810	0.497042	-0.0045104	-0.679163	0.00664112	0.483759	-0.00466975	-0.700281	0.00666839	0.000269553	1	1
Default<=>Orbito-Affective	Phosphate_30810	0.0188811	-0.0158355	-2.34804	0.00674413	0.0126662	-0.0168733	-2.49322	0.00676766	3.4816e-07	0.00336323	1
Posterior-Multimodal<=>Posterior-Multimodal	Phosphate_30810	0.520468	-0.00436307	-0.642634	0.00678936	0.208789	-0.00851228	-1.25694	0.00677224	2.32723e-49	2.2481e-45	1
Posterior-Multimodal<=>Ventral-Multimodal	Phosphate_30810	0.994154	4.88429e-05	0.00732713	0.00666604	0.482556	0.00466924	0.70221	0.00664936	1.35732e-49	1.31117e-45	1
Posterior-Multimodal<=>Orbito-Affective	Phosphate_30810	0.83815	-0.00137755	-0.204263	0.00674401	0.863406	0.0011613	0.172042	0.00675006	4.59878e-23	4.44243e-19	1
Ventral-Multimodal<=>Ventral-Multimodal	Phosphate_30810	0.246718	0.00760906	1.15839	0.00656867	0.680341	0.00270595	0.412004	0.00656778	5.25555e-31	5.07686e-27	1
Orbito-Affective<=>Ventral-Multimodal	Phosphate_30810	0.732462	0.00224231	0.341856	0.00655922	0.809353	-0.00158232	-0.241263	0.00655847	5.51271e-31	5.32528e-27	1
Orbito-Affective<=>Orbito-Affective	Phosphate_30810	0.619167	0.00326461	0.497039	0.00656812	0.857397	0.00118271	0.179691	0.0065819	3.64955e-15	3.52547e-11	1
Visual1	Phosphate_30810	0.010082	0.0148276	2.57322	0.00576225	0.0488912	0.0113519	1.96965	0.00576344	2.42401e-27	2.3416e-23	1
Visual2	Phosphate_30810	0.290234	0.00571515	1.05763	0.00540372	0.568767	0.0030792	0.569877	0.00540326	4.35004e-30	4.20214e-26	1
Somatomotor	Phosphate_30810	0.182705	0.00742921	1.33251	0.00557533	0.332321	0.00540941	0.969471	0.00557976	9.65487e-24	9.3266e-20	1
Cingulo-Opercular	Phosphate_30810	0.28359	0.00591551	1.07231	0.00551658	0.47375	0.00395387	0.716403	0.00551905	1.95965e-25	1.89302e-21	1
Dorsal-Attention	Phosphate_30810	0.74112	0.00183297	0.330374	0.00554818	0.865797	-0.000938157	-0.169001	0.00555119	4.9188e-25	4.75156e-21	1
Language	Phosphate_30810	0.171735	0.00737017	1.36669	0.0053927	0.305357	0.0055316	1.02504	0.00539649	2.96419e-24	2.8634e-20	1
Frontoparietal	Phosphate_30810	0.145407	0.00779081	1.456	0.00535084	0.287267	0.0056997	1.06416	0.00535605	7.97146e-23	7.70043e-19	1
Auditory	Phosphate_30810	0.100384	0.00918092	1.64306	0.00558768	0.212062	0.0069773	1.24795	0.005591	3.98397e-25	3.84852e-21	1
Default	Phosphate_30810	0.0766127	0.00919405	1.77077	0.00519212	0.123935	0.00800038	1.53852	0.00520004	5.49304e-19	5.30628e-15	1
Posterior-Multimodal	Phosphate_30810	0.660526	0.00249782	0.439192	0.00568731	0.956222	0.000312351	0.0548952	0.00568995	8.23597e-26	7.95595e-22	1
Ventral-Multimodal	Phosphate_30810	0.0472209	0.0113476	1.98442	0.00571835	0.107041	0.00921459	1.6117	0.00571731	1.70972e-30	1.65159e-26	1
Orbito-Affective	Phosphate_30810	0.303698	0.00547351	1.02856	0.00532153	0.50338	0.00357001	0.669192	0.00533481	1.02407e-12	9.89255e-09	1
Mean_Functional_Connectivity	Phosphate_30810	0.955093	0.000384331	0.0563129	0.00682491	0.398439	-0.00572676	-0.844429	0.00678182	2.0317e-82	1.96262e-78	1
Mean_Amplitude	Phosphate_30810	0.129956	0.0079639	1.51433	0.00525902	0.301783	0.00543048	1.03264	0.00525883	3.09428e-30	2.98907e-26	1
Visual1<=>Visual1	Urate_30880	0.961093	-0.000410704	-0.0487825	0.00841909	0.85845	-0.00151428	-0.17835	0.0084905	2.91758e-06	0.0281839	1
Visual1<=>Visual2	Urate_30880	0.935485	-0.000681827	-0.0809468	0.00842315	0.773682	-0.00243986	-0.287566	0.00848453	1.26013e-13	1.21729e-09	1
Visual1<=>Somatomotor	Urate_30880	0.214224	0.00990846	1.24206	0.00797741	0.5849	0.00438014	0.546249	0.00801858	3.39002e-29	3.27476e-25	1
Visual1<=>Cingulo-Opercular	Urate_30880	0.0389856	0.0157454	2.06445	0.00762695	0.295555	0.00798563	1.04604	0.00763419	3.75291e-66	3.62531e-62	1
Visual1<=>Dorsal-Attention	Urate_30880	0.280112	0.0091122	1.08009	0.00843651	0.637322	0.00400042	0.471453	0.0084853	1.63943e-24	1.58369e-20	1
Visual1<=>Language	Urate_30880	0.0643161	0.0150769	1.85007	0.00814939	0.27598	0.0088957	1.08942	0.00816554	4.24722e-57	4.10282e-53	1
Visual1<=>Frontoparietal	Urate_30880	0.314061	0.00819781	1.00676	0.00814279	0.897041	0.00105448	0.129402	0.00814892	5.18262e-68	5.00641e-64	1
Visual1<=>Auditory	Urate_30880	0.215709	0.0103637	1.23805	0.00837098	0.377872	0.00740989	0.88184	0.00840276	6.99199e-41	6.75426e-37	1
Visual1<=>Default	Urate_30880	0.721627	0.00300585	0.356289	0.00843655	0.931066	-0.000735866	-0.086505	0.00850663	1.90866e-07	0.00184377	1
Visual1<=>Posterior-Multimodal	Urate_30880	0.00762346	0.022658	2.66853	0.00849084	0.0528959	0.0164948	1.93586	0.00852066	2.47322e-43	2.38913e-39	1
Visual1<=>Ventral-Multimodal	Urate_30880	0.0852142	-0.0143453	-1.72127	0.00833411	0.0949337	-0.0139878	-1.66999	0.00837595	7.30749e-31	7.05904e-27	1
Visual1<=>Orbito-Affective	Urate_30880	0.161889	-0.0116811	-1.39879	0.00835086	0.165732	-0.0116547	-1.38609	0.00840835	1.89848e-16	1.83394e-12	1
Visual2<=>Visual2	Urate_30880	0.0636789	0.0147466	1.8545	0.00795175	0.198119	0.0102999	1.28696	0.00800329	3.28223e-19	3.17063e-15	1
Visual2<=>Somatomotor	Urate_30880	0.0647244	0.0148935	1.84724	0.00806254	0.21002	0.0101669	1.25354	0.00811055	3.16306e-23	3.05551e-19	1
Visual2<=>Cingulo-Opercular	Urate_30880	0.0214014	0.0183886	2.30097	0.00799165	0.130664	0.012134	1.51154	0.00802759	6.63822e-35	6.41252e-31	1
Visual2<=>Dorsal-Attention	Urate_30880	0.000654724	0.0275153	3.4083	0.00807301	0.00836255	0.0214426	2.63728	0.00813058	1.41265e-14	1.36462e-10	1
Visual2<=>Language	Urate_30880	0.138953	0.0124081	1.47975	0.00838524	0.251112	0.00963611	1.14768	0.00839617	5.92328e-63	5.72189e-59	1
Visual2<=>Frontoparietal	Urate_30880	0.0210902	0.019036	2.30651	0.00825314	0.080443	0.0144558	1.74819	0.00826901	1.15442e-57	1.11517e-53	1
Visual2<=>Auditory	Urate_30880	0.564692	-0.00488485	-0.575894	0.0084822	0.618727	-0.00423701	-0.497662	0.00851383	1.99749e-41	1.92958e-37	1
Visual2<=>Default	Urate_30880	0.137046	-0.011898	-1.48693	0.0080017	0.215645	-0.00996609	-1.23822	0.0080487	8.28588e-24	8.00416e-20	1
Visual2<=>Posterior-Multimodal	Urate_30880	0.0269458	0.0187223	2.21243	0.00846233	0.12335	0.013103	1.54092	0.00850335	6.47376e-32	6.25365e-28	1
Visual2<=>Ventral-Multimodal	Urate_30880	0.0379771	-0.0166595	-2.07521	0.00802785	0.0431773	-0.0163129	-2.0221	0.00806733	2.28462e-31	2.20695e-27	1
Visual2<=>Orbito-Affective	Urate_30880	0.00206267	-0.0255315	-3.08139	0.00828572	0.00391457	-0.0240453	-2.88524	0.0083339	1.98421e-24	1.91675e-20	1
Somatomotor<=>Somatomotor	Urate_30880	0.33266	0.00765788	0.96879	0.00790458	0.687628	0.00320287	0.402081	0.00796572	9.9381e-11	9.6002e-07	1
Somatomotor<=>Cingulo-Opercular	Urate_30880	0.320102	0.00798406	0.994268	0.00803009	0.888272	0.00113337	0.140493	0.0080671	6.56833e-34	6.34501e-30	1
Somatomotor<=>Dorsal-Attention	Urate_30880	0.0178478	0.0198282	2.36892	0.00837014	0.067157	0.0154022	1.8307	0.00841328	1.46893e-29	1.41898e-25	1
Somatomotor<=>Language	Urate_30880	0.781425	0.00232218	0.277466	0.00836925	0.965084	-0.00036835	-0.0437754	0.00841455	1.46954e-27	1.41958e-23	1
Somatomotor<=>Frontoparietal	Urate_30880	0.236271	0.00973254	1.18439	0.00821736	0.462666	0.00606486	0.734476	0.0082574	8.14584e-32	7.86888e-28	1
Somatomotor<=>Auditory	Urate_30880	0.181505	0.0107258	1.33617	0.00802727	0.581881	0.00443547	0.550646	0.00805503	8.82416e-44	8.52414e-40	1
Somatomotor<=>Default	Urate_30880	0.845157	-0.00161816	-0.195303	0.00828535	0.997149	2.98608e-05	0.00357345	0.00835631	6.57001e-06	0.0634663	1
Somatomotor<=>Posterior-Multimodal	Urate_30880	0.0117903	0.0209929	2.51855	0.00833533	0.0811993	0.0145887	1.74384	0.00836584	6.46367e-42	6.24391e-38	1
Somatomotor<=>Ventral-Multimodal	Urate_30880	0.933138	0.000653723	0.0838984	0.00779184	0.62596	0.00382189	0.487428	0.00784093	1.5518e-20	1.49904e-16	1
Somatomotor<=>Orbito-Affective	Urate_30880	0.817264	0.00173668	0.231068	0.00751586	0.956459	0.000412935	0.0545981	0.00756317	1.33469e-20	1.28931e-16	1
Cingulo-Opercular<=>Cingulo-Opercular	Urate_30880	0.122642	0.0123677	1.54383	0.00801102	0.526287	0.00508393	0.633693	0.00802269	8.43024e-62	8.14361e-58	1
Cingulo-Opercular<=>Dorsal-Attention	Urate_30880	0.000121586	0.0310189	3.84352	0.00807044	0.00556582	0.0224233	2.77257	0.00808758	1.68682e-55	1.62947e-51	1
Cingulo-Opercular<=>Language	Urate_30880	0.327144	0.00824911	0.979903	0.0084183	0.674022	0.00355172	0.42064	0.00844362	1.60499e-48	1.55042e-44	1
Cingulo-Opercular<=>Frontoparietal	Urate_30880	0.0999672	0.0137616	1.64507	0.00836533	0.375796	0.00743174	0.885684	0.00839095	1.90397e-47	1.83923e-43	1
Cingulo-Opercular<=>Auditory	Urate_30880	0.0775804	0.0144229	1.76497	0.00817171	0.370365	0.00732767	0.895806	0.00817998	6.21247e-66	6.00125e-62	1
Cingulo-Opercular<=>Default	Urate_30880	0.895794	-0.00109757	-0.130978	0.0083798	0.756051	-0.00262124	-0.310674	0.00843727	1.43998e-16	1.39102e-12	1
Cingulo-Opercular<=>Posterior-Multimodal	Urate_30880	0.00301849	0.0232231	2.96614	0.0078294	0.0900412	0.013288	1.69525	0.00783839	8.33538e-65	8.05198e-61	1
Cingulo-Opercular<=>Ventral-Multimodal	Urate_30880	0.459792	-0.00588211	-0.739201	0.00795739	0.786103	-0.00217056	-0.271378	0.0079983	1.49141e-29	1.4407e-25	1
Cingulo-Opercular<=>Orbito-Affective	Urate_30880	0.679323	0.00323004	0.413393	0.00781348	0.873598	0.00124423	0.159092	0.00782082	2.3747e-66	2.29396e-62	1
Dorsal-Attention<=>Dorsal-Attention	Urate_30880	5.02745e-08	0.0445548	5.45203	0.00817214	7.44348e-06	0.0368332	4.48156	0.00821885	4.70862e-25	4.54852e-21	0.000485652
Dorsal-Attention<=>Language	Urate_30880	0.0324587	0.0181462	2.13884	0.00848414	0.0701077	0.0154102	1.81129	0.00850783	1.0469e-49	1.01131e-45	1
Dorsal-Attention<=>Frontoparietal	Urate_30880	0.00024521	0.0304392	3.66775	0.00829914	0.00457905	0.0235615	2.83551	0.00830946	1.99289e-63	1.92513e-59	1
Dorsal-Attention<=>Auditory	Urate_30880	0.65071	-0.00381782	-0.452782	0.00843193	0.547165	-0.00509819	-0.602022	0.00846844	6.05249e-36	5.84671e-32	1
Dorsal-Attention<=>Default	Urate_30880	0.0145685	-0.0196054	-2.4431	0.00802478	0.0424489	-0.0163854	-2.0292	0.00807482	4.70251e-21	4.54263e-17	1
Dorsal-Attention<=>Posterior-Multimodal	Urate_30880	0.00178647	0.0263883	3.12395	0.00844709	0.0229481	0.0193026	2.27444	0.00848674	3.3643e-33	3.24991e-29	1
Dorsal-Attention<=>Ventral-Multimodal	Urate_30880	0.0161541	-0.0195494	-2.40558	0.00812667	0.0631431	-0.0151973	-1.85827	0.0081782	2.62061e-20	2.53151e-16	1
Dorsal-Attention<=>Orbito-Affective	Urate_30880	0.00593025	-0.0226426	-2.75185	0.00822812	0.0073239	-0.0222257	-2.68197	0.00828708	2.19369e-14	2.1191e-10	1
Language<=>Language	Urate_30880	0.845806	0.00160259	0.194474	0.00824062	0.55196	-0.00491806	-0.594833	0.00826796	3.4801e-45	3.36177e-41	1
Language<=>Frontoparietal	Urate_30880	0.242594	0.0097805	1.16856	0.00836973	0.700829	0.00322464	0.384207	0.00839299	6.40837e-50	6.19048e-46	1
Language<=>Auditory	Urate_30880	0.158755	0.0118021	1.40931	0.00837433	0.601601	0.0043733	0.522106	0.00837627	1.84051e-73	1.77793e-69	1
Language<=>Default	Urate_30880	0.279968	0.00897234	1.08042	0.00830453	0.825727	0.00183828	0.220187	0.00834871	1.70231e-28	1.64443e-24	1
Language<=>Posterior-Multimodal	Urate_30880	0.147818	0.0117995	1.44733	0.00815261	0.475482	0.00582229	0.7136	0.00815905	3.27178e-68	3.16054e-64	1
Language<=>Ventral-Multimodal	Urate_30880	0.795894	0.00208755	0.258668	0.00807041	0.711058	0.00300115	0.370439	0.00810161	1.88242e-40	1.81842e-36	1
Language<=>Orbito-Affective	Urate_30880	0.475362	-0.00586197	-0.713792	0.00821243	0.321457	-0.00815694	-0.991487	0.00822698	7.83159e-59	7.56532e-55	1
Frontoparietal<=>Frontoparietal	Urate_30880	0.000720966	0.0282078	3.38191	0.00834081	0.0230133	0.0190007	2.27336	0.008358	1.44362e-55	1.39454e-51	1
Frontoparietal<=>Auditory	Urate_30880	0.269738	0.00907466	1.10369	0.0082221	0.751005	0.00261672	0.317318	0.00824636	1.0729e-47	1.03642e-43	1
Frontoparietal<=>Default	Urate_30880	0.601314	-0.0043238	-0.522518	0.00827493	0.413395	-0.00682477	-0.817947	0.00834378	4.84996e-07	0.00468506	1
Frontoparietal<=>Posterior-Multimodal	Urate_30880	0.0553872	0.0157021	1.91592	0.00819561	0.268322	0.00907749	1.10696	0.00820037	1.89388e-69	1.82949e-65	1
Frontoparietal<=>Ventral-Multimodal	Urate_30880	0.0471659	-0.0156547	-1.98491	0.00788688	0.135591	-0.0118263	-1.49246	0.00792402	3.82146e-33	3.69153e-29	1
Frontoparietal<=>Orbito-Affective	Urate_30880	0.29536	-0.0082475	-1.04646	0.00788135	0.252994	-0.00904765	-1.14313	0.00791478	3.86956e-37	3.73799e-33	1
Auditory<=>Auditory	Urate_30880	0.000357903	0.029169	3.56982	0.008171	0.027155	0.0179545	2.20941	0.00812634	3.14853e-128	3.04148e-124	1
Auditory<=>Default	Urate_30880	0.0277236	0.0180912	2.20131	0.00821838	0.29672	0.00860671	1.04352	0.0082478	1.28443e-42	1.24076e-38	1
Auditory<=>Posterior-Multimodal	Urate_30880	0.51876	0.00536223	0.645267	0.0083101	0.987757	-0.00012785	-0.0153446	0.00833195	1.1016e-50	1.06415e-46	1
Auditory<=>Ventral-Multimodal	Urate_30880	0.604451	-0.0043354	-0.518017	0.00836922	0.696107	-0.00328589	-0.390586	0.00841271	4.79864e-29	4.63548e-25	1
Auditory<=>Orbito-Affective	Urate_30880	0.0376988	-0.0163615	-2.07823	0.0078728	0.0702685	-0.0142501	-1.81025	0.00787188	7.75628e-76	7.49257e-72	1
Default<=>Default	Urate_30880	0.0318417	0.0165186	2.14651	0.00769556	0.238452	0.00911435	1.17889	0.00773128	1.06403e-33	1.02785e-29	1
Posterior-Multimodal<=>Default	Urate_30880	0.0146652	-0.0206813	-2.44071	0.00847346	0.0165591	-0.0204894	-2.39652	0.00854964	0.000714966	1	1
Default<=>Ventral-Multimodal	Urate_30880	0.0840769	0.0141761	1.72758	0.00820577	0.11698	0.0129781	1.56763	0.00827878	0.000245617	1	1
Default<=>Orbito-Affective	Urate_30880	0.132585	0.0125467	1.50404	0.00834201	0.223921	0.010229	1.2162	0.00841063	8.19995e-08	0.000792115	1
Posterior-Multimodal<=>Posterior-Multimodal	Urate_30880	0.00224471	0.0255403	3.05611	0.00835714	0.0418862	0.017041	2.03476	0.00837495	3.49196e-55	3.37323e-51	1
Posterior-Multimodal<=>Ventral-Multimodal	Urate_30880	0.0290883	-0.0179353	-2.18242	0.00821812	0.0749683	-0.0146692	-1.78073	0.00823771	2.37198e-53	2.29133e-49	1
Posterior-Multimodal<=>Orbito-Affective	Urate_30880	0.0209872	-0.0192127	-2.30836	0.00832308	0.0159871	-0.0201676	-2.40938	0.00837046	1.34254e-25	1.2969e-21	1
Ventral-Multimodal<=>Ventral-Multimodal	Urate_30880	0.000215501	0.0300172	3.70067	0.00811129	0.000594822	0.0279896	3.43441	0.00814976	1.01554e-32	9.81009e-29	1
Orbito-Affective<=>Ventral-Multimodal	Urate_30880	0.680631	0.00334237	0.411607	0.0081203	0.554817	0.00481707	0.590566	0.00815669	2.16534e-35	2.09172e-31	1
Orbito-Affective<=>Orbito-Affective	Urate_30880	0.00904781	0.0211736	2.61045	0.00811109	0.00891766	0.021356	2.6154	0.00816548	4.73346e-18	4.57252e-14	1
Visual1	Urate_30880	0.181431	-0.00946592	-1.3364	0.00708315	0.223239	-0.00866829	-1.21799	0.00711688	5.5145e-31	5.327e-27	1
Visual2	Urate_30880	0.127843	-0.0101083	-1.52272	0.00663831	0.21117	-0.00834027	-1.25039	0.00667015	3.43402e-31	3.31727e-27	1
Somatomotor	Urate_30880	0.0232595	-0.0155472	-2.26929	0.00685116	0.0687141	-0.0125413	-1.82038	0.00688941	7.84148e-26	7.57487e-22	1
Cingulo-Opercular	Urate_30880	0.0215434	-0.0156076	-2.29847	0.00679044	0.0460179	-0.0136255	-1.99533	0.00682868	2.1568e-25	2.08347e-21	1
Dorsal-Attention	Urate_30880	0.485576	-0.00475923	-0.697373	0.00682451	0.456037	-0.00511286	-0.745399	0.00685922	2.04779e-29	1.97817e-25	1
Language	Urate_30880	0.000642147	-0.0226423	-3.4136	0.00663297	0.00258758	-0.0200985	-3.01322	0.00667011	3.38545e-25	3.27034e-21	1
Frontoparietal	Urate_30880	0.0311056	-0.0141963	-2.15584	0.00658503	0.0874957	-0.0113191	-1.70883	0.0066239	1.3032e-23	1.25889e-19	1
Auditory	Urate_30880	0.0267794	-0.0151985	-2.21485	0.00686209	0.0358997	-0.0144766	-2.09818	0.00689959	6.60229e-27	6.37782e-23	1
Default	Urate_30880	0.0373951	-0.0133054	-2.08154	0.00639208	0.112125	-0.0102212	-1.58877	0.00643342	2.16519e-19	2.09157e-15	1
Posterior-Multimodal	Urate_30880	0.034536	-0.0147917	-2.11388	0.00699741	0.0388637	-0.0145348	-2.06574	0.00703611	1.10369e-25	1.06616e-21	1
Ventral-Multimodal	Urate_30880	0.806225	-0.00172943	-0.245301	0.00705023	0.916973	-0.000738643	-0.104249	0.00708538	6.13715e-31	5.92848e-27	1
Orbito-Affective	Urate_30880	0.255476	-0.00743945	-1.13718	0.00654203	0.3543	-0.00610404	-0.926298	0.00658972	1.50766e-13	1.4564e-09	1
Mean_Functional_Connectivity	Urate_30880	0.00949344	0.0217602	2.59396	0.0083888	0.158508	0.0118144	1.41015	0.00837809	2.92329e-87	2.8239e-83	1
Mean_Amplitude	Urate_30880	0.0306434	-0.0139849	-2.1618	0.0064691	0.0571029	-0.0123692	-1.90261	0.00650118	3.42204e-31	3.30569e-27	1
Visual1<=>Visual1	Creatinine_enzymatic_30510	0.84663	0.00130964	0.193422	0.00677089	0.943829	-0.000478611	-0.0704593	0.00679274	1.16604e-06	0.011264	1
Visual1<=>Visual2	Creatinine_enzymatic_30510	0.859522	0.00119815	0.176985	0.00676978	0.860058	-0.00119578	-0.176303	0.00678255	5.57103e-15	5.38162e-11	1
Visual1<=>Somatomotor	Creatinine_enzymatic_30510	0.389121	0.00551648	0.861228	0.00640537	0.750061	0.00204049	0.318563	0.00640529	5.27738e-30	5.09794e-26	1
Visual1<=>Cingulo-Opercular	Creatinine_enzymatic_30510	0.409749	0.00503991	0.82435	0.0061138	0.875973	0.000949962	0.156077	0.00608648	3.06193e-70	2.95782e-66	1
Visual1<=>Dorsal-Attention	Creatinine_enzymatic_30510	0.917021	0.000705947	0.104188	0.00677569	0.691653	-0.00268875	-0.396618	0.0067792	1.12513e-25	1.08688e-21	1
Visual1<=>Language	Creatinine_enzymatic_30510	0.303115	0.0067321	1.0298	0.0065373	0.553118	0.00386539	0.593102	0.00651725	2.44037e-57	2.3574e-53	1
Visual1<=>Frontoparietal	Creatinine_enzymatic_30510	0.759928	0.00199784	0.305579	0.00653786	0.74853	-0.00208696	-0.320581	0.00650993	1.98079e-68	1.91344e-64	1
Visual1<=>Auditory	Creatinine_enzymatic_30510	0.832713	-0.00141996	-0.211226	0.00672247	0.718851	-0.00241699	-0.359999	0.00671389	8.65237e-41	8.35819e-37	1
Visual1<=>Default	Creatinine_enzymatic_30510	0.776216	0.00193031	0.284257	0.00679072	0.928965	0.000607243	0.0891479	0.00681164	1.59481e-07	0.00154059	1
Visual1<=>Posterior-Multimodal	Creatinine_enzymatic_30510	0.359577	0.00624852	0.916188	0.00682013	0.705658	0.00257144	0.377699	0.00680817	1.13644e-44	1.0978e-40	1
Visual1<=>Ventral-Multimodal	Creatinine_enzymatic_30510	0.953383	0.000391781	0.0584598	0.00670171	0.734909	0.0022686	0.338607	0.0066998	3.56696e-32	3.44568e-28	1
Visual1<=>Orbito-Affective	Creatinine_enzymatic_30510	0.93518	0.00054664	0.08133	0.00672126	0.721294	0.00240188	0.356734	0.00673297	3.52351e-16	3.40371e-12	1
Visual2<=>Visual2	Creatinine_enzymatic_30510	0.0557743	0.0122284	1.91288	0.00639267	0.178159	0.00861716	1.34648	0.00639975	5.10222e-21	4.92874e-17	1
Visual2<=>Somatomotor	Creatinine_enzymatic_30510	0.96131	0.000314128	0.0485108	0.00647541	0.792705	-0.00170299	-0.262803	0.00648011	3.7503e-24	3.62279e-20	1
Visual2<=>Cingulo-Opercular	Creatinine_enzymatic_30510	0.747409	0.00206685	0.322061	0.00641758	0.987953	9.68204e-05	0.015099	0.00641236	9.02884e-37	8.72186e-33	1
Visual2<=>Dorsal-Attention	Creatinine_enzymatic_30510	0.00924109	0.0169045	2.60321	0.00649372	0.038348	0.0134717	2.07122	0.00650423	3.65728e-17	3.53293e-13	1
Visual2<=>Language	Creatinine_enzymatic_30510	0.320323	-0.00668897	-0.993814	0.0067306	0.253155	-0.00766218	-1.14275	0.00670506	6.25608e-64	6.04337e-60	1
Visual2<=>Frontoparietal	Creatinine_enzymatic_30510	0.163311	0.0092319	1.39406	0.00662229	0.310605	0.00669425	1.01397	0.00660198	3.93086e-57	3.79721e-53	1
Visual2<=>Auditory	Creatinine_enzymatic_30510	0.0139008	-0.0167574	-2.45999	0.00681197	0.0151069	-0.016531	-2.42997	0.00680296	2.59227e-41	2.50414e-37	1
Visual2<=>Default	Creatinine_enzymatic_30510	0.0154859	-0.0155791	-2.42098	0.00643504	0.0195914	-0.0150308	-2.33423	0.00643931	1.46885e-24	1.41891e-20	1
Visual2<=>Posterior-Multimodal	Creatinine_enzymatic_30510	0.495908	0.00462795	0.680953	0.00679629	0.852695	0.00126126	0.185683	0.00679254	2.41511e-34	2.333e-30	1
Visual2<=>Ventral-Multimodal	Creatinine_enzymatic_30510	0.0137802	-0.0158981	-2.46312	0.00645446	0.02303	-0.0146639	-2.27308	0.00645112	2.86314e-34	2.76579e-30	1
Visual2<=>Orbito-Affective	Creatinine_enzymatic_30510	0.00954139	-0.0172584	-2.59222	0.00665776	0.0236765	-0.0150683	-2.26248	0.00666008	5.2089e-27	5.03179e-23	1
Somatomotor<=>Somatomotor	Creatinine_enzymatic_30510	0.117106	0.00994565	1.56709	0.00634657	0.238922	0.00749511	1.17771	0.00636412	1.51264e-09	1.46121e-05	1
Somatomotor<=>Cingulo-Opercular	Creatinine_enzymatic_30510	0.0804712	0.0112482	1.74803	0.00643482	0.265259	0.00716693	1.11407	0.0064331	3.88533e-32	3.75323e-28	1
Somatomotor<=>Dorsal-Attention	Creatinine_enzymatic_30510	0.403724	0.00561471	0.835003	0.00672417	0.546727	0.00405208	0.602681	0.00672342	7.41766e-31	7.16546e-27	1
Somatomotor<=>Language	Creatinine_enzymatic_30510	0.983207	-0.000141475	-0.0210485	0.00672139	0.7485	-0.00215604	-0.320622	0.00672456	3.89553e-26	3.76309e-22	1
Somatomotor<=>Frontoparietal	Creatinine_enzymatic_30510	0.984241	-0.000130321	-0.0197522	0.00659778	0.786035	-0.00179072	-0.271465	0.0065965	1.25795e-31	1.21518e-27	1
Somatomotor<=>Auditory	Creatinine_enzymatic_30510	0.809216	0.00155872	0.24144	0.00645594	0.610259	-0.00328523	-0.509711	0.00644527	5.20397e-44	5.02704e-40	1
Somatomotor<=>Default	Creatinine_enzymatic_30510	0.1791	-0.00894634	-1.34357	0.00665863	0.162251	-0.00933757	-1.39758	0.00668124	8.39817e-06	0.0811263	1
Somatomotor<=>Posterior-Multimodal	Creatinine_enzymatic_30510	0.702412	0.00255508	0.382071	0.00668746	0.891068	-0.000914413	-0.136955	0.00667675	9.82195e-44	9.488e-40	1
Somatomotor<=>Ventral-Multimodal	Creatinine_enzymatic_30510	0.923672	0.000600571	0.0958109	0.0062683	0.825418	0.00138432	0.220585	0.00627568	1.62632e-20	1.57103e-16	1
Somatomotor<=>Orbito-Affective	Creatinine_enzymatic_30510	0.534513	0.00375079	0.621141	0.00603855	0.649736	0.00274485	0.454135	0.00604413	1.59397e-22	1.53977e-18	1
Cingulo-Opercular<=>Cingulo-Opercular	Creatinine_enzymatic_30510	0.142916	0.00940361	1.46506	0.00641856	0.460371	0.00472148	0.738247	0.00639552	5.70604e-62	5.51203e-58	1
Cingulo-Opercular<=>Dorsal-Attention	Creatinine_enzymatic_30510	0.335718	0.00622635	0.96268	0.00646772	0.629504	0.00311045	0.482431	0.00644745	1.11305e-57	1.07521e-53	1
Cingulo-Opercular<=>Language	Creatinine_enzymatic_30510	0.665405	0.0029196	0.432468	0.00675101	0.921808	-0.000661218	-0.098158	0.00673627	4.06345e-49	3.9253e-45	1
Cingulo-Opercular<=>Frontoparietal	Creatinine_enzymatic_30510	0.764912	-0.00200471	-0.29904	0.0067038	0.458063	-0.00496504	-0.742051	0.00669096	1.77785e-46	1.7174e-42	1
Cingulo-Opercular<=>Auditory	Creatinine_enzymatic_30510	0.922476	-0.000639313	-0.0973159	0.00656946	0.343473	-0.00619742	-0.947342	0.0065419	7.17867e-68	6.9346e-64	1
Cingulo-Opercular<=>Default	Creatinine_enzymatic_30510	0.602797	-0.00350328	-0.520389	0.00673205	0.383982	-0.00586986	-0.870598	0.00674234	4.98834e-18	4.81874e-14	1
Cingulo-Opercular<=>Posterior-Multimodal	Creatinine_enzymatic_30510	0.393996	0.00534573	0.852408	0.00627132	0.889246	0.000869545	0.13926	0.00624405	2.86811e-69	2.7706e-65	1
Cingulo-Opercular<=>Ventral-Multimodal	Creatinine_enzymatic_30510	0.305398	0.00655153	1.02495	0.00639206	0.282621	0.00686869	1.07447	0.00639261	3.19348e-29	3.0849e-25	1
Cingulo-Opercular<=>Orbito-Affective	Creatinine_enzymatic_30510	0.037051	0.0130897	2.08531	0.00627708	0.120101	0.00971281	1.5544	0.00624858	7.30198e-71	7.05372e-67	1
Dorsal-Attention<=>Dorsal-Attention	Creatinine_enzymatic_30510	5.05922e-06	0.0300114	4.56331	0.00657667	4.66516e-05	0.0267893	4.07251	0.00657808	3.59155e-28	3.46943e-24	0.0488721
Dorsal-Attention<=>Language	Creatinine_enzymatic_30510	0.729507	0.00235144	0.345785	0.00680029	0.917725	0.000700908	0.103301	0.00678511	1.94597e-49	1.87981e-45	1
Dorsal-Attention<=>Frontoparietal	Creatinine_enzymatic_30510	0.00024979	0.0243661	3.663	0.00665196	0.00147707	0.0210698	3.1795	0.00662675	1.09023e-63	1.05316e-59	1
Dorsal-Attention<=>Auditory	Creatinine_enzymatic_30510	0.00961081	-0.0175431	-2.58972	0.00677411	0.00483488	-0.0190769	-2.81809	0.00676944	5.46286e-36	5.27712e-32	1
Dorsal-Attention<=>Default	Creatinine_enzymatic_30510	0.0987618	-0.0106593	-1.65095	0.0064565	0.107072	-0.0104149	-1.61155	0.00646262	2.61763e-22	2.52863e-18	1
Dorsal-Attention<=>Posterior-Multimodal	Creatinine_enzymatic_30510	0.387067	0.00587348	0.864964	0.00679043	0.768558	0.001997	0.294265	0.00678641	8.33471e-35	8.05133e-31	1
Dorsal-Attention<=>Ventral-Multimodal	Creatinine_enzymatic_30510	0.0205731	-0.0151436	-2.31588	0.00653903	0.0426197	-0.0132707	-2.02752	0.00654531	2.99133e-22	2.88963e-18	1
Dorsal-Attention<=>Orbito-Affective	Creatinine_enzymatic_30510	0.00327799	-0.019459	-2.94067	0.00661721	0.00456344	-0.0188044	-2.83659	0.00662923	9.45343e-16	9.13201e-12	1
Language<=>Language	Creatinine_enzymatic_30510	0.677786	-0.00274817	-0.415491	0.00661427	0.285756	-0.00704877	-1.0675	0.00660306	9.82975e-45	9.49554e-41	1
Language<=>Frontoparietal	Creatinine_enzymatic_30510	0.564007	0.0038771	0.576907	0.0067205	0.992208	-6.54903e-05	-0.00976669	0.00670547	5.23481e-49	5.05683e-45	1
Language<=>Auditory	Creatinine_enzymatic_30510	0.808361	0.00163123	0.242543	0.00672552	0.562022	-0.00388052	-0.579849	0.0066923	1.17953e-74	1.13942e-70	1
Language<=>Default	Creatinine_enzymatic_30510	0.128167	0.0101728	1.52142	0.0066864	0.442391	0.00513678	0.768174	0.006687	3.78691e-29	3.65816e-25	1
Language<=>Posterior-Multimodal	Creatinine_enzymatic_30510	0.738189	0.00218635	0.334256	0.00654096	0.795352	-0.00168953	-0.259369	0.006514	2.60685e-67	2.51822e-63	1
Language<=>Ventral-Multimodal	Creatinine_enzymatic_30510	0.655871	0.00288902	0.445626	0.00648305	0.705105	0.00245046	0.378443	0.0064751	1.93974e-40	1.87378e-36	1
Language<=>Orbito-Affective	Creatinine_enzymatic_30510	0.152401	0.00944451	1.43114	0.00659927	0.330583	0.00640069	0.97296	0.00657858	1.14656e-57	1.10758e-53	1
Frontoparietal<=>Frontoparietal	Creatinine_enzymatic_30510	0.0206407	0.0154979	2.31464	0.00669559	0.118108	0.0104352	1.56282	0.00667715	1.21772e-54	1.17632e-50	1
Frontoparietal<=>Auditory	Creatinine_enzymatic_30510	0.157818	-0.00933034	-1.41249	0.00660559	0.0449729	-0.0132155	-2.00501	0.00659123	8.8283e-49	8.52814e-45	1
Frontoparietal<=>Default	Creatinine_enzymatic_30510	0.40727	0.00552584	0.828721	0.00666791	0.698869	0.00258754	0.386852	0.0066887	2.34893e-07	0.00226907	1
Frontoparietal<=>Posterior-Multimodal	Creatinine_enzymatic_30510	0.491364	0.00452398	0.688151	0.00657411	0.934534	0.000537733	0.0821427	0.00654632	2.91848e-68	2.81925e-64	1
Frontoparietal<=>Ventral-Multimodal	Creatinine_enzymatic_30510	0.48244	0.00445254	0.702394	0.00633909	0.266966	0.00703566	1.1101	0.00633786	3.03984e-31	2.93649e-27	1
Frontoparietal<=>Orbito-Affective	Creatinine_enzymatic_30510	0.966082	0.000268753	0.0425228	0.00632021	0.938458	-0.000487567	-0.0772094	0.00631487	7.28163e-37	7.03405e-33	1
Auditory<=>Auditory	Creatinine_enzymatic_30510	0.109281	0.0105267	1.60149	0.00657304	0.620698	0.00321817	0.494867	0.0065031	9.04529e-132	8.73775e-128	1
Auditory<=>Default	Creatinine_enzymatic_30510	0.0592881	0.0124551	1.88614	0.00660351	0.278905	0.00713921	1.0828	0.00659325	3.0208e-43	2.9181e-39	1
Auditory<=>Posterior-Multimodal	Creatinine_enzymatic_30510	0.434365	-0.00522134	-0.781756	0.00667899	0.195323	-0.00862806	-1.29503	0.00666246	7.47961e-52	7.2253e-48	1
Auditory<=>Ventral-Multimodal	Creatinine_enzymatic_30510	0.153702	0.00960336	1.42662	0.00673155	0.16852	0.00927221	1.37701	0.00673356	2.81713e-27	2.72135e-23	1
Auditory<=>Orbito-Affective	Creatinine_enzymatic_30510	0.00169717	0.0198767	3.13901	0.00633218	0.00668366	0.0170864	2.71243	0.00629928	1.32895e-76	1.28377e-72	1
Default<=>Default	Creatinine_enzymatic_30510	0.000315821	0.0222607	3.60247	0.0061793	0.00242767	0.0187279	3.03252	0.00617568	7.05096e-35	6.81122e-31	1
Posterior-Multimodal<=>Default	Creatinine_enzymatic_30510	0.66022	-0.00299684	-0.439615	0.00681696	0.550821	-0.00408176	-0.596539	0.00684241	0.000362569	1	1
Default<=>Ventral-Multimodal	Creatinine_enzymatic_30510	0.000997186	0.0217089	3.29171	0.00659503	0.00105601	0.0216812	3.27555	0.00661912	0.000187105	1	1
Default<=>Orbito-Affective	Creatinine_enzymatic_30510	0.000244871	0.0245467	3.66809	0.00669196	0.000418045	0.0236846	3.5289	0.00671161	2.91273e-08	0.00028137	1
Posterior-Multimodal<=>Posterior-Multimodal	Creatinine_enzymatic_30510	0.231144	0.00803508	1.19745	0.00671018	0.671699	0.00283509	0.423822	0.00668932	1.58822e-57	1.53422e-53	1
Posterior-Multimodal<=>Ventral-Multimodal	Creatinine_enzymatic_30510	0.146323	-0.00959944	-1.45269	0.00660805	0.241637	-0.007714	-1.17093	0.00658792	1.18384e-56	1.14358e-52	1
Posterior-Multimodal<=>Orbito-Affective	Creatinine_enzymatic_30510	0.568238	-0.00381924	-0.570656	0.00669271	0.595846	-0.00355122	-0.53039	0.00669549	2.01336e-26	1.94491e-22	1
Ventral-Multimodal<=>Ventral-Multimodal	Creatinine_enzymatic_30510	0.0397572	0.0133773	2.05637	0.00650529	0.0616162	0.0121516	1.86913	0.00650122	4.06933e-35	3.93098e-31	1
Orbito-Affective<=>Ventral-Multimodal	Creatinine_enzymatic_30510	0.0106238	0.0166408	2.55503	0.00651295	0.00881976	0.0170448	2.61917	0.00650773	2.03107e-36	1.96201e-32	1
Orbito-Affective<=>Orbito-Affective	Creatinine_enzymatic_30510	0.00406087	0.0186976	2.87366	0.00650656	0.00583428	0.0179681	2.75719	0.00651681	1.69991e-17	1.64212e-13	1
Visual1	Creatinine_enzymatic_30510	0.0683115	0.010388	1.82303	0.0056982	0.145482	0.008292	1.45572	0.00569614	8.18891e-33	7.91048e-29	1
Visual2	Creatinine_enzymatic_30510	0.00198661	0.0164931	3.09255	0.00533318	0.00613949	0.0146075	2.74047	0.00533028	3.11209e-34	3.00628e-30	1
Somatomotor	Creatinine_enzymatic_30510	0.0230157	0.0125041	2.27331	0.00550037	0.0359581	0.0115385	2.09751	0.00550105	2.33371e-28	2.25436e-24	1
Cingulo-Opercular	Creatinine_enzymatic_30510	0.110695	0.00869729	1.59513	0.00545238	0.188975	0.00716262	1.31365	0.00545244	2.78482e-29	2.69014e-25	1
Dorsal-Attention	Creatinine_enzymatic_30510	0.000581265	0.0188545	3.44065	0.00547992	0.00320709	0.0161471	2.94745	0.00547832	2.65103e-32	2.5609e-28	1
Language	Creatinine_enzymatic_30510	0.141952	0.00782174	1.46861	0.00532596	0.228601	0.006412	1.204	0.00532558	3.8331e-30	3.70278e-26	1
Frontoparietal	Creatinine_enzymatic_30510	0.00865418	0.0138762	2.62563	0.00528492	0.016325	0.0126974	2.40173	0.00528678	8.6855e-27	8.39019e-23	1
Auditory	Creatinine_enzymatic_30510	0.386714	0.00477479	0.865606	0.00551612	0.658461	0.00243788	0.442044	0.00551502	8.8329e-32	8.53258e-28	1
Default	Creatinine_enzymatic_30510	0.149207	0.00739582	1.44238	0.0051275	0.206891	0.00647847	1.26219	0.00513271	8.55706e-22	8.26612e-18	1
Posterior-Multimodal	Creatinine_enzymatic_30510	0.195256	0.00728383	1.29522	0.00562361	0.437975	0.00436222	0.775631	0.0056241	2.8055e-29	2.71011e-25	1
Ventral-Multimodal	Creatinine_enzymatic_30510	0.0625229	0.0105296	1.86265	0.00565299	0.104639	0.00917009	1.62283	0.00565068	7.37695e-33	7.12613e-29	1
Orbito-Affective	Creatinine_enzymatic_30510	0.294286	0.00550421	1.04879	0.00524816	0.284948	0.00562206	1.06929	0.00525774	1.03047e-15	9.95439e-12	1
Mean_Functional_Connectivity	Creatinine_enzymatic_30510	0.0752321	0.0119625	1.77912	0.00672385	0.406207	0.00554919	0.830601	0.00668093	7.91069e-89	7.64173e-85	1
Mean_Amplitude	Creatinine_enzymatic_30510	0.0362446	0.0108806	2.09429	0.00519535	0.0797789	0.00909677	1.75204	0.0051921	2.93524e-35	2.83544e-31	1
Visual1<=>Visual1	Sodium_in_urine_30530	0.72966	-0.00229248	-0.345582	0.00663369	0.790837	-0.00176624	-0.265227	0.00665933	2.00989e-06	0.0194155	1
Visual1<=>Visual2	Sodium_in_urine_30530	0.0686684	-0.0120796	-1.82067	0.00663468	0.0800099	-0.0116449	-1.7507	0.00665159	1.68426e-14	1.62699e-10	1
Visual1<=>Somatomotor	Sodium_in_urine_30530	0.417402	-0.00508912	-0.810949	0.00627551	0.317416	-0.00627815	-0.999802	0.0062794	1.17336e-29	1.13346e-25	1
Visual1<=>Cingulo-Opercular	Sodium_in_urine_30530	0.0396739	-0.0123215	-2.05724	0.00598933	0.0179947	-0.0141155	-2.36588	0.00596628	1.68417e-69	1.6269e-65	1
Visual1<=>Dorsal-Attention	Sodium_in_urine_30530	0.0354001	-0.0139765	-2.10387	0.00664326	0.03007	-0.0144276	-2.16929	0.00665083	3.54651e-25	3.42593e-21	1
Visual1<=>Language	Sodium_in_urine_30530	0.647155	-0.00293184	-0.457724	0.00640527	0.504289	-0.00426671	-0.667766	0.00638952	2.23506e-56	2.15907e-52	1
Visual1<=>Frontoparietal	Sodium_in_urine_30530	0.397646	-0.00541924	-0.845847	0.00640688	0.263791	-0.00713367	-1.1175	0.00638359	2.44644e-67	2.36326e-63	1
Visual1<=>Auditory	Sodium_in_urine_30530	0.419799	-0.00531279	-0.806783	0.00658515	0.466716	-0.00478982	-0.727844	0.00658084	2.43341e-40	2.35067e-36	1
Visual1<=>Default	Sodium_in_urine_30530	0.123662	0.0102487	1.53964	0.0066566	0.211965	0.00833931	1.24821	0.006681	2.44247e-07	0.00235942	1
Visual1<=>Posterior-Multimodal	Sodium_in_urine_30530	0.409055	-0.00551606	-0.825571	0.00668151	0.280771	-0.00719921	-1.07861	0.00667451	8.94938e-44	8.6451e-40	1
Visual1<=>Ventral-Multimodal	Sodium_in_urine_30530	0.461948	0.00482924	0.735654	0.00656455	0.527054	0.00415374	0.632518	0.00656699	1.79487e-31	1.73385e-27	1
Visual1<=>Orbito-Affective	Sodium_in_urine_30530	0.168855	0.00906055	1.37593	0.00658502	0.16638	0.00913492	1.38397	0.00660052	6.97164e-16	6.73461e-12	1
Visual2<=>Visual2	Sodium_in_urine_30530	0.409719	-0.00516596	-0.824402	0.00626631	0.299536	-0.00651134	-1.03745	0.00627629	1.80083e-21	1.7396e-17	1
Visual2<=>Somatomotor	Sodium_in_urine_30530	0.285682	-0.00677666	-1.06766	0.00634718	0.251202	-0.0072926	-1.14746	0.00635542	6.68611e-24	6.45879e-20	1
Visual2<=>Cingulo-Opercular	Sodium_in_urine_30530	0.243328	-0.00733959	-1.16674	0.0062907	0.22083	-0.00770053	-1.22435	0.00628947	2.81743e-36	2.72163e-32	1
Visual2<=>Dorsal-Attention	Sodium_in_urine_30530	0.435722	0.00496213	0.77945	0.0063662	0.563011	0.00368992	0.578382	0.00637973	1.75603e-17	1.69633e-13	1
Visual2<=>Language	Sodium_in_urine_30530	0.971208	-0.000238135	-0.0360941	0.00659763	0.932849	-0.000554157	-0.0842623	0.00657656	4.70806e-63	4.54798e-59	1
Visual2<=>Frontoparietal	Sodium_in_urine_30530	0.0561992	0.0123933	1.90958	0.00649009	0.0738728	0.0115719	1.78748	0.00647387	1.00575e-56	9.71554e-53	1
Visual2<=>Auditory	Sodium_in_urine_30530	0.1864	-0.00882273	-1.32134	0.00667711	0.260588	-0.00750663	-1.12503	0.0066724	1.45133e-40	1.40199e-36	1
Visual2<=>Default	Sodium_in_urine_30530	0.775445	-0.00179956	-0.285264	0.0063084	0.774911	-0.00180609	-0.28596	0.00631588	1.06843e-24	1.0321e-20	1
Visual2<=>Posterior-Multimodal	Sodium_in_urine_30530	0.469786	0.00481408	0.722839	0.00665997	0.649609	0.00302601	0.454311	0.00666065	1.47613e-33	1.42594e-29	1
Visual2<=>Ventral-Multimodal	Sodium_in_urine_30530	0.186732	-0.00835469	-1.32034	0.00632766	0.164873	-0.00878873	-1.38891	0.00632779	2.86773e-34	2.77022e-30	1
Visual2<=>Orbito-Affective	Sodium_in_urine_30530	0.500754	-0.00439424	-0.673314	0.00652628	0.594429	-0.00347788	-0.532435	0.00653202	5.30578e-27	5.12538e-23	1
Somatomotor<=>Somatomotor	Sodium_in_urine_30530	0.766533	0.00184759	0.296916	0.0062226	0.842681	0.00123907	0.198467	0.00624323	1.98698e-09	1.91943e-05	1
Somatomotor<=>Cingulo-Opercular	Sodium_in_urine_30530	0.610761	0.00321079	0.508993	0.00630812	0.8393	0.00127959	0.202791	0.00630989	5.93305e-32	5.73133e-28	1
Somatomotor<=>Dorsal-Attention	Sodium_in_urine_30530	0.851243	0.00123584	0.187534	0.00658993	0.860413	0.00115942	0.17585	0.00659322	2.60336e-30	2.51484e-26	1
Somatomotor<=>Language	Sodium_in_urine_30530	0.410432	0.00542331	0.823148	0.0065885	0.467603	0.00479085	0.726395	0.00659538	1.00399e-25	9.6985e-22	1
Somatomotor<=>Frontoparietal	Sodium_in_urine_30530	0.0661892	0.011879	1.83722	0.00646573	0.0767266	0.0114494	1.77008	0.00646833	4.37436e-31	4.22564e-27	1
Somatomotor<=>Auditory	Sodium_in_urine_30530	0.876961	-0.000979401	-0.154824	0.00632589	0.546922	-0.00380658	-0.602387	0.00631915	1.40734e-43	1.35949e-39	1
Somatomotor<=>Default	Sodium_in_urine_30530	0.0596526	0.0122934	1.88344	0.00652712	0.0760623	0.0116254	1.77408	0.00655291	9.43369e-06	0.0911295	1
Somatomotor<=>Posterior-Multimodal	Sodium_in_urine_30530	0.55359	0.00388185	0.592398	0.00655277	0.715129	0.00238937	0.364981	0.00654656	6.37845e-43	6.16158e-39	1
Somatomotor<=>Ventral-Multimodal	Sodium_in_urine_30530	0.164842	0.0085328	1.38901	0.00614308	0.203694	0.00782218	1.27113	0.00615372	1.50166e-20	1.4506e-16	1
Somatomotor<=>Orbito-Affective	Sodium_in_urine_30530	0.30203	0.00610921	1.03211	0.00591915	0.510711	0.00389912	0.657741	0.00592805	2.99454e-22	2.89272e-18	1
Cingulo-Opercular<=>Cingulo-Opercular	Sodium_in_urine_30530	0.406901	0.0052189	0.829373	0.00629258	0.669307	0.00267943	0.427104	0.0062735	1.18025e-61	1.14012e-57	1
Cingulo-Opercular<=>Dorsal-Attention	Sodium_in_urine_30530	0.7246	-0.00223328	-0.352322	0.00633875	0.586098	-0.00344281	-0.544506	0.00632282	6.30138e-57	6.08713e-53	1
Cingulo-Opercular<=>Language	Sodium_in_urine_30530	0.248285	0.0076425	1.15455	0.00661945	0.372177	0.00589776	0.892419	0.00660873	1.74735e-48	1.68794e-44	1
Cingulo-Opercular<=>Frontoparietal	Sodium_in_urine_30530	0.358219	0.00603738	0.918781	0.00657108	0.485493	0.00457743	0.697506	0.00656258	1.14811e-45	1.10907e-41	1
Cingulo-Opercular<=>Auditory	Sodium_in_urine_30530	0.963862	0.000291742	0.0453088	0.00643896	0.637148	-0.00302621	-0.471696	0.00641559	3.41551e-67	3.29939e-63	1
Cingulo-Opercular<=>Default	Sodium_in_urine_30530	0.00762283	0.0176069	2.66855	0.00659794	0.0217384	0.0151749	2.29505	0.00661202	1.92046e-17	1.85517e-13	1
Cingulo-Opercular<=>Posterior-Multimodal	Sodium_in_urine_30530	0.710981	-0.00227852	-0.370544	0.00614913	0.483759	-0.00429001	-0.70028	0.00612612	1.55892e-68	1.50591e-64	1
Cingulo-Opercular<=>Ventral-Multimodal	Sodium_in_urine_30530	0.00969172	0.0162039	2.58684	0.00626398	0.016635	0.0150119	2.39484	0.00626845	9.59747e-29	9.27116e-25	1
Cingulo-Opercular<=>Orbito-Affective	Sodium_in_urine_30530	0.000572743	0.0211955	3.44465	0.00615318	0.00676572	0.0165998	2.70839	0.00612905	4.02087e-70	3.88416e-66	1
Dorsal-Attention<=>Dorsal-Attention	Sodium_in_urine_30530	0.0582944	0.0122125	1.89356	0.00644949	0.0788137	0.0113439	1.75768	0.00645389	9.23652e-29	8.92248e-25	1
Dorsal-Attention<=>Language	Sodium_in_urine_30530	0.79378	0.00174207	0.261407	0.0066642	0.940206	0.000499068	0.0750112	0.00665324	1.06157e-48	1.02548e-44	1
Dorsal-Attention<=>Frontoparietal	Sodium_in_urine_30530	0.00623271	0.0178329	2.73551	0.00651904	0.0119293	0.0163388	2.51441	0.00649804	2.39839e-63	2.31684e-59	1
Dorsal-Attention<=>Auditory	Sodium_in_urine_30530	0.0168279	-0.0158655	-2.39061	0.00663659	0.012737	-0.0165319	-2.49122	0.00663606	3.89064e-35	3.75836e-31	1
Dorsal-Attention<=>Default	Sodium_in_urine_30530	0.87253	-0.00101542	-0.160447	0.00632874	0.809528	-0.00152772	-0.241037	0.00633812	2.29888e-22	2.22071e-18	1
Dorsal-Attention<=>Posterior-Multimodal	Sodium_in_urine_30530	0.653804	0.00298538	0.44849	0.00665652	0.849516	0.00126304	0.189738	0.00665673	3.54809e-34	3.42746e-30	1
Dorsal-Attention<=>Ventral-Multimodal	Sodium_in_urine_30530	0.301137	-0.00662958	-1.03402	0.00641147	0.323592	-0.00633842	-0.987122	0.00642111	2.69721e-22	2.6055e-18	1
Dorsal-Attention<=>Orbito-Affective	Sodium_in_urine_30530	0.127186	-0.00989604	-1.52534	0.00648775	0.11616	-0.0102174	-1.57115	0.00650314	1.0995e-15	1.06212e-11	1
Language<=>Language	Sodium_in_urine_30530	0.0668012	-0.0118818	-1.83309	0.00648183	0.0292458	-0.0141162	-2.18028	0.0064745	2.79758e-44	2.70247e-40	1
Language<=>Frontoparietal	Sodium_in_urine_30530	0.628715	-0.00318439	-0.483542	0.00658555	0.399994	-0.00553367	-0.841646	0.00657482	1.99127e-48	1.92357e-44	1
Language<=>Auditory	Sodium_in_urine_30530	0.961734	0.00031628	0.0479787	0.00659209	0.732632	-0.00224225	-0.341631	0.00656338	4.47817e-74	4.32591e-70	1
Language<=>Default	Sodium_in_urine_30530	0.204461	0.00831269	1.26898	0.00655071	0.487902	0.00454708	0.69366	0.0065552	8.35263e-29	8.06865e-25	1
Language<=>Posterior-Multimodal	Sodium_in_urine_30530	0.284534	-0.0068619	-1.07021	0.00641172	0.164673	-0.00887785	-1.38957	0.00638894	1.90806e-66	1.84318e-62	1
Language<=>Ventral-Multimodal	Sodium_in_urine_30530	0.0130933	0.0157625	2.4814	0.00635228	0.0233097	0.0144012	2.26846	0.00634845	8.96444e-40	8.65965e-36	1
Language<=>Orbito-Affective	Sodium_in_urine_30530	0.003108	0.0191294	2.95714	0.0064689	0.0173448	0.0153536	2.37947	0.00645251	5.39679e-57	5.2133e-53	1
Frontoparietal<=>Frontoparietal	Sodium_in_urine_30530	0.374713	0.00582611	0.887696	0.00656318	0.70266	0.00249979	0.381736	0.00654848	2.19813e-54	2.12339e-50	1
Frontoparietal<=>Auditory	Sodium_in_urine_30530	0.0933781	-0.010862	-1.67791	0.00647357	0.0453607	-0.0129364	-2.00139	0.00646368	5.43793e-48	5.25304e-44	1
Frontoparietal<=>Default	Sodium_in_urine_30530	0.189173	0.00857808	1.31307	0.00653287	0.396133	0.00556411	0.848563	0.0065571	4.15584e-07	0.00401454	1
Frontoparietal<=>Posterior-Multimodal	Sodium_in_urine_30530	0.859161	0.00114332	0.177444	0.00644331	0.935927	-0.000516099	-0.080391	0.00641986	2.05425e-67	1.98441e-63	1
Frontoparietal<=>Ventral-Multimodal	Sodium_in_urine_30530	0.0856301	0.0106825	1.71898	0.00621443	0.0538215	0.0119891	1.92836	0.00621726	8.7811e-31	8.48254e-27	1
Frontoparietal<=>Orbito-Affective	Sodium_in_urine_30530	0.2134	0.00771188	1.2443	0.00619775	0.345155	0.00584967	0.944046	0.00619638	2.38358e-36	2.30254e-32	1
Auditory<=>Auditory	Sodium_in_urine_30530	0.535498	0.00399204	0.619644	0.00644247	0.938533	0.000491782	0.0771146	0.00637729	7.29156e-132	7.04364e-128	1
Auditory<=>Default	Sodium_in_urine_30530	0.194318	0.00840367	1.29795	0.00647459	0.459918	0.00477986	0.738993	0.00646807	3.70814e-43	3.58206e-39	1
Auditory<=>Posterior-Multimodal	Sodium_in_urine_30530	0.137096	-0.00973093	-1.48674	0.00654514	0.101469	-0.0106997	-1.63783	0.00653285	3.92645e-51	3.79295e-47	1
Auditory<=>Ventral-Multimodal	Sodium_in_urine_30530	0.140595	0.00971884	1.47362	0.0065952	0.215602	0.00817484	1.23834	0.00660146	1.1386e-26	1.09988e-22	1
Auditory<=>Orbito-Affective	Sodium_in_urine_30530	0.000937309	0.0205342	3.30909	0.00620537	0.00509499	0.0173026	2.80121	0.00617682	2.2754e-76	2.19803e-72	1
Default<=>Default	Sodium_in_urine_30530	0.0377765	0.0125855	2.07738	0.00605834	0.082467	0.01052	1.73662	0.00605778	2.85866e-35	2.76147e-31	1
Posterior-Multimodal<=>Default	Sodium_in_urine_30530	0.887843	-0.000942641	-0.141035	0.00668373	0.780422	-0.00187122	-0.278772	0.00671235	0.000352891	1	1
Default<=>Ventral-Multimodal	Sodium_in_urine_30530	0.0077644	0.0172186	2.66236	0.00646742	0.0055545	0.0180112	2.77322	0.00649466	0.000197374	1	1
Default<=>Orbito-Affective	Sodium_in_urine_30530	0.00444299	0.0186713	2.84513	0.00656257	0.00583456	0.0181572	2.75717	0.00658544	2.84023e-08	0.000274367	1
Posterior-Multimodal<=>Posterior-Multimodal	Sodium_in_urine_30530	0.832775	-0.00138858	-0.211146	0.00657638	0.524343	-0.00417667	-0.636675	0.00656013	1.01446e-56	9.79971e-53	1
Posterior-Multimodal<=>Ventral-Multimodal	Sodium_in_urine_30530	0.350091	-0.00605143	-0.934429	0.00647606	0.361938	-0.00588999	-0.911694	0.00646049	6.65693e-56	6.4306e-52	1
Posterior-Multimodal<=>Orbito-Affective	Sodium_in_urine_30530	0.801285	0.001651	0.251687	0.00655975	0.870514	0.00107037	0.163007	0.00656638	3.55115e-26	3.43041e-22	1
Ventral-Multimodal<=>Ventral-Multimodal	Sodium_in_urine_30530	0.610454	0.00324886	0.509433	0.00637741	0.611584	0.00323834	0.50782	0.00637695	5.72604e-35	5.53136e-31	1
Orbito-Affective<=>Ventral-Multimodal	Sodium_in_urine_30530	0.831627	0.00135742	0.212618	0.00638432	0.680807	0.00262573	0.411367	0.00638294	2.5356e-36	2.44939e-32	1
Orbito-Affective<=>Orbito-Affective	Sodium_in_urine_30530	0.4974	0.00433445	0.678597	0.00638738	0.56767	0.00365808	0.571494	0.0064009	2.18404e-17	2.10978e-13	1
Visual1	Sodium_in_urine_30530	0.00304857	0.0165558	2.96309	0.00558735	0.00459694	0.0158392	2.83426	0.00558848	7.78847e-33	7.52367e-29	1
Visual2	Sodium_in_urine_30530	1.77387e-05	0.0224521	4.29244	0.00523062	4.62627e-05	0.0213107	4.07447	0.00523031	2.41621e-34	2.33405e-30	0.171356
Somatomotor	Sodium_in_urine_30530	6.80544e-06	0.0242809	4.50064	0.00539498	6.94234e-06	0.0242747	4.49641	0.00539868	2.04581e-28	1.97625e-24	0.0657405
Cingulo-Opercular	Sodium_in_urine_30530	4.43161e-05	0.0218324	4.08447	0.00534524	9.58285e-05	0.0208679	3.90155	0.00534862	3.57276e-29	3.45128e-25	0.428093
Dorsal-Attention	Sodium_in_urine_30530	2.12013e-07	0.0278868	5.18994	0.00537324	8.58971e-07	0.0264556	4.92272	0.00537418	2.32385e-32	2.24484e-28	0.00204805
Language	Sodium_in_urine_30530	0.000653716	0.0178007	3.40872	0.0052221	0.00121407	0.0169063	3.23593	0.00522456	4.75435e-30	4.5927e-26	1
Frontoparietal	Sodium_in_urine_30530	2.34314e-06	0.0244682	4.72243	0.00518127	4.40929e-06	0.0238144	4.59211	0.00518594	7.73917e-27	7.47604e-23	0.0226347
Auditory	Sodium_in_urine_30530	0.000508114	0.018812	3.4769	0.00541058	0.00115567	0.0175906	3.24998	0.00541251	9.07868e-32	8.77e-28	1
Default	Sodium_in_urine_30530	0.000188801	0.0187706	3.73411	0.00502679	0.00029636	0.0182195	3.61897	0.00503444	8.62061e-22	8.32751e-18	1
Posterior-Multimodal	Sodium_in_urine_30530	0.000264056	0.0201218	3.64875	0.00551472	0.000944604	0.0182492	3.30692	0.00551847	8.32924e-29	8.04605e-25	1
Ventral-Multimodal	Sodium_in_urine_30530	7.30842e-05	0.0219787	3.96668	0.00554083	0.000146357	0.0210474	3.79776	0.00554206	1.47946e-32	1.42916e-28	0.705993
Orbito-Affective	Sodium_in_urine_30530	0.0106338	0.0131469	2.5547	0.00514618	0.0079575	0.0136908	2.65408	0.00515841	8.54608e-16	8.25552e-12	1
Mean_Functional_Connectivity	Sodium_in_urine_30530	0.287466	0.00700871	1.06372	0.00658887	0.623075	0.00321981	0.491503	0.00655094	7.4776e-88	7.22336e-84	1
Mean_Amplitude	Sodium_in_urine_30530	1.12293e-05	0.022367	4.39293	0.0050916	2.62733e-05	0.0214044	4.20436	0.00509101	3.36792e-35	3.25341e-31	0.108475
Visual1<=>Visual1	Microalbumin_in_urine_30500	0.187952	0.0155742	1.31679	0.0118274	0.160955	0.0166718	1.40202	0.0118913	0.0160287	1	1
Visual1<=>Visual2	Microalbumin_in_urine_30500	0.911688	-0.00129702	-0.110914	0.0116939	0.997555	-3.60052e-05	-0.00306485	0.0117478	0.00222882	1	1
Visual1<=>Somatomotor	Microalbumin_in_urine_30500	0.49898	0.00749477	0.676131	0.0110848	0.583138	0.00609632	0.548832	0.0111078	8.30311e-07	0.00802081	1
Visual1<=>Cingulo-Opercular	Microalbumin_in_urine_30500	0.611815	-0.00536882	-0.507507	0.0105788	0.559122	-0.00616334	-0.584175	0.0105505	2.1265e-15	2.0542e-11	1
Visual1<=>Dorsal-Attention	Microalbumin_in_urine_30500	0.477506	-0.00826939	-0.710357	0.0116412	0.442444	-0.00896421	-0.768117	0.0116704	3.77392e-06	0.036456	1
Visual1<=>Language	Microalbumin_in_urine_30500	0.595823	-0.00604325	-0.530441	0.0113929	0.470421	-0.00820277	-0.721834	0.0113638	3.64618e-15	3.52221e-11	1
Visual1<=>Frontoparietal	Microalbumin_in_urine_30500	0.893772	-0.00152288	-0.133538	0.0114041	0.754959	-0.00354809	-0.31212	0.0113677	1.8418e-16	1.77918e-12	1
Visual1<=>Auditory	Microalbumin_in_urine_30500	0.453572	0.00877672	0.749516	0.0117099	0.477504	0.00830786	0.710361	0.0116953	1.25734e-12	1.21459e-08	1
Visual1<=>Default	Microalbumin_in_urine_30500	0.672399	-0.0049195	-0.422876	0.0116334	0.574774	-0.00655407	-0.561061	0.0116816	0.000654123	1	1
Visual1<=>Posterior-Multimodal	Microalbumin_in_urine_30500	0.680274	0.00493364	0.412107	0.0119718	0.852113	0.00222848	0.18643	0.0119534	3.65896e-13	3.53456e-09	1
Visual1<=>Ventral-Multimodal	Microalbumin_in_urine_30500	0.125185	-0.0178045	-1.53355	0.01161	0.091007	-0.0196294	-1.69034	0.0116127	6.61728e-10	6.3923e-06	1
Visual1<=>Orbito-Affective	Microalbumin_in_urine_30500	0.28808	-0.0123551	-1.06242	0.0116291	0.288135	-0.0124061	-1.0623	0.0116785	0.00081184	1	1
Visual2<=>Visual2	Microalbumin_in_urine_30500	0.399599	-0.00928776	-0.84239	0.0110255	0.459115	-0.00817959	-0.740346	0.0110483	8.32676e-07	0.00804365	1
Visual2<=>Somatomotor	Microalbumin_in_urine_30500	0.420656	0.00934579	0.805331	0.0116049	0.481335	0.00820645	0.704195	0.0116537	0.00355263	1	1
Visual2<=>Cingulo-Opercular	Microalbumin_in_urine_30500	0.692576	0.00455682	0.395379	0.0115252	0.896458	0.00150267	0.130142	0.0115464	2.76354e-06	0.0266958	1
Visual2<=>Dorsal-Attention	Microalbumin_in_urine_30500	0.322951	-0.0110491	-0.988481	0.0111778	0.288033	-0.0119221	-1.06253	0.0112205	0.000261002	1	1
Visual2<=>Language	Microalbumin_in_urine_30500	0.436134	-0.0091658	-0.778782	0.0117694	0.343315	-0.0111135	-0.9477	0.0117268	2.14935e-17	2.07627e-13	1
Visual2<=>Frontoparietal	Microalbumin_in_urine_30500	0.0765383	-0.0204925	-1.7714	0.0115686	0.0606914	-0.0216414	-1.87604	0.0115357	8.51241e-16	8.22299e-12	1
Visual2<=>Auditory	Microalbumin_in_urine_30500	0.0305978	0.0257245	2.1627	0.0118946	0.0450796	0.0238025	2.00427	0.0118759	3.00541e-13	2.90323e-09	1
Visual2<=>Default	Microalbumin_in_urine_30500	0.947516	0.000729594	0.0658288	0.0110832	0.970165	-0.000414719	-0.037403	0.0110879	1.49857e-09	1.44762e-05	1
Visual2<=>Posterior-Multimodal	Microalbumin_in_urine_30500	0.724646	0.00414331	0.352271	0.0117617	0.77688	0.00333907	0.283398	0.0117823	2.62072e-07	0.00253161	1
Visual2<=>Ventral-Multimodal	Microalbumin_in_urine_30500	0.290911	0.0118923	1.05621	0.0112594	0.403213	0.00941896	0.835947	0.0112674	4.72455e-09	4.56391e-05	1
Visual2<=>Orbito-Affective	Microalbumin_in_urine_30500	0.340767	0.0110692	0.952716	0.0116186	0.414697	0.00950633	0.815705	0.0116541	2.3924e-05	0.231106	1
Somatomotor<=>Somatomotor	Microalbumin_in_urine_30500	0.0705327	0.0200172	1.80875	0.0110669	0.0710223	0.0200757	1.80561	0.0111185	0.00269813	1	1
Somatomotor<=>Cingulo-Opercular	Microalbumin_in_urine_30500	0.380884	0.00973142	0.876324	0.0111048	0.378774	0.00977647	0.880214	0.0111069	5.85443e-10	5.65538e-06	1
Somatomotor<=>Dorsal-Attention	Microalbumin_in_urine_30500	0.881188	0.00175289	0.149468	0.0117275	0.972326	0.000407948	0.0346926	0.0117589	7.50962e-06	0.072543	1
Somatomotor<=>Language	Microalbumin_in_urine_30500	0.16893	0.0160644	1.37579	0.0116764	0.202786	0.0148924	1.27378	0.0116915	4.53207e-08	0.000437798	1
Somatomotor<=>Frontoparietal	Microalbumin_in_urine_30500	0.77409	0.00329513	0.28704	0.0114797	0.920538	0.00114578	0.0997601	0.0114854	2.12887e-09	2.05649e-05	1
Somatomotor<=>Auditory	Microalbumin_in_urine_30500	0.355389	0.0103021	0.924249	0.0111465	0.393867	0.00948834	0.852679	0.0111277	1.72134e-13	1.66281e-09	1
Somatomotor<=>Default	Microalbumin_in_urine_30500	0.733799	-0.00391779	-0.340089	0.0115199	0.574428	-0.00650318	-0.561568	0.0115804	0.0115125	1	1
Somatomotor<=>Posterior-Multimodal	Microalbumin_in_urine_30500	0.942455	0.000845144	0.0721875	0.0117076	0.876295	-0.00182332	-0.155674	0.0117124	1.44195e-09	1.39292e-05	1
Somatomotor<=>Ventral-Multimodal	Microalbumin_in_urine_30500	0.384062	-0.00945358	-0.870492	0.0108601	0.341587	-0.010377	-0.951099	0.0109105	0.00275261	1	1
Somatomotor<=>Orbito-Affective	Microalbumin_in_urine_30500	0.0629889	-0.0195709	-1.85957	0.0105244	0.0395872	-0.0217507	-2.05842	0.0105667	0.000464579	1	1
Cingulo-Opercular<=>Cingulo-Opercular	Microalbumin_in_urine_30500	0.805114	-0.00270211	-0.246744	0.0109511	0.811313	-0.00260557	-0.238741	0.0109138	7.07095e-17	6.83053e-13	1
Cingulo-Opercular<=>Dorsal-Attention	Microalbumin_in_urine_30500	0.959849	-0.000569932	-0.0503449	0.0113206	0.821142	-0.00255563	-0.226085	0.0113039	4.90166e-13	4.735e-09	1
Cingulo-Opercular<=>Language	Microalbumin_in_urine_30500	0.584056	0.00633438	0.547496	0.0115697	0.662463	0.00504224	0.436534	0.0115506	2.42295e-13	2.34057e-09	1
Cingulo-Opercular<=>Frontoparietal	Microalbumin_in_urine_30500	0.905042	-0.00136956	-0.119299	0.0114801	0.797991	-0.00293447	-0.255958	0.0114647	9.52886e-13	9.20488e-09	1
Cingulo-Opercular<=>Auditory	Microalbumin_in_urine_30500	0.832693	0.002374	0.211257	0.0112375	0.885454	0.0016128	0.144064	0.0111951	1.29423e-17	1.25023e-13	1
Cingulo-Opercular<=>Default	Microalbumin_in_urine_30500	0.674948	-0.00488034	-0.419385	0.0116369	0.592387	-0.00623728	-0.535405	0.0116496	2.1996e-08	0.000212481	1
Cingulo-Opercular<=>Posterior-Multimodal	Microalbumin_in_urine_30500	0.682834	-0.00447915	-0.408616	0.0109618	0.553327	-0.00648193	-0.592811	0.0109342	4.56059e-15	4.40553e-11	1
Cingulo-Opercular<=>Ventral-Multimodal	Microalbumin_in_urine_30500	0.282476	-0.0117854	-1.07486	0.0109646	0.293549	-0.0115324	-1.05045	0.0109785	4.42136e-08	0.000427104	1
Cingulo-Opercular<=>Orbito-Affective	Microalbumin_in_urine_30500	0.0960215	-0.018176	-1.66468	0.0109186	0.0584541	-0.0205414	-1.89259	0.0108536	1.90039e-22	1.83577e-18	1
Dorsal-Attention<=>Dorsal-Attention	Microalbumin_in_urine_30500	0.420356	-0.00919102	-0.805852	0.0114053	0.408551	-0.00944736	-0.826497	0.0114306	1.35716e-06	0.0131102	1
Dorsal-Attention<=>Language	Microalbumin_in_urine_30500	0.644737	-0.00545738	-0.461106	0.0118354	0.543041	-0.00718328	-0.60825	0.0118097	2.12684e-14	2.05452e-10	1
Dorsal-Attention<=>Frontoparietal	Microalbumin_in_urine_30500	0.0910208	-0.019642	-1.69027	0.0116206	0.076267	-0.020507	-1.77303	0.011566	1.15526e-19	1.11598e-15	1
Dorsal-Attention<=>Auditory	Microalbumin_in_urine_30500	0.24409	0.0138011	1.16492	0.0118472	0.339059	0.0113204	0.956091	0.0118403	2.35887e-11	2.27867e-07	1
Dorsal-Attention<=>Default	Microalbumin_in_urine_30500	0.645591	-0.00511557	-0.459916	0.0111228	0.593463	-0.00595716	-0.533849	0.0111589	4.35394e-05	0.420591	1
Dorsal-Attention<=>Posterior-Multimodal	Microalbumin_in_urine_30500	0.766498	-0.00351316	-0.296971	0.01183	0.641392	-0.00552125	-0.465773	0.0118539	6.83705e-07	0.00660459	1
Dorsal-Attention<=>Ventral-Multimodal	Microalbumin_in_urine_30500	0.963263	0.000521401	0.0460609	0.0113198	0.975223	-0.000352668	-0.0310589	0.0113548	2.86766e-05	0.277016	1
Dorsal-Attention<=>Orbito-Affective	Microalbumin_in_urine_30500	0.924246	-0.00109599	-0.0950903	0.0115258	0.824025	-0.0025776	-0.22238	0.011591	0.029656	1	1
Language<=>Language	Microalbumin_in_urine_30500	0.217977	-0.0141429	-1.23204	0.0114793	0.176887	-0.0154881	-1.35054	0.0114681	4.3455e-12	4.19775e-08	1
Language<=>Frontoparietal	Microalbumin_in_urine_30500	0.390481	-0.00999369	-0.858799	0.0116368	0.309337	-0.0118179	-1.01669	0.0116239	2.66877e-12	2.57804e-08	1
Language<=>Auditory	Microalbumin_in_urine_30500	0.542371	0.007098	0.609262	0.0116502	0.628109	0.00561814	0.484412	0.0115978	3.41905e-19	3.3028e-15	1
Language<=>Default	Microalbumin_in_urine_30500	0.0754673	-0.0206894	-1.77788	0.0116371	0.072225	-0.020954	-1.79797	0.0116543	9.22243e-08	0.000890887	1
Language<=>Posterior-Multimodal	Microalbumin_in_urine_30500	0.192834	-0.0148957	-1.30237	0.0114374	0.151749	-0.0163402	-1.43354	0.0113985	6.70551e-17	6.47752e-13	1
Language<=>Ventral-Multimodal	Microalbumin_in_urine_30500	0.513102	-0.00743906	-0.654048	0.0113739	0.574103	-0.00639673	-0.562045	0.0113812	3.83932e-09	3.70878e-05	1
Language<=>Orbito-Affective	Microalbumin_in_urine_30500	0.123345	-0.0179791	-1.54107	0.0116666	0.118952	-0.018161	-1.55938	0.0116463	1.48255e-13	1.43214e-09	1
Frontoparietal<=>Frontoparietal	Microalbumin_in_urine_30500	0.185845	-0.0151472	-1.3231	0.0114482	0.175777	-0.0154736	-1.35401	0.011428	1.37923e-13	1.33233e-09	1
Frontoparietal<=>Auditory	Microalbumin_in_urine_30500	0.78572	0.00311026	0.271883	0.0114397	0.921396	0.00112784	0.098679	0.0114293	6.83556e-12	6.60315e-08	1
Frontoparietal<=>Default	Microalbumin_in_urine_30500	0.677813	-0.00480023	-0.415467	0.0115538	0.600434	-0.00608577	-0.523801	0.0116185	0.0244728	1	1
Frontoparietal<=>Posterior-Multimodal	Microalbumin_in_urine_30500	0.112171	-0.0181256	-1.58871	0.011409	0.0709664	-0.0205436	-1.80597	0.0113754	5.66602e-16	5.47338e-12	1
Frontoparietal<=>Ventral-Multimodal	Microalbumin_in_urine_30500	0.994626	-7.35265e-05	-0.00673523	0.0109167	0.982551	0.000239103	0.0218718	0.010932	6.38313e-08	0.000616611	1
Frontoparietal<=>Orbito-Affective	Microalbumin_in_urine_30500	0.868015	0.00184541	0.166186	0.0111045	0.978724	0.000296265	0.0266695	0.0111088	1.22458e-09	1.18294e-05	1
Auditory<=>Auditory	Microalbumin_in_urine_30500	0.671998	-0.00483207	-0.423425	0.0114119	0.784948	-0.0030871	-0.272887	0.0113128	1.10586e-28	1.06826e-24	1
Auditory<=>Default	Microalbumin_in_urine_30500	0.0892586	-0.019557	-1.69956	0.0115071	0.101858	-0.0188302	-1.63613	0.011509	5.24132e-10	5.06311e-06	1
Auditory<=>Posterior-Multimodal	Microalbumin_in_urine_30500	0.261973	0.0131314	1.12183	0.0117053	0.272892	0.0128197	1.09651	0.0116913	1.62716e-12	1.57184e-08	1
Auditory<=>Ventral-Multimodal	Microalbumin_in_urine_30500	0.000546764	-0.0406131	-3.45833	0.0117435	0.00130784	-0.0378604	-3.21557	0.0117741	5.14375e-06	0.0496886	1
Auditory<=>Orbito-Affective	Microalbumin_in_urine_30500	0.0680656	-0.020199	-1.82485	0.0110689	0.0919255	-0.0185634	-1.68556	0.0110132	2.11312e-20	2.04128e-16	1
Default<=>Default	Microalbumin_in_urine_30500	0.281106	-0.0114703	-1.07792	0.0106411	0.317995	-0.0106311	-0.998659	0.0106454	1.41187e-09	1.36387e-05	1
Posterior-Multimodal<=>Default	Microalbumin_in_urine_30500	0.0906343	-0.0200109	-1.69229	0.0118247	0.0703281	-0.0215071	-1.81007	0.0118819	0.0042721	1	1
Default<=>Ventral-Multimodal	Microalbumin_in_urine_30500	0.445482	-0.00879195	-0.763011	0.0115227	0.649701	-0.00526004	-0.454198	0.011581	0.00735806	1	1
Default<=>Orbito-Affective	Microalbumin_in_urine_30500	0.560682	-0.00673092	-0.581857	0.011568	0.729204	-0.00402404	-0.346199	0.0116235	0.00390708	1	1
Posterior-Multimodal<=>Posterior-Multimodal	Microalbumin_in_urine_30500	0.521172	-0.00759492	-0.641572	0.011838	0.433827	-0.00926043	-0.782705	0.0118313	2.609e-11	2.5203e-07	1
Posterior-Multimodal<=>Ventral-Multimodal	Microalbumin_in_urine_30500	0.521773	-0.00747354	-0.640647	0.0116656	0.513898	-0.00761051	-0.652814	0.011658	1.70182e-11	1.64395e-07	1
Posterior-Multimodal<=>Orbito-Affective	Microalbumin_in_urine_30500	0.836546	-0.00242806	-0.206321	0.0117683	0.871243	-0.00191259	-0.162085	0.0117999	6.79071e-06	0.0655982	1
Ventral-Multimodal<=>Ventral-Multimodal	Microalbumin_in_urine_30500	0.6975	0.00445099	0.388713	0.0114506	0.581838	0.00629958	0.550728	0.0114386	3.34935e-12	3.23547e-08	1
Orbito-Affective<=>Ventral-Multimodal	Microalbumin_in_urine_30500	0.302591	-0.0117563	-1.03097	0.0114031	0.444006	-0.00873837	-0.765491	0.0114154	1.93867e-08	0.000187275	1
Orbito-Affective<=>Orbito-Affective	Microalbumin_in_urine_30500	0.943902	-0.000804121	-0.070369	0.0114272	0.872574	0.00184176	0.160396	0.0114826	0.00429425	1	1
Visual1	Microalbumin_in_urine_30500	0.322437	-0.0100878	-0.989533	0.0101945	0.382424	-0.00893272	-0.873495	0.0102264	1.27185e-05	0.122861	1
Visual2	Microalbumin_in_urine_30500	0.0575736	-0.0180959	-1.89924	0.00952796	0.0773789	-0.0168617	-1.76637	0.009546	3.30308e-07	0.00319078	1
Somatomotor	Microalbumin_in_urine_30500	0.831375	-0.00208975	-0.212946	0.00981354	0.848921	-0.00187681	-0.190502	0.00985192	0.000261226	1	1
Cingulo-Opercular	Microalbumin_in_urine_30500	0.133362	-0.0145567	-1.50115	0.00969703	0.132719	-0.0146166	-1.50364	0.00972078	3.36824e-06	0.0325372	1
Dorsal-Attention	Microalbumin_in_urine_30500	0.119664	-0.0152082	-1.55638	0.00977154	0.133212	-0.0147064	-1.50173	0.00979295	8.93988e-07	0.00863592	1
Language	Microalbumin_in_urine_30500	0.167379	-0.0130351	-1.38082	0.0094401	0.186327	-0.0125026	-1.32165	0.00945983	8.15676e-07	0.00787943	1
Frontoparietal	Microalbumin_in_urine_30500	0.153375	-0.0134042	-1.42787	0.00938755	0.159534	-0.0132436	-1.40679	0.00941402	1.05609e-05	0.102019	1
Auditory	Microalbumin_in_urine_30500	0.401351	-0.00819454	-0.839262	0.00976399	0.419096	-0.00789984	-0.808039	0.00977656	3.19676e-08	0.000308807	1
Default	Microalbumin_in_urine_30500	0.0732204	-0.0163516	-1.79172	0.00912616	0.0692021	-0.0166425	-1.81738	0.00915742	7.14522e-05	0.690228	1
Posterior-Multimodal	Microalbumin_in_urine_30500	0.286187	-0.0107345	-1.06661	0.0100642	0.279233	-0.0109044	-1.08213	0.0100768	3.66141e-08	0.000353692	1
Ventral-Multimodal	Microalbumin_in_urine_30500	0.562693	-0.00584457	-0.578874	0.0100964	0.608506	-0.00517746	-0.512231	0.0101077	1.82416e-08	0.000176214	1
Orbito-Affective	Microalbumin_in_urine_30500	0.280304	-0.0100515	-1.07972	0.00930936	0.253793	-0.0106537	-1.14128	0.00933487	8.63318e-06	0.0833965	1
Mean_Functional_Connectivity	Microalbumin_in_urine_30500	0.346531	-0.0110363	-0.941402	0.0117233	0.270851	-0.0128106	-1.10119	0.0116334	2.49477e-26	2.40995e-22	1
Mean_Amplitude	Microalbumin_in_urine_30500	0.18919	-0.0122013	-1.31311	0.00929192	0.199014	-0.0119544	-1.28449	0.00930676	1.49586e-07	0.001445	1
Visual1<=>Visual1	Potassium_in_urine_30520	0.842074	0.00126511	0.199243	0.00634959	0.940809	-0.000472052	-0.0742545	0.00635723	1.17235e-06	0.0113249	1
Visual1<=>Visual2	Potassium_in_urine_30520	0.819053	0.00145257	0.228765	0.00634962	0.958094	-0.000333606	-0.0525457	0.00634888	7.44892e-15	7.19566e-11	1
Visual1<=>Somatomotor	Potassium_in_urine_30520	0.290753	0.00634395	1.05649	0.00600472	0.511642	0.00393279	0.656292	0.00599244	4.99646e-30	4.82658e-26	1
Visual1<=>Cingulo-Opercular	Potassium_in_urine_30520	0.750668	0.00182282	0.317762	0.00573643	0.772036	-0.0016511	-0.289716	0.00569902	1.81115e-70	1.74957e-66	1
Visual1<=>Dorsal-Attention	Potassium_in_urine_30520	0.724098	0.00224411	0.352991	0.00635743	0.966131	-0.000269537	-0.0424615	0.0063478	1.45203e-25	1.40266e-21	1
Visual1<=>Language	Potassium_in_urine_30520	0.307469	0.00625837	1.02057	0.00613225	0.564202	0.00351766	0.576619	0.00610049	1.27915e-57	1.23566e-53	1
Visual1<=>Frontoparietal	Potassium_in_urine_30520	0.831092	-0.00130826	-0.213303	0.00613334	0.424441	-0.00486782	-0.798753	0.00609427	7.82042e-69	7.55453e-65	1
Visual1<=>Auditory	Potassium_in_urine_30520	0.97531	0.000195088	0.0309492	0.00630349	0.840968	-0.00126067	-0.200658	0.00628268	9.40133e-41	9.08168e-37	1
Visual1<=>Default	Potassium_in_urine_30520	0.543879	0.00386591	0.606965	0.00636924	0.615921	0.00319843	0.501645	0.00637589	1.77267e-07	0.0017124	1
Visual1<=>Posterior-Multimodal	Potassium_in_urine_30520	0.136354	0.00952688	1.48956	0.00639578	0.268861	0.00704532	1.10571	0.00637174	1.1159e-44	1.07796e-40	1
Visual1<=>Ventral-Multimodal	Potassium_in_urine_30520	0.658146	0.0027817	0.44248	0.00628661	0.410144	0.00516618	0.823655	0.00627227	3.00958e-32	2.90725e-28	1
Visual1<=>Orbito-Affective	Potassium_in_urine_30520	0.599941	-0.00330492	-0.524492	0.00630119	0.786475	-0.00170654	-0.270893	0.00629969	5.60467e-16	5.41412e-12	1
Visual2<=>Visual2	Potassium_in_urine_30520	0.158479	0.00845586	1.41025	0.00599601	0.262438	0.0067131	1.12067	0.00599024	3.0343e-21	2.93113e-17	1
Visual2<=>Somatomotor	Potassium_in_urine_30520	0.469351	0.00439365	0.723547	0.00607238	0.704258	0.0023019	0.379584	0.00606427	3.63382e-24	3.51027e-20	1
Visual2<=>Cingulo-Opercular	Potassium_in_urine_30520	0.628448	0.00291427	0.483918	0.00602223	0.894539	0.00079604	0.132564	0.00600494	5.48241e-37	5.29601e-33	1
Visual2<=>Dorsal-Attention	Potassium_in_urine_30520	0.0132571	0.0150854	2.47696	0.00609029	0.0311849	0.0131176	2.15483	0.00608753	2.16566e-17	2.09203e-13	1
Visual2<=>Language	Potassium_in_urine_30520	0.815056	-0.00147646	-0.233911	0.00631206	0.626232	-0.00305614	-0.487043	0.00627489	2.98958e-64	2.88794e-60	1
Visual2<=>Frontoparietal	Potassium_in_urine_30520	0.323988	0.00612616	0.986316	0.00621115	0.580233	0.00341749	0.553052	0.00617933	3.16641e-57	3.05876e-53	1
Visual2<=>Auditory	Potassium_in_urine_30520	0.102621	-0.0104275	-1.63234	0.00638809	0.0787216	-0.011194	-1.75822	0.00636664	3.65205e-41	3.52788e-37	1
Visual2<=>Default	Potassium_in_urine_30520	0.0421672	-0.0122598	-2.03197	0.00603346	0.040383	-0.012351	-2.04992	0.00602513	1.55482e-24	1.50196e-20	1
Visual2<=>Posterior-Multimodal	Potassium_in_urine_30520	0.201744	0.00813547	1.27663	0.00637261	0.333666	0.00614486	0.966775	0.00635604	1.29639e-34	1.25231e-30	1
Visual2<=>Ventral-Multimodal	Potassium_in_urine_30520	0.0195779	-0.0141317	-2.33449	0.00605343	0.0381297	-0.0125201	-2.07357	0.00603796	3.3593e-34	3.24509e-30	1
Visual2<=>Orbito-Affective	Potassium_in_urine_30520	0.0096869	-0.016147	-2.58701	0.00624158	0.0206583	-0.0144206	-2.31432	0.00623102	5.76511e-27	5.5691e-23	1
Somatomotor<=>Somatomotor	Potassium_in_urine_30520	0.0998501	0.00979213	1.64564	0.00595034	0.20618	0.00752713	1.26417	0.00595419	5.93091e-10	5.72926e-06	1
Somatomotor<=>Cingulo-Opercular	Potassium_in_urine_30520	0.06906	0.0109707	1.8181	0.00603413	0.182649	0.00802237	1.33268	0.00601973	7.44117e-33	7.18817e-29	1
Somatomotor<=>Dorsal-Attention	Potassium_in_urine_30520	0.11323	0.00999027	1.58389	0.00630741	0.20573	0.00796401	1.26543	0.00629354	3.50859e-31	3.3893e-27	1
Somatomotor<=>Language	Potassium_in_urine_30520	0.925042	-0.000592738	-0.0940855	0.0063	0.714501	-0.00230101	-0.365822	0.00628996	3.10136e-26	2.99592e-22	1
Somatomotor<=>Frontoparietal	Potassium_in_urine_30520	0.82075	0.00140189	0.226583	0.00618707	0.968129	-0.000246645	-0.0399551	0.00617306	8.45603e-32	8.16852e-28	1
Somatomotor<=>Auditory	Potassium_in_urine_30520	0.838536	0.0012317	0.203769	0.00604463	0.760182	-0.0018383	-0.305245	0.00602236	4.55656e-44	4.40163e-40	1
Somatomotor<=>Default	Potassium_in_urine_30520	0.199681	-0.00800652	-1.28249	0.00624293	0.205836	-0.00790876	-1.26513	0.00625133	8.08327e-06	0.0780844	1
Somatomotor<=>Posterior-Multimodal	Potassium_in_urine_30520	0.0586651	0.0118491	1.89078	0.00626677	0.11338	0.0098854	1.58324	0.00624378	7.34514e-44	7.0954e-40	1
Somatomotor<=>Ventral-Multimodal	Potassium_in_urine_30520	0.278474	-0.00637216	-1.08378	0.00587958	0.356006	-0.00542248	-0.92302	0.00587472	3.03879e-20	2.93547e-16	1
Somatomotor<=>Orbito-Affective	Potassium_in_urine_30520	0.374729	-0.0050251	-0.887667	0.00566102	0.397418	-0.00478538	-0.846255	0.00565477	2.51398e-22	2.4285e-18	1
Cingulo-Opercular<=>Cingulo-Opercular	Potassium_in_urine_30520	0.138893	0.00891192	1.47997	0.00602169	0.329352	0.00584041	0.975439	0.00598747	2.36032e-62	2.28007e-58	1
Cingulo-Opercular<=>Dorsal-Attention	Potassium_in_urine_30520	0.266212	0.00674609	1.11185	0.00606743	0.538147	0.00371565	0.615625	0.00603557	2.27499e-58	2.19764e-54	1
Cingulo-Opercular<=>Language	Potassium_in_urine_30520	0.437913	0.00491157	0.775734	0.00633151	0.672694	0.00266342	0.422458	0.00630457	3.17644e-49	3.06844e-45	1
Cingulo-Opercular<=>Frontoparietal	Potassium_in_urine_30520	0.913919	0.000680002	0.108098	0.00629061	0.826553	-0.00137293	-0.219127	0.00626544	1.09463e-46	1.05741e-42	1
Cingulo-Opercular<=>Auditory	Potassium_in_urine_30520	0.801015	0.00155156	0.252036	0.00615608	0.798597	-0.00156101	-0.255166	0.00611762	8.46804e-68	8.18012e-64	1
Cingulo-Opercular<=>Default	Potassium_in_urine_30520	0.773196	-0.00181917	-0.288199	0.00631219	0.67928	-0.00260835	-0.41345	0.00630873	4.19509e-18	4.05246e-14	1
Cingulo-Opercular<=>Posterior-Multimodal	Potassium_in_urine_30520	0.0726004	0.0105618	1.79541	0.00588269	0.194931	0.00757612	1.29616	0.00584504	2.76951e-69	2.67535e-65	1
Cingulo-Opercular<=>Ventral-Multimodal	Potassium_in_urine_30520	0.76264	-0.00181049	-0.30202	0.00599461	0.919058	-0.000608021	-0.101622	0.00598316	6.32709e-29	6.11197e-25	1
Cingulo-Opercular<=>Orbito-Affective	Potassium_in_urine_30520	0.508492	0.00389263	0.661197	0.00588725	0.462901	0.00429327	0.73409	0.00584842	5.39674e-71	5.21325e-67	1
Dorsal-Attention<=>Dorsal-Attention	Potassium_in_urine_30520	2.18171e-06	0.0292234	4.73693	0.00616928	1.41842e-05	0.0267361	4.34185	0.00615777	1.82794e-28	1.76579e-24	0.0210754
Dorsal-Attention<=>Language	Potassium_in_urine_30520	0.827345	0.00139046	0.21811	0.00637503	0.95821	-0.000332609	-0.0524008	0.00634739	8.16262e-50	7.88509e-46	1
Dorsal-Attention<=>Frontoparietal	Potassium_in_urine_30520	0.0048558	0.0175802	2.8167	0.00624144	0.0206213	0.0143639	2.31499	0.00620473	3.80208e-64	3.67281e-60	1
Dorsal-Attention<=>Auditory	Potassium_in_urine_30520	0.020876	-0.0146737	-2.31037	0.00635125	0.0120254	-0.0159078	-2.51158	0.00633376	5.8573e-36	5.65815e-32	1
Dorsal-Attention<=>Default	Potassium_in_urine_30520	0.0183257	-0.0142809	-2.35913	0.00605345	0.0191191	-0.01417	-2.34335	0.00604688	3.26074e-22	3.14988e-18	1
Dorsal-Attention<=>Posterior-Multimodal	Potassium_in_urine_30520	0.0910667	0.0107639	1.68986	0.00636967	0.168818	0.00874188	1.37605	0.00635288	7.24413e-35	6.99783e-31	1
Dorsal-Attention<=>Ventral-Multimodal	Potassium_in_urine_30520	0.00598073	-0.0168598	-2.74907	0.0061329	0.0127048	-0.0152677	-2.49212	0.00612641	4.69918e-22	4.5394e-18	1
Dorsal-Attention<=>Orbito-Affective	Potassium_in_urine_30520	0.000687208	-0.0210723	-3.39506	0.00620675	0.00125559	-0.0200206	-3.22631	0.00620542	1.25984e-15	1.217e-11	1
Language<=>Language	Potassium_in_urine_30520	0.744098	0.00202432	0.326435	0.0062013	0.910198	-0.00069681	-0.11279	0.00617793	8.85101e-45	8.55007e-41	1
Language<=>Frontoparietal	Potassium_in_urine_30520	0.655114	0.00281566	0.446675	0.0063036	0.951174	0.000384336	0.0612336	0.00627655	3.43536e-49	3.31856e-45	1
Language<=>Auditory	Potassium_in_urine_30520	0.600222	0.00330421	0.524088	0.00630468	0.957945	-0.000330132	-0.0527328	0.00626047	7.95168e-75	7.68132e-71	1
Language<=>Default	Potassium_in_urine_30520	0.395974	0.0053187	0.848848	0.00626578	0.653394	0.00280796	0.449058	0.00625299	7.29174e-30	7.04382e-26	1
Language<=>Posterior-Multimodal	Potassium_in_urine_30520	0.790875	0.00162739	0.265177	0.00613701	0.792947	-0.0016009	-0.262488	0.00609893	1.68562e-67	1.62831e-63	1
Language<=>Ventral-Multimodal	Potassium_in_urine_30520	0.276111	-0.00662385	-1.08912	0.00608183	0.294359	-0.00635691	-1.04863	0.00606211	3.32019e-40	3.2073e-36	1
Language<=>Orbito-Affective	Potassium_in_urine_30520	0.761005	-0.00188252	-0.304165	0.00618915	0.735347	-0.00208132	-0.338026	0.00615729	1.99702e-57	1.92912e-53	1
Frontoparietal<=>Frontoparietal	Potassium_in_urine_30520	0.0490169	0.0123731	1.96854	0.00628539	0.153191	0.00893415	1.4284	0.00625468	3.46749e-55	3.3496e-51	1
Frontoparietal<=>Auditory	Potassium_in_urine_30520	0.46754	-0.00449726	-0.726499	0.00619031	0.302227	-0.00635975	-1.03169	0.00616439	2.74928e-48	2.6558e-44	1
Frontoparietal<=>Default	Potassium_in_urine_30520	0.665254	-0.00270643	-0.432676	0.00625509	0.567027	-0.00358435	-0.572443	0.0062615	1.56855e-07	0.00151522	1
Frontoparietal<=>Posterior-Multimodal	Potassium_in_urine_30520	0.711011	0.00228529	0.370502	0.00616809	0.898461	-0.000782149	-0.127607	0.00612937	3.3877e-68	3.27252e-64	1
Frontoparietal<=>Ventral-Multimodal	Potassium_in_urine_30520	0.381094	-0.00520846	-0.875897	0.00594643	0.61198	-0.00300985	-0.507255	0.00593359	6.82146e-31	6.58953e-27	1
Frontoparietal<=>Orbito-Affective	Potassium_in_urine_30520	0.494307	-0.00405058	-0.683484	0.00592637	0.643692	-0.00273355	-0.462549	0.00590975	2.83069e-36	2.73445e-32	1
Auditory<=>Auditory	Potassium_in_urine_30520	0.0133362	0.0152501	2.47484	0.00616204	0.0915091	0.0102665	1.68756	0.00608368	3.57077e-132	3.44937e-128	1
Auditory<=>Default	Potassium_in_urine_30520	0.0697504	0.0112276	1.81361	0.00619079	0.153062	0.00881398	1.42884	0.00616862	4.2128e-43	4.06956e-39	1
Auditory<=>Posterior-Multimodal	Potassium_in_urine_30520	0.685779	-0.00253327	-0.404594	0.00626127	0.40585	-0.00518122	-0.831233	0.00623318	1.65337e-51	1.59716e-47	1
Auditory<=>Ventral-Multimodal	Potassium_in_urine_30520	0.514792	0.00411206	0.651404	0.00631261	0.460825	0.00464756	0.7375	0.00630177	3.12897e-27	3.02258e-23	1
Auditory<=>Orbito-Affective	Potassium_in_urine_30520	0.101394	0.00972713	1.63819	0.00593771	0.0774958	0.0104074	1.76548	0.00589496	8.50087e-77	8.21184e-73	1
Default<=>Default	Potassium_in_urine_30520	0.00274167	0.0173568	2.99561	0.0057941	0.00719385	0.0155323	2.68796	0.0057785	2.15592e-35	2.08262e-31	1
Posterior-Multimodal<=>Default	Potassium_in_urine_30520	0.160002	-0.00898121	-1.40511	0.00639184	0.12515	-0.00981887	-1.53356	0.00640266	0.000391458	1	1
Default<=>Ventral-Multimodal	Potassium_in_urine_30520	0.0943212	0.0103503	1.67309	0.0061863	0.112333	0.00983897	1.58785	0.00619641	0.000221649	1	1
Default<=>Orbito-Affective	Potassium_in_urine_30520	0.0316253	0.0134878	2.14924	0.00627563	0.0389454	0.0129702	2.06487	0.00628135	3.16945e-08	0.000306169	1
Posterior-Multimodal<=>Posterior-Multimodal	Potassium_in_urine_30520	0.0940788	0.0105363	1.67433	0.00629286	0.226023	0.00757944	1.2107	0.00626039	1.45507e-57	1.4056e-53	1
Posterior-Multimodal<=>Ventral-Multimodal	Potassium_in_urine_30520	0.00732446	-0.0166192	-2.68194	0.00619673	0.0144217	-0.015085	-2.44676	0.00616529	8.5034e-57	8.21429e-53	1
Posterior-Multimodal<=>Orbito-Affective	Potassium_in_urine_30520	0.020593	-0.0145268	-2.31551	0.00627369	0.0247507	-0.014065	-2.24541	0.0062639	4.4146e-26	4.2645e-22	1
Ventral-Multimodal<=>Ventral-Multimodal	Potassium_in_urine_30520	0.0246104	0.013715	2.2476	0.00610207	0.051933	0.0118295	1.94378	0.00608583	3.75326e-35	3.62565e-31	1
Orbito-Affective<=>Ventral-Multimodal	Potassium_in_urine_30520	0.0409172	0.0124881	2.04447	0.0061082	0.0487743	0.0120036	1.97066	0.00609116	4.51724e-36	4.36366e-32	1
Orbito-Affective<=>Orbito-Affective	Potassium_in_urine_30520	0.0370015	0.0127291	2.08586	0.00610259	0.0395046	0.0125593	2.059	0.00609973	1.92109e-17	1.85578e-13	1
Visual1	Potassium_in_urine_30520	0.0659855	0.00982575	1.8386	0.00534414	0.133488	0.00799931	1.50054	0.00533096	9.03241e-33	8.72531e-29	1
Visual2	Potassium_in_urine_30520	0.000755692	0.0168587	3.36895	0.00500415	0.00202774	0.015405	3.08647	0.00499116	2.31206e-34	2.23345e-30	1
Somatomotor	Potassium_in_urine_30520	0.0130041	0.0128193	2.48383	0.00516107	0.0203906	0.0119471	2.31923	0.00515133	1.63305e-28	1.57753e-24	1
Cingulo-Opercular	Potassium_in_urine_30520	0.0355477	0.0107497	2.10218	0.00511359	0.060856	0.00956667	1.87463	0.00510324	1.51117e-29	1.45979e-25	1
Dorsal-Attention	Potassium_in_urine_30520	4.08706e-05	0.0210921	4.10324	0.00514035	0.000174576	0.0192509	3.75379	0.00512838	2.17182e-32	2.09798e-28	0.39481
Language	Potassium_in_urine_30520	0.00935469	0.0129862	2.59901	0.00499657	0.0172386	0.0118756	2.38174	0.0049861	2.35645e-30	2.27633e-26	1
Frontoparietal	Potassium_in_urine_30520	0.00958997	0.0128436	2.59047	0.004958	0.0173118	0.0117815	2.38018	0.00494986	8.24766e-27	7.96724e-23	1
Auditory	Potassium_in_urine_30520	0.140371	0.00763126	1.47446	0.00517563	0.266204	0.00574142	1.11187	0.00516374	6.25087e-32	6.03834e-28	1
Default	Potassium_in_urine_30520	0.0465592	0.00957485	1.99039	0.00481055	0.064431	0.00888695	1.84927	0.00480566	9.26482e-22	8.94981e-18	1
Posterior-Multimodal	Potassium_in_urine_30520	0.0227404	0.0120132	2.27791	0.00527377	0.0565205	0.0100374	1.90709	0.00526318	1.66589e-29	1.60925e-25	1
Ventral-Multimodal	Potassium_in_urine_30520	0.00878992	0.0138865	2.62033	0.00529953	0.017431	0.0125701	2.37765	0.00528679	5.9904e-33	5.78673e-29	1
Orbito-Affective	Potassium_in_urine_30520	0.124216	0.00757065	1.53737	0.00492442	0.171749	0.00672858	1.36665	0.00492343	1.34845e-15	1.3026e-11	1
Mean_Functional_Connectivity	Potassium_in_urine_30520	0.270902	0.00693907	1.10101	0.00630244	0.634909	0.00296709	0.474834	0.0062487	8.38743e-90	8.10226e-86	1
Mean_Amplitude	Potassium_in_urine_30520	0.0122989	0.0121947	2.50363	0.00487081	0.0261853	0.0108013	2.22359	0.00485762	1.91202e-35	1.84702e-31	1
Visual1<=>Visual1	Albumin_30600	0.788923	-0.0018101	-0.267712	0.00676136	0.749504	0.00217089	0.319297	0.00679896	3.17545e-06	0.0306749	1
Visual1<=>Visual2	Albumin_30600	0.693849	0.00265815	0.393643	0.00675269	0.353332	0.00629647	0.928166	0.00678378	3.05661e-11	2.95268e-07	1
Visual1<=>Somatomotor	Albumin_30600	0.58147	0.00352522	0.551246	0.00639499	0.267244	0.00711399	1.10946	0.00641212	6.89584e-24	6.66139e-20	1
Visual1<=>Cingulo-Opercular	Albumin_30600	0.935055	0.000498623	0.0814881	0.00611897	0.326184	0.00599661	0.98185	0.00610746	6.39305e-60	6.17568e-56	1
Visual1<=>Dorsal-Attention	Albumin_30600	0.473749	0.00484332	0.716404	0.00676059	0.188495	0.00891765	1.31508	0.00678105	1.90546e-21	1.84068e-17	1
Visual1<=>Language	Albumin_30600	0.79842	0.00166839	0.255396	0.00653258	0.402339	0.00546584	0.837468	0.00652663	1.07841e-51	1.04174e-47	1
Visual1<=>Frontoparietal	Albumin_30600	0.781239	-0.00181471	-0.277708	0.00653459	0.52871	0.00410781	0.629986	0.00652047	3.53387e-62	3.41372e-58	1
Visual1<=>Auditory	Albumin_30600	0.644862	-0.00309798	-0.460918	0.00672133	0.848528	0.00128482	0.190999	0.00672684	7.85567e-38	7.58858e-34	1
Visual1<=>Default	Albumin_30600	0.0832038	-0.0117075	-1.73247	0.00675771	0.101698	-0.0111212	-1.63674	0.00679469	1.80314e-06	0.0174184	1
Visual1<=>Posterior-Multimodal	Albumin_30600	0.991458	-7.29882e-05	-0.0107061	0.00681742	0.607787	0.00350103	0.513243	0.00682139	1.25441e-39	1.21176e-35	1
Visual1<=>Ventral-Multimodal	Albumin_30600	0.8095	-0.00161151	-0.241073	0.00668475	0.302805	-0.00690056	-1.03046	0.00669658	1.24904e-30	1.20657e-26	1
Visual1<=>Orbito-Affective	Albumin_30600	0.44412	-0.00512224	-0.765269	0.00669339	0.136061	-0.0100166	-1.49068	0.00671951	6.85617e-16	6.62306e-12	1
Visual2<=>Visual2	Albumin_30600	0.479837	-0.00450384	-0.706576	0.00637418	0.970026	-0.000240381	-0.0375756	0.00639727	2.32319e-17	2.2442e-13	1
Visual2<=>Somatomotor	Albumin_30600	0.352637	0.00601462	0.929506	0.00647078	0.170203	0.00890358	1.3716	0.0064914	2.77656e-20	2.68215e-16	1
Visual2<=>Cingulo-Opercular	Albumin_30600	0.773139	0.00184963	0.288275	0.00641619	0.520987	0.00412435	0.641835	0.00642587	1.72251e-32	1.66395e-28	1
Visual2<=>Dorsal-Attention	Albumin_30600	0.426777	-0.0051421	-0.794734	0.00647022	0.847482	-0.00124985	-0.192335	0.0064983	9.07299e-13	8.76451e-09	1
Visual2<=>Language	Albumin_30600	0.152736	0.00960159	1.42998	0.00671448	0.16245	0.0093626	1.39693	0.00670229	1.8328e-59	1.77049e-55	1
Visual2<=>Frontoparietal	Albumin_30600	0.655146	-0.00295958	-0.44663	0.00662645	0.873235	0.00105606	0.159552	0.00661891	1.24824e-53	1.2058e-49	1
Visual2<=>Auditory	Albumin_30600	0.896177	-0.000889235	-0.130493	0.0068144	0.892992	0.000917491	0.13452	0.00682047	2.45313e-37	2.36972e-33	1
Visual2<=>Default	Albumin_30600	0.39369	-0.00548003	-0.852961	0.00642472	0.281456	-0.0069401	-1.07708	0.00644344	3.27372e-22	3.16241e-18	1
Visual2<=>Posterior-Multimodal	Albumin_30600	0.400574	-0.00569833	-0.840612	0.00677879	0.683079	-0.00277356	-0.40827	0.00679345	1.69316e-27	1.63559e-23	1
Visual2<=>Ventral-Multimodal	Albumin_30600	0.415758	-0.00523949	-0.813817	0.00643816	0.0798741	-0.0112969	-1.7515	0.00644984	3.09466e-30	2.98944e-26	1
Visual2<=>Orbito-Affective	Albumin_30600	0.499183	-0.0044884	-0.675786	0.00664175	0.111426	-0.0106021	-1.59188	0.00666012	2.78755e-23	2.69277e-19	1
Somatomotor<=>Somatomotor	Albumin_30600	0.594179	-0.00337042	-0.532798	0.0063259	0.903592	0.000769924	0.121126	0.00635638	5.28682e-10	5.10707e-06	1
Somatomotor<=>Cingulo-Opercular	Albumin_30600	0.28966	-0.00681992	-1.05889	0.00644061	0.780741	-0.00179576	-0.278357	0.00645126	1.42198e-31	1.37364e-27	1
Somatomotor<=>Dorsal-Attention	Albumin_30600	0.272552	0.00737139	1.09723	0.00671816	0.121333	0.0104313	1.54926	0.00673306	3.28036e-27	3.16883e-23	1
Somatomotor<=>Language	Albumin_30600	0.551583	0.00400311	0.595399	0.00672341	0.257555	0.00762959	1.13222	0.00673862	8.8066e-27	8.50718e-23	1
Somatomotor<=>Frontoparietal	Albumin_30600	0.729184	0.00228547	0.346215	0.00660132	0.308882	0.00673009	1.01759	0.00661372	1.05019e-29	1.01448e-25	1
Somatomotor<=>Auditory	Albumin_30600	0.18486	-0.00853832	-1.32598	0.00643925	0.614061	-0.00324863	-0.504291	0.00644197	4.92665e-41	4.75914e-37	1
Somatomotor<=>Default	Albumin_30600	0.438083	0.00515108	0.775447	0.00664272	0.387223	0.00577532	0.864681	0.00667913	2.10712e-06	0.0203548	1
Somatomotor<=>Posterior-Multimodal	Albumin_30600	0.383121	0.00584041	0.872177	0.00669636	0.216655	0.00828063	1.23551	0.00670221	3.12844e-37	3.02208e-33	1
Somatomotor<=>Ventral-Multimodal	Albumin_30600	0.950913	0.000383538	0.0615609	0.00623022	0.597728	-0.00329975	-0.527678	0.00625334	1.05965e-16	1.02362e-12	1
Somatomotor<=>Orbito-Affective	Albumin_30600	0.20886	-0.00757092	-1.25674	0.00602425	0.0546929	-0.011613	-1.92141	0.006044	6.10971e-20	5.90198e-16	1
Cingulo-Opercular<=>Cingulo-Opercular	Albumin_30600	0.057965	-0.0121796	-1.89606	0.00642363	0.418276	-0.00519115	-0.80943	0.00641335	1.01945e-57	9.84785e-54	1
Cingulo-Opercular<=>Dorsal-Attention	Albumin_30600	0.725417	0.00227744	0.351232	0.00648414	0.343286	0.0061394	0.947712	0.00647813	6.61677e-52	6.3918e-48	1
Cingulo-Opercular<=>Language	Albumin_30600	0.668019	-0.00289698	-0.428874	0.00675484	0.685156	0.00273794	0.405442	0.00675296	6.84109e-47	6.6085e-43	1
Cingulo-Opercular<=>Frontoparietal	Albumin_30600	0.971526	-0.000239479	-0.035695	0.00670904	0.444234	0.00513282	0.765076	0.0067089	5.55587e-45	5.36697e-41	1
Cingulo-Opercular<=>Auditory	Albumin_30600	0.335389	-0.00631009	-0.963336	0.00655025	0.988432	9.47577e-05	0.014499	0.00653548	7.30895e-63	7.06044e-59	1
Cingulo-Opercular<=>Default	Albumin_30600	0.206921	0.00847957	1.26211	0.00671854	0.101786	0.0110333	1.63632	0.00674278	2.48915e-17	2.40452e-13	1
Cingulo-Opercular<=>Posterior-Multimodal	Albumin_30600	0.912764	0.000687837	0.109554	0.00627855	0.469365	0.0045336	0.723525	0.00626599	3.68862e-61	3.56321e-57	1
Cingulo-Opercular<=>Ventral-Multimodal	Albumin_30600	0.294457	0.00667692	1.04842	0.00636857	0.718859	0.00229803	0.359988	0.00638362	3.85575e-26	3.72466e-22	1
Cingulo-Opercular<=>Orbito-Affective	Albumin_30600	0.895669	-0.0008195	-0.131136	0.00624924	0.4124	-0.00511333	-0.819693	0.0062381	5.63947e-59	5.44773e-55	1
Dorsal-Attention<=>Dorsal-Attention	Albumin_30600	0.280504	-0.00705488	-1.07921	0.00653706	0.727	-0.00228866	-0.349123	0.00655546	6.84156e-23	6.60895e-19	1
Dorsal-Attention<=>Language	Albumin_30600	0.0139608	0.0167234	2.45846	0.00680239	0.00983698	0.0175557	2.58173	0.0068	3.54478e-47	3.42426e-43	1
Dorsal-Attention<=>Frontoparietal	Albumin_30600	0.989218	9.00225e-05	0.0135134	0.00666171	0.448149	0.00504327	0.758517	0.00664885	3.57885e-60	3.45717e-56	1
Dorsal-Attention<=>Auditory	Albumin_30600	0.699872	-0.00260665	-0.385498	0.00676178	0.920039	-0.000679653	-0.100385	0.00677045	6.73112e-34	6.50226e-30	1
Dorsal-Attention<=>Default	Albumin_30600	0.389183	0.00554387	0.861117	0.006438	0.435222	0.00503926	0.780301	0.0064581	9.33691e-21	9.01946e-17	1
Dorsal-Attention<=>Posterior-Multimodal	Albumin_30600	0.561597	-0.00393856	-0.58048	0.00678501	0.869335	-0.00111836	-0.164506	0.00679832	4.07704e-29	3.93842e-25	1
Dorsal-Attention<=>Ventral-Multimodal	Albumin_30600	0.24723	-0.0075443	-1.15713	0.00651982	0.0996047	-0.010775	-1.64684	0.00654281	5.76749e-18	5.5714e-14	1
Dorsal-Attention<=>Orbito-Affective	Albumin_30600	0.191396	-0.00861546	-1.3065	0.00659431	0.0464932	-0.013186	-1.991	0.00662279	6.85597e-13	6.62286e-09	1
Language<=>Language	Albumin_30600	0.577632	-0.00367982	-0.556855	0.00660822	0.736925	0.00222096	0.335932	0.00661134	1.68389e-40	1.62664e-36	1
Language<=>Frontoparietal	Albumin_30600	0.808426	0.00162635	0.242461	0.0067077	0.285792	0.00715755	1.06742	0.00670545	3.34461e-47	3.23089e-43	1
Language<=>Auditory	Albumin_30600	0.0200843	-0.015597	-2.32493	0.00670857	0.237838	-0.00789657	-1.18044	0.00668952	6.77824e-68	6.54778e-64	1
Language<=>Default	Albumin_30600	0.302978	-0.00685129	-1.03009	0.00665115	0.785778	-0.00181168	-0.2718	0.00666548	9.88982e-28	9.55357e-24	1
Language<=>Posterior-Multimodal	Albumin_30600	0.118479	0.0102146	1.56125	0.00654257	0.0325078	0.0139521	2.13824	0.00652506	9.16853e-67	8.8568e-63	1
Language<=>Ventral-Multimodal	Albumin_30600	0.65726	-0.0028601	-0.443705	0.00644595	0.439055	-0.00499402	-0.773803	0.00645386	1.61939e-34	1.56433e-30	1
Language<=>Orbito-Affective	Albumin_30600	0.549984	-0.0039211	-0.597794	0.00655929	0.354396	-0.00606675	-0.926116	0.00655074	5.54582e-55	5.35726e-51	1
Frontoparietal<=>Frontoparietal	Albumin_30600	0.700149	-0.00257136	-0.385124	0.00667671	0.588896	0.00360451	0.540444	0.00666953	3.65553e-53	3.53124e-49	1
Frontoparietal<=>Auditory	Albumin_30600	0.835653	-0.00136931	-0.20746	0.00660034	0.611335	0.00335467	0.508176	0.0066014	1.03047e-42	9.95432e-39	1
Frontoparietal<=>Default	Albumin_30600	0.812214	-0.0015757	-0.237574	0.00663246	0.915638	0.000706208	0.10593	0.00666672	5.30659e-08	0.000512616	1
Frontoparietal<=>Posterior-Multimodal	Albumin_30600	0.621859	0.00324425	0.493225	0.00657763	0.197666	0.0084508	1.28827	0.00655981	1.34792e-66	1.30209e-62	1
Frontoparietal<=>Ventral-Multimodal	Albumin_30600	0.841628	-0.00125997	-0.199814	0.00630572	0.457535	-0.00469364	-0.742924	0.00631778	1.87991e-29	1.81599e-25	1
Frontoparietal<=>Orbito-Affective	Albumin_30600	0.57066	-0.00357354	-0.567087	0.00630157	0.163869	-0.00878331	-1.39222	0.00630885	2.46371e-35	2.37995e-31	1
Auditory<=>Auditory	Albumin_30600	0.197334	-0.00845289	-1.28922	0.00655658	0.861018	0.00113831	0.175081	0.00650161	1.08784e-117	1.05085e-113	1
Auditory<=>Default	Albumin_30600	0.401642	-0.00552868	-0.838707	0.0065919	0.848891	-0.00125703	-0.190536	0.00659737	8.22616e-38	7.94647e-34	1
Auditory<=>Posterior-Multimodal	Albumin_30600	0.948263	-0.000433501	-0.0648895	0.00668061	0.499225	0.00451274	0.67572	0.00667842	8.25032e-47	7.96981e-43	1
Auditory<=>Ventral-Multimodal	Albumin_30600	0.301206	0.00691969	1.03387	0.00669297	0.553532	0.00397469	0.592484	0.00670851	1.7177e-26	1.65929e-22	1
Auditory<=>Orbito-Affective	Albumin_30600	0.0908731	0.0106805	1.69088	0.00631654	0.210668	0.00788371	1.25177	0.00629807	1.97957e-68	1.91227e-64	1
Default<=>Default	Albumin_30600	0.0840515	-0.010648	-1.72772	0.00616305	0.237895	-0.00728729	-1.18029	0.00617413	2.3078e-30	2.22934e-26	1
Posterior-Multimodal<=>Default	Albumin_30600	0.929429	0.000602274	0.0885643	0.00680041	0.800586	0.00172808	0.252592	0.00684138	0.000599325	1	1
Default<=>Ventral-Multimodal	Albumin_30600	0.549678	0.00392252	0.598252	0.00655663	0.31779	0.00658925	0.999031	0.00659564	0.000262102	1	1
Default<=>Orbito-Affective	Albumin_30600	0.777882	-0.00187908	-0.282083	0.00666143	0.853221	0.00123898	0.185012	0.00669675	2.55487e-07	0.002468	1
Posterior-Multimodal<=>Posterior-Multimodal	Albumin_30600	0.946764	-0.000447546	-0.0667716	0.00670263	0.699194	0.00258835	0.386414	0.00669837	2.9739e-49	2.87279e-45	1
Posterior-Multimodal<=>Ventral-Multimodal	Albumin_30600	0.593178	-0.00351799	-0.534244	0.006585	0.241344	-0.00771071	-1.17166	0.00658099	3.98798e-49	3.85239e-45	1
Posterior-Multimodal<=>Orbito-Affective	Albumin_30600	0.115028	-0.0104919	-1.57605	0.0066571	0.0636791	-0.01238	-1.85451	0.00667561	5.33332e-23	5.15198e-19	1
Ventral-Multimodal<=>Ventral-Multimodal	Albumin_30600	0.718548	0.00233699	0.360404	0.00648435	0.151728	0.00931066	1.4335	0.00649504	2.37739e-31	2.29656e-27	1
Orbito-Affective<=>Ventral-Multimodal	Albumin_30600	0.491741	0.00445072	0.687554	0.00647326	0.0756011	0.0115212	1.77688	0.00648397	1.92109e-31	1.85577e-27	1
Orbito-Affective<=>Orbito-Affective	Albumin_30600	0.233949	0.00771855	1.19028	0.00648465	0.053638	0.0125633	1.92985	0.00650999	1.61769e-15	1.56269e-11	1
Visual1	Albumin_30600	0.000331236	-0.0204176	-3.59011	0.00568718	0.0114957	-0.0144075	-2.52747	0.00570038	1.6986e-26	1.64085e-22	1
Visual2	Albumin_30600	0.000466653	-0.0186494	-3.49971	0.00532884	0.0128834	-0.01328	-2.48718	0.00533941	5.11914e-29	4.94509e-25	1
Somatomotor	Albumin_30600	0.0115441	-0.0138885	-2.52599	0.00549823	0.0952033	-0.00919953	-1.66864	0.0055132	2.92107e-23	2.82176e-19	1
Cingulo-Opercular	Albumin_30600	0.00193759	-0.016863	-3.1	0.00543967	0.0245587	-0.0122621	-2.24842	0.00545364	8.82447e-25	8.52443e-21	1
Dorsal-Attention	Albumin_30600	5.9311e-05	-0.0219812	-4.0163	0.005473	0.00211478	-0.0168696	-3.07398	0.00548788	4.31992e-24	4.17305e-20	0.572944
Language	Albumin_30600	0.00676903	-0.0144077	-2.70825	0.00531994	0.0632062	-0.00991069	-1.85783	0.00533455	1.13875e-23	1.10003e-19	1
Frontoparietal	Albumin_30600	4.92799e-05	-0.0214106	-4.0598	0.00527382	0.0016559	-0.0166415	-3.14626	0.00528932	7.31481e-22	7.0661e-18	0.476044
Auditory	Albumin_30600	0.00803092	-0.0146106	-2.651	0.00551134	0.0605132	-0.0103728	-1.87713	0.00552589	2.82849e-24	2.73232e-20	1
Default	Albumin_30600	0.000383244	-0.0181881	-3.55189	0.00512067	0.00698787	-0.0138627	-2.69767	0.00513879	3.58785e-18	3.46586e-14	1
Posterior-Multimodal	Albumin_30600	0.00472046	-0.0158424	-2.8258	0.00560634	0.0306984	-0.0121458	-2.1611	0.00562019	3.58129e-25	3.45953e-21	1
Ventral-Multimodal	Albumin_30600	0.427312	-0.00447656	-0.793814	0.00563931	0.949434	0.000358278	0.063418	0.00564947	3.79685e-30	3.66775e-26	1
Orbito-Affective	Albumin_30600	0.0182084	-0.012395	-2.36152	0.00524874	0.098068	-0.00872201	-1.65436	0.00527213	2.74608e-12	2.65271e-08	1
Mean_Functional_Connectivity	Albumin_30600	0.68141	-0.00276727	-0.410545	0.00674049	0.583948	0.003675	0.547635	0.00671068	5.2125e-82	5.03527e-78	1
Mean_Amplitude	Albumin_30600	0.000533207	-0.0179732	-3.46399	0.00518858	0.0117072	-0.0131059	-2.52105	0.00519859	2.58715e-29	2.49919e-25	1
Visual1<=>Visual1	Direct_bilirubin_30660	0.0414831	0.0140246	2.03879	0.00687887	0.0565704	0.0131657	1.90672	0.00690488	2.6168e-05	0.252783	1
Visual1<=>Visual2	Direct_bilirubin_30660	0.39553	0.00583811	0.849649	0.00687121	0.496106	0.00468956	0.680641	0.00688991	1.32439e-10	1.27936e-06	1
Visual1<=>Somatomotor	Direct_bilirubin_30660	0.0584862	0.0123246	1.89214	0.00651361	0.0986366	0.0107597	1.65157	0.00651484	1.13733e-26	1.09867e-22	1
Visual1<=>Cingulo-Opercular	Direct_bilirubin_30660	0.313364	0.00629621	1.00821	0.00624493	0.49748	0.00422026	0.678471	0.00622025	5.04317e-58	4.8717e-54	1
Visual1<=>Dorsal-Attention	Direct_bilirubin_30660	0.0388572	0.0142686	2.06582	0.00690697	0.0694531	0.0125529	1.81555	0.00691411	5.86163e-21	5.66233e-17	1
Visual1<=>Language	Direct_bilirubin_30660	0.109276	0.0107021	1.60152	0.00668244	0.241504	0.00780409	1.17127	0.00666294	7.90247e-50	7.63378e-46	1
Visual1<=>Frontoparietal	Direct_bilirubin_30660	0.321791	0.00662041	0.990806	0.00668184	0.528758	0.00419102	0.629913	0.00665333	1.70072e-60	1.6429e-56	1
Visual1<=>Auditory	Direct_bilirubin_30660	0.677096	0.00284868	0.416435	0.00684064	0.934429	-0.000562063	-0.0822752	0.0068315	1.11301e-37	1.07517e-33	1
Visual1<=>Default	Direct_bilirubin_30660	0.918079	-0.000707928	-0.102855	0.00688276	0.925516	-0.000645675	-0.0934891	0.00690642	8.14911e-07	0.00787204	1
Visual1<=>Posterior-Multimodal	Direct_bilirubin_30660	0.0055603	0.0192446	2.77292	0.00694018	0.00711771	0.0186466	2.69154	0.00692783	4.55722e-41	4.40228e-37	1
Visual1<=>Ventral-Multimodal	Direct_bilirubin_30660	0.0431666	-0.0138101	-2.02221	0.0068292	0.0913132	-0.0115327	-1.68859	0.00682981	6.35535e-27	6.13927e-23	1
Visual1<=>Orbito-Affective	Direct_bilirubin_30660	0.0396406	-0.014059	-2.0576	0.00683272	0.0817342	-0.011918	-1.74079	0.00684629	1.40948e-14	1.36156e-10	1
Visual2<=>Visual2	Direct_bilirubin_30660	0.511578	0.00427777	0.656393	0.00651708	0.368206	0.00587403	0.899858	0.00652772	5.5361e-17	5.34787e-13	1
Visual2<=>Somatomotor	Direct_bilirubin_30660	0.0627894	0.0122352	1.86078	0.00657534	0.141893	0.00966905	1.46883	0.00658281	3.78032e-20	3.65179e-16	1
Visual2<=>Cingulo-Opercular	Direct_bilirubin_30660	0.066966	0.0120118	1.83199	0.0065567	0.163688	0.00912972	1.39282	0.00655483	6.10517e-30	5.89759e-26	1
Visual2<=>Dorsal-Attention	Direct_bilirubin_30660	0.161077	0.00926819	1.4015	0.00661302	0.142535	0.00972011	1.46647	0.00662824	5.71986e-13	5.52538e-09	1
Visual2<=>Language	Direct_bilirubin_30660	0.054374	0.0132514	1.92395	0.00688762	0.186461	0.00906619	1.32116	0.00686228	5.53717e-56	5.34891e-52	1
Visual2<=>Frontoparietal	Direct_bilirubin_30660	0.296551	0.00706687	1.04388	0.0067698	0.571863	0.00381553	0.565319	0.00674934	1.32839e-50	1.28322e-46	1
Visual2<=>Auditory	Direct_bilirubin_30660	0.186801	0.0091733	1.32014	0.00694871	0.562674	0.00401843	0.578883	0.00694169	2.62413e-35	2.53491e-31	1
Visual2<=>Default	Direct_bilirubin_30660	0.739178	-0.00218483	-0.332946	0.00656212	0.404514	-0.00547575	-0.833602	0.00656878	5.51972e-21	5.33205e-17	1
Visual2<=>Posterior-Multimodal	Direct_bilirubin_30660	0.341706	0.00659142	0.95082	0.00693236	0.388758	0.00597333	0.861889	0.00693051	1.09216e-29	1.05502e-25	1
Visual2<=>Ventral-Multimodal	Direct_bilirubin_30660	0.123193	-0.0101464	-1.54157	0.00658185	0.187226	-0.00868207	-1.31887	0.00658295	8.28804e-27	8.00625e-23	1
Visual2<=>Orbito-Affective	Direct_bilirubin_30660	0.27153	-0.00746429	-1.09957	0.00678835	0.314192	-0.00683848	-1.00649	0.00679439	1.01052e-21	9.7616e-18	1
Somatomotor<=>Somatomotor	Direct_bilirubin_30660	0.925823	-0.00060337	-0.0931026	0.0064807	0.896679	-0.000843979	-0.129859	0.00649918	7.67979e-10	7.41868e-06	1
Somatomotor<=>Cingulo-Opercular	Direct_bilirubin_30660	0.98216	0.000147722	0.0223608	0.00660629	0.968533	0.000260567	0.0394484	0.00660527	4.28713e-29	4.14136e-25	1
Somatomotor<=>Dorsal-Attention	Direct_bilirubin_30660	0.627456	0.00332576	0.485317	0.00685277	0.998411	-1.365e-05	-0.00199166	0.00685358	4.14076e-27	3.99997e-23	1
Somatomotor<=>Language	Direct_bilirubin_30660	0.723855	-0.00242491	-0.353317	0.00686328	0.553059	-0.00407374	-0.593192	0.00686749	1.03481e-23	9.99631e-20	1
Somatomotor<=>Frontoparietal	Direct_bilirubin_30660	0.601272	-0.00352273	-0.52258	0.00674103	0.468359	-0.00488907	-0.725165	0.00674202	6.17696e-27	5.96694e-23	1
Somatomotor<=>Auditory	Direct_bilirubin_30660	0.575149	-0.00368562	-0.560493	0.00657567	0.586178	-0.0035753	-0.544391	0.00656752	5.81641e-37	5.61865e-33	1
Somatomotor<=>Default	Direct_bilirubin_30660	0.16017	-0.00948623	-1.40455	0.00675393	0.159243	-0.00954319	-1.40767	0.00677941	2.88958e-05	0.279133	1
Somatomotor<=>Posterior-Multimodal	Direct_bilirubin_30660	0.532012	0.00427863	0.624948	0.00684638	0.586575	0.00371816	0.543815	0.00683718	7.5188e-38	7.26316e-34	1
Somatomotor<=>Ventral-Multimodal	Direct_bilirubin_30660	0.0283732	-0.0139765	-2.19223	0.00637546	0.047477	-0.0126589	-1.98213	0.0063865	2.50666e-16	2.42143e-12	1
Somatomotor<=>Orbito-Affective	Direct_bilirubin_30660	0.000256815	-0.0225162	-3.65597	0.00615874	0.00150879	-0.0195786	-3.17339	0.00616961	3.29276e-16	3.18081e-12	1
Cingulo-Opercular<=>Cingulo-Opercular	Direct_bilirubin_30660	0.859743	0.00116469	0.176704	0.00659123	0.68557	0.00265913	0.404879	0.00656772	5.8198e-55	5.62193e-51	1
Cingulo-Opercular<=>Dorsal-Attention	Direct_bilirubin_30660	0.533275	0.0041298	0.623025	0.00662863	0.820698	0.00149813	0.226651	0.00660985	3.26313e-49	3.15218e-45	1
Cingulo-Opercular<=>Language	Direct_bilirubin_30660	0.737652	-0.00231825	-0.334969	0.0069208	0.69764	-0.00268446	-0.388514	0.00690956	7.01386e-40	6.77539e-36	1
Cingulo-Opercular<=>Frontoparietal	Direct_bilirubin_30660	0.197809	-0.00888957	-1.28786	0.00690261	0.202045	-0.00879003	-1.27579	0.00688989	1.15586e-41	1.11656e-37	1
Cingulo-Opercular<=>Auditory	Direct_bilirubin_30660	0.818772	-0.00153591	-0.229127	0.0067033	0.957291	-0.000357656	-0.0535538	0.00667846	5.32987e-56	5.14866e-52	1
Cingulo-Opercular<=>Default	Direct_bilirubin_30660	0.050754	-0.0134181	-1.95366	0.00686819	0.0676029	-0.0125806	-1.82774	0.00688313	1.30003e-13	1.25583e-09	1
Cingulo-Opercular<=>Posterior-Multimodal	Direct_bilirubin_30660	0.672799	0.00271689	0.422315	0.00643332	0.717785	0.00231627	0.361425	0.00640871	8.89638e-57	8.59391e-53	1
Cingulo-Opercular<=>Ventral-Multimodal	Direct_bilirubin_30660	0.138954	-0.00967579	-1.47975	0.00653879	0.241929	-0.00765772	-1.17021	0.00654389	6.40803e-23	6.19015e-19	1
Cingulo-Opercular<=>Orbito-Affective	Direct_bilirubin_30660	3.12296e-05	-0.0267392	-4.16519	0.00641968	0.001919	-0.0198557	-3.10287	0.00639914	4.57391e-52	4.4184e-48	0.301678
Dorsal-Attention<=>Dorsal-Attention	Direct_bilirubin_30660	0.803814	0.00166276	0.248418	0.0066934	0.793386	0.00175418	0.261919	0.0066974	8.42975e-24	8.14313e-20	1
Dorsal-Attention<=>Language	Direct_bilirubin_30660	0.545467	0.00421471	0.604576	0.00697135	0.933859	0.00057717	0.0829913	0.00695459	6.98202e-46	6.74463e-42	1
Dorsal-Attention<=>Frontoparietal	Direct_bilirubin_30660	0.67701	0.00284078	0.416552	0.00681975	0.961025	0.000331937	0.0488678	0.00679256	2.91265e-58	2.81362e-54	1
Dorsal-Attention<=>Auditory	Direct_bilirubin_30660	0.699657	0.00266651	0.385788	0.00691184	0.901542	-0.00085474	-0.123715	0.00690897	7.77173e-31	7.50749e-27	1
Dorsal-Attention<=>Default	Direct_bilirubin_30660	0.533212	-0.00410413	-0.62312	0.00658642	0.323933	-0.00650677	-0.986431	0.00659627	7.61472e-18	7.35582e-14	1
Dorsal-Attention<=>Posterior-Multimodal	Direct_bilirubin_30660	0.189096	0.00910223	1.3133	0.00693081	0.214053	0.00860868	1.24253	0.00692832	1.38777e-30	1.34058e-26	1
Dorsal-Attention<=>Ventral-Multimodal	Direct_bilirubin_30660	0.0181709	-0.0157586	-2.3623	0.00667089	0.0265288	-0.0148248	-2.21853	0.00668224	1.96707e-16	1.90019e-12	1
Dorsal-Attention<=>Orbito-Affective	Direct_bilirubin_30660	0.0161142	-0.0161934	-2.40651	0.00672899	0.0289997	-0.0147263	-2.18364	0.00674396	2.7128e-13	2.62057e-09	1
Language<=>Language	Direct_bilirubin_30660	0.520393	-0.00435168	-0.64275	0.00677041	0.525819	-0.00428808	-0.634411	0.00675915	3.99139e-40	3.85568e-36	1
Language<=>Frontoparietal	Direct_bilirubin_30660	0.997231	-2.38737e-05	-0.00347052	0.00687901	0.959204	-0.000351101	-0.0511535	0.00686367	1.85136e-44	1.78841e-40	1
Language<=>Auditory	Direct_bilirubin_30660	0.32241	-0.00678795	-0.989541	0.0068597	0.354448	-0.00632521	-0.926016	0.00683056	1.76317e-60	1.70322e-56	1
Language<=>Default	Direct_bilirubin_30660	0.0777351	-0.0119848	-1.76406	0.00679384	0.178736	-0.00914441	-1.3447	0.00680033	2.95093e-21	2.8506e-17	1
Language<=>Posterior-Multimodal	Direct_bilirubin_30660	0.77439	-0.001923	-0.286641	0.00670874	0.476735	-0.00475289	-0.711576	0.00667939	3.42937e-61	3.31277e-57	1
Language<=>Ventral-Multimodal	Direct_bilirubin_30660	0.0311635	-0.0142776	-2.15512	0.00662495	0.0808473	-0.0115564	-1.74587	0.00661924	4.91278e-34	4.74574e-30	1
Language<=>Orbito-Affective	Direct_bilirubin_30660	0.000999832	-0.0221054	-3.29102	0.00671686	0.0198401	-0.0156056	-2.32953	0.00669902	7.20082e-48	6.95599e-44	1
Frontoparietal<=>Frontoparietal	Direct_bilirubin_30660	0.920229	-0.000687603	-0.100147	0.00686596	0.984214	0.000135473	0.0197858	0.00684701	5.79194e-49	5.59502e-45	1
Frontoparietal<=>Auditory	Direct_bilirubin_30660	0.785128	0.00183829	0.272645	0.00674242	0.779716	0.00188246	0.279693	0.00673043	6.20775e-41	5.99669e-37	1
Frontoparietal<=>Default	Direct_bilirubin_30660	0.79192	-0.00178384	-0.263822	0.00676155	0.988085	0.00010135	0.0149345	0.00678629	1.06297e-05	0.102683	1
Frontoparietal<=>Posterior-Multimodal	Direct_bilirubin_30660	0.926678	-0.000620299	-0.0920266	0.00674044	0.739836	-0.0022278	-0.332075	0.00670874	2.13844e-63	2.06574e-59	1
Frontoparietal<=>Ventral-Multimodal	Direct_bilirubin_30660	0.845971	0.00125438	0.194265	0.00645706	0.737641	0.00216232	0.334983	0.00645502	3.59494e-30	3.47271e-26	1
Frontoparietal<=>Orbito-Affective	Direct_bilirubin_30660	0.0152959	-0.0156244	-2.42549	0.00644176	0.0832821	-0.0111508	-1.73203	0.00643798	3.07777e-32	2.97313e-28	1
Auditory<=>Auditory	Direct_bilirubin_30660	0.356622	-0.00618393	-0.921841	0.00670824	0.524036	-0.00422982	-0.637148	0.00663868	2.3352e-112	2.2558e-108	1
Auditory<=>Default	Direct_bilirubin_30660	0.157629	-0.00951833	-1.41314	0.00673559	0.334423	-0.00649286	-0.965265	0.00672651	9.16475e-38	8.85315e-34	1
Auditory<=>Posterior-Multimodal	Direct_bilirubin_30660	0.512779	-0.00445509	-0.654527	0.00680658	0.356598	-0.00625998	-0.921887	0.0067904	2.01768e-45	1.94908e-41	1
Auditory<=>Ventral-Multimodal	Direct_bilirubin_30660	0.0248215	-0.0153898	-2.24433	0.00685721	0.0864007	-0.0117667	-1.71478	0.00686197	3.95592e-23	3.82142e-19	1
Auditory<=>Orbito-Affective	Direct_bilirubin_30660	0.0230903	-0.0146087	-2.2721	0.00642962	0.235966	-0.00758514	-1.18516	0.00640008	3.86683e-63	3.73536e-59	1
Default<=>Default	Direct_bilirubin_30660	0.814276	-0.00147903	-0.234917	0.00629597	0.712278	0.00232182	0.368803	0.00629557	2.08532e-28	2.01442e-24	1
Posterior-Multimodal<=>Default	Direct_bilirubin_30660	0.0528506	-0.0134227	-1.93625	0.00693236	0.0360924	-0.0145919	-2.09602	0.00696175	0.0020964	1	1
Default<=>Ventral-Multimodal	Direct_bilirubin_30660	0.318044	0.0066886	0.998509	0.00669859	0.281221	0.00724913	1.07761	0.00672706	0.00246428	1	1
Default<=>Orbito-Affective	Direct_bilirubin_30660	0.716572	-0.0024777	-0.363048	0.0068247	0.972955	0.000232142	0.0339025	0.00684733	2.43969e-07	0.00235674	1
Posterior-Multimodal<=>Posterior-Multimodal	Direct_bilirubin_30660	0.537948	0.00420962	0.615928	0.0068346	0.54123	0.00416258	0.610964	0.00681314	2.07081e-51	2.00041e-47	1
Posterior-Multimodal<=>Ventral-Multimodal	Direct_bilirubin_30660	0.0322589	-0.0144526	-2.14133	0.00674937	0.0601477	-0.0126513	-1.87981	0.00673012	3.85654e-49	3.72542e-45	1
Posterior-Multimodal<=>Orbito-Affective	Direct_bilirubin_30660	0.0604229	-0.0127727	-1.87779	0.006802	0.135872	-0.0101495	-1.4914	0.00680536	1.96973e-24	1.90275e-20	1
Ventral-Multimodal<=>Ventral-Multimodal	Direct_bilirubin_30660	0.996544	2.86621e-05	0.00433205	0.0066163	0.86362	-0.00113564	-0.171769	0.00661143	3.64575e-33	3.5218e-29	1
Orbito-Affective<=>Ventral-Multimodal	Direct_bilirubin_30660	0.224728	0.00807081	1.21409	0.00664764	0.291857	0.00700447	1.05408	0.00664508	1.6732e-30	1.61631e-26	1
Orbito-Affective<=>Orbito-Affective	Direct_bilirubin_30660	0.411511	-0.00546134	-0.821253	0.00665	0.635781	-0.00315431	-0.473612	0.00666011	1.8905e-17	1.82622e-13	1
Visual1	Direct_bilirubin_30660	0.497125	0.00393992	0.679032	0.00580227	0.509427	0.00382959	0.659742	0.00580469	2.66655e-25	2.57588e-21	1
Visual2	Direct_bilirubin_30660	0.822798	0.00121616	0.22395	0.00543051	0.783281	0.00149342	0.275049	0.00542965	5.73681e-29	5.54176e-25	1
Somatomotor	Direct_bilirubin_30660	0.582052	-0.00309038	-0.550398	0.00561481	0.566143	-0.00322442	-0.573751	0.00561989	1.50876e-21	1.45746e-17	1
Cingulo-Opercular	Direct_bilirubin_30660	0.584228	-0.00305537	-0.547227	0.00558336	0.593476	-0.00298375	-0.533813	0.00558951	1.00581e-20	9.71614e-17	1
Dorsal-Attention	Direct_bilirubin_30660	0.610062	-0.00285464	-0.509992	0.00559742	0.725957	-0.0019629	-0.350513	0.00560007	5.80872e-25	5.61123e-21	1
Language	Direct_bilirubin_30660	0.576198	-0.00303567	-0.558955	0.00543097	0.532429	-0.00339385	-0.624312	0.00543615	2.34305e-21	2.26339e-17	1
Frontoparietal	Direct_bilirubin_30660	0.925181	-0.00050839	-0.0939112	0.00541352	0.997335	-1.81056e-05	-0.00333969	0.00542134	3.29377e-18	3.18178e-14	1
Auditory	Direct_bilirubin_30660	0.73423	-0.00190298	-0.339509	0.00560511	0.64092	-0.0026174	-0.466419	0.00561168	5.11425e-20	4.94036e-16	1
Default	Direct_bilirubin_30660	0.91809	-0.000538716	-0.102841	0.00523835	0.968454	0.000207589	0.0395481	0.00524902	1.37392e-14	1.32721e-10	1
Posterior-Multimodal	Direct_bilirubin_30660	0.620221	-0.00283596	-0.495545	0.00572293	0.586352	-0.00311563	-0.544138	0.0057258	8.37826e-25	8.0934e-21	1
Ventral-Multimodal	Direct_bilirubin_30660	0.572251	-0.00326055	-0.564749	0.00577345	0.4333	-0.00452453	-0.783572	0.00577424	8.919e-27	8.61575e-23	1
Orbito-Affective	Direct_bilirubin_30660	0.571163	-0.00302605	-0.566348	0.0053431	0.443242	-0.00410845	-0.766745	0.00535831	1.99277e-10	1.92502e-06	1
Mean_Functional_Connectivity	Direct_bilirubin_30660	0.250845	-0.00791775	-1.14833	0.00689502	0.280081	-0.00740191	-1.08017	0.00685257	3.72664e-76	3.59993e-72	1
Mean_Amplitude	Direct_bilirubin_30660	0.710829	-0.00196156	-0.370748	0.00529083	0.714868	-0.00193342	-0.365331	0.00529225	4.5799e-26	4.42418e-22	1
Visual1<=>Visual1	Total_bilirubin_30840	0.0507454	0.0127222	1.95372	0.00651177	0.060885	0.0122392	1.87442	0.00652962	4.50133e-06	0.0434829	1
Visual1<=>Visual2	Total_bilirubin_30840	0.256676	0.00739039	1.13431	0.00651532	0.31623	0.00653993	1.00226	0.00652521	1.5575e-13	1.50454e-09	1
Visual1<=>Somatomotor	Total_bilirubin_30840	0.0661341	0.0113392	1.8376	0.00617068	0.0983372	0.0101945	1.65303	0.00616713	2.80255e-29	2.70726e-25	1
Visual1<=>Cingulo-Opercular	Total_bilirubin_30840	0.0266264	0.013072	2.21709	0.00589605	0.0520755	0.0113981	1.9426	0.00586742	1.01926e-66	9.84604e-63	1
Visual1<=>Dorsal-Attention	Total_bilirubin_30840	0.0479255	0.0129037	1.97813	0.00652317	0.0798136	0.0114279	1.75184	0.00652339	2.42948e-24	2.34688e-20	1
Visual1<=>Language	Total_bilirubin_30840	0.00637241	0.0171811	2.72821	0.00629758	0.0177885	0.0148699	2.37015	0.00627384	8.66112e-57	8.36664e-53	1
Visual1<=>Frontoparietal	Total_bilirubin_30840	0.0204966	0.0145856	2.31728	0.00629426	0.0415197	0.0127663	2.03841	0.00626288	1.03352e-67	9.98379e-64	1
Visual1<=>Auditory	Total_bilirubin_30840	0.140826	0.00952946	1.47277	0.00647043	0.285729	0.00689442	1.06756	0.00645811	2.79065e-40	2.69577e-36	1
Visual1<=>Default	Total_bilirubin_30840	0.819597	-0.00148794	-0.228066	0.00652417	0.878069	-0.00100341	-0.153419	0.00654031	1.58913e-07	0.0015351	1
Visual1<=>Posterior-Multimodal	Total_bilirubin_30840	0.0051075	0.0183932	2.80043	0.00656798	0.00659087	0.017805	2.71707	0.00655301	2.00299e-43	1.93488e-39	1
Visual1<=>Ventral-Multimodal	Total_bilirubin_30840	0.00307453	-0.0190972	-2.96048	0.00645073	0.00664618	-0.0174954	-2.7143	0.00644563	1.34568e-30	1.29993e-26	1
Visual1<=>Orbito-Affective	Total_bilirubin_30840	0.063757	-0.0119833	-1.85396	0.00646361	0.100999	-0.0106119	-1.64009	0.00647034	1.78658e-16	1.72584e-12	1
Visual2<=>Visual2	Total_bilirubin_30840	0.157042	0.00870513	1.41513	0.00615146	0.121394	0.0095344	1.549	0.00615518	5.63567e-20	5.44405e-16	1
Visual2<=>Somatomotor	Total_bilirubin_30840	0.0546653	0.0119824	1.92162	0.00623556	0.114816	0.00983507	1.57697	0.0062367	3.72336e-23	3.59676e-19	1
Visual2<=>Cingulo-Opercular	Total_bilirubin_30840	0.00670706	0.0167592	2.71128	0.00618129	0.0176845	0.0146453	2.37232	0.0061734	7.62346e-35	7.36426e-31	1
Visual2<=>Dorsal-Attention	Total_bilirubin_30840	0.0581129	0.0118353	1.89493	0.00624575	0.0615821	0.0116903	1.86938	0.0062536	2.79367e-15	2.69869e-11	1
Visual2<=>Language	Total_bilirubin_30840	0.0029065	0.0193025	2.97776	0.00648222	0.0122088	0.0161745	2.50624	0.00645369	1.08949e-62	1.05245e-58	1
Visual2<=>Frontoparietal	Total_bilirubin_30840	0.020135	0.014839	2.32397	0.00638518	0.0482386	0.0125643	1.97536	0.00636049	1.66892e-57	1.61218e-53	1
Visual2<=>Auditory	Total_bilirubin_30840	0.0945156	0.0109683	1.67211	0.00655958	0.250962	0.00751563	1.14804	0.00654648	4.48378e-41	4.33133e-37	1
Visual2<=>Default	Total_bilirubin_30840	0.415982	-0.00503789	-0.813425	0.00619342	0.248464	-0.00714803	-1.15412	0.00619351	1.82784e-24	1.76569e-20	1
Visual2<=>Posterior-Multimodal	Total_bilirubin_30840	0.396975	0.00554686	0.847051	0.00654844	0.443712	0.00501078	0.765952	0.00654191	2.12358e-32	2.05138e-28	1
Visual2<=>Ventral-Multimodal	Total_bilirubin_30840	0.00279748	-0.0185514	-2.98946	0.00620559	0.00365571	-0.0180227	-2.90672	0.00620037	2.45063e-31	2.3673e-27	1
Visual2<=>Orbito-Affective	Total_bilirubin_30840	0.0872392	-0.0109611	-1.71021	0.00640918	0.0883707	-0.0109218	-1.70412	0.00640905	1.28565e-24	1.24194e-20	1
Somatomotor<=>Somatomotor	Total_bilirubin_30840	0.90432	0.000734808	0.120208	0.00611282	0.906926	0.000716078	0.116918	0.00612461	6.92225e-11	6.68689e-07	1
Somatomotor<=>Cingulo-Opercular	Total_bilirubin_30840	0.349285	0.00581041	0.935995	0.00620774	0.325929	0.00609111	0.982367	0.00620044	4.9205e-34	4.7532e-30	1
Somatomotor<=>Dorsal-Attention	Total_bilirubin_30840	0.345718	0.0061058	0.942946	0.00647525	0.569665	0.00367922	0.568552	0.0064712	1.71496e-29	1.65665e-25	1
Somatomotor<=>Language	Total_bilirubin_30840	0.379342	0.00568731	0.879125	0.00646929	0.462511	0.00475148	0.73473	0.00646697	1.86756e-27	1.80406e-23	1
Somatomotor<=>Frontoparietal	Total_bilirubin_30840	0.548051	0.00381665	0.600692	0.00635375	0.605513	0.00327881	0.516496	0.00634819	1.57159e-31	1.51816e-27	1
Somatomotor<=>Auditory	Total_bilirubin_30840	0.564597	0.00357549	0.576034	0.00620708	0.531996	0.00387004	0.624971	0.00619235	2.41239e-44	2.33037e-40	1
Somatomotor<=>Default	Total_bilirubin_30840	0.42431	-0.00511879	-0.79898	0.00640666	0.463889	-0.00470562	-0.73247	0.00642432	5.40431e-06	0.0522057	1
Somatomotor<=>Posterior-Multimodal	Total_bilirubin_30840	0.239735	0.0075876	1.17568	0.00645381	0.244515	0.00749478	1.1638	0.00643991	1.51337e-42	1.46192e-38	1
Somatomotor<=>Ventral-Multimodal	Total_bilirubin_30840	0.0344009	-0.0127445	-2.11546	0.00602446	0.0526924	-0.0116786	-1.93753	0.00602759	1.37968e-20	1.33277e-16	1
Somatomotor<=>Orbito-Affective	Total_bilirubin_30840	0.00757056	-0.0155167	-2.67087	0.00580963	0.0222902	-0.0132859	-2.28553	0.00581305	4.93954e-20	4.77159e-16	1
Cingulo-Opercular<=>Cingulo-Opercular	Total_bilirubin_30840	0.345705	0.00584182	0.94297	0.00619512	0.24774	0.0071296	1.15588	0.0061681	5.58553e-62	5.39563e-58	1
Cingulo-Opercular<=>Dorsal-Attention	Total_bilirubin_30840	0.0482401	0.0123386	1.97535	0.00624629	0.0964558	0.0103452	1.66235	0.00622324	7.6862e-56	7.42487e-52	1
Cingulo-Opercular<=>Language	Total_bilirubin_30840	0.545005	0.00393925	0.605271	0.00650824	0.534788	0.00402826	0.620723	0.00648963	2.08248e-48	2.01167e-44	1
Cingulo-Opercular<=>Frontoparietal	Total_bilirubin_30840	0.835745	-0.00134464	-0.207342	0.00648516	0.869926	-0.00105913	-0.163755	0.00646778	3.54148e-47	3.42107e-43	1
Cingulo-Opercular<=>Auditory	Total_bilirubin_30840	0.43595	0.00492107	0.779064	0.00631665	0.327654	0.00615301	0.978869	0.00628583	9.62983e-67	9.30242e-63	1
Cingulo-Opercular<=>Default	Total_bilirubin_30840	0.182546	-0.00863408	-1.33299	0.00647721	0.230783	-0.00777054	-1.19837	0.00648424	2.25587e-16	2.17917e-12	1
Cingulo-Opercular<=>Posterior-Multimodal	Total_bilirubin_30840	0.0479888	0.0119824	1.97757	0.00605915	0.0517555	0.0117299	1.94526	0.00603	4.15588e-66	4.01458e-62	1
Cingulo-Opercular<=>Ventral-Multimodal	Total_bilirubin_30840	0.12239	-0.00952108	-1.54487	0.00616302	0.213959	-0.00765499	-1.24279	0.00615954	2.32476e-29	2.24571e-25	1
Cingulo-Opercular<=>Orbito-Affective	Total_bilirubin_30840	0.00123669	-0.0195055	-3.23065	0.00603764	0.0251473	-0.0134561	-2.23927	0.00600914	1.82151e-65	1.75957e-61	1
Dorsal-Attention<=>Dorsal-Attention	Total_bilirubin_30840	0.327037	0.00620209	0.980119	0.00632789	0.359638	0.0057951	0.916072	0.00632603	6.99665e-27	6.75877e-23	1
Dorsal-Attention<=>Language	Total_bilirubin_30840	0.0417267	0.0133596	2.03634	0.00656059	0.0916054	0.0110352	1.68706	0.00654113	1.7352e-49	1.6762e-45	1
Dorsal-Attention<=>Frontoparietal	Total_bilirubin_30840	0.0648693	0.0118509	1.84624	0.00641893	0.113891	0.0101017	1.581	0.00638945	6.83722e-64	6.60475e-60	1
Dorsal-Attention<=>Auditory	Total_bilirubin_30840	0.380718	0.0057139	0.87659	0.00651834	0.569567	0.00370195	0.568697	0.00650953	1.89911e-35	1.83454e-31	1
Dorsal-Attention<=>Default	Total_bilirubin_30840	0.591709	-0.00333205	-0.536367	0.00621225	0.46756	-0.00451485	-0.726466	0.00621481	2.08902e-21	2.01799e-17	1
Dorsal-Attention<=>Posterior-Multimodal	Total_bilirubin_30840	0.168333	0.00900296	1.37762	0.00653515	0.182586	0.00870035	1.33287	0.00652751	5.65387e-34	5.46164e-30	1
Dorsal-Attention<=>Ventral-Multimodal	Total_bilirubin_30840	0.00801724	-0.0166702	-2.65156	0.00628696	0.0115776	-0.0158824	-2.52495	0.00629016	1.57015e-20	1.51677e-16	1
Dorsal-Attention<=>Orbito-Affective	Total_bilirubin_30840	0.0193396	-0.0148777	-2.33907	0.00636053	0.0285111	-0.0139505	-2.19031	0.0063692	1.79379e-14	1.7328e-10	1
Language<=>Language	Total_bilirubin_30840	0.756509	0.00197702	0.310071	0.00637602	0.715629	0.00231721	0.364311	0.00636053	9.88644e-45	9.5503e-41	1
Language<=>Frontoparietal	Total_bilirubin_30840	0.335249	0.00623429	0.963613	0.0064697	0.313889	0.00649623	1.00712	0.00645032	1.19669e-49	1.15601e-45	1
Language<=>Auditory	Total_bilirubin_30840	0.816932	-0.00149856	-0.231495	0.00647338	0.873823	-0.0010223	-0.158805	0.00643746	2.47756e-73	2.39333e-69	1
Language<=>Default	Total_bilirubin_30840	0.0800506	-0.0112427	-1.75047	0.0064227	0.17286	-0.00875048	-1.36311	0.00641949	1.86689e-28	1.80342e-24	1
Language<=>Posterior-Multimodal	Total_bilirubin_30840	0.141811	0.00926804	1.46913	0.00630853	0.257534	0.00710703	1.13226	0.00627683	4.94176e-68	4.77374e-64	1
Language<=>Ventral-Multimodal	Total_bilirubin_30840	0.0126894	-0.0155454	-2.49255	0.00623673	0.0302943	-0.0134855	-2.16635	0.006225	6.4153e-40	6.19718e-36	1
Language<=>Orbito-Affective	Total_bilirubin_30840	0.00167232	-0.0199511	-3.14334	0.00634711	0.02356	-0.0143173	-2.26437	0.00632287	3.17966e-57	3.07155e-53	1
Frontoparietal<=>Frontoparietal	Total_bilirubin_30840	0.363155	0.00587724	0.909387	0.00646286	0.29727	0.00671151	1.04233	0.00643896	1.9071e-56	1.84226e-52	1
Frontoparietal<=>Auditory	Total_bilirubin_30840	0.225045	0.00770966	1.21325	0.00635454	0.210426	0.00793691	1.25243	0.00633722	2.736e-47	2.64297e-43	1
Frontoparietal<=>Default	Total_bilirubin_30840	0.798368	-0.00163436	-0.255463	0.00639765	0.969392	0.000246109	0.0383706	0.006414	5.5822e-07	0.00539241	1
Frontoparietal<=>Posterior-Multimodal	Total_bilirubin_30840	0.162908	0.00885635	1.3954	0.00634682	0.203642	0.00802626	1.27128	0.00631353	1.15785e-69	1.11849e-65	1
Frontoparietal<=>Ventral-Multimodal	Total_bilirubin_30840	0.783225	-0.00167717	-0.275122	0.00609611	0.860539	-0.00106991	-0.17569	0.00608974	5.69512e-33	5.50149e-29	1
Frontoparietal<=>Orbito-Affective	Total_bilirubin_30840	0.010759	-0.0155343	-2.55063	0.00609039	0.0475182	-0.0120523	-1.98175	0.00608166	3.06653e-36	2.96227e-32	1
Auditory<=>Auditory	Total_bilirubin_30840	0.488489	0.00437983	0.692725	0.00632261	0.394486	0.00532267	0.851525	0.00625076	4.05058e-130	3.91286e-126	1
Auditory<=>Default	Total_bilirubin_30840	0.606696	-0.00327375	-0.514802	0.00635924	0.820269	-0.00144165	-0.227201	0.00634523	8.21445e-43	7.93516e-39	1
Auditory<=>Posterior-Multimodal	Total_bilirubin_30840	0.324791	0.00633122	0.98468	0.00642972	0.460011	0.00473588	0.738841	0.00640988	1.67394e-50	1.61703e-46	1
Auditory<=>Ventral-Multimodal	Total_bilirubin_30840	0.0108146	-0.0164947	-2.54883	0.00647151	0.0353122	-0.0136147	-2.10488	0.00646819	1.49666e-28	1.44577e-24	1
Auditory<=>Orbito-Affective	Total_bilirubin_30840	0.192582	-0.00793105	-1.30301	0.0060867	0.84091	-0.00121466	-0.200732	0.00605119	9.73348e-76	9.40254e-72	1
Default<=>Default	Total_bilirubin_30840	0.753425	0.00187061	0.31413	0.00595489	0.424943	0.00474541	0.797888	0.00594746	1.14091e-34	1.10212e-30	1
Posterior-Multimodal<=>Default	Total_bilirubin_30840	0.177962	-0.00883025	-1.3471	0.00655502	0.144062	-0.00960686	-1.46088	0.00657609	0.000797105	1	1
Default<=>Ventral-Multimodal	Total_bilirubin_30840	0.0758918	0.0112662	1.77511	0.00634676	0.0714991	0.0114743	1.80237	0.0063662	0.000198303	1	1
Default<=>Orbito-Affective	Total_bilirubin_30840	0.826709	0.00141307	0.218927	0.00645455	0.588576	0.00349971	0.540907	0.00647008	7.31813e-08	0.000706931	1
Posterior-Multimodal<=>Posterior-Multimodal	Total_bilirubin_30840	0.240543	0.00758582	1.17366	0.00646339	0.237455	0.00760721	1.1814	0.00643915	2.46786e-56	2.38396e-52	1
Posterior-Multimodal<=>Ventral-Multimodal	Total_bilirubin_30840	0.00760614	-0.0169652	-2.66929	0.00635568	0.0106316	-0.0161805	-2.55478	0.00633344	4.3359e-54	4.18848e-50	1
Posterior-Multimodal<=>Orbito-Affective	Total_bilirubin_30840	0.203797	-0.00818004	-1.27084	0.00643671	0.287472	-0.00684581	-1.06371	0.00643581	1.09662e-25	1.05934e-21	1
Ventral-Multimodal<=>Ventral-Multimodal	Total_bilirubin_30840	0.232934	0.00748538	1.19287	0.00627512	0.313334	0.00632058	1.00827	0.00626873	1.01981e-32	9.8514e-29	1
Orbito-Affective<=>Ventral-Multimodal	Total_bilirubin_30840	0.17735	0.00847649	1.349	0.00628354	0.20821	0.00789726	1.25854	0.00627496	1.7066e-35	1.64858e-31	1
Orbito-Affective<=>Orbito-Affective	Total_bilirubin_30840	0.704828	-0.00237792	-0.378815	0.00627725	0.939084	-0.000480063	-0.0764218	0.00628176	8.43177e-19	8.14509e-15	1
Visual1	Total_bilirubin_30840	0.214504	0.00682983	1.24131	0.00550213	0.192836	0.00715937	1.30227	0.0054976	1.13761e-30	1.09893e-26	1
Visual2	Total_bilirubin_30840	0.269773	0.0056893	1.10361	0.00515518	0.217646	0.00634965	1.23285	0.0051504	1.55102e-31	1.49829e-27	1
Somatomotor	Total_bilirubin_30840	0.922589	-0.000514411	-0.0971742	0.00529371	0.987532	8.27077e-05	0.015627	0.00529263	5.61488e-26	5.42397e-22	1
Cingulo-Opercular	Total_bilirubin_30840	0.551621	-0.00314224	-0.595341	0.00527805	0.625148	-0.00257842	-0.488574	0.00527744	2.63617e-25	2.54654e-21	1
Dorsal-Attention	Total_bilirubin_30840	0.882162	-0.00078634	-0.148231	0.00530485	0.916374	0.000556699	0.105004	0.00530171	2.568e-29	2.48069e-25	1
Language	Total_bilirubin_30840	0.893525	-0.000686067	-0.133847	0.00512577	0.922885	-0.000496134	-0.0968011	0.0051253	2.37214e-25	2.29149e-21	1
Frontoparietal	Total_bilirubin_30840	0.9491	0.000326765	0.063838	0.00511865	0.802005	0.00128362	0.250756	0.00511899	1.23078e-23	1.18893e-19	1
Auditory	Total_bilirubin_30840	0.790105	0.00141209	0.266177	0.00530506	0.802152	0.00132893	0.250566	0.0053037	9.65272e-27	9.32453e-23	1
Default	Total_bilirubin_30840	0.907174	-0.000575893	-0.116605	0.00493886	0.965177	0.000215766	0.0436583	0.00494216	1.67839e-19	1.62132e-15	1
Posterior-Multimodal	Total_bilirubin_30840	0.837361	-0.00110959	-0.205272	0.00540548	0.909022	-0.00061764	-0.114273	0.00540495	1.18894e-25	1.14851e-21	1
Ventral-Multimodal	Total_bilirubin_30840	0.809977	0.00131633	0.240458	0.00547429	0.910393	0.00061556	0.112544	0.00546952	5.03217e-31	4.86108e-27	1
Orbito-Affective	Total_bilirubin_30840	0.754493	-0.0015812	-0.312725	0.0050562	0.601757	-0.00264296	-0.521882	0.00506429	2.25449e-13	2.17783e-09	1
Mean_Functional_Connectivity	Total_bilirubin_30840	0.637279	0.0030587	0.471513	0.006487	0.572205	0.00363793	0.564814	0.00644094	5.6817e-88	5.48852e-84	1
Mean_Amplitude	Total_bilirubin_30840	0.912072	0.00055228	0.110426	0.00500135	0.825701	0.0011005	0.220221	0.00499725	4.08473e-31	3.94585e-27	1
Visual1<=>Visual1	GGT_30730	0.377953	0.00578031	0.881691	0.00655593	0.349904	0.00615096	0.934794	0.00658002	2.06767e-06	0.0199737	1
Visual1<=>Visual2	GGT_30730	0.502851	0.00439448	0.670021	0.00655872	0.535675	0.00407222	0.619375	0.00657472	7.09224e-14	6.85111e-10	1
Visual1<=>Somatomotor	GGT_30730	0.20915	0.00780543	1.25594	0.00621481	0.289549	0.00658473	1.05913	0.00621709	2.90116e-29	2.80252e-25	1
Visual1<=>Cingulo-Opercular	GGT_30730	0.173532	0.00808303	1.36098	0.00593912	0.231677	0.00707613	1.19608	0.0059161	5.4181e-67	5.23388e-63	1
Visual1<=>Dorsal-Attention	GGT_30730	0.0315544	0.0141272	2.15013	0.00657039	0.0437542	0.0132622	2.01654	0.00657671	7.20839e-25	6.9633e-21	1
Visual1<=>Language	GGT_30730	0.28803	0.00674203	1.06248	0.00634558	0.30696	0.00646413	1.02164	0.00632719	8.18376e-58	7.90552e-54	1
Visual1<=>Frontoparietal	GGT_30730	0.28517	0.00678737	1.0688	0.00635045	0.319577	0.00629501	0.995347	0.00632444	1.83427e-68	1.7719e-64	1
Visual1<=>Auditory	GGT_30730	0.522357	-0.00417329	-0.639726	0.00652356	0.59896	-0.0034273	-0.525903	0.00651697	5.24633e-41	5.06795e-37	1
Visual1<=>Default	GGT_30730	0.816235	0.00152701	0.232393	0.00657082	0.927685	0.00059842	0.0907583	0.00659356	1.45405e-07	0.00140462	1
Visual1<=>Posterior-Multimodal	GGT_30730	0.0701498	0.0119731	1.81102	0.00661123	0.113597	0.0104464	1.58229	0.00660208	2.70077e-44	2.60894e-40	1
Visual1<=>Ventral-Multimodal	GGT_30730	0.584021	-0.00355686	-0.547528	0.00649622	0.550832	-0.00387565	-0.596522	0.00649708	2.9581e-31	2.85753e-27	1
Visual1<=>Orbito-Affective	GGT_30730	0.343532	-0.00616031	-0.947227	0.00650351	0.304559	-0.00669075	-1.02673	0.00651658	6.75652e-17	6.52679e-13	1
Visual2<=>Visual2	GGT_30730	0.152952	0.00885413	1.42923	0.00619505	0.20919	0.0077927	1.25583	0.00620523	1.18271e-19	1.14249e-15	1
Visual2<=>Somatomotor	GGT_30730	0.629248	0.00303189	0.482792	0.0062799	0.682965	0.00256778	0.408425	0.00628701	1.8248e-23	1.76276e-19	1
Visual2<=>Cingulo-Opercular	GGT_30730	0.69771	0.00242019	0.388418	0.00623089	0.768358	0.00183445	0.294527	0.00622846	1.06191e-35	1.0258e-31	1
Visual2<=>Dorsal-Attention	GGT_30730	0.0287216	0.0137591	2.18741	0.00629014	0.0487765	0.0124236	1.97064	0.00630436	3.39313e-15	3.27776e-11	1
Visual2<=>Language	GGT_30730	0.907564	-0.000758316	-0.116113	0.00653087	0.889183	-0.000906812	-0.139339	0.00650796	1.81837e-63	1.75655e-59	1
Visual2<=>Frontoparietal	GGT_30730	0.558004	-0.00376992	-0.585817	0.00643531	0.561264	-0.00372751	-0.580973	0.00641599	2.22958e-58	2.15378e-54	1
Visual2<=>Auditory	GGT_30730	0.391458	-0.0056611	-0.856992	0.00660578	0.433579	-0.00516754	-0.783094	0.00659887	1.84147e-41	1.77886e-37	1
Visual2<=>Default	GGT_30730	0.449243	-0.00471787	-0.756689	0.00623488	0.507112	-0.00414044	-0.663351	0.0062417	7.61804e-24	7.35903e-20	1
Visual2<=>Posterior-Multimodal	GGT_30730	0.581909	0.00362888	0.550606	0.00659071	0.733663	0.00224245	0.340261	0.00659037	6.7492e-33	6.51973e-29	1
Visual2<=>Ventral-Multimodal	GGT_30730	0.799833	0.00158555	0.253566	0.00625302	0.903517	0.000758052	0.121221	0.00625346	4.65531e-32	4.49703e-28	1
Visual2<=>Orbito-Affective	GGT_30730	0.503673	-0.00431644	-0.668732	0.00645467	0.441356	-0.00497416	-0.769918	0.00646064	4.88695e-25	4.72079e-21	1
Somatomotor<=>Somatomotor	GGT_30730	0.273063	0.00674398	1.09606	0.00615293	0.260817	0.00693903	1.12449	0.00617084	7.92078e-11	7.65147e-07	1
Somatomotor<=>Cingulo-Opercular	GGT_30730	0.378467	0.00550647	0.88074	0.00625209	0.437364	0.00485494	0.776666	0.00625101	5.65158e-34	5.45942e-30	1
Somatomotor<=>Dorsal-Attention	GGT_30730	0.121242	0.0101003	1.54963	0.00651789	0.107671	0.0104901	1.60881	0.00652039	2.03796e-29	1.96867e-25	1
Somatomotor<=>Language	GGT_30730	0.101396	0.0106747	1.63819	0.00651618	0.0955368	0.0108692	1.66695	0.00652038	2.36639e-27	2.28593e-23	1
Somatomotor<=>Frontoparietal	GGT_30730	0.486606	0.00445286	0.695727	0.0064003	0.503426	0.00428311	0.669119	0.00640112	1.58754e-31	1.53357e-27	1
Somatomotor<=>Auditory	GGT_30730	0.0663877	0.0114729	1.83588	0.00624929	0.0943524	0.0104408	1.67294	0.00624099	7.20117e-44	6.95633e-40	1
Somatomotor<=>Default	GGT_30730	0.152329	0.00923874	1.4314	0.00645435	0.143023	0.00948923	1.46467	0.00647874	7.5177e-06	0.072621	1
Somatomotor<=>Posterior-Multimodal	GGT_30730	0.0987121	0.0107188	1.65119	0.00649158	0.190992	0.00847897	1.30769	0.00648394	1.44245e-42	1.39341e-38	1
Somatomotor<=>Ventral-Multimodal	GGT_30730	0.369769	-0.00544257	-0.896922	0.00606806	0.40534	-0.00505703	-0.832136	0.00607717	1.04909e-20	1.01343e-16	1
Somatomotor<=>Orbito-Affective	GGT_30730	0.969299	0.00022523	0.0384874	0.00585206	0.810812	-0.00140294	-0.239381	0.00586072	6.2209e-21	6.00939e-17	1
Cingulo-Opercular<=>Cingulo-Opercular	GGT_30730	0.217133	0.00769759	1.23422	0.00623682	0.287702	0.00660869	1.0632	0.00621585	4.36164e-62	4.21335e-58	1
Cingulo-Opercular<=>Dorsal-Attention	GGT_30730	0.280236	0.00679484	1.07981	0.0062926	0.332008	0.00608737	0.970097	0.00627501	1.0194e-56	9.84744e-53	1
Cingulo-Opercular<=>Language	GGT_30730	0.325897	0.00643831	0.982431	0.00655345	0.372993	0.00582747	0.890897	0.00654113	1.79792e-48	1.73679e-44	1
Cingulo-Opercular<=>Frontoparietal	GGT_30730	0.265446	0.00725734	1.11364	0.00651679	0.339157	0.00621799	0.955851	0.00650519	2.47922e-47	2.39492e-43	1
Cingulo-Opercular<=>Auditory	GGT_30730	0.182255	0.00848737	1.33388	0.00636291	0.284441	0.00678498	1.07042	0.00633861	3.19136e-66	3.08285e-62	1
Cingulo-Opercular<=>Default	GGT_30730	0.0875125	0.0111497	1.70874	0.00652513	0.122032	0.0101115	1.54635	0.00653891	2.67006e-16	2.57928e-12	1
Cingulo-Opercular<=>Posterior-Multimodal	GGT_30730	0.151366	0.0087471	1.43477	0.00609652	0.30036	0.00628999	1.03568	0.00607328	3.50148e-66	3.38243e-62	1
Cingulo-Opercular<=>Ventral-Multimodal	GGT_30730	0.00397251	-0.0178461	-2.88061	0.00619524	0.00390221	-0.0178867	-2.88623	0.00619725	5.2364e-30	5.05836e-26	1
Cingulo-Opercular<=>Orbito-Affective	GGT_30730	0.456016	0.00453521	0.745435	0.00608398	0.955768	0.00033613	0.0554656	0.00606016	2.71871e-67	2.62628e-63	1
Dorsal-Attention<=>Dorsal-Attention	GGT_30730	0.00778698	0.0169525	2.66139	0.00636978	0.0136733	0.0157194	2.46591	0.00637466	2.19388e-26	2.11929e-22	1
Dorsal-Attention<=>Language	GGT_30730	0.0894176	0.0112242	1.69855	0.0066081	0.0953161	0.0110003	1.66806	0.00659466	4.38467e-50	4.23559e-46	1
Dorsal-Attention<=>Frontoparietal	GGT_30730	0.347876	0.00607284	0.938735	0.00646917	0.424926	0.00514291	0.797917	0.00644542	1.18897e-64	1.14854e-60	1
Dorsal-Attention<=>Auditory	GGT_30730	0.936481	-0.000523149	-0.0796947	0.00656442	0.908308	-0.000755746	-0.115174	0.00656179	6.4364e-36	6.21756e-32	1
Dorsal-Attention<=>Default	GGT_30730	0.982457	0.000137536	0.0219886	0.00625487	0.913576	0.000679826	0.108531	0.0062639	3.68551e-21	3.56021e-17	1
Dorsal-Attention<=>Posterior-Multimodal	GGT_30730	0.123872	0.0101251	1.53877	0.00657996	0.227062	0.00794691	1.20799	0.00657862	3.4274e-34	3.31087e-30	1
Dorsal-Attention<=>Ventral-Multimodal	GGT_30730	0.0242852	-0.014257	-2.25273	0.00632876	0.0332298	-0.0134963	-2.12942	0.00633802	5.64114e-21	5.44934e-17	1
Dorsal-Attention<=>Orbito-Affective	GGT_30730	0.084267	-0.0110651	-1.72652	0.00640893	0.06563	-0.0118261	-1.84102	0.00642365	6.82629e-15	6.5942e-11	1
Language<=>Language	GGT_30730	0.146037	0.00932755	1.45372	0.00641634	0.237995	0.00756073	1.18004	0.00640717	1.00625e-44	9.72042e-41	1
Language<=>Frontoparietal	GGT_30730	0.0546676	0.0125262	1.9216	0.00651861	0.0871999	0.0111266	1.71043	0.00650519	7.29799e-50	7.04986e-46	1
Language<=>Auditory	GGT_30730	0.375256	0.00577737	0.886688	0.00651568	0.481298	0.00456738	0.704227	0.00648567	1.3661e-73	1.31966e-69	1
Language<=>Default	GGT_30730	0.102721	0.0105504	1.63186	0.00646527	0.248208	0.00746983	1.15474	0.00646884	3.28977e-28	3.17792e-24	1
Language<=>Posterior-Multimodal	GGT_30730	0.0523116	0.0123202	1.94065	0.0063485	0.0761215	0.0112147	1.77372	0.00632272	2.27739e-68	2.19996e-64	1
Language<=>Ventral-Multimodal	GGT_30730	0.102375	-0.0102585	-1.63351	0.00628003	0.107338	-0.0101036	-1.61033	0.00627423	2.21175e-40	2.13655e-36	1
Language<=>Orbito-Affective	GGT_30730	0.108224	-0.0102712	-1.60629	0.0063944	0.0394002	-0.0131327	-2.06009	0.0063748	2.60716e-59	2.51851e-55	1
Frontoparietal<=>Frontoparietal	GGT_30730	0.0406656	0.0133135	2.04703	0.0065038	0.081841	0.0112859	1.74017	0.00648548	1.75436e-56	1.69471e-52	1
Frontoparietal<=>Auditory	GGT_30730	0.355934	0.00591852	0.923159	0.00641116	0.502657	0.00428985	0.670325	0.00639966	1.9395e-47	1.87356e-43	1
Frontoparietal<=>Default	GGT_30730	0.337141	0.00618752	0.959847	0.00644636	0.493364	0.00443136	0.684979	0.00646934	6.67069e-07	0.00644388	1
Frontoparietal<=>Posterior-Multimodal	GGT_30730	0.471902	0.00459318	0.719399	0.00638475	0.602247	0.00331337	0.521179	0.00635745	5.67186e-70	5.47902e-66	1
Frontoparietal<=>Ventral-Multimodal	GGT_30730	0.00128037	-0.0197642	-3.22072	0.00613659	0.00199429	-0.0189693	-3.09141	0.00613613	4.12097e-33	3.98085e-29	1
Frontoparietal<=>Orbito-Affective	GGT_30730	0.282665	-0.00658896	-1.07437	0.00613283	0.143671	-0.00896234	-1.4623	0.00612892	7.86073e-38	7.59346e-34	1
Auditory<=>Auditory	GGT_30730	0.319602	0.00633681	0.995297	0.00636675	0.44251	0.00483871	0.767973	0.00630062	2.92166e-130	2.82232e-126	1
Auditory<=>Default	GGT_30730	0.802475	0.00160122	0.250148	0.00640108	0.845861	-0.00124288	-0.194404	0.00639327	5.64535e-43	5.45341e-39	1
Auditory<=>Posterior-Multimodal	GGT_30730	0.522887	0.00413603	0.63891	0.00647358	0.588689	0.00349312	0.540744	0.00645984	1.18927e-50	1.14884e-46	1
Auditory<=>Ventral-Multimodal	GGT_30730	0.309944	-0.00661995	-1.01536	0.0065198	0.284185	-0.00698576	-1.07099	0.00652272	7.78028e-29	7.51575e-25	1
Auditory<=>Orbito-Affective	GGT_30730	0.595906	-0.00325003	-0.530304	0.00612861	0.282794	-0.00655054	-1.07409	0.0060987	2.42097e-76	2.33866e-72	1
Default<=>Default	GGT_30730	0.734819	0.00203069	0.338726	0.00599508	0.971252	-0.000216009	-0.0360379	0.00599393	3.23126e-34	3.1214e-30	1
Posterior-Multimodal<=>Default	GGT_30730	0.20166	0.00842876	1.27687	0.0066011	0.186801	0.00875107	1.32014	0.0066289	0.000856311	1	1
Default<=>Ventral-Multimodal	GGT_30730	0.00533981	-0.0177946	-2.78603	0.00638706	0.00653535	-0.0174427	-2.71987	0.00641308	0.000239254	1	1
Default<=>Orbito-Affective	GGT_30730	0.0123898	-0.0162473	-2.50103	0.00649625	0.0101348	-0.0167609	-2.5714	0.00651819	6.26661e-08	0.000605355	1
Posterior-Multimodal<=>Posterior-Multimodal	GGT_30730	0.0407392	0.0133155	2.04628	0.00650715	0.110621	0.0103532	1.59547	0.00648912	1.83964e-56	1.7771e-52	1
Posterior-Multimodal<=>Ventral-Multimodal	GGT_30730	0.827291	-0.00139621	-0.218179	0.00639935	0.929227	-0.000566921	-0.0888187	0.0063829	9.14128e-55	8.83048e-51	1
Posterior-Multimodal<=>Orbito-Affective	GGT_30730	0.351805	-0.00603454	-0.931112	0.006481	0.362068	-0.0059118	-0.911448	0.00648616	5.85485e-26	5.65578e-22	1
Ventral-Multimodal<=>Ventral-Multimodal	GGT_30730	0.845146	-0.00123442	-0.195317	0.00632009	0.995332	-3.69744e-05	-0.00585094	0.00631939	1.77892e-33	1.71844e-29	1
Orbito-Affective<=>Ventral-Multimodal	GGT_30730	0.0914361	-0.0106686	-1.68794	0.00632053	0.160025	-0.00887691	-1.40503	0.00631795	6.31823e-36	6.10341e-32	1
Orbito-Affective<=>Orbito-Affective	GGT_30730	0.835962	-0.00130796	-0.207064	0.0063167	0.871975	-0.00101974	-0.161152	0.00632782	1.61376e-18	1.55889e-14	1
Visual1	GGT_30730	0.547801	-0.00332481	-0.601067	0.00553151	0.614371	-0.00278783	-0.503851	0.00553305	7.34792e-31	7.09809e-27	1
Visual2	GGT_30730	0.235231	-0.00617416	-1.18702	0.00520139	0.273231	-0.00570051	-1.09568	0.00520274	2.42929e-31	2.34669e-27	1
Somatomotor	GGT_30730	0.313947	-0.00539056	-1.007	0.00535311	0.393706	-0.00457041	-0.852932	0.00535848	7.7798e-26	7.51529e-22	1
Cingulo-Opercular	GGT_30730	0.239322	-0.00623743	-1.17671	0.00530073	0.277595	-0.0057613	-1.08576	0.00530623	3.00408e-25	2.90194e-21	1
Dorsal-Attention	GGT_30730	0.289732	-0.00561243	-1.05873	0.00530107	0.249269	-0.00610955	-1.15215	0.00530272	2.08086e-29	2.01011e-25	1
Language	GGT_30730	0.110751	-0.00827749	-1.59488	0.00519003	0.150625	-0.00746832	-1.43737	0.00519581	3.71533e-25	3.58901e-21	1
Frontoparietal	GGT_30730	0.160363	-0.00722375	-1.4039	0.00514551	0.201053	-0.00658743	-1.27859	0.0051521	1.44455e-23	1.39543e-19	1
Auditory	GGT_30730	0.116293	-0.00842087	-1.57058	0.00536163	0.128342	-0.00816033	-1.52072	0.00536609	1.23215e-26	1.19026e-22	1
Default	GGT_30730	0.0890128	-0.00849718	-1.7007	0.00499629	0.133302	-0.00751455	-1.50126	0.0050055	2.22975e-19	2.15394e-15	1
Posterior-Multimodal	GGT_30730	0.841044	-0.00109906	-0.20056	0.00547996	0.779195	-0.00153796	-0.280371	0.00548543	8.92131e-26	8.61799e-22	1
Ventral-Multimodal	GGT_30730	0.712227	0.00203755	0.368871	0.00552374	0.615726	0.00277348	0.501923	0.00552571	3.47792e-31	3.35968e-27	1
Orbito-Affective	GGT_30730	0.209068	-0.00642	-1.25617	0.00511079	0.359214	-0.00469847	-0.916881	0.0051244	2.28981e-13	2.21196e-09	1
Mean_Functional_Connectivity	GGT_30730	0.374358	0.00580452	0.888356	0.00653401	0.579157	0.00360182	0.554624	0.00649417	4.52389e-88	4.37007e-84	1
Mean_Amplitude	GGT_30730	0.0403106	-0.0103272	-2.05066	0.00503603	0.0477126	-0.00997307	-1.98002	0.00503686	4.01955e-31	3.88289e-27	1
Visual1<=>Visual1	ALT_30620	0.115235	-0.0107536	-1.57515	0.00682704	0.147396	-0.0099623	-1.44884	0.00687607	3.12497e-06	0.0301872	1
Visual1<=>Visual2	ALT_30620	0.611177	-0.00347259	-0.508401	0.00683041	0.682911	-0.0028068	-0.408499	0.00687101	1.04176e-13	1.00634e-09	1
Visual1<=>Somatomotor	ALT_30620	0.340645	0.00616348	0.952909	0.00646807	0.475621	0.00463193	0.713375	0.00649298	2.60189e-29	2.51343e-25	1
Visual1<=>Cingulo-Opercular	ALT_30620	0.00823683	0.0163405	2.64242	0.0061839	0.0180174	0.0146212	2.36542	0.00618125	7.03218e-67	6.79309e-63	1
Visual1<=>Dorsal-Attention	ALT_30620	0.0851999	0.0117795	1.72135	0.00684315	0.100412	0.0112928	1.64292	0.00687363	1.16851e-24	1.12878e-20	1
Visual1<=>Language	ALT_30620	0.10951	0.0105745	1.60046	0.00660719	0.152797	0.00945252	1.42977	0.00661124	2.59061e-57	2.50253e-53	1
Visual1<=>Frontoparietal	ALT_30620	0.0294494	0.014378	2.17754	0.00660286	0.0460302	0.0131664	1.99522	0.00659899	2.78461e-68	2.68993e-64	1
Visual1<=>Auditory	ALT_30620	0.935976	0.000545231	0.080329	0.00678748	0.774946	0.00194545	0.285915	0.00680431	7.06765e-41	6.82735e-37	1
Visual1<=>Default	ALT_30620	0.444251	0.00523422	0.765046	0.0068417	0.708217	0.00257836	0.374256	0.00688929	1.78309e-07	0.00172247	1
Visual1<=>Posterior-Multimodal	ALT_30620	0.0635618	0.0127718	1.85532	0.00688384	0.125487	0.0105696	1.5322	0.00689831	4.59245e-44	4.43631e-40	1
Visual1<=>Ventral-Multimodal	ALT_30620	0.228484	-0.00813978	-1.2043	0.00675892	0.148551	-0.00980027	-1.44471	0.00678354	2.14964e-31	2.07655e-27	1
Visual1<=>Orbito-Affective	ALT_30620	0.560457	-0.0039424	-0.582171	0.00677189	0.411139	-0.0055967	-0.821906	0.00680942	9.08524e-17	8.77634e-13	1
Visual2<=>Visual2	ALT_30620	0.837951	0.00131932	0.204517	0.00645091	0.949447	-0.000411094	-0.063402	0.00648393	1.28499e-19	1.2413e-15	1
Visual2<=>Somatomotor	ALT_30620	0.0709029	0.0118107	1.80618	0.00653905	0.110174	0.0104943	1.59747	0.00656935	2.80212e-23	2.70685e-19	1
Visual2<=>Cingulo-Opercular	ALT_30620	0.00631482	0.017703	2.7312	0.00648176	0.0120725	0.0163211	2.5102	0.0065019	2.03019e-35	1.96116e-31	1
Visual2<=>Dorsal-Attention	ALT_30620	0.186325	0.00865516	1.32157	0.00654917	0.33014	0.00641449	0.97385	0.00658673	3.68404e-15	3.55878e-11	1
Visual2<=>Language	ALT_30620	0.788791	0.00182146	0.267884	0.00679945	0.818827	0.00155743	0.229056	0.00679934	4.12222e-63	3.98207e-59	1
Visual2<=>Frontoparietal	ALT_30620	0.729081	0.00231825	0.346353	0.00669331	0.78668	0.00181229	0.270627	0.00669664	3.44e-58	3.32304e-54	1
Visual2<=>Auditory	ALT_30620	0.777959	0.00193936	0.281983	0.00687757	0.498232	0.00466925	0.677284	0.00689407	1.38939e-41	1.34215e-37	1
Visual2<=>Default	ALT_30620	0.278934	-0.00702887	-1.08274	0.00649173	0.372603	-0.00581463	-0.891625	0.00652138	8.001e-24	7.72897e-20	1
Visual2<=>Posterior-Multimodal	ALT_30620	0.523688	0.00437649	0.63768	0.00686315	0.758265	0.00211955	0.307763	0.00688696	9.45802e-33	9.13644e-29	1
Visual2<=>Ventral-Multimodal	ALT_30620	0.971537	-0.000232311	-0.0356812	0.00651073	0.804217	-0.0016197	-0.247896	0.0065338	5.4594e-32	5.27378e-28	1
Visual2<=>Orbito-Affective	ALT_30620	0.543125	-0.00408664	-0.608103	0.00672031	0.528163	-0.00425805	-0.630821	0.00675001	5.17612e-25	5.00013e-21	1
Somatomotor<=>Somatomotor	ALT_30620	0.405835	0.00532636	0.831259	0.00640758	0.474485	0.00461214	0.715212	0.00644863	1.02582e-10	9.90945e-07	1
Somatomotor<=>Cingulo-Opercular	ALT_30620	0.0844331	0.0112334	1.72559	0.00650989	0.166828	0.00902975	1.38251	0.00653142	1.20859e-33	1.16749e-29	1
Somatomotor<=>Dorsal-Attention	ALT_30620	0.0302471	0.0147072	2.16696	0.006787	0.0359648	0.01429	2.09744	0.00681308	1.94866e-29	1.8824e-25	1
Somatomotor<=>Language	ALT_30620	0.806305	0.00166399	0.245198	0.00678633	0.837783	0.0013951	0.204732	0.00681429	3.57849e-27	3.45682e-23	1
Somatomotor<=>Frontoparietal	ALT_30620	0.159954	0.00936549	1.40527	0.00666456	0.192531	0.00871598	1.30316	0.00668833	1.30789e-31	1.26342e-27	1
Somatomotor<=>Auditory	ALT_30620	0.35188	0.00605683	0.930966	0.00650597	0.606504	0.00335815	0.515077	0.0065197	8.03665e-44	7.76341e-40	1
Somatomotor<=>Default	ALT_30620	0.948907	0.000430702	0.0640806	0.00672125	0.825922	0.001489	0.219937	0.00677013	8.90666e-06	0.0860383	1
Somatomotor<=>Posterior-Multimodal	ALT_30620	0.0116111	0.0170627	2.52394	0.00676034	0.0447051	0.0136028	2.00752	0.00677594	3.80354e-42	3.67422e-38	1
Somatomotor<=>Ventral-Multimodal	ALT_30620	0.0791337	-0.0110937	-1.75581	0.0063183	0.10437	-0.0103128	-1.62409	0.00634992	1.73822e-20	1.67912e-16	1
Somatomotor<=>Orbito-Affective	ALT_30620	0.828842	-0.00131785	-0.216189	0.00609582	0.518227	-0.00395807	-0.646091	0.00612618	8.01959e-21	7.74692e-17	1
Cingulo-Opercular<=>Cingulo-Opercular	ALT_30620	0.0139675	0.0159623	2.45827	0.00649328	0.0447418	0.0130349	2.00718	0.00649416	1.34541e-61	1.29967e-57	1
Cingulo-Opercular<=>Dorsal-Attention	ALT_30620	0.000447239	0.0229838	3.51099	0.00654625	0.00166026	0.0206058	3.14546	0.00655098	3.68371e-56	3.55846e-52	1
Cingulo-Opercular<=>Language	ALT_30620	0.25975	0.00768754	1.12701	0.00682119	0.39946	0.00575674	0.8426	0.00683211	2.1238e-48	2.05159e-44	1
Cingulo-Opercular<=>Frontoparietal	ALT_30620	0.095225	0.0113146	1.66852	0.0067812	0.192608	0.0088504	1.30294	0.00679264	2.74162e-47	2.64841e-43	1
Cingulo-Opercular<=>Auditory	ALT_30620	0.0667606	0.0121393	1.83336	0.00662134	0.204847	0.00839214	1.2679	0.00661895	4.92313e-66	4.75575e-62	1
Cingulo-Opercular<=>Default	ALT_30620	0.784123	0.00186128	0.273953	0.00679418	0.949716	0.000430842	0.0630643	0.00683178	1.41993e-16	1.37165e-12	1
Cingulo-Opercular<=>Posterior-Multimodal	ALT_30620	7.59532e-05	0.0251181	3.95749	0.00634697	0.00105531	0.0207851	3.27574	0.00634516	3.04102e-65	2.93762e-61	0.733708
Cingulo-Opercular<=>Ventral-Multimodal	ALT_30620	0.0117635	-0.0162549	-2.51935	0.00645202	0.0119146	-0.0162876	-2.51485	0.00647656	8.57878e-30	8.2871e-26	1
Cingulo-Opercular<=>Orbito-Affective	ALT_30620	0.672167	-0.00268132	-0.42318	0.00633612	0.145172	-0.0092266	-1.45684	0.00633328	2.2493e-67	2.17283e-63	1
Dorsal-Attention<=>Dorsal-Attention	ALT_30620	0.0174256	0.0157707	2.37776	0.00663256	0.0481473	0.0131623	1.97616	0.00666055	1.87362e-26	1.80992e-22	1
Dorsal-Attention<=>Language	ALT_30620	0.491148	0.00473744	0.688495	0.00688086	0.533403	0.00429186	0.622828	0.00689093	8.40427e-50	8.11852e-46	1
Dorsal-Attention<=>Frontoparietal	ALT_30620	0.18117	0.00900008	1.3372	0.00673055	0.290692	0.00711049	1.05663	0.00672942	2.07523e-64	2.00467e-60	1
Dorsal-Attention<=>Auditory	ALT_30620	0.50871	0.00452319	0.660857	0.00684442	0.448106	0.00520803	0.758588	0.00686543	6.94073e-36	6.70474e-32	1
Dorsal-Attention<=>Default	ALT_30620	0.377824	-0.00574315	-0.881929	0.00651203	0.543132	-0.00397941	-0.608093	0.00654409	4.20658e-21	4.06355e-17	1
Dorsal-Attention<=>Posterior-Multimodal	ALT_30620	0.0247589	0.0153841	2.24528	0.00685175	0.0777756	0.012125	1.76381	0.00687432	6.3011e-34	6.08686e-30	1
Dorsal-Attention<=>Ventral-Multimodal	ALT_30620	0.0109077	-0.0167737	-2.54584	0.0065887	0.0227797	-0.015079	-2.27725	0.00662156	1.24081e-20	1.19863e-16	1
Dorsal-Attention<=>Orbito-Affective	ALT_30620	0.0470213	-0.0132544	-1.98621	0.00667324	0.0382101	-0.0139119	-2.07271	0.00671193	9.89852e-15	9.56197e-11	1
Language<=>Language	ALT_30620	0.224645	0.0081117	1.2143	0.00668015	0.434619	0.00522982	0.781325	0.00669353	6.7575e-45	6.52774e-41	1
Language<=>Frontoparietal	ALT_30620	0.0294701	0.0147628	2.17727	0.00678042	0.0714432	0.0122404	1.80273	0.00678996	9.62078e-50	9.29367e-46	1
Language<=>Auditory	ALT_30620	0.86595	-0.00114501	-0.168807	0.006783	0.516248	-0.0043979	-0.649149	0.00677487	7.02373e-74	6.78493e-70	1
Language<=>Default	ALT_30620	0.0771788	0.0118974	1.76737	0.00673172	0.27103	0.00743918	1.10072	0.00675847	1.72928e-28	1.67049e-24	1
Language<=>Posterior-Multimodal	ALT_30620	0.113094	0.010475	1.58449	0.00661096	0.192851	0.00860377	1.30223	0.00660698	2.52463e-68	2.43879e-64	1
Language<=>Ventral-Multimodal	ALT_30620	0.0794812	-0.0114705	-1.75378	0.00654043	0.0663945	-0.0120378	-1.83583	0.00655715	2.75005e-40	2.65655e-36	1
Language<=>Orbito-Affective	ALT_30620	0.113939	-0.0105264	-1.58079	0.00665895	0.0181771	-0.0157359	-2.36215	0.0066617	3.97535e-59	3.84019e-55	1
Frontoparietal<=>Frontoparietal	ALT_30620	0.0337909	0.0143559	2.12268	0.00676312	0.144655	0.0098724	1.45872	0.00676785	2.81859e-56	2.72276e-52	1
Frontoparietal<=>Auditory	ALT_30620	0.116417	0.0104627	1.57005	0.00666394	0.267811	0.007397	1.10814	0.00667514	1.99661e-47	1.92872e-43	1
Frontoparietal<=>Default	ALT_30620	0.354014	0.00621709	0.926849	0.00670777	0.559879	0.00393832	0.583029	0.00675492	6.37831e-07	0.00616145	1
Frontoparietal<=>Posterior-Multimodal	ALT_30620	0.0302372	0.0143981	2.16709	0.00664397	0.0654008	0.0122327	1.84259	0.00663884	7.18303e-70	6.93881e-66	1
Frontoparietal<=>Ventral-Multimodal	ALT_30620	0.00101763	-0.0210094	-3.286	0.00639361	0.00241219	-0.0194668	-3.03446	0.00641524	5.64124e-33	5.44943e-29	1
Frontoparietal<=>Orbito-Affective	ALT_30620	0.204207	-0.00810921	-1.26969	0.00638676	0.0634664	-0.0118878	-1.85599	0.00640508	1.31481e-37	1.27011e-33	1
Auditory<=>Auditory	ALT_30620	0.551354	0.00394692	0.59574	0.00662524	0.930479	-0.000573977	-0.0872428	0.00657908	2.13899e-130	2.06626e-126	1
Auditory<=>Default	ALT_30620	0.717285	0.00241366	0.362094	0.00666583	0.587316	-0.00362578	-0.542737	0.00668054	2.96503e-43	2.86422e-39	1
Auditory<=>Posterior-Multimodal	ALT_30620	0.468384	0.00488457	0.725121	0.00673621	0.529692	0.00423949	0.628485	0.00674558	1.36405e-50	1.31767e-46	1
Auditory<=>Ventral-Multimodal	ALT_30620	0.149692	-0.00977182	-1.44067	0.00678285	0.0973068	-0.0112905	-1.65812	0.00680926	3.914e-29	3.78092e-25	1
Auditory<=>Orbito-Affective	ALT_30620	0.173455	-0.00869064	-1.36123	0.00638443	0.0349579	-0.0134448	-2.10896	0.00637506	4.57853e-77	4.42286e-73	1
Default<=>Default	ALT_30620	0.0444915	0.0125433	2.00953	0.00624192	0.187891	0.00824692	1.31688	0.00626246	4.30307e-34	4.15677e-30	1
Posterior-Multimodal<=>Default	ALT_30620	0.341895	-0.00653381	-0.950446	0.00687447	0.388527	-0.00597345	-0.862306	0.0069273	0.000785833	1	1
Default<=>Ventral-Multimodal	ALT_30620	0.11114	-0.0105972	-1.59315	0.00665174	0.127773	-0.0102071	-1.52299	0.00670201	0.000245524	1	1
Default<=>Orbito-Affective	ALT_30620	0.279313	-0.00731885	-1.08189	0.00676489	0.176927	-0.00919735	-1.35032	0.00681126	5.84762e-08	0.00056488	1
Posterior-Multimodal<=>Posterior-Multimodal	ALT_30620	0.00161569	0.0213673	3.15341	0.00677593	0.0125914	0.0169216	2.4953	0.00678137	1.24901e-55	1.20655e-51	1
Posterior-Multimodal<=>Ventral-Multimodal	ALT_30620	0.0280854	-0.0146329	-2.19622	0.00666277	0.0419988	-0.0135627	-2.03364	0.00666916	1.8899e-54	1.82564e-50	1
Posterior-Multimodal<=>Orbito-Affective	ALT_30620	0.0407298	-0.01381	-2.04638	0.00674853	0.0403888	-0.0138937	-2.04986	0.00677786	1.05281e-25	1.01701e-21	1
Ventral-Multimodal<=>Ventral-Multimodal	ALT_30620	0.964771	0.000290643	0.0441677	0.00658044	0.90242	0.00080955	0.122606	0.00660286	2.79355e-33	2.69857e-29	1
Orbito-Affective<=>Ventral-Multimodal	ALT_30620	0.741217	-0.00217349	-0.330246	0.00658143	0.950205	0.000412281	0.06245	0.00660178	9.11859e-36	8.80856e-32	1
Orbito-Affective<=>Orbito-Affective	ALT_30620	0.765631	0.00196091	0.298098	0.00657807	0.81724	0.00152825	0.231099	0.00661294	1.99163e-18	1.92391e-14	1
Visual1	ALT_30620	0.123605	-0.00882922	-1.53987	0.00573374	0.184429	-0.00763745	-1.32728	0.00575423	7.58236e-31	7.32456e-27	1
Visual2	ALT_30620	0.0379271	-0.0111696	-2.07575	0.00538098	0.0612337	-0.0101093	-1.87189	0.00540057	2.75176e-31	2.6582e-27	1
Somatomotor	ALT_30620	0.0480713	-0.0109704	-1.97684	0.00554947	0.103169	-0.00908386	-1.62974	0.00557381	8.33843e-26	8.05493e-22	1
Cingulo-Opercular	ALT_30620	0.133209	-0.00825465	-1.50162	0.00549717	0.20389	-0.00701487	-1.27058	0.00552099	2.34899e-25	2.26912e-21	1
Dorsal-Attention	ALT_30620	0.303957	-0.00567775	-1.02801	0.00552307	0.279622	-0.0059946	-1.08119	0.00554444	2.02671e-29	1.9578e-25	1
Language	ALT_30620	0.0679685	-0.00981146	-1.8253	0.00537527	0.154642	-0.00768502	-1.42337	0.00539917	3.44799e-25	3.33076e-21	1
Frontoparietal	ALT_30620	0.016139	-0.0128328	-2.40592	0.00533383	0.037163	-0.0111677	-2.08408	0.00535856	2.00336e-23	1.93524e-19	1
Auditory	ALT_30620	0.0182368	-0.0131196	-2.36093	0.00555694	0.0286109	-0.0122153	-2.18894	0.0055805	1.00484e-26	9.70671e-23	1
Default	ALT_30620	0.0146395	-0.0126426	-2.44135	0.00517853	0.0453366	-0.0104193	-2.00162	0.00520543	3.21814e-19	3.10872e-15	1
Posterior-Multimodal	ALT_30620	0.389162	-0.00488534	-0.861153	0.00567302	0.34619	-0.00536749	-0.942022	0.00569784	8.15856e-26	7.88117e-22	1
Ventral-Multimodal	ALT_30620	0.23113	-0.00683391	-1.19748	0.00570689	0.335812	-0.00551271	-0.962492	0.00572754	4.86487e-31	4.69947e-27	1
Orbito-Affective	ALT_30620	0.0552681	-0.0101563	-1.91685	0.0052984	0.163733	-0.00742357	-1.39267	0.00533047	2.30947e-13	2.23094e-09	1
Mean_Functional_Connectivity	ALT_30620	0.309459	0.00691445	1.01638	0.00680303	0.708234	0.00253922	0.374233	0.00678513	6.83739e-88	6.60492e-84	1
Mean_Amplitude	ALT_30620	0.0208151	-0.0121201	-2.31147	0.00524347	0.0373867	-0.010955	-2.08163	0.0052627	4.00809e-31	3.87182e-27	1
Visual1<=>Visual1	AST_30650	0.334332	-0.00630349	-0.965443	0.00652911	0.306519	-0.00668885	-1.02257	0.00654119	5.87877e-06	0.0567889	1
Visual1<=>Visual2	AST_30650	0.6288	0.00315736	0.483422	0.00653128	0.580391	0.00361281	0.552821	0.00653523	1.64463e-13	1.58871e-09	1
Visual1<=>Somatomotor	AST_30650	0.208104	-0.00778433	-1.25883	0.00618379	0.113812	-0.00976373	-1.58135	0.00617432	2.55834e-29	2.47136e-25	1
Visual1<=>Cingulo-Opercular	AST_30650	0.830729	-0.00126394	-0.213769	0.00591263	0.491674	-0.00404224	-0.687658	0.00587827	5.26847e-67	5.08934e-63	1
Visual1<=>Dorsal-Attention	AST_30650	0.151395	0.00938481	1.43467	0.00654145	0.200447	0.0083676	1.28031	0.00653558	1.99392e-24	1.92613e-20	1
Visual1<=>Language	AST_30650	0.906391	-0.000742604	-0.117593	0.00631504	0.532786	-0.00392039	-0.623768	0.006285	2.81312e-57	2.71748e-53	1
Visual1<=>Frontoparietal	AST_30650	0.609874	0.00322089	0.51026	0.00631226	0.960131	0.000313681	0.0499893	0.00627496	5.88444e-68	5.68437e-64	1
Visual1<=>Auditory	AST_30650	0.292743	-0.0068249	-1.05215	0.00648665	0.142696	-0.00948121	-1.46587	0.00646796	1.31435e-40	1.26966e-36	1
Visual1<=>Default	AST_30650	0.188011	-0.00861046	-1.31652	0.00654031	0.0982191	-0.0108316	-1.65361	0.00655024	1.00314e-07	0.000969032	1
Visual1<=>Posterior-Multimodal	AST_30650	0.479074	0.00466065	0.707803	0.00658467	0.646481	0.00301044	0.458662	0.00656352	1.26673e-43	1.22366e-39	1
Visual1<=>Ventral-Multimodal	AST_30650	0.00394274	-0.0186309	-2.88298	0.00646236	0.00687838	-0.0174382	-2.7029	0.00645165	1.6142e-30	1.55932e-26	1
Visual1<=>Orbito-Affective	AST_30650	0.400537	-0.00544216	-0.840678	0.00647354	0.380035	-0.00568386	-0.877848	0.00647477	2.05462e-16	1.98476e-12	1
Visual2<=>Visual2	AST_30650	0.158835	0.00869155	1.40904	0.00616841	0.140546	0.0090882	1.47381	0.00616647	5.63364e-20	5.4421e-16	1
Visual2<=>Somatomotor	AST_30650	0.317829	0.00624782	0.998949	0.00625439	0.576534	0.0034902	0.558462	0.00624967	3.28909e-23	3.17726e-19	1
Visual2<=>Cingulo-Opercular	AST_30650	0.268156	0.0068657	1.10734	0.00620015	0.53236	0.00386278	0.624416	0.00618622	2.84218e-35	2.74555e-31	1
Visual2<=>Dorsal-Attention	AST_30650	0.0894013	0.0106383	1.69863	0.00626285	0.119336	0.00975845	1.55762	0.00626497	2.67547e-15	2.58451e-11	1
Visual2<=>Language	AST_30650	0.555513	-0.0038321	-0.589527	0.00650029	0.283674	-0.00693142	-1.07213	0.00646512	2.28657e-63	2.20883e-59	1
Visual2<=>Frontoparietal	AST_30650	0.581104	-0.00353301	-0.55178	0.00640293	0.295609	-0.00666438	-1.04592	0.0063718	2.80646e-58	2.71104e-54	1
Visual2<=>Auditory	AST_30650	0.626647	-0.00319969	-0.486458	0.00657753	0.447439	-0.00498222	-0.759703	0.00655811	2.33752e-41	2.25804e-37	1
Visual2<=>Default	AST_30650	0.00852847	-0.0163334	-2.63061	0.00620897	0.00384584	-0.0179327	-2.89081	0.00620336	1.76271e-24	1.70278e-20	1
Visual2<=>Posterior-Multimodal	AST_30650	0.560186	0.00382433	0.582573	0.00656455	0.666897	0.00282005	0.430416	0.0065519	9.36622e-33	9.04777e-29	1
Visual2<=>Ventral-Multimodal	AST_30650	0.0140115	-0.0152892	-2.45714	0.00622235	0.0253881	-0.013886	-2.23558	0.00621135	1.95785e-31	1.89128e-27	1
Visual2<=>Orbito-Affective	AST_30650	0.0773917	-0.0113466	-1.7661	0.00642465	0.0952582	-0.010709	-1.66835	0.00641889	1.42741e-24	1.37888e-20	1
Somatomotor<=>Somatomotor	AST_30650	0.963223	0.000282581	0.0461104	0.00612836	0.865317	-0.00104046	-0.169611	0.00613438	6.74543e-11	6.51608e-07	1
Somatomotor<=>Cingulo-Opercular	AST_30650	0.864878	-0.00105927	-0.17017	0.00622477	0.658428	-0.00274618	-0.442091	0.0062118	6.05804e-34	5.85207e-30	1
Somatomotor<=>Dorsal-Attention	AST_30650	0.0578101	0.0123184	1.89722	0.00649285	0.135514	0.00967737	1.49276	0.00648288	1.74324e-29	1.68397e-25	1
Somatomotor<=>Language	AST_30650	0.49837	-0.0043925	-0.677067	0.00648754	0.315666	-0.0065014	-1.00342	0.00647921	1.79381e-27	1.73282e-23	1
Somatomotor<=>Frontoparietal	AST_30650	0.858182	0.00113846	0.178691	0.00637112	0.864788	-0.00108297	-0.170284	0.00635978	1.75916e-31	1.69935e-27	1
Somatomotor<=>Auditory	AST_30650	0.400929	-0.00522589	-0.839978	0.00622146	0.251263	-0.00711455	-1.14731	0.00620105	3.805e-44	3.67563e-40	1
Somatomotor<=>Default	AST_30650	0.39626	-0.00545069	-0.848334	0.00642517	0.434525	-0.00503043	-0.781484	0.00643703	5.96329e-06	0.0576054	1
Somatomotor<=>Posterior-Multimodal	AST_30650	0.495708	0.00440548	0.681268	0.00646659	0.800325	0.00163055	0.25293	0.00644666	2.04189e-42	1.97246e-38	1
Somatomotor<=>Ventral-Multimodal	AST_30650	0.951928	0.000364334	0.0602859	0.00604344	0.660052	0.00265716	0.439847	0.0060411	1.49219e-20	1.44145e-16	1
Somatomotor<=>Orbito-Affective	AST_30650	0.482993	-0.00408635	-0.701507	0.0058251	0.676296	-0.00243125	-0.417528	0.00582298	2.5043e-20	2.41916e-16	1
Cingulo-Opercular<=>Cingulo-Opercular	AST_30650	0.862153	0.00107852	0.173636	0.00621135	0.934735	-0.000505966	-0.0818893	0.00617866	6.924e-62	6.68859e-58	1
Cingulo-Opercular<=>Dorsal-Attention	AST_30650	0.0662645	0.0115044	1.83671	0.00626359	0.19436	0.00809152	1.29782	0.00623468	4.55879e-56	4.40379e-52	1
Cingulo-Opercular<=>Language	AST_30650	0.67428	-0.00274094	-0.420286	0.0065216	0.457898	-0.00482302	-0.742324	0.00649719	2.5437e-48	2.45721e-44	1
Cingulo-Opercular<=>Frontoparietal	AST_30650	0.972313	-0.000225	-0.0347084	0.00648257	0.703552	-0.00245788	-0.380534	0.00645903	4.032e-47	3.89491e-43	1
Cingulo-Opercular<=>Auditory	AST_30650	0.40844	-0.00523639	-0.826656	0.00633443	0.259849	-0.00709634	-1.12677	0.00629793	1.47212e-66	1.42206e-62	1
Cingulo-Opercular<=>Default	AST_30650	0.249901	-0.00747374	-1.15062	0.00649542	0.247847	-0.00750762	-1.15562	0.0064966	2.33127e-16	2.25201e-12	1
Cingulo-Opercular<=>Posterior-Multimodal	AST_30650	0.417671	0.00491999	0.810483	0.00607045	0.744309	0.00196864	0.326156	0.00603589	5.24821e-66	5.06977e-62	1
Cingulo-Opercular<=>Ventral-Multimodal	AST_30650	0.985114	0.00011511	0.0186585	0.00616931	0.658427	0.00272318	0.442091	0.00615977	1.678e-29	1.62095e-25	1
Cingulo-Opercular<=>Orbito-Affective	AST_30650	0.182436	-0.00807854	-1.33333	0.00605893	0.369082	-0.00541069	-0.898211	0.00602385	9.86218e-67	9.52687e-63	1
Dorsal-Attention<=>Dorsal-Attention	AST_30650	0.0619865	0.0118432	1.86648	0.00634524	0.107572	0.0101987	1.60926	0.00633751	6.12901e-27	5.92063e-23	1
Dorsal-Attention<=>Language	AST_30650	0.821344	0.00148548	0.22582	0.00657818	0.844589	-0.00128449	-0.19603	0.00655255	1.07673e-49	1.04012e-45	1
Dorsal-Attention<=>Frontoparietal	AST_30650	0.542241	0.00392235	0.609437	0.00643603	0.922329	0.000624064	0.0975015	0.00640056	2.57509e-64	2.48754e-60	1
Dorsal-Attention<=>Auditory	AST_30650	0.805755	-0.00160797	-0.245909	0.00653889	0.600633	-0.00341543	-0.523498	0.00652424	2.42387e-35	2.34146e-31	1
Dorsal-Attention<=>Default	AST_30650	0.128322	-0.00947142	-1.5208	0.0062279	0.0987638	-0.0102769	-1.65094	0.00622489	2.97883e-21	2.87755e-17	1
Dorsal-Attention<=>Posterior-Multimodal	AST_30650	0.157931	0.0092533	1.41211	0.00655282	0.233647	0.00778825	1.19105	0.006539	3.06173e-34	2.95763e-30	1
Dorsal-Attention<=>Ventral-Multimodal	AST_30650	0.000499341	-0.021926	-3.48157	0.00629773	0.00147349	-0.0200207	-3.18021	0.00629538	1.9401e-20	1.87413e-16	1
Dorsal-Attention<=>Orbito-Affective	AST_30650	0.00304263	-0.0188964	-2.96369	0.00637596	0.00488764	-0.0179539	-2.8146	0.00637884	1.57172e-14	1.51828e-10	1
Language<=>Language	AST_30650	0.489022	-0.00441962	-0.691876	0.00638788	0.349843	-0.00595211	-0.934913	0.00636649	7.98509e-45	7.71359e-41	1
Language<=>Frontoparietal	AST_30650	0.99636	-2.95834e-05	-0.00456264	0.00648384	0.788571	-0.00173196	-0.26817	0.00645846	1.46145e-49	1.41176e-45	1
Language<=>Auditory	AST_30650	0.275021	-0.00707971	-1.0916	0.00648565	0.149341	-0.00929121	-1.44191	0.00644369	3.15131e-73	3.04416e-69	1
Language<=>Default	AST_30650	0.813685	-0.00151778	-0.235678	0.00644009	0.816954	-0.00148851	-0.231467	0.00643075	9.11218e-29	8.80236e-25	1
Language<=>Posterior-Multimodal	AST_30650	0.811036	-0.0015114	-0.239093	0.00632139	0.483838	-0.00439966	-0.700153	0.00628385	2.85168e-68	2.75473e-64	1
Language<=>Ventral-Multimodal	AST_30650	0.520012	-0.00402468	-0.643336	0.00625595	0.75864	-0.00191688	-0.30727	0.00623842	4.81126e-40	4.64768e-36	1
Language<=>Orbito-Affective	AST_30650	0.113959	-0.0100635	-1.5807	0.00636647	0.2142	-0.00786958	-1.24213	0.00633554	2.62038e-58	2.53129e-54	1
Frontoparietal<=>Frontoparietal	AST_30650	0.818949	0.00147991	0.2289	0.00646531	0.905088	-0.000767311	-0.119237	0.00643516	2.61073e-56	2.52197e-52	1
Frontoparietal<=>Auditory	AST_30650	0.429869	-0.0050318	-0.789428	0.00637398	0.252249	-0.00727139	-1.14493	0.00635094	3.85996e-47	3.72872e-43	1
Frontoparietal<=>Default	AST_30650	0.907509	-0.000745396	-0.116182	0.00641577	0.981735	-0.000147122	-0.0228936	0.00642632	5.77343e-07	0.00557713	1
Frontoparietal<=>Posterior-Multimodal	AST_30650	0.652438	0.00286173	0.450384	0.00635397	0.960827	0.00031018	0.049116	0.00631525	9.89052e-70	9.55424e-66	1
Frontoparietal<=>Ventral-Multimodal	AST_30650	0.710236	-0.00227095	-0.371543	0.00611221	0.893467	-0.00081695	-0.13392	0.00610027	6.93056e-33	6.69492e-29	1
Frontoparietal<=>Orbito-Affective	AST_30650	0.213586	-0.0075953	-1.2438	0.00610654	0.30434	-0.00625732	-1.02719	0.00609167	6.80389e-37	6.57256e-33	1
Auditory<=>Auditory	AST_30650	0.893745	-0.000846289	-0.133569	0.00633598	0.612053	-0.00317378	-0.507151	0.00625806	2.79739e-130	2.70228e-126	1
Auditory<=>Default	AST_30650	0.211782	-0.0079624	-1.24871	0.00637648	0.124612	-0.00976192	-1.53575	0.00635644	4.9399e-43	4.77194e-39	1
Auditory<=>Posterior-Multimodal	AST_30650	0.883235	-0.000945936	-0.146871	0.00644061	0.587649	-0.00347859	-0.542254	0.00641505	3.6124e-50	3.48958e-46	1
Auditory<=>Ventral-Multimodal	AST_30650	0.331013	-0.00630558	-0.972095	0.00648658	0.530489	-0.004063	-0.627268	0.00647729	1.2615e-28	1.21861e-24	1
Auditory<=>Orbito-Affective	AST_30650	0.340619	-0.0058183	-0.952962	0.00610548	0.671705	-0.00257009	-0.423815	0.00606417	2.93444e-76	2.83467e-72	1
Default<=>Default	AST_30650	0.409708	0.00492201	0.824421	0.00597026	0.38316	0.00519543	0.872103	0.00595736	1.14604e-34	1.10708e-30	1
Posterior-Multimodal<=>Default	AST_30650	0.0343246	-0.0139075	-2.11636	0.00657145	0.0268155	-0.0145849	-2.21433	0.00658661	0.000905579	1	1
Default<=>Ventral-Multimodal	AST_30650	0.154905	0.0090492	1.42246	0.00636165	0.171179	0.00872455	1.36846	0.00637543	0.00022002	1	1
Default<=>Orbito-Affective	AST_30650	0.31464	0.00650577	1.00555	0.00646984	0.327132	0.00634937	0.979927	0.00647943	5.78669e-08	0.000558995	1
Posterior-Multimodal<=>Posterior-Multimodal	AST_30650	0.190264	0.00848818	1.30984	0.00648034	0.316924	0.00645561	1.00082	0.00645032	3.24707e-56	3.13666e-52	1
Posterior-Multimodal<=>Ventral-Multimodal	AST_30650	0.0326622	-0.0136103	-2.13633	0.00637086	0.0676614	-0.0115904	-1.82734	0.00634279	3.36973e-54	3.25516e-50	1
Posterior-Multimodal<=>Orbito-Affective	AST_30650	0.0219566	-0.0147776	-2.29126	0.00644954	0.0300897	-0.0139744	-2.16903	0.00644269	9.21324e-26	8.89999e-22	1
Ventral-Multimodal<=>Ventral-Multimodal	AST_30650	0.957154	-0.000338056	-0.0537258	0.00629224	0.723541	-0.00222149	-0.353734	0.00628011	1.0809e-32	1.04415e-28	1
Orbito-Affective<=>Ventral-Multimodal	AST_30650	0.983416	-0.000130852	-0.0207866	0.00629504	0.900335	-0.000786621	-0.125239	0.00628093	2.33702e-35	2.25756e-31	1
Orbito-Affective<=>Orbito-Affective	AST_30650	0.66406	0.00273029	0.434319	0.00628637	0.555546	0.00370513	0.589479	0.00628543	7.67221e-19	7.41136e-15	1
Visual1	AST_30650	0.859036	-0.00097364	-0.177604	0.00548209	0.80513	-0.0013503	-0.246716	0.00547308	1.44326e-30	1.39419e-26	1
Visual2	AST_30650	0.684162	0.0020905	0.406795	0.00513894	0.706771	0.00192999	0.3762	0.00513022	1.70153e-31	1.64368e-27	1
Somatomotor	AST_30650	0.93604	-0.000425997	-0.0802486	0.00530847	0.838555	-0.00108047	-0.203744	0.00530305	5.92082e-26	5.71951e-22	1
Cingulo-Opercular	AST_30650	0.676505	-0.00219357	-0.417242	0.00525731	0.614855	-0.00264276	-0.503162	0.00525231	3.39036e-25	3.27509e-21	1
Dorsal-Attention	AST_30650	0.573237	0.0029763	0.563298	0.0052837	0.656823	0.00234422	0.444309	0.00527612	2.63069e-29	2.54124e-25	1
Language	AST_30650	0.894895	0.000678917	0.132115	0.00513884	0.887086	0.000729024	0.141994	0.00513419	3.21626e-25	3.10691e-21	1
Frontoparietal	AST_30650	0.353423	-0.00473541	-0.927988	0.00510288	0.360234	-0.00466543	-0.914937	0.00509918	1.85316e-23	1.79015e-19	1
Auditory	AST_30650	0.79092	-0.00140938	-0.265119	0.00531602	0.655351	-0.0023702	-0.446347	0.00531021	1.37929e-26	1.3324e-22	1
Default	AST_30650	0.381749	-0.00433225	-0.874694	0.00495288	0.451812	-0.00372599	-0.75241	0.00495207	2.41598e-19	2.33384e-15	1
Posterior-Multimodal	AST_30650	0.854742	0.000992543	0.183073	0.00542156	0.976673	0.000158371	0.029241	0.00541605	9.82138e-26	9.48745e-22	1
Ventral-Multimodal	AST_30650	0.734273	0.00185028	0.339451	0.00545081	0.896541	0.000707614	0.130033	0.00544179	6.81297e-31	6.58133e-27	1
Orbito-Affective	AST_30650	0.513859	-0.00330718	-0.652851	0.00506575	0.478496	-0.00359273	-0.708734	0.00506922	2.19859e-13	2.12384e-09	1
Mean_Functional_Connectivity	AST_30650	0.230521	-0.00780025	-1.19905	0.00650537	0.111073	-0.0102829	-1.59345	0.00645326	5.20513e-88	5.02816e-84	1
Mean_Amplitude	AST_30650	0.652251	-0.00225944	-0.450643	0.00501382	0.596344	-0.00265113	-0.529673	0.00500521	4.29075e-31	4.14486e-27	1
