## Supplementary material for "Heart-brain connections: phenotypic and genetic insights from 40,000 cardiac and brain magnetic resonance images": supp_tables: TableS5_Locus.xlsx

### Sheet: 6.09e-10
Table S5: Independent (LD < 0.1) significant associations for CMR traits. We used UKB individuals of British ancestry (n = 31,875). This sheet summaries the results at 6.09e-10 significance level (5e-8/82, that is, the standard GWAS significance threshold, additionally Bonferroni-adjusted for the 82 traits).
ID	Full_Name	Category	uniqID	rsID	chr	pos	region	p	nIndSigSNPs	IndSigSNPs
RVEF	right ventricular ejection fraction	right ventricle	1:228556788:C:T	rs3738685	1	228556788	1q42.13	1.02536e-11	2	rs3738685;rs9727721
RVEF	right ventricular ejection fraction	right ventricle	3:14296105:T:TTG	rs113608926	3	14296105	3p25.1	1.13215e-12	4	rs113608926;rs9856926;rs1871854;rs4685095
RVEF	right ventricular ejection fraction	right ventricle	8:145018354:C:T	rs11786896	8	145018354	8q24.3	9.49007e-11	1	rs11786896
RVEF	right ventricular ejection fraction	right ventricle	10:121426884:C:T	rs17617337	10	121426884	10q26.11	5.07703e-16	3	rs17617337;rs72842212;rs196318
WT_AHA_1	regional myocardial-wall thickness at end-diastole	left ventricle	6:36645988:C:G	rs4151702	6	36645988	6p21.2	7.55111e-14	4	rs4151702;rs112794976;rs56100429;rs4713996
WT_AHA_1	regional myocardial-wall thickness at end-diastole	left ventricle	15:85332280:A:T	rs55841622	15	85332280	15q25.3	2.50149e-10	2	rs55841622;rs34302901
WT_AHA_2	regional myocardial-wall thickness at end-diastole	left ventricle	6:36645988:C:G	rs4151702	6	36645988	6p21.2	3.33972e-14	3	rs4151702;rs113578873;rs9394368
WT_AHA_3	regional myocardial-wall thickness at end-diastole	left ventricle	15:85336670:C:T	rs12595786	15	85336670	15q25.3	2.06248e-10	2	rs12595786;15:85348961_TTTTG_T
WT_AHA_5	regional myocardial-wall thickness at end-diastole	left ventricle	3:69845508:A:T	rs6549251	3	69845508	3p13	1.27463e-12	4	rs6549251;rs62253183;rs56038322;rs7630455
WT_AHA_5	regional myocardial-wall thickness at end-diastole	left ventricle	11:47407721:C:T	rs78777726	11	47407721	11p11.2	1.99967e-12	4	rs78777726;rs111366014;rs11605503;rs11570072
WT_AHA_5	regional myocardial-wall thickness at end-diastole	left ventricle	15:85332280:A:T	rs55841622	15	85332280	15q25.3	1.21733e-19	16	rs55841622;rs11073716;rs8039472;rs56082456;rs34535608;rs57095565;rs35280494;rs62020865;rs4536430;rs4842943;rs11631921;rs10852053;15:85160360_GA_G;rs11073613;15:85266129_CA_C;15:85273647_AT_A
WT_AHA_5	regional myocardial-wall thickness at end-diastole	left ventricle	22:26162902:A:G	rs4820654	22	26162902	22q12.1	5.90433e-14	3	rs4820654;rs133872;rs133887
WT_AHA_6	regional myocardial-wall thickness at end-diastole	left ventricle	3:69845508:A:T	rs6549251	3	69845508	3p13	5.42049e-13	3	rs6549251;rs9867045;rs62253188
WT_AHA_6	regional myocardial-wall thickness at end-diastole	left ventricle	15:85332280:A:T	rs55841622	15	85332280	15q25.3	4.56048e-20	20	rs55841622;rs8039472;rs56082456;rs34535608;rs12907646;rs62020865;rs4842922;rs11637158;rs2063036;rs57928261;rs4536430;rs3860264;rs11631921;rs10852053;15:85160360_GA_G;rs11073613;rs139459033;15:85266129_CA_C;15:85273647_AT_A;rs2008262
WT_AHA_7	regional myocardial-wall thickness at end-diastole	left ventricle	15:85328352:C:T	rs3748376	15	85328352	15q25.3	1.64237e-18	14	rs3748376;rs11073716;rs55698868;rs8039472;rs34535608;rs12907646;15:85425740_GA_G;rs881983;rs11635505;rs10852053;15:85160360_GA_G;rs11073613;15:85266129_CA_C;15:85273647_AT_A
WT_AHA_7	regional myocardial-wall thickness at end-diastole	left ventricle	15:85355927:C:T	rs72630465	15	85355927	15q25.3	1.55566e-10	9	rs72630465;rs8039472;rs10852053;rs11073613;15:85266129_CA_C;15:85273647_AT_A;rs75274999;rs11073716;rs75314237
WT_AHA_8	regional myocardial-wall thickness at end-diastole	left ventricle	3:169177924:C:T	rs9850919	3	169177924	3q26.2	7.6018e-12	5	rs9850919;rs375757832;rs17738497;rs2014590;rs555643187
WT_AHA_8	regional myocardial-wall thickness at end-diastole	left ventricle	5:132444128:A:G	rs72801474	5	132444128	5q31.1	4.91247e-10	1	rs72801474
WT_AHA_8	regional myocardial-wall thickness at end-diastole	left ventricle	11:47951353:A:C	rs1228024	11	47951353	11p11.2	7.63523e-12	6	rs1228024;rs3740689;rs10838708;rs7111873;rs11039348;rs11605503
WT_AHA_8	regional myocardial-wall thickness at end-diastole	left ventricle	15:85361644:A:G	rs8039472	15	85361644	15q25.3	3.88161e-13	8	rs8039472;rs34535608;rs12907646;rs67119537;15:85160360_GA_G;rs11073613;rs11073716;rs12912388
WT_AHA_8	regional myocardial-wall thickness at end-diastole	left ventricle	15:99258710:A:T	rs2018860	15	99258710	15q26.3	4.79209e-10	2	rs2018860;rs112182962
WT_AHA_8	regional myocardial-wall thickness at end-diastole	left ventricle	18:32722869:G:T	rs617759	18	32722869	18q12.2	1.01322e-13	4	rs617759;rs522791;rs549147;rs67508143
WT_AHA_9	regional myocardial-wall thickness at end-diastole	left ventricle	5:132406598:G:GA	5:132406598_GA_G	5	132406598	5q31.1	1.88424e-10	2	5:132406598_GA_G;rs72801474
WT_AHA_9	regional myocardial-wall thickness at end-diastole	left ventricle	17:44347638:C:T	rs2668724	17	44347638	17q21.31	1.3213e-10	3	rs2668724;rs199470;rs61572747
LVEDV	left ventricular end-diastolic volume	left ventricle	2:179490478:C:T	rs12988307	2	179490478	2q31.2	1.87971e-14	12	rs12988307;rs71023451;rs72648998;rs2129110;rs3816782;rs2291313;rs111692972;rs73973173;rs6726043;rs16866352;rs12615347;rs1007025
LVEDV	left ventricular end-diastolic volume	left ventricle	2:179753549:A:G	rs1873164	2	179753549	2q31.2	1.02448e-11	7	rs1873164;rs7591091;rs12476741;rs6750760;rs1387473;rs10497528;rs73973173
LVEDV	left ventricular end-diastolic volume	left ventricle	2:179839888:A:G	rs10497529	2	179839888	2q31.2	7.24869e-14	9	rs10497529;rs16866352;rs12615347;rs1007025;rs71023451;rs72648998;rs2129110;rs111692972;rs73973173
LVEDV	left ventricular end-diastolic volume	left ventricle	6:118677561:A:ATTAG	rs3047902	6	118677561	6q22.31	6.72859e-11	5	rs3047902;rs7752142;rs574929882;rs72967533;6:118671550_GT_G
LVEDV	left ventricular end-diastolic volume	left ventricle	10:121371877:A:C	rs7921223	10	121371877	10q26.11	5.2356e-11	3	rs7921223;10:121347839_TTTTC_T;rs11199045
LVEDV	left ventricular end-diastolic volume	left ventricle	10:121424962:A:T	rs117550412	10	121424962	10q26.11	1.51846e-11	1	rs117550412
LVEDV	left ventricular end-diastolic volume	left ventricle	12:112007756:C:T	rs653178	12	112007756	12q24.12	1.09168e-12	1	rs653178
WT_AHA_10	regional myocardial-wall thickness at end-diastole	left ventricle	2:179381715:C:G	rs6723399	2	179381715	2q31.2	5.54902e-10	3	rs6723399;rs12693162;rs3731754
WT_AHA_10	regional myocardial-wall thickness at end-diastole	left ventricle	6:127184987:A:T	rs13198641	6	127184987	6q22.33	3.98326e-11	2	rs13198641;rs9401921
WT_AHA_10	regional myocardial-wall thickness at end-diastole	left ventricle	15:85383640:A:G	rs3803405	15	85383640	15q25.3	1.00482e-10	3	rs3803405;rs62028129;rs8039472
WT_AHA_10	regional myocardial-wall thickness at end-diastole	left ventricle	17:44349867:A:G	rs2532330	17	44349867	17q21.31	5.45049e-10	2	rs2532330;rs9898399
WT_AHA_11	regional myocardial-wall thickness at end-diastole	left ventricle	3:69906503:G:GC	rs112664266	3	69906503	3p13	4.73164e-11	2	rs112664266;rs13073599
WT_AHA_11	regional myocardial-wall thickness at end-diastole	left ventricle	6:36645968:C:G	rs730506	6	36645968	6p21.2	7.42091e-11	2	rs730506;rs6930083
WT_AHA_11	regional myocardial-wall thickness at end-diastole	left ventricle	15:85383640:A:G	rs3803405	15	85383640	15q25.3	6.63753e-22	16	rs3803405;rs34535608;rs57095565;rs11637158;rs57928261;rs4536430;rs4842943;rs10852053;15:85160360_GA_G;rs7169629;15:85266129_CA_C;15:85273647_AT_A;rs11073716;rs55698868;rs8039472;rs7164787
WT_AHA_11	regional myocardial-wall thickness at end-diastole	left ventricle	17:37741982:C:T	rs12453217	17	37741982	17q12	7.22272e-12	7	rs12453217;rs4795389;rs4795390;rs903503;rs9635726;rs542753474;17:37675551_CTT_C
WT_AHA_11	regional myocardial-wall thickness at end-diastole	left ventricle	17:43798360:A:G	rs55938136	17	43798360	17q21.31	4.62529e-14	1	rs55938136
WT_AHA_11	regional myocardial-wall thickness at end-diastole	left ventricle	17:43975360:A:ATTACTGTATAAGCTGCTTATAT	17:43975360_ATTACTGTATAAGCTGCTTATAT_A	17	43975360	17q21.31	3.05745e-15	11	17:43975360_ATTACTGTATAAGCTGCTTATAT_A;rs242562;rs2732677;rs199470;rs56755526;17:44858598_CA_C;rs61572747;rs546735951;rs12938476;rs35076622;rs9898399
WT_AHA_11	regional myocardial-wall thickness at end-diastole	left ventricle	22:24159307:A:T	rs2070458	22	24159307	22q11.23	1.1141e-11	2	rs2070458;rs2073393
WT_AHA_12	regional myocardial-wall thickness at end-diastole	left ventricle	3:69906486:A:C	rs62253179	3	69906486	3p13	1.78413e-12	4	rs62253179;rs56038322;rs6772383;rs1529586
WT_AHA_12	regional myocardial-wall thickness at end-diastole	left ventricle	6:36645968:C:G	rs730506	6	36645968	6p21.2	6.83589e-13	3	rs730506;rs3176323;rs6937605
WT_AHA_12	regional myocardial-wall thickness at end-diastole	left ventricle	15:85355927:C:T	rs72630465	15	85355927	15q25.3	2.42965e-12	11	rs72630465;rs8039472;rs4842943;rs10852053;rs112700046;rs7169629;15:85266129_CA_C;rs546438579;15:85273647_AT_A;15:85289820_GA_G;rs11073716
WT_AHA_12	regional myocardial-wall thickness at end-diastole	left ventricle	15:85383640:A:G	rs3803405	15	85383640	15q25.3	6.75571e-30	27	rs3803405;rs34535608;rs306208;rs35147748;15:85425740_GA_G;rs34130645;rs12901290;rs4842922;rs12912812;rs11637158;rs57588565;rs57928261;rs4536430;rs4842943;rs3860264;rs10852053;15:85160360_GA_G;rs7169629;rs62021217;15:85266129_CA_C;rs546438579;15:85273647_AT_A;15:85289820_GA_G;rs11073716;rs55698868;rs8039472;rs7164787
WT_AHA_12	regional myocardial-wall thickness at end-diastole	left ventricle	15:99273075:C:T	rs7166287	15	99273075	15q26.3	1.74749e-11	3	rs7166287;rs41350349;rs4966014
WT_AHA_12	regional myocardial-wall thickness at end-diastole	left ventricle	17:43798360:A:G	rs55938136	17	43798360	17q21.31	5.02501e-12	1	rs55938136
WT_AHA_12	regional myocardial-wall thickness at end-diastole	left ventricle	17:44339408:C:T	rs2732685	17	44339408	17q21.31	2.95094e-13	14	rs2732685;rs2732677;rs199470;rs56755526;17:44858598_CA_C;rs199500;rs61572747;rs1623865;rs4076453;rs35076622;rs7209436;rs9898399;rs242562;rs2435201
WT_AHA_13	regional myocardial-wall thickness at end-diastole	left ventricle	14:71762569:A:G	rs61991200	14	71762569	14q24.2	2.81032e-11	1	rs61991200
WT_AHA_13	regional myocardial-wall thickness at end-diastole	left ventricle	15:85318065:A:G	rs11633377	15	85318065	15q25.3	3.032e-15	7	rs11633377;rs11073716;rs8039472;rs34535608;rs12915656;rs28431380;15:85160360_GA_G
WT_AHA_13	regional myocardial-wall thickness at end-diastole	left ventricle	17:43798360:A:G	rs55938136	17	43798360	17q21.31	2.9227e-10	1	rs55938136
WT_AHA_13	regional myocardial-wall thickness at end-diastole	left ventricle	17:44355602:A:G	rs2696532	17	44355602	17q21.31	3.78356e-12	6	rs2696532;rs199470;rs199500;rs61572747;rs1526123;rs9898399
WT_AHA_14	regional myocardial-wall thickness at end-diastole	left ventricle	15:85349231:C:T	rs35630683	15	85349231	15q25.3	4.26874e-13	3	rs35630683;rs8039472;rs12915656
WT_AHA_14	regional myocardial-wall thickness at end-diastole	left ventricle	17:43798360:A:G	rs55938136	17	43798360	17q21.31	5.03335e-10	1	rs55938136
WT_AHA_14	regional myocardial-wall thickness at end-diastole	left ventricle	17:44357777:C:T	rs2696519	17	44357777	17q21.31	4.50818e-12	5	rs2696519;rs199470;rs199500;rs61572747;rs2732677
WT_AHA_15	regional myocardial-wall thickness at end-diastole	left ventricle	1:116262916:G:T	rs7354918	1	116262916	1p13.1	4.48603e-11	7	rs7354918;rs4269774;1:116287997_TC_T;rs12023881;rs57610221;rs7521023;rs200541733
WT_AHA_15	regional myocardial-wall thickness at end-diastole	left ventricle	15:85383640:A:G	rs3803405	15	85383640	15q25.3	7.49624e-12	4	rs3803405;rs12900463;15:85160360_GA_G;rs8039472
WT_AHA_16	regional myocardial-wall thickness at end-diastole	left ventricle	1:116262916:G:T	rs7354918	1	116262916	1p13.1	2.00273e-13	6	rs7354918;rs61798519;rs6693356;rs9428222;rs7521023;rs200541733
WT_AHA_16	regional myocardial-wall thickness at end-diastole	left ventricle	15:85377441:A:G	rs35808647	15	85377441	15q25.3	1.51469e-13	8	rs35808647;rs34535608;rs12900463;rs881983;rs61148413;rs150967;15:85171196_CAAAAA_C;rs10438428
WT_AHA_16	regional myocardial-wall thickness at end-diastole	left ventricle	17:43798360:A:G	rs55938136	17	43798360	17q21.31	8.02288e-12	1	rs55938136
WT_AHA_16	regional myocardial-wall thickness at end-diastole	left ventricle	17:44091988:C:T	rs62062271	17	44091988	17q21.31	1.97526e-13	10	rs62062271;rs199470;rs56755526;17:44858598_CA_C;rs199500;rs373607110;rs1526123;rs12938476;rs34186148;rs9898399
WT_global	global myocardial-wall thickness at end-diastole	left ventricle	3:69907875:A:G	rs62253185	3	69907875	3p13	8.42297e-11	2	rs62253185;rs62252236
WT_global	global myocardial-wall thickness at end-diastole	left ventricle	6:36645988:C:G	rs4151702	6	36645988	6p21.2	3.83065e-15	5	rs4151702;rs6937605;rs112794976;rs113578873;rs6930083
WT_global	global myocardial-wall thickness at end-diastole	left ventricle	11:47565103:G:T	rs12285933	11	47565103	11p11.2	2.19161e-12	9	rs12285933;rs7107356;rs111366014;rs61487988;rs754807593;rs11570072;rs3740689;rs10838708;rs3824867
WT_global	global myocardial-wall thickness at end-diastole	left ventricle	11:47725306:C:T	rs11604825	11	47725306	11p11.2	2.70369e-14	6	rs11604825;rs2071305;rs3740689;rs10838708;rs3824867;rs7107356
WT_global	global myocardial-wall thickness at end-diastole	left ventricle	15:85332280:A:T	rs55841622	15	85332280	15q25.3	5.64891e-24	19	rs55841622;rs11073716;rs55698868;rs8039472;rs7164787;rs34535608;rs12900463;rs12912896;rs11637158;rs57928261;rs4536430;rs4842943;rs3860264;rs11631921;rs10852053;15:85160360_GA_G;rs7169629;15:85266129_CA_C;15:85273647_AT_A
WT_global	global myocardial-wall thickness at end-diastole	left ventricle	15:85390437:A:G	rs72753058	15	85390437	15q25.3	2.76761e-11	8	rs72753058;rs12900463;rs4842943;rs11631921;15:85160360_GA_G;15:85266129_CA_C;rs11073716;rs8039472
WT_global	global myocardial-wall thickness at end-diastole	left ventricle	15:99276717:G:GT	rs112182962	15	99276717	15q26.3	1.87089e-10	2	rs112182962;rs2018860
WT_global	global myocardial-wall thickness at end-diastole	left ventricle	17:43660209:A:C	rs1813014	17	43660209	17q21.31	1.1516e-14	10	rs1813014;rs7214673;rs8067527;rs34186148;rs62054807;rs9898399;rs242557;rs2732677;rs61572747;rs1808189
WT_global	global myocardial-wall thickness at end-diastole	left ventricle	17:43798360:A:G	rs55938136	17	43798360	17q21.31	2.77802e-13	1	rs55938136
WT_global	global myocardial-wall thickness at end-diastole	left ventricle	17:44818954:C:CA	rs113562005	17	44818954	17q21.31	7.07666e-13	9	rs113562005;rs1563304;rs34186148;rs62054807;rs9898399;rs242557;rs2732677;rs199470;rs56755526
WT_global	global myocardial-wall thickness at end-diastole	left ventricle	18:32672836:A:G	rs497999	18	32672836	18q12.1	3.76014e-10	1	rs497999
LVESV	left ventricular end-systolic volume	left ventricle	1:16340048:A:AC	rs60147323	1	16340048	1p36.13	7.46207e-16	10	rs60147323;rs2009594;rs10927889;rs6669935;rs28537253;rs34623941;1:16232948_CTTTTTTTTTTTTTT_C;rs848217;1:16297959_TAC_T;rs12404144
LVESV	left ventricular end-systolic volume	left ventricle	2:179490478:C:T	rs12988307	2	179490478	2q31.2	3.48276e-22	12	rs12988307;rs72648998;rs2562839;rs3816782;rs4894044;2:179649925_GA_G;rs73973173;rs2288321;rs762568072;rs16866334;rs3731754;rs1007025
LVESV	left ventricular end-systolic volume	left ventricle	2:179753549:A:G	rs1873164	2	179753549	2q31.2	1.58995e-11	7	rs1873164;rs7591091;rs12476741;rs6750760;rs1387473;rs10497528;rs73973173
LVESV	left ventricular end-systolic volume	left ventricle	2:179839888:A:G	rs10497529	2	179839888	2q31.2	6.47521e-13	8	rs10497529;rs2288321;rs1007025;rs72648998;rs2562839;rs4894044;2:179649925_GA_G;rs73973173
LVESV	left ventricular end-systolic volume	left ventricle	7:128454537:A:C	rs2307036	7	128454537	7q32.1	1.48158e-10	4	rs2307036;rs34692078;rs2291569;rs1565630
LVESV	left ventricular end-systolic volume	left ventricle	8:125859850:A:G	rs34866937	8	125859850	8q24.13	7.35997e-15	1	rs34866937
LVESV	left ventricular end-systolic volume	left ventricle	10:121370131:C:T	rs12241957	10	121370131	10q26.11	6.92218e-12	3	rs12241957;10:121347839_TTTTC_T;rs17099080
LVESV	left ventricular end-systolic volume	left ventricle	10:121426884:C:T	rs17617337	10	121426884	10q26.11	4.63273e-28	7	rs17617337;rs196325;rs72842211;rs11199066;rs12217213;rs196336;rs196318
LVESV	left ventricular end-systolic volume	left ventricle	22:24169196:C:G	rs2267038	22	24169196	22q11.23	5.4837e-11	2	rs2267038;rs1128127
LAEF	left atrium ejection fraction	left atrium	22:26159289:A:G	rs133885	22	26159289	22q12.1	1.61585e-10	2	rs133885;rs133871
AAo_max_area	ascending aorta maximum area	ascending aorta	2:19729725:A:G	rs934012	2	19729725	2p24.1	3.45503e-30	10	rs934012;rs17759661;rs1649389;rs824478;rs6705393;rs10495696;rs116154897;rs824520;rs12710713;rs824523
AAo_max_area	ascending aorta maximum area	ascending aorta	3:41751005:A:C	rs6809328	3	41751005	3p22.1	3.35492e-13	2	rs6809328;rs35076993
AAo_max_area	ascending aorta maximum area	ascending aorta	3:58091861:C:G	rs2686630	3	58091861	3p14.3	9.52031e-13	1	rs2686630
AAo_max_area	ascending aorta maximum area	ascending aorta	3:128202943:C:G	rs55914222	3	128202943	3q21.3	1.54821e-17	2	rs55914222;rs142397837
AAo_max_area	ascending aorta maximum area	ascending aorta	4:174656889:A:G	rs67846163	4	174656889	4q34.1	4.9028e-18	3	rs67846163;rs115237310;rs60258086
AAo_max_area	ascending aorta maximum area	ascending aorta	5:81731054:A:G	rs540117003	5	81731054	5q14.2	8.53651e-11	1	rs540117003
AAo_max_area	ascending aorta maximum area	ascending aorta	5:95211761:C:T	rs154455	5	95211761	5q15	4.32288e-10	13	rs154455;rs397234;rs13187155;rs577954703;rs34959983;5:95402098_CT_C;5:95414102_CT_C;rs11949248;rs6556904;rs6883111;rs59600058;rs271937;rs12659828
AAo_max_area	ascending aorta maximum area	ascending aorta	5:95566562:A:T	rs55745974	5	95566562	5q15	2.8007e-42	20	rs55745974;rs59600058;rs4336380;rs271937;rs528498506;rs56092644;rs397234;rs13187155;rs11950237;rs577954703;rs34959983;rs377578631;5:95402098_CT_C;5:95414102_CT_C;rs11949248;rs6556904;rs10062096;rs4869269;rs6883111;rs4869273
AAo_max_area	ascending aorta maximum area	ascending aorta	5:122199196:C:T	rs2438150	5	122199196	5q23.2	1.96067e-10	2	rs2438150;rs12659402
AAo_max_area	ascending aorta maximum area	ascending aorta	5:122520531:A:G	rs335196	5	122520531	5q23.2	1.51793e-14	8	rs335196;rs434775;rs337088;rs337125;rs335182;rs335140;rs72787559;rs2112487
AAo_max_area	ascending aorta maximum area	ascending aorta	5:122548721:C:T	rs7702622	5	122548721	5q23.2	3.18923e-13	3	rs7702622;rs434775;rs335182
AAo_max_area	ascending aorta maximum area	ascending aorta	6:12295987:C:T	rs1630736	6	12295987	6p24.1	2.87137e-11	1	rs1630736
AAo_max_area	ascending aorta maximum area	ascending aorta	6:143593003:A:AG	rs5880559	6	143593003	6q24.2	9.4744e-13	2	rs5880559;rs2328474
AAo_max_area	ascending aorta maximum area	ascending aorta	6:152333104:A:G	rs13203975	6	152333104	6q25.1	1.74927e-11	1	rs13203975
AAo_max_area	ascending aorta maximum area	ascending aorta	7:35277067:A:G	rs79215950	7	35277067	7p14.2	7.42182e-13	5	rs79215950;rs336284;rs28495309;rs11981687;rs6948899
AAo_max_area	ascending aorta maximum area	ascending aorta	7:35438831:C:T	rs741408	7	35438831	7p14.2	9.87454e-11	2	rs741408;rs2541899
AAo_max_area	ascending aorta maximum area	ascending aorta	7:35461967:A:T	rs150260620	7	35461967	7p14.2	7.61018e-11	2	rs150260620;rs11763856
AAo_max_area	ascending aorta maximum area	ascending aorta	7:73428222:A:G	rs6974735	7	73428222	7q11.23	6.27743e-54	6	rs6974735;rs73144900;rs56020114;rs13247415;rs4717861;rs10224499
AAo_max_area	ascending aorta maximum area	ascending aorta	7:73495550:A:G	rs11761337	7	73495550	7q11.23	4.36313e-11	4	rs11761337;7:73541836_AAG_A;rs151137881;rs810547
AAo_max_area	ascending aorta maximum area	ascending aorta	7:85034227:G:T	rs1583081	7	85034227	7q21.11	3.35078e-25	4	rs1583081;rs7455206;rs1429746;rs1429745
AAo_max_area	ascending aorta maximum area	ascending aorta	8:8729761:C:G	rs907183	8	8729761	8p23.1	3.1339e-10	9	rs907183;rs11779804;rs7005133;8:8977002_GGCTTC_G;rs2980478;rs2921053;rs11992186;rs1554533;rs11776845
AAo_max_area	ascending aorta maximum area	ascending aorta	8:10190040:C:T	rs7832708	8	10190040	8p23.1	2.75608e-11	13	rs7832708;rs11774474;rs11786677;rs11781592;rs2409676;rs60724652;rs10109025;rs13273857;rs9286062;rs56243511;rs13272731;rs4840467;rs113536795
AAo_max_area	ascending aorta maximum area	ascending aorta	8:11593222:C:T	rs11250162	8	11593222	8p23.1	1.68283e-11	20	rs11250162;rs4076491;rs2409676;rs60724652;rs10109025;rs13273857;rs9286062;rs6985489;rs7836059;rs2409764;rs73209260;rs17153419;rs2244648;rs4841569;rs1809357;rs4510815;rs10102524;rs60668163;rs760364950;rs2409807
AAo_max_area	ascending aorta maximum area	ascending aorta	8:75736451:C:CT	8:75736451_CT_C	8	75736451	8q21.11	5.35333e-10	2	8:75736451_CT_C;rs141775964
AAo_max_area	ascending aorta maximum area	ascending aorta	8:108287752:C:T	rs7009229	8	108287752	8q23.1	2.58171e-10	2	rs7009229;rs7829652
AAo_max_area	ascending aorta maximum area	ascending aorta	8:124607159:C:T	rs34557926	8	124607159	8q24.13	1.81414e-14	4	rs34557926;rs13261294;rs7814093;rs12547165
AAo_max_area	ascending aorta maximum area	ascending aorta	10:64878118:C:G	rs6479877	10	64878118	10q21.3	2.55104e-13	3	rs6479877;rs71463509;rs1896995
AAo_max_area	ascending aorta maximum area	ascending aorta	10:96116420:A:G	rs12771055	10	96116420	10q23.33	3.32406e-16	3	rs12771055;rs7904979;rs12217597
AAo_max_area	ascending aorta maximum area	ascending aorta	11:69828988:A:G	rs72931764	11	69828988	11q13.3	1.22862e-14	4	rs72931764;rs17323291;rs61885139;rs112807178
AAo_max_area	ascending aorta maximum area	ascending aorta	11:70005374:A:C	rs875107	11	70005374	11q13.3	2.6486e-14	2	rs875107;rs11235460
AAo_max_area	ascending aorta maximum area	ascending aorta	11:130271647:A:G	rs747249	11	130271647	11q24.3	7.95e-12	1	rs747249
AAo_max_area	ascending aorta maximum area	ascending aorta	12:22003544:C:G	rs4148674	12	22003544	12p12.1	5.74617e-11	1	rs4148674
AAo_max_area	ascending aorta maximum area	ascending aorta	12:62726594:G:GAATTCCAAATTGATGACTGAAACACTATAA	rs751458081	12	62726594	12q14.1	1.41793e-10	1	rs751458081
AAo_max_area	ascending aorta maximum area	ascending aorta	13:22871446:A:G	rs7994761	13	22871446	13q12.11	3.65283e-33	6	rs7994761;rs9550836;rs1334935;rs34512072;rs9506820;rs9506821
AAo_max_area	ascending aorta maximum area	ascending aorta	14:94459845:A:G	rs4905134	14	94459845	14q32.12	2.17442e-16	5	rs4905134;rs12890024;14:94469894_GAC_G;rs879981;rs12434998
AAo_max_area	ascending aorta maximum area	ascending aorta	15:48879291:C:T	rs627634	15	48879291	15q21.1	7.34256e-13	1	rs627634
AAo_max_area	ascending aorta maximum area	ascending aorta	15:71612514:G:T	rs1441358	15	71612514	15q23	4.27202e-14	4	rs1441358;rs28534790;rs1441356;rs8023818
AAo_max_area	ascending aorta maximum area	ascending aorta	16:69969299:C:G	rs62053262	16	69969299	16q22.1	1.01017e-27	7	rs62053262;rs62048010;rs732021;16:69561957_CA_C;rs62052821;rs72783110;rs117583475
AAo_max_area	ascending aorta maximum area	ascending aorta	16:83045790:A:G	rs7500448	16	83045790	16q23.3	1.15976e-10	1	rs7500448
AAo_max_area	ascending aorta maximum area	ascending aorta	16:88989862:A:G	rs16965180	16	88989862	16q24.3	8.93767e-14	5	rs16965180;rs511893;rs7197177;rs4782496;rs11863386
AAo_max_area	ascending aorta maximum area	ascending aorta	17:2088848:C:CCAGA	17:2088848_CCAGA_C	17	2088848	17p13.3	5.91182e-15	10	17:2088848_CCAGA_C;rs2126202;rs7213756;17:2185684_CAAA_C;rs9899330;17:2217876_CAA_C;rs8065350;rs2760748;rs62068035;rs10852923
AAo_max_area	ascending aorta maximum area	ascending aorta	17:12181655:G:T	rs4791494	17	12181655	17p12	3.38424e-21	5	rs4791494;rs7221449;rs67375098;17:12175245_TA_T;rs4561506
AAo_max_area	ascending aorta maximum area	ascending aorta	22:40544031:C:T	rs57774511	22	40544031	22q13.1	6.26151e-13	6	rs57774511;22:40592080_CT_C;rs12485003;rs117667045;22:40535329_AT_A;rs4820397
AAo_min_area	ascending aorta minimum area	ascending aorta	2:19729725:A:G	rs934012	2	19729725	2p24.1	1.59682e-31	10	rs934012;rs17759661;rs1718640;rs1649389;rs6705393;rs10495696;rs116154897;rs824520;rs12710713;rs824523
AAo_min_area	ascending aorta minimum area	ascending aorta	3:14852557:C:CG	rs75492428	3	14852557	3p25.1	5.19001e-11	2	rs75492428;rs744892
AAo_min_area	ascending aorta minimum area	ascending aorta	3:41751005:A:C	rs6809328	3	41751005	3p22.1	2.58748e-11	1	rs6809328
AAo_min_area	ascending aorta minimum area	ascending aorta	3:58091861:C:G	rs2686630	3	58091861	3p14.3	2.22535e-13	1	rs2686630
AAo_min_area	ascending aorta minimum area	ascending aorta	3:128202943:C:G	rs55914222	3	128202943	3q21.3	9.17823e-18	2	rs55914222;rs142397837
AAo_min_area	ascending aorta minimum area	ascending aorta	4:174656889:A:G	rs67846163	4	174656889	4q34.1	7.0372e-16	3	rs67846163;rs115237310;rs60258086
AAo_min_area	ascending aorta minimum area	ascending aorta	5:81731054:A:G	rs540117003	5	81731054	5q14.2	5.97979e-12	1	rs540117003
AAo_min_area	ascending aorta minimum area	ascending aorta	5:95211761:C:T	rs154455	5	95211761	5q15	1.09421e-10	13	rs154455;rs397234;rs13187155;rs577954703;rs34959983;5:95402098_CT_C;5:95414102_CT_C;rs6556904;rs6556906;rs6883111;rs59600058;rs271937;rs12659828
AAo_min_area	ascending aorta minimum area	ascending aorta	5:95265974:G:T	rs10043782	5	95265974	5q15	1.29334e-10	6	rs10043782;rs397234;rs11950237;5:95402098_CT_C;rs6556904;rs10059130
AAo_min_area	ascending aorta minimum area	ascending aorta	5:95566562:A:T	rs55745974	5	95566562	5q15	3.27429e-47	20	rs55745974;rs59600058;rs4336380;rs271937;rs528498506;rs56092644;rs397234;rs13187155;rs11950237;rs577954703;rs34959983;rs377578631;5:95402098_CT_C;5:95414102_CT_C;rs6556904;rs6556906;rs10062096;rs4869269;rs6883111;rs13179048
AAo_min_area	ascending aorta minimum area	ascending aorta	5:122199196:C:T	rs2438150	5	122199196	5q23.2	5.92275e-10	1	rs2438150
AAo_min_area	ascending aorta minimum area	ascending aorta	5:122501419:C:T	rs72787559	5	122501419	5q23.2	6.37214e-11	6	rs72787559;rs9327287;rs335196;rs337125;rs335182;rs335140
AAo_min_area	ascending aorta minimum area	ascending aorta	5:122548994:A:T	rs434775	5	122548994	5q23.2	3.9483e-16	7	rs434775;rs337088;rs337125;rs335140;rs2112487;rs335196;rs7702622
AAo_min_area	ascending aorta minimum area	ascending aorta	6:12295987:C:T	rs1630736	6	12295987	6p24.1	9.94579e-13	2	rs1630736;rs2859338
AAo_min_area	ascending aorta minimum area	ascending aorta	6:12523938:C:T	rs7744333	6	12523938	6p24.1	4.82256e-11	3	rs7744333;rs2504878;rs2876277
AAo_min_area	ascending aorta minimum area	ascending aorta	6:143593003:A:AG	rs5880559	6	143593003	6q24.2	2.97494e-12	2	rs5880559;rs2328474
AAo_min_area	ascending aorta minimum area	ascending aorta	6:152333104:A:G	rs13203975	6	152333104	6q25.1	1.19811e-10	1	rs13203975
AAo_min_area	ascending aorta minimum area	ascending aorta	7:35277067:A:G	rs79215950	7	35277067	7p14.2	5.76872e-12	5	rs79215950;rs336284;rs28495309;rs11981687;rs6948899
AAo_min_area	ascending aorta minimum area	ascending aorta	7:73399246:C:T	rs4078435	7	73399246	7q11.23	2.10527e-10	4	rs4078435;rs13247415;rs73144900;rs56020114
AAo_min_area	ascending aorta minimum area	ascending aorta	7:73431169:A:G	rs11768878	7	73431169	7q11.23	2.96694e-60	6	rs11768878;rs73144900;rs56020114;rs13247415;rs4717861;rs10224499
AAo_min_area	ascending aorta minimum area	ascending aorta	7:73495550:A:G	rs11761337	7	73495550	7q11.23	9.08797e-12	6	rs11761337;7:73541836_AAG_A;rs151137881;rs414417;rs2528796;rs810547
AAo_min_area	ascending aorta minimum area	ascending aorta	7:85016000:C:T	rs2463475	7	85016000	7q21.11	3.45007e-23	4	rs2463475;rs2534846;rs1429746;rs1429745
AAo_min_area	ascending aorta minimum area	ascending aorta	8:10079637:A:G	rs4840467	8	10079637	8p23.1	4.04575e-11	5	rs4840467;rs7832708;rs11786677;rs4314618;rs13272731
AAo_min_area	ascending aorta minimum area	ascending aorta	8:11423072:A:G	rs12541800	8	11423072	8p23.1	7.19844e-11	12	rs12541800;rs2244894;rs13280442;rs4510815;rs10102524;rs2409807;rs11250162;rs4314618;rs9286062;rs6985489;rs7836059;rs2618443
AAo_min_area	ascending aorta minimum area	ascending aorta	8:75736451:C:CT	8:75736451_CT_C	8	75736451	8q21.11	4.76982e-12	2	8:75736451_CT_C;rs141775964
AAo_min_area	ascending aorta minimum area	ascending aorta	8:124607159:C:T	rs34557926	8	124607159	8q24.13	2.41046e-15	6	rs34557926;rs13261294;rs10086151;rs11774297;rs7814093;rs12547165
AAo_min_area	ascending aorta minimum area	ascending aorta	10:64878118:C:G	rs6479877	10	64878118	10q21.3	1.47361e-14	4	rs6479877;rs71463509;rs2893923;rs1896995
AAo_min_area	ascending aorta minimum area	ascending aorta	10:96116420:A:G	rs12771055	10	96116420	10q23.33	1.67663e-16	3	rs12771055;rs7904979;rs12217597
AAo_min_area	ascending aorta minimum area	ascending aorta	11:69828988:A:G	rs72931764	11	69828988	11q13.3	2.09387e-14	4	rs72931764;rs17323291;rs61885139;rs112807178
AAo_min_area	ascending aorta minimum area	ascending aorta	11:70005374:A:C	rs875107	11	70005374	11q13.3	3.19189e-15	2	rs875107;rs11235460
AAo_min_area	ascending aorta minimum area	ascending aorta	11:130271647:A:G	rs747249	11	130271647	11q24.3	1.92833e-10	1	rs747249
AAo_min_area	ascending aorta minimum area	ascending aorta	12:21994955:C:G	rs861202	12	21994955	12p12.1	3.61346e-12	2	rs861202;rs3782668
AAo_min_area	ascending aorta minimum area	ascending aorta	12:62726594:G:GAATTCCAAATTGATGACTGAAACACTATAA	rs751458081	12	62726594	12q14.1	4.0119e-11	1	rs751458081
AAo_min_area	ascending aorta minimum area	ascending aorta	13:22871446:A:G	rs7994761	13	22871446	13q12.11	3.49001e-32	5	rs7994761;rs9550836;rs34512072;rs9506820;rs9506821
AAo_min_area	ascending aorta minimum area	ascending aorta	14:94459845:A:G	rs4905134	14	94459845	14q32.12	2.83176e-16	5	rs4905134;rs12890024;14:94469894_GAC_G;rs879981;rs12434998
AAo_min_area	ascending aorta minimum area	ascending aorta	15:48858971:G:T	rs1561207	15	48858971	15q21.1	2.28777e-13	2	rs1561207;rs9806323
AAo_min_area	ascending aorta minimum area	ascending aorta	15:71612514:G:T	rs1441358	15	71612514	15q23	6.43377e-16	6	rs1441358;rs28534790;rs1441356;rs8024384;rs4777362;rs8023818
AAo_min_area	ascending aorta minimum area	ascending aorta	16:69969299:C:G	rs62053262	16	69969299	16q22.1	3.62784e-27	7	rs62053262;rs62048010;rs732021;16:69561957_CA_C;rs62052821;rs72783110;rs117583475
AAo_min_area	ascending aorta minimum area	ascending aorta	16:88989005:C:T	rs488327	16	88989005	16q24.3	6.63409e-14	4	rs488327;rs7197177;rs4782496;rs11863386
AAo_min_area	ascending aorta minimum area	ascending aorta	17:2088848:C:CCAGA	17:2088848_CCAGA_C	17	2088848	17p13.3	1.16986e-17	12	17:2088848_CCAGA_C;rs2126202;rs7213756;rs9303272;rs77511728;17:2185684_CAAA_C;rs9899330;17:2220496_CG_C;rs8065350;rs2760748;rs62068035;rs10852923
AAo_min_area	ascending aorta minimum area	ascending aorta	17:12181655:G:T	rs4791494	17	12181655	17p12	7.20234e-22	5	rs4791494;rs7221449;rs67375098;17:12175245_TA_T;rs4561506
AAo_min_area	ascending aorta minimum area	ascending aorta	22:40544031:C:T	rs57774511	22	40544031	22q13.1	7.12413e-12	6	rs57774511;22:40592080_CT_C;rs12485003;22:40782029_GT_G;22:40535329_AT_A;rs4820397
AAo_aortic_distensibility	ascending aorta distensibility	ascending aorta	5:95732265:C:CAA	rs368951852	5	95732265	5q15	3.61632e-11	3	rs368951852;5:95579013_AT_A;rs10065122
DAo_max_area	descending aorta maximum area	descending aorta	1:201749156:G:T	rs650720	1	201749156	1q32.1	9.03162e-11	2	rs650720;rs560804
DAo_max_area	descending aorta maximum area	descending aorta	2:20878820:C:T	rs7255	2	20878820	2p24.1	1.66057e-15	3	rs7255;rs58013527;rs3072
DAo_max_area	descending aorta maximum area	descending aorta	3:186987941:A:G	rs698099	3	186987941	3q27.3	1.01138e-16	3	rs698099;rs56377147;rs73886131
DAo_max_area	descending aorta maximum area	descending aorta	6:85987918:A:C	rs4707174	6	85987918	6q14.3	2.83681e-11	3	rs4707174;rs9362192;rs6941709
DAo_max_area	descending aorta maximum area	descending aorta	7:19049388:A:G	rs2107595	7	19049388	7p21.1	1.70853e-18	4	rs2107595;rs533911443;rs10227612;rs28727433
DAo_max_area	descending aorta maximum area	descending aorta	10:30169653:A:T	rs10763764	10	30169653	10p11.23	9.32731e-20	4	rs10763764;rs914278;rs1929239;rs2150562
DAo_max_area	descending aorta maximum area	descending aorta	10:95899646:C:G	rs2797983	10	95899646	10q23.33	1.97245e-20	4	rs2797983;rs61886308;rs34925856;rs61886324
DAo_max_area	descending aorta maximum area	descending aorta	10:96100257:T:TA	rs753619270	10	96100257	10q23.33	1.10921e-11	2	rs753619270;rs34122982
DAo_max_area	descending aorta maximum area	descending aorta	14:23865885:A:G	rs452036	14	23865885	14q11.2	4.01454e-10	2	rs452036;rs7143356
DAo_max_area	descending aorta maximum area	descending aorta	14:94460529:A:T	rs11844114	14	94460529	14q32.12	1.72307e-13	4	rs11844114;rs733166;14:94469951_GCACAGACACA_G;rs10150606
DAo_max_area	descending aorta maximum area	descending aorta	15:48864540:T:TA	15:48864540_TA_T	15	48864540	15q21.1	2.78914e-11	2	15:48864540_TA_T;rs17352842
DAo_max_area	descending aorta maximum area	descending aorta	15:74219546:G:T	rs1048661	15	74219546	15q24.1	1.28507e-10	1	rs1048661
DAo_max_area	descending aorta maximum area	descending aorta	19:2129866:G:T	rs59945167	19	2129866	19p13.3	4.96694e-13	6	rs59945167;rs55678414;rs8100827;rs12462556;rs2302061;rs58942509
LVSV	left ventricular stroke volume	left ventricle	6:118677561:A:ATTAG	rs3047902	6	118677561	6q22.31	2.7421e-10	3	rs3047902;rs7752142;rs72967533
DAo_min_area	descending aorta minimum area	descending aorta	1:201749156:G:T	rs650720	1	201749156	1q32.1	4.17221e-11	2	rs650720;rs560804
DAo_min_area	descending aorta minimum area	descending aorta	2:20878820:C:T	rs7255	2	20878820	2p24.1	1.03194e-19	4	rs7255;rs11693547;rs13385191;rs3072
DAo_min_area	descending aorta minimum area	descending aorta	2:21054267:G:GT	rs11440370	2	21054267	2p24.1	2.1012e-10	1	rs11440370
DAo_min_area	descending aorta minimum area	descending aorta	3:186987941:A:G	rs698099	3	186987941	3q27.3	3.26689e-19	2	rs698099;rs73886131
DAo_min_area	descending aorta minimum area	descending aorta	6:85987918:A:C	rs4707174	6	85987918	6q14.3	1.17103e-11	2	rs4707174;rs6941709
DAo_min_area	descending aorta minimum area	descending aorta	7:19031076:C:T	rs58127685	7	19031076	7p21.1	3.29411e-10	3	rs58127685;rs28727433;rs533911443
DAo_min_area	descending aorta minimum area	descending aorta	7:19049388:A:G	rs2107595	7	19049388	7p21.1	1.20517e-19	4	rs2107595;rs533911443;rs10227612;rs28727433
DAo_min_area	descending aorta minimum area	descending aorta	10:30167754:A:G	rs10740811	10	30167754	10p11.23	3.47554e-23	6	rs10740811;rs914278;rs1929239;10:30129271_GAGGA_G;rs7913832;rs1929257
DAo_min_area	descending aorta minimum area	descending aorta	10:95743087:A:G	rs11593126	10	95743087	10q23.33	2.3506e-10	1	rs11593126
DAo_min_area	descending aorta minimum area	descending aorta	10:95899646:C:G	rs2797983	10	95899646	10q23.33	1.06627e-24	6	rs2797983;rs61886305;rs34925856;rs61886324;rs2689707;10:95889525_CA_C
DAo_min_area	descending aorta minimum area	descending aorta	10:96100257:T:TA	rs753619270	10	96100257	10q23.33	3.01548e-12	2	rs753619270;rs34122982
DAo_min_area	descending aorta minimum area	descending aorta	14:94460529:A:T	rs11844114	14	94460529	14q32.12	1.16932e-13	2	rs11844114;rs34237661
DAo_min_area	descending aorta minimum area	descending aorta	15:48864540:T:TA	15:48864540_TA_T	15	48864540	15q21.1	2.55279e-10	2	15:48864540_TA_T;rs17352842
DAo_min_area	descending aorta minimum area	descending aorta	15:74219546:G:T	rs1048661	15	74219546	15q24.1	4.46561e-12	1	rs1048661
DAo_min_area	descending aorta minimum area	descending aorta	16:69965021:C:T	rs77870048	16	69965021	16q22.1	2.02197e-10	1	rs77870048
DAo_min_area	descending aorta minimum area	descending aorta	19:2129866:G:T	rs59945167	19	2129866	19p13.3	8.37558e-12	3	rs59945167;rs55678414;rs2302061
DAo_aortic_distensibility	descending aorta distensibility	descending aorta	8:124608162:C:T	rs2891781	8	124608162	8q24.13	1.93594e-10	2	rs2891781;rs13252512
DAo_aortic_distensibility	descending aorta distensibility	descending aorta	10:95900635:A:T	rs1343094	10	95900635	10q23.33	9.33702e-12	1	rs1343094
Ell_3	regional longitudinal strain	left ventricle	17:45013271:C:T	rs17608766	17	45013271	17q21.32	2.11324e-10	4	rs17608766;17:45023827_CAA_C;rs62073772;rs197913
Ell_5	regional longitudinal strain	left ventricle	1:236852282:A:T	rs12724121	1	236852282	1q43	2.24077e-15	6	rs12724121;rs4659705;rs76882497;rs531997;rs11801707;rs578163
Ell_6	regional longitudinal strain	left ventricle	1:3197080:A:G	rs79534072	1	3197080	1p36.32	2.96062e-13	2	rs79534072;rs7544315
Ecc_AHA_1	regional peak circumferential strain	left ventricle	2:179490478:C:T	rs12988307	2	179490478	2q31.2	5.88367e-12	4	rs12988307;rs2742327;rs3816782;rs2016615
LVEF	left ventricular ejection fraction	left ventricle	1:16323565:T:TGTGAGGACTAA	rs143726939	1	16323565	1p36.13	9.90977e-16	9	rs143726939;rs12404144;rs945422;rs9442217;rs113151268;1:16170955_CA_C;rs7522823;rs34623941;1:16232948_CTTTTTTTTTTTTTT_C
LVEF	left ventricular ejection fraction	left ventricle	2:179514433:C:T	rs2562845	2	179514433	2q31.2	8.27991e-16	5	rs2562845;rs12693167;rs16866365;rs3214578;rs12693162
LVEF	left ventricular ejection fraction	left ventricle	8:125859850:A:G	rs34866937	8	125859850	8q24.13	1.91392e-14	1	rs34866937
LVEF	left ventricular ejection fraction	left ventricle	10:121426884:C:T	rs17617337	10	121426884	10q26.11	3.67388e-24	7	rs17617337;10:121437031_CTTG_C;rs72842211;rs11199066;10:121607678_TA_T;rs200865846;rs196318
Ecc_AHA_2	regional peak circumferential strain	left ventricle	8:8687054:C:G	rs3789849	8	8687054	8p23.1	4.48861e-10	8	rs3789849;rs1821007;rs453301;8:9085712_TCA_T;rs2955587;rs2979139;rs2979163;rs2980755
Ecc_AHA_2	regional peak circumferential strain	left ventricle	8:10243101:G:T	rs6601450	8	10243101	8p23.1	6.05448e-10	9	rs6601450;rs4314693;rs56057779;rs11250076;rs6997997;rs12679529;rs13276836;rs10481445;rs534523
Ecc_AHA_2	regional peak circumferential strain	left ventricle	10:114487185:G:GA	10:114487185_GA_G	10	114487185	10q25.2	3.9525e-10	1	10:114487185_GA_G
Ecc_AHA_5	regional peak circumferential strain	left ventricle	2:179514433:C:T	rs2562845	2	179514433	2q31.2	5.55685e-10	2	rs2562845;rs12693162
Ecc_AHA_5	regional peak circumferential strain	left ventricle	10:121424815:A:AT	rs375034445	10	121424815	10q26.11	2.67113e-12	2	rs375034445;rs72842211
Ecc_AHA_8	regional peak circumferential strain	left ventricle	5:64306758:C:T	rs2968210	5	64306758	5q12.3	1.01127e-12	1	rs2968210
Ecc_AHA_10	regional peak circumferential strain	left ventricle	2:179595117:C:G	rs17076	2	179595117	2q31.2	9.94105e-12	3	rs17076;rs12693162;rs6755456
Ecc_AHA_13	regional peak circumferential strain	left ventricle	8:11787818:T:TA	8:11787818_T_TA	8	11787818	8p23.1	2.46755e-11	5	8:11787818_T_TA;rs6601649;rs9329261;rs7819276;rs12544084
Ecc_AHA_15	regional peak circumferential strain	left ventricle	7:116909300:A:G	rs7786419	7	116909300	7q31.2	4.42272e-13	3	rs7786419;rs718736;rs2402176
Ecc_AHA_15	regional peak circumferential strain	left ventricle	8:11789621:G:T	rs12114505	8	11789621	8p23.1	9.49725e-13	2	rs12114505;rs12544084
Ecc_global	global peak circumferential strain	left ventricle	1:16215952:C:T	rs643420	1	16215952	1p36.13	3.31177e-12	8	rs643420;rs4661671;rs698893;rs6660685;rs10803408;rs28505459;rs7522823;rs34623941
Ecc_global	global peak circumferential strain	left ventricle	2:179490478:C:T	rs12988307	2	179490478	2q31.2	3.66589e-15	6	rs12988307;rs2562839;rs12693167;2:179649925_GA_G;rs3731754;rs13034990
Ecc_global	global peak circumferential strain	left ventricle	10:121426884:C:T	rs17617337	10	121426884	10q26.11	1.80287e-19	4	rs17617337;rs72842211;rs11199066;rs196318
Err_AHA_1	regional radial strain	left ventricle	5:153869040:A:G	rs13165478	5	153869040	5q33.2	2.83545e-10	1	rs13165478
Err_AHA_1	regional radial strain	left ventricle	12:115363751:A:T	rs3914956	12	115363751	12q24.21	4.68174e-10	2	rs3914956;rs7962319
LVM	left ventricular myocardial mass	left ventricle	2:179490478:C:T	rs12988307	2	179490478	2q31.2	6.14346e-19	11	rs12988307;rs72648998;rs12693166;rs3816782;rs111692972;rs76580576;rs201314610;rs2288321;rs762568072;rs12615347;rs13034990
LVM	left ventricular myocardial mass	left ventricle	2:179839888:A:G	rs10497529	2	179839888	2q31.2	5.57831e-16	9	rs10497529;rs75766230;rs2288321;rs12615347;rs13034990;rs72648998;rs12693166;rs111692972;rs76580576
LVM	left ventricular myocardial mass	left ventricle	11:1902768:A:G	rs621679	11	1902768	11p15.5	1.62245e-11	1	rs621679
LVM	left ventricular myocardial mass	left ventricle	15:85332280:A:T	rs55841622	15	85332280	15q25.3	1.55656e-10	2	rs55841622;rs11638445
Err_AHA_5	regional radial strain	left ventricle	12:80893027:C:T	rs73145172	12	80893027	12q21.31	2.82899e-10	2	rs73145172;rs28888790
Err_AHA_6	regional radial strain	left ventricle	7:42732842:G:T	rs13234515	7	42732842	7p14.1	4.03924e-10	1	rs13234515
Err_AHA_10	regional radial strain	left ventricle	2:179747068:C:T	rs142556838	2	179747068	2q31.2	5.22535e-16	6	rs142556838;rs1873164;rs7591091;rs6750760;rs376136055;rs10165177
Err_AHA_11	regional radial strain	left ventricle	2:179770998:A:G	rs55844607	2	179770998	2q31.2	4.0025e-10	2	rs55844607;rs7573293
RVEDV	right ventricular end-diastolic volume	right ventricle	2:179558366:C:T	rs2042995	2	179558366	2q31.2	7.48395e-11	6	rs2042995;rs72648998;rs111692972;rs73973173;rs60488846;rs2303838
RVEDV	right ventricular end-diastolic volume	right ventricle	3:99779984:A:T	rs57848867	3	99779984	3q12.1	6.23041e-11	3	rs57848867;rs9832134;3:99298043_CT_C
RVEDV	right ventricular end-diastolic volume	right ventricle	12:111973358:A:G	rs597808	12	111973358	12q24.12	6.68001e-19	8	rs597808;rs648997;rs695871;rs565349424;rs4766897;rs10744777;12:112944750_TTGA_T;rs1265564
RVEDV	right ventricular end-diastolic volume	right ventricle	17:45013271:C:T	rs17608766	17	45013271	17q21.32	8.88098e-11	1	rs17608766
Err_global	global radial strain	left ventricle	10:114491924:C:T	rs10885378	10	114491924	10q25.2	4.62663e-11	1	rs10885378
RVESV	right ventricular end-systolic volume	right ventricle	1:228556788:C:T	rs3738685	1	228556788	1q42.13	8.23181e-16	5	rs3738685;rs10799476;rs10733022;rs4653947;rs9727721
RVESV	right ventricular end-systolic volume	right ventricle	2:179434516:C:T	rs3813243	2	179434516	2q31.2	2.94542e-11	3	rs3813243;rs2303838;rs3731754
RVESV	right ventricular end-systolic volume	right ventricle	2:179558366:C:T	rs2042995	2	179558366	2q31.2	1.39224e-14	4	rs2042995;rs762568072;rs3731754;rs2303838
RVESV	right ventricular end-systolic volume	right ventricle	3:14273414:C:G	rs55834511	3	14273414	3p25.1	6.8679e-13	6	rs55834511;rs9856926;rs6792037;rs13061705;rs11715059;rs2128163
RVESV	right ventricular end-systolic volume	right ventricle	3:158298615:C:T	rs9844502	3	158298615	3q25.32	5.98779e-13	4	rs9844502;3:158332436_ATTT_A;rs11719002;rs6805739
RVESV	right ventricular end-systolic volume	right ventricle	10:121370131:C:T	rs12241957	10	121370131	10q26.11	3.9806e-10	3	rs12241957;rs72840733;10:121347839_TTTTC_T
RVESV	right ventricular end-systolic volume	right ventricle	10:121426884:C:T	rs17617337	10	121426884	10q26.11	2.52792e-16	2	rs17617337;rs72842212
RVESV	right ventricular end-systolic volume	right ventricle	12:112007756:C:T	rs653178	12	112007756	12q24.12	7.23404e-16	6	rs653178;rs11065961;rs565349424;rs4766897;12:112944750_TTGA_T;rs1265564
RVESV	right ventricular end-systolic volume	right ventricle	17:45013271:C:T	rs17608766	17	45013271	17q21.32	2.22345e-12	3	rs17608766;rs58582808;rs17668126
RVSV	right ventricular stroke volume	right ventricle	12:111973358:A:G	rs597808	12	111973358	12q24.12	1.91265e-10	2	rs597808;rs565349424
RVSV	right ventricular stroke volume	right ventricle	14:23882144:C:T	rs2284651	14	23882144	14q11.2	5.37945e-11	5	rs2284651;rs28631169;14:23864741_CT_C;rs422068;rs403720

### Sheet: 5e-8
Table S5: Independent (LD < 0.1) significant associations for CMR traits. We used UKB individuals of British ancestry (n = 31,875). This sheet summaries the results at 5e-8 significance level.
Name	Full_Name	Category	uniqID	rsID	chr	pos	region	p	nIndSigSNPs	IndSigSNPs
RVEF	right ventricular ejection fraction	right ventricle	1:16348083:A:T	rs2009371	1	16348083	1p36.13	3.92559e-08	1	rs2009371
RVEF	right ventricular ejection fraction	right ventricle	1:228556788:C:T	rs3738685	1	228556788	1q42.13	1.02536e-11	2	rs3738685;rs9727721
RVEF	right ventricular ejection fraction	right ventricle	2:179434516:C:T	rs3813243	2	179434516	2q31.2	3.22924e-08	1	rs3813243
RVEF	right ventricular ejection fraction	right ventricle	3:12841804:A:G	rs7650482	3	12841804	3p25.2	9.77589e-09	1	rs7650482
RVEF	right ventricular ejection fraction	right ventricle	3:14296105:T:TTG	rs113608926	3	14296105	3p25.1	1.13215e-12	4	rs113608926;rs9856926;rs1871854;rs4685095
RVEF	right ventricular ejection fraction	right ventricle	3:158286103:C:T	rs7613814	3	158286103	3q25.32	2.37143e-09	1	rs7613814
RVEF	right ventricular ejection fraction	right ventricle	8:8114543:A:G	rs1915986	8	8114543	8p23.1	6.94663e-10	4	rs1915986;rs199763127;rs453301;rs712253
RVEF	right ventricular ejection fraction	right ventricle	8:9153127:C:T	rs11774353	8	9153127	8p23.1	1.092e-08	3	rs11774353;rs199763127;rs453301
RVEF	right ventricular ejection fraction	right ventricle	8:11449325:G:T	rs13274269	8	11449325	8p23.1	2.97674e-08	2	rs13274269;rs1090107
RVEF	right ventricular ejection fraction	right ventricle	8:145018354:C:T	rs11786896	8	145018354	8q24.3	9.49007e-11	1	rs11786896
RVEF	right ventricular ejection fraction	right ventricle	9:35683473:C:G	rs2789750	9	35683473	9p13.3	1.96008e-08	1	rs2789750
RVEF	right ventricular ejection fraction	right ventricle	10:121426884:C:T	rs17617337	10	121426884	10q26.11	5.07703e-16	3	rs17617337;rs72842212;rs196318
RVEF	right ventricular ejection fraction	right ventricle	12:71113087:C:T	rs2137537	12	71113087	12q15	8.73946e-09	1	rs2137537
RVEF	right ventricular ejection fraction	right ventricle	14:23864804:C:T	rs422068	14	23864804	14q11.2	1.8321e-09	2	rs422068;rs765020
RVEF	right ventricular ejection fraction	right ventricle	18:34232610:C:T	rs2848901	18	34232610	18q12.2	3.77648e-09	1	rs2848901
RVEF	right ventricular ejection fraction	right ventricle	18:34289285:G:T	rs61735998	18	34289285	18q12.2	1.99015e-08	1	rs61735998
WT_AHA_1	regional myocardial-wall thickness at end-diastole	left ventricle	6:36645988:C:G	rs4151702	6	36645988	6p21.2	7.55111e-14	4	rs4151702;rs112794976;rs56100429;rs4713996
WT_AHA_1	regional myocardial-wall thickness at end-diastole	left ventricle	10:75422314:C:T	rs78249997	10	75422314	10q22.2	6.76894e-10	1	rs78249997
WT_AHA_1	regional myocardial-wall thickness at end-diastole	left ventricle	15:85332280:A:T	rs55841622	15	85332280	15q25.3	2.50149e-10	2	rs55841622;rs34302901
WT_AHA_1	regional myocardial-wall thickness at end-diastole	left ventricle	17:44347638:C:T	rs2668724	17	44347638	17q21.31	8.63403e-09	1	rs2668724
WT_AHA_2	regional myocardial-wall thickness at end-diastole	left ventricle	6:36645988:C:G	rs4151702	6	36645988	6p21.2	3.33972e-14	3	rs4151702;rs113578873;rs9394368
WT_AHA_3	regional myocardial-wall thickness at end-diastole	left ventricle	2:42587858:C:CAAAG	rs10659472	2	42587858	2p21	4.98608e-08	1	rs10659472
WT_AHA_3	regional myocardial-wall thickness at end-diastole	left ventricle	15:85336670:C:T	rs12595786	15	85336670	15q25.3	2.06248e-10	2	rs12595786;15:85348961_TTTTG_T
WT_AHA_4	regional myocardial-wall thickness at end-diastole	left ventricle	6:36646768:C:CTA	rs146170154	6	36646768	6p21.2	8.13412e-10	2	rs146170154;rs3176323
WT_AHA_4	regional myocardial-wall thickness at end-diastole	left ventricle	6:126077381:C:T	rs7748729	6	126077381	6q22.31	4.38203e-09	1	rs7748729
WT_AHA_4	regional myocardial-wall thickness at end-diastole	left ventricle	11:47496827:C:T	rs7102372	11	47496827	11p11.2	3.89303e-09	4	rs7102372;rs3740689;rs4752829;rs10838708
WT_AHA_4	regional myocardial-wall thickness at end-diastole	left ventricle	11:47725306:C:T	rs11604825	11	47725306	11p11.2	4.0856e-09	4	rs11604825;rs3740689;rs4752829;rs10838708
WT_AHA_4	regional myocardial-wall thickness at end-diastole	left ventricle	11:51323952:C:T	rs186327160	11	51323952	11p11.12	2.60184e-08	1	rs186327160
WT_AHA_4	regional myocardial-wall thickness at end-diastole	left ventricle	11:55204149:C:T	rs140488045	11	55204149	11q11	1.06187e-08	1	rs140488045
WT_AHA_4	regional myocardial-wall thickness at end-diastole	left ventricle	11:56615281:C:T	rs139922164	11	56615281	11q12.1	2.88299e-08	1	rs139922164
WT_AHA_4	regional myocardial-wall thickness at end-diastole	left ventricle	13:81631782:A:G	rs7988627	13	81631782	13q31.1	3.4088e-08	1	rs7988627
WT_AHA_4	regional myocardial-wall thickness at end-diastole	left ventricle	15:85332280:A:T	rs55841622	15	85332280	15q25.3	8.38229e-09	2	rs55841622;rs11073731
WT_AHA_4	regional myocardial-wall thickness at end-diastole	left ventricle	15:99284074:C:T	rs2871974	15	99284074	15q26.3	4.25459e-08	1	rs2871974
WT_AHA_5	regional myocardial-wall thickness at end-diastole	left ventricle	1:78444764:C:CGGCCG	rs140681455	1	78444764	1p31.1	1.29994e-08	1	rs140681455
WT_AHA_5	regional myocardial-wall thickness at end-diastole	left ventricle	1:236852282:A:T	rs12724121	1	236852282	1q43	4.72483e-09	2	rs12724121;rs3910035
WT_AHA_5	regional myocardial-wall thickness at end-diastole	left ventricle	3:69845508:A:T	rs6549251	3	69845508	3p13	1.27463e-12	4	rs6549251;rs62253183;rs56038322;rs7630455
WT_AHA_5	regional myocardial-wall thickness at end-diastole	left ventricle	6:36646849:C:T	rs3176323	6	36646849	6p21.2	9.90001e-10	2	rs3176323;rs3176326
WT_AHA_5	regional myocardial-wall thickness at end-diastole	left ventricle	11:47407721:C:T	rs78777726	11	47407721	11p11.2	1.99967e-12	4	rs78777726;rs111366014;rs11605503;rs11570072
WT_AHA_5	regional myocardial-wall thickness at end-diastole	left ventricle	11:47716324:C:G	rs10838747	11	47716324	11p11.2	3.08358e-08	2	rs10838747;rs11605503
WT_AHA_5	regional myocardial-wall thickness at end-diastole	left ventricle	15:85332280:A:T	rs55841622	15	85332280	15q25.3	1.21733e-19	16	rs55841622;rs11073716;rs8039472;rs56082456;rs34535608;rs57095565;rs35280494;rs62020865;rs4536430;rs4842943;rs11631921;rs10852053;15:85160360_GA_G;rs11073613;15:85266129_CA_C;15:85273647_AT_A
WT_AHA_5	regional myocardial-wall thickness at end-diastole	left ventricle	15:85390437:A:G	rs72753058	15	85390437	15q25.3	4.12636e-09	9	rs72753058;rs57095565;rs4842943;rs11631921;15:85160360_GA_G;rs11073613;15:85266129_CA_C;rs11073716;rs8039472
WT_AHA_5	regional myocardial-wall thickness at end-diastole	left ventricle	15:85454657:A:G	rs12908708	15	85454657	15q25.3	1.14048e-08	5	rs12908708;rs34535608;rs57095565;rs35280494;rs62020865
WT_AHA_5	regional myocardial-wall thickness at end-diastole	left ventricle	15:99269147:A:G	rs4965431	15	99269147	15q26.3	2.9847e-08	1	rs4965431
WT_AHA_5	regional myocardial-wall thickness at end-diastole	left ventricle	18:32672836:A:G	rs497999	18	32672836	18q12.1	8.21123e-10	1	rs497999
WT_AHA_5	regional myocardial-wall thickness at end-diastole	left ventricle	22:26162902:A:G	rs4820654	22	26162902	22q12.1	5.90433e-14	3	rs4820654;rs133872;rs133887
WT_AHA_6	regional myocardial-wall thickness at end-diastole	left ventricle	3:69845508:A:T	rs6549251	3	69845508	3p13	5.42049e-13	3	rs6549251;rs9867045;rs62253188
WT_AHA_6	regional myocardial-wall thickness at end-diastole	left ventricle	3:171800256:A:G	rs4894803	3	171800256	3q26.31	5.91003e-09	1	rs4894803
WT_AHA_6	regional myocardial-wall thickness at end-diastole	left ventricle	6:36630525:C:G	rs9394368	6	36630525	6p21.2	9.98239e-10	2	rs9394368;rs730506
WT_AHA_6	regional myocardial-wall thickness at end-diastole	left ventricle	10:114506378:C:CA	rs143158900	10	114506378	10q25.2	4.45947e-09	1	rs143158900
WT_AHA_6	regional myocardial-wall thickness at end-diastole	left ventricle	11:47381642:A:G	rs61897390	11	47381642	11p11.2	6.85831e-10	1	rs61897390
WT_AHA_6	regional myocardial-wall thickness at end-diastole	left ventricle	12:90095173:C:T	rs11105379	12	90095173	12q21.33	1.82657e-09	2	rs11105379;rs17249754
WT_AHA_6	regional myocardial-wall thickness at end-diastole	left ventricle	15:85332280:A:T	rs55841622	15	85332280	15q25.3	4.56048e-20	20	rs55841622;rs8039472;rs56082456;rs34535608;rs12907646;rs62020865;rs4842922;rs11637158;rs2063036;rs57928261;rs4536430;rs3860264;rs11631921;rs10852053;15:85160360_GA_G;rs11073613;rs139459033;15:85266129_CA_C;15:85273647_AT_A;rs2008262
WT_AHA_6	regional myocardial-wall thickness at end-diastole	left ventricle	15:85390437:A:G	rs72753058	15	85390437	15q25.3	9.38098e-09	9	rs72753058;rs12907646;rs2063036;rs11631921;15:85160360_GA_G;rs11073613;15:85266129_CA_C;rs2008262;rs8039472
WT_AHA_7	regional myocardial-wall thickness at end-diastole	left ventricle	2:179669931:C:T	rs111692972	2	179669931	2q31.2	2.69567e-09	2	rs111692972;rs2255167
WT_AHA_7	regional myocardial-wall thickness at end-diastole	left ventricle	3:53282990:C:T	rs62256002	3	53282990	3p21.1	1.66771e-08	1	rs62256002
WT_AHA_7	regional myocardial-wall thickness at end-diastole	left ventricle	4:114410307:A:T	rs4834342	4	114410307	4q26	7.94114e-09	1	rs4834342
WT_AHA_7	regional myocardial-wall thickness at end-diastole	left ventricle	11:47728617:A:G	rs11039348	11	47728617	11p11.2	2.01749e-09	3	rs11039348;rs1228024;rs10838708
WT_AHA_7	regional myocardial-wall thickness at end-diastole	left ventricle	15:85328352:C:T	rs3748376	15	85328352	15q25.3	1.64237e-18	14	rs3748376;rs11073716;rs55698868;rs8039472;rs34535608;rs12907646;15:85425740_GA_G;rs881983;rs11635505;rs10852053;15:85160360_GA_G;rs11073613;15:85266129_CA_C;15:85273647_AT_A
WT_AHA_7	regional myocardial-wall thickness at end-diastole	left ventricle	15:85355927:C:T	rs72630465	15	85355927	15q25.3	1.55566e-10	9	rs72630465;rs8039472;rs10852053;rs11073613;15:85266129_CA_C;15:85273647_AT_A;rs75274999;rs11073716;rs75314237
WT_AHA_7	regional myocardial-wall thickness at end-diastole	left ventricle	17:43798360:A:G	rs55938136	17	43798360	17q21.31	4.67676e-08	1	rs55938136
WT_AHA_7	regional myocardial-wall thickness at end-diastole	left ventricle	17:44344988:C:G	rs2732650	17	44344988	17q21.31	1.76908e-09	3	rs2732650;rs61572747;rs4076453
WT_AHA_8	regional myocardial-wall thickness at end-diastole	left ventricle	3:169177924:C:T	rs9850919	3	169177924	3q26.2	7.6018e-12	5	rs9850919;rs375757832;rs17738497;rs2014590;rs555643187
WT_AHA_8	regional myocardial-wall thickness at end-diastole	left ventricle	5:132444128:A:G	rs72801474	5	132444128	5q31.1	4.91247e-10	1	rs72801474
WT_AHA_8	regional myocardial-wall thickness at end-diastole	left ventricle	5:143083166:A:G	rs13173904	5	143083166	5q31.3	2.35205e-08	1	rs13173904
WT_AHA_8	regional myocardial-wall thickness at end-diastole	left ventricle	7:46642734:A:G	rs6975610	7	46642734	7p12.3	7.1183e-09	1	rs6975610
WT_AHA_8	regional myocardial-wall thickness at end-diastole	left ventricle	11:47951353:A:C	rs1228024	11	47951353	11p11.2	7.63523e-12	6	rs1228024;rs3740689;rs10838708;rs7111873;rs11039348;rs11605503
WT_AHA_8	regional myocardial-wall thickness at end-diastole	left ventricle	15:85361644:A:G	rs8039472	15	85361644	15q25.3	3.88161e-13	8	rs8039472;rs34535608;rs12907646;rs67119537;15:85160360_GA_G;rs11073613;rs11073716;rs12912388
WT_AHA_8	regional myocardial-wall thickness at end-diastole	left ventricle	15:99258710:A:T	rs2018860	15	99258710	15q26.3	4.79209e-10	2	rs2018860;rs112182962
WT_AHA_8	regional myocardial-wall thickness at end-diastole	left ventricle	18:32722869:G:T	rs617759	18	32722869	18q12.2	1.01322e-13	4	rs617759;rs522791;rs549147;rs67508143
WT_AHA_9	regional myocardial-wall thickness at end-diastole	left ventricle	1:11894133:A:G	rs41275494	1	11894133	1p36.22	9.69449e-09	1	rs41275494
WT_AHA_9	regional myocardial-wall thickness at end-diastole	left ventricle	1:116300602:A:G	rs9428222	1	116300602	1p13.1	2.01655e-08	2	rs9428222;rs11578967
WT_AHA_9	regional myocardial-wall thickness at end-diastole	left ventricle	3:169177556:A:AC	rs11383131	3	169177556	3q26.2	6.75225e-09	1	rs11383131
WT_AHA_9	regional myocardial-wall thickness at end-diastole	left ventricle	5:132406598:G:GA	5:132406598_GA_G	5	132406598	5q31.1	1.88424e-10	2	5:132406598_GA_G;rs72801474
WT_AHA_9	regional myocardial-wall thickness at end-diastole	left ventricle	6:127184986:A:G	rs13198983	6	127184986	6q22.33	2.27467e-08	1	rs13198983
WT_AHA_9	regional myocardial-wall thickness at end-diastole	left ventricle	10:105345362:C:T	rs61872561	10	105345362	10q24.33	1.13596e-09	1	rs61872561
WT_AHA_9	regional myocardial-wall thickness at end-diastole	left ventricle	15:85332280:A:T	rs55841622	15	85332280	15q25.3	8.69662e-09	1	rs55841622
WT_AHA_9	regional myocardial-wall thickness at end-diastole	left ventricle	15:99249029:C:T	rs11858316	15	99249029	15q26.3	2.87415e-08	2	rs11858316;rs112182962
WT_AHA_9	regional myocardial-wall thickness at end-diastole	left ventricle	17:43798360:A:G	rs55938136	17	43798360	17q21.31	1.2923e-09	1	rs55938136
WT_AHA_9	regional myocardial-wall thickness at end-diastole	left ventricle	17:44347638:C:T	rs2668724	17	44347638	17q21.31	1.3213e-10	3	rs2668724;rs199470;rs61572747
WT_AHA_9	regional myocardial-wall thickness at end-diastole	left ventricle	22:26160161:C:G	rs133890	22	26160161	22q12.1	9.45496e-09	1	rs133890
LVEDV	left ventricular end-diastolic volume	left ventricle	2:179490478:C:T	rs12988307	2	179490478	2q31.2	1.87971e-14	12	rs12988307;rs71023451;rs72648998;rs2129110;rs3816782;rs2291313;rs111692972;rs73973173;rs6726043;rs16866352;rs12615347;rs1007025
LVEDV	left ventricular end-diastolic volume	left ventricle	2:179753549:A:G	rs1873164	2	179753549	2q31.2	1.02448e-11	7	rs1873164;rs7591091;rs12476741;rs6750760;rs1387473;rs10497528;rs73973173
LVEDV	left ventricular end-diastolic volume	left ventricle	2:179839888:A:G	rs10497529	2	179839888	2q31.2	7.24869e-14	9	rs10497529;rs16866352;rs12615347;rs1007025;rs71023451;rs72648998;rs2129110;rs111692972;rs73973173
LVEDV	left ventricular end-diastolic volume	left ventricle	6:118677561:A:ATTAG	rs3047902	6	118677561	6q22.31	6.72859e-11	5	rs3047902;rs7752142;rs574929882;rs72967533;6:118671550_GT_G
LVEDV	left ventricular end-diastolic volume	left ventricle	10:121371877:A:C	rs7921223	10	121371877	10q26.11	5.2356e-11	3	rs7921223;10:121347839_TTTTC_T;rs11199045
LVEDV	left ventricular end-diastolic volume	left ventricle	10:121424962:A:T	rs117550412	10	121424962	10q26.11	1.51846e-11	1	rs117550412
LVEDV	left ventricular end-diastolic volume	left ventricle	11:1892585:A:G	rs4980389	11	1892585	11p15.5	4.24724e-08	1	rs4980389
LVEDV	left ventricular end-diastolic volume	left ventricle	12:112007756:C:T	rs653178	12	112007756	12q24.12	1.09168e-12	1	rs653178
LVEDV	left ventricular end-diastolic volume	left ventricle	17:1372970:A:G	rs7502466	17	1372970	17p13.3	1.62262e-08	1	rs7502466
LVEDV	left ventricular end-diastolic volume	left ventricle	22:24169196:C:G	rs2267038	22	24169196	22q11.23	7.25446e-09	2	rs2267038;rs28713336
WT_AHA_10	regional myocardial-wall thickness at end-diastole	left ventricle	1:11895475:A:C	rs143800963	1	11895475	1p36.22	7.62301e-09	1	rs143800963
WT_AHA_10	regional myocardial-wall thickness at end-diastole	left ventricle	2:179381715:C:G	rs6723399	2	179381715	2q31.2	5.54902e-10	3	rs6723399;rs12693162;rs3731754
WT_AHA_10	regional myocardial-wall thickness at end-diastole	left ventricle	5:132402435:C:T	rs201681457	5	132402435	5q31.1	1.80179e-08	1	rs201681457
WT_AHA_10	regional myocardial-wall thickness at end-diastole	left ventricle	6:36627599:C:T	rs9462207	6	36627599	6p21.2	1.47897e-09	2	rs9462207;rs4711457
WT_AHA_10	regional myocardial-wall thickness at end-diastole	left ventricle	6:127184987:A:T	rs13198641	6	127184987	6q22.33	3.98326e-11	2	rs13198641;rs9401921
WT_AHA_10	regional myocardial-wall thickness at end-diastole	left ventricle	8:142000331:A:AT	8:142000331_AT_A	8	142000331	8q24.3	4.49969e-08	1	8:142000331_AT_A
WT_AHA_10	regional myocardial-wall thickness at end-diastole	left ventricle	10:105438913:A:G	rs61870180	10	105438913	10q24.33	3.63198e-08	1	rs61870180
WT_AHA_10	regional myocardial-wall thickness at end-diastole	left ventricle	15:85383640:A:G	rs3803405	15	85383640	15q25.3	1.00482e-10	3	rs3803405;rs62028129;rs8039472
WT_AHA_10	regional myocardial-wall thickness at end-diastole	left ventricle	15:99258710:A:T	rs2018860	15	99258710	15q26.3	6.27034e-09	1	rs2018860
WT_AHA_10	regional myocardial-wall thickness at end-diastole	left ventricle	17:43798360:A:G	rs55938136	17	43798360	17q21.31	1.53432e-08	1	rs55938136
WT_AHA_10	regional myocardial-wall thickness at end-diastole	left ventricle	17:44349867:A:G	rs2532330	17	44349867	17q21.31	5.45049e-10	2	rs2532330;rs9898399
WT_AHA_11	regional myocardial-wall thickness at end-diastole	left ventricle	1:26393505:A:G	rs61775418	1	26393505	1p36.11	1.40785e-08	1	rs61775418
WT_AHA_11	regional myocardial-wall thickness at end-diastole	left ventricle	1:116304946:G:T	rs57610221	1	116304946	1p13.1	3.69298e-08	1	rs57610221
WT_AHA_11	regional myocardial-wall thickness at end-diastole	left ventricle	3:69906503:G:GC	rs112664266	3	69906503	3p13	4.73164e-11	2	rs112664266;rs13073599
WT_AHA_11	regional myocardial-wall thickness at end-diastole	left ventricle	6:36645968:C:G	rs730506	6	36645968	6p21.2	7.42091e-11	2	rs730506;rs6930083
WT_AHA_11	regional myocardial-wall thickness at end-diastole	left ventricle	15:85355927:C:T	rs72630465	15	85355927	15q25.3	2.48958e-08	10	rs72630465;rs8039472;rs60645432;rs2895953;rs4842943;rs10852053;rs7169629;15:85266129_CA_C;15:85273647_AT_A;rs11073716
WT_AHA_11	regional myocardial-wall thickness at end-diastole	left ventricle	15:85383640:A:G	rs3803405	15	85383640	15q25.3	6.63753e-22	16	rs3803405;rs34535608;rs57095565;rs11637158;rs57928261;rs4536430;rs4842943;rs10852053;15:85160360_GA_G;rs7169629;15:85266129_CA_C;15:85273647_AT_A;rs11073716;rs55698868;rs8039472;rs7164787
WT_AHA_11	regional myocardial-wall thickness at end-diastole	left ventricle	15:85390437:A:G	rs72753058	15	85390437	15q25.3	6.25251e-10	8	rs72753058;rs57095565;rs4842943;15:85160360_GA_G;15:85266129_CA_C;rs11073716;rs8039472;rs60645432
WT_AHA_11	regional myocardial-wall thickness at end-diastole	left ventricle	15:99267568:C:G	rs4965428	15	99267568	15q26.3	7.21699e-10	3	rs4965428;rs112182962;15:99299478_GT_G
WT_AHA_11	regional myocardial-wall thickness at end-diastole	left ventricle	17:37741982:C:T	rs12453217	17	37741982	17q12	7.22272e-12	7	rs12453217;rs4795389;rs4795390;rs903503;rs9635726;rs542753474;17:37675551_CTT_C
WT_AHA_11	regional myocardial-wall thickness at end-diastole	left ventricle	17:43798360:A:G	rs55938136	17	43798360	17q21.31	4.62529e-14	1	rs55938136
WT_AHA_11	regional myocardial-wall thickness at end-diastole	left ventricle	17:43975360:A:ATTACTGTATAAGCTGCTTATAT	17:43975360_ATTACTGTATAAGCTGCTTATAT_A	17	43975360	17q21.31	3.05745e-15	11	17:43975360_ATTACTGTATAAGCTGCTTATAT_A;rs242562;rs2732677;rs199470;rs56755526;17:44858598_CA_C;rs61572747;rs546735951;rs12938476;rs35076622;rs9898399
WT_AHA_11	regional myocardial-wall thickness at end-diastole	left ventricle	22:24159307:A:T	rs2070458	22	24159307	22q11.23	1.1141e-11	2	rs2070458;rs2073393
WT_AHA_12	regional myocardial-wall thickness at end-diastole	left ventricle	1:26393505:A:G	rs61775418	1	26393505	1p36.11	2.64682e-09	1	rs61775418
WT_AHA_12	regional myocardial-wall thickness at end-diastole	left ventricle	3:69906486:A:C	rs62253179	3	69906486	3p13	1.78413e-12	4	rs62253179;rs56038322;rs6772383;rs1529586
WT_AHA_12	regional myocardial-wall thickness at end-diastole	left ventricle	6:36645968:C:G	rs730506	6	36645968	6p21.2	6.83589e-13	3	rs730506;rs3176323;rs6937605
WT_AHA_12	regional myocardial-wall thickness at end-diastole	left ventricle	11:47375553:A:G	rs7112154	11	47375553	11p11.2	1.253e-08	1	rs7112154
WT_AHA_12	regional myocardial-wall thickness at end-diastole	left ventricle	15:85128140:C:CA	rs540683636	15	85128140	15q25.2	4.82533e-09	8	rs540683636;rs10852053;15:85160360_GA_G;rs7169629;rs11073716;rs8039472;rs7164787;rs11637158
WT_AHA_12	regional myocardial-wall thickness at end-diastole	left ventricle	15:85355927:C:T	rs72630465	15	85355927	15q25.3	2.42965e-12	11	rs72630465;rs8039472;rs4842943;rs10852053;rs112700046;rs7169629;15:85266129_CA_C;rs546438579;15:85273647_AT_A;15:85289820_GA_G;rs11073716
WT_AHA_12	regional myocardial-wall thickness at end-diastole	left ventricle	15:85383640:A:G	rs3803405	15	85383640	15q25.3	6.75571e-30	27	rs3803405;rs34535608;rs306208;rs35147748;15:85425740_GA_G;rs34130645;rs12901290;rs4842922;rs12912812;rs11637158;rs57588565;rs57928261;rs4536430;rs4842943;rs3860264;rs10852053;15:85160360_GA_G;rs7169629;rs62021217;15:85266129_CA_C;rs546438579;15:85273647_AT_A;15:85289820_GA_G;rs11073716;rs55698868;rs8039472;rs7164787
WT_AHA_12	regional myocardial-wall thickness at end-diastole	left ventricle	15:85390437:A:G	rs72753058	15	85390437	15q25.3	1.88032e-08	7	rs72753058;rs35147748;rs4842943;15:85160360_GA_G;15:85266129_CA_C;rs11073716;rs8039472
WT_AHA_12	regional myocardial-wall thickness at end-diastole	left ventricle	15:99273075:C:T	rs7166287	15	99273075	15q26.3	1.74749e-11	3	rs7166287;rs41350349;rs4966014
WT_AHA_12	regional myocardial-wall thickness at end-diastole	left ventricle	17:37829571:A:C	rs903503	17	37829571	17q12	5.37477e-09	1	rs903503
WT_AHA_12	regional myocardial-wall thickness at end-diastole	left ventricle	17:43798360:A:G	rs55938136	17	43798360	17q21.31	5.02501e-12	1	rs55938136
WT_AHA_12	regional myocardial-wall thickness at end-diastole	left ventricle	17:44339408:C:T	rs2732685	17	44339408	17q21.31	2.95094e-13	14	rs2732685;rs2732677;rs199470;rs56755526;17:44858598_CA_C;rs199500;rs61572747;rs1623865;rs4076453;rs35076622;rs7209436;rs9898399;rs242562;rs2435201
WT_AHA_12	regional myocardial-wall thickness at end-diastole	left ventricle	22:31497879:C:T	rs1004243	22	31497879	22q12.2	2.38483e-08	1	rs1004243
WT_AHA_13	regional myocardial-wall thickness at end-diastole	left ventricle	2:179622850:C:T	rs142158088	2	179622850	2q31.2	4.98189e-08	1	rs142158088
WT_AHA_13	regional myocardial-wall thickness at end-diastole	left ventricle	3:53253792:A:T	rs7628672	3	53253792	3p21.1	9.29793e-09	1	rs7628672
WT_AHA_13	regional myocardial-wall thickness at end-diastole	left ventricle	14:71762569:A:G	rs61991200	14	71762569	14q24.2	2.81032e-11	1	rs61991200
WT_AHA_13	regional myocardial-wall thickness at end-diastole	left ventricle	15:85318065:A:G	rs11633377	15	85318065	15q25.3	3.032e-15	7	rs11633377;rs11073716;rs8039472;rs34535608;rs12915656;rs28431380;15:85160360_GA_G
WT_AHA_13	regional myocardial-wall thickness at end-diastole	left ventricle	17:43798360:A:G	rs55938136	17	43798360	17q21.31	2.9227e-10	1	rs55938136
WT_AHA_13	regional myocardial-wall thickness at end-diastole	left ventricle	17:44355602:A:G	rs2696532	17	44355602	17q21.31	3.78356e-12	6	rs2696532;rs199470;rs199500;rs61572747;rs1526123;rs9898399
WT_AHA_14	regional myocardial-wall thickness at end-diastole	left ventricle	1:116304946:G:T	rs57610221	1	116304946	1p13.1	2.77315e-08	1	rs57610221
WT_AHA_14	regional myocardial-wall thickness at end-diastole	left ventricle	15:85349231:C:T	rs35630683	15	85349231	15q25.3	4.26874e-13	3	rs35630683;rs8039472;rs12915656
WT_AHA_14	regional myocardial-wall thickness at end-diastole	left ventricle	17:43798360:A:G	rs55938136	17	43798360	17q21.31	5.03335e-10	1	rs55938136
WT_AHA_14	regional myocardial-wall thickness at end-diastole	left ventricle	17:44357777:C:T	rs2696519	17	44357777	17q21.31	4.50818e-12	5	rs2696519;rs199470;rs199500;rs61572747;rs2732677
WT_AHA_14	regional myocardial-wall thickness at end-diastole	left ventricle	18:32722868:A:G	rs617760	18	32722868	18q12.2	3.9865e-08	1	rs617760
WT_AHA_15	regional myocardial-wall thickness at end-diastole	left ventricle	1:116262916:G:T	rs7354918	1	116262916	1p13.1	4.48603e-11	7	rs7354918;rs4269774;1:116287997_TC_T;rs12023881;rs57610221;rs7521023;rs200541733
WT_AHA_15	regional myocardial-wall thickness at end-diastole	left ventricle	15:85383640:A:G	rs3803405	15	85383640	15q25.3	7.49624e-12	4	rs3803405;rs12900463;15:85160360_GA_G;rs8039472
WT_AHA_15	regional myocardial-wall thickness at end-diastole	left ventricle	17:44862613:A:G	rs199501	17	44862613	17q21.31	2.60757e-08	1	rs199501
WT_AHA_16	regional myocardial-wall thickness at end-diastole	left ventricle	1:116262916:G:T	rs7354918	1	116262916	1p13.1	2.00273e-13	6	rs7354918;rs61798519;rs6693356;rs9428222;rs7521023;rs200541733
WT_AHA_16	regional myocardial-wall thickness at end-diastole	left ventricle	2:179558282:A:T	rs2255167	2	179558282	2q31.2	1.49095e-08	1	rs2255167
WT_AHA_16	regional myocardial-wall thickness at end-diastole	left ventricle	3:53282990:C:T	rs62256002	3	53282990	3p21.1	3.58008e-08	1	rs62256002
WT_AHA_16	regional myocardial-wall thickness at end-diastole	left ventricle	6:118991602:G:T	rs2798321	6	118991602	6q22.31	3.29553e-09	1	rs2798321
WT_AHA_16	regional myocardial-wall thickness at end-diastole	left ventricle	15:85377441:A:G	rs35808647	15	85377441	15q25.3	1.51469e-13	8	rs35808647;rs34535608;rs12900463;rs881983;rs61148413;rs150967;15:85171196_CAAAAA_C;rs10438428
WT_AHA_16	regional myocardial-wall thickness at end-diastole	left ventricle	15:99268850:C:G	rs4965430	15	99268850	15q26.3	1.25148e-08	1	rs4965430
WT_AHA_16	regional myocardial-wall thickness at end-diastole	left ventricle	17:43798360:A:G	rs55938136	17	43798360	17q21.31	8.02288e-12	1	rs55938136
WT_AHA_16	regional myocardial-wall thickness at end-diastole	left ventricle	17:44091988:C:T	rs62062271	17	44091988	17q21.31	1.97526e-13	10	rs62062271;rs199470;rs56755526;17:44858598_CA_C;rs199500;rs373607110;rs1526123;rs12938476;rs34186148;rs9898399
WT_global	global myocardial-wall thickness at end-diastole	left ventricle	2:218296969:T:TAC	rs199718229	2	218296969	2q35	2.76502e-08	1	rs199718229
WT_global	global myocardial-wall thickness at end-diastole	left ventricle	3:69907875:A:G	rs62253185	3	69907875	3p13	8.42297e-11	2	rs62253185;rs62252236
WT_global	global myocardial-wall thickness at end-diastole	left ventricle	5:43824677:A:G	rs7710854	5	43824677	5p12	5.16625e-09	1	rs7710854
WT_global	global myocardial-wall thickness at end-diastole	left ventricle	6:36645988:C:G	rs4151702	6	36645988	6p21.2	3.83065e-15	5	rs4151702;rs6937605;rs112794976;rs113578873;rs6930083
WT_global	global myocardial-wall thickness at end-diastole	left ventricle	6:127184987:A:T	rs13198641	6	127184987	6q22.33	1.70934e-09	1	rs13198641
WT_global	global myocardial-wall thickness at end-diastole	left ventricle	8:142015850:C:G	rs306950	8	142015850	8q24.3	2.49644e-08	1	rs306950
WT_global	global myocardial-wall thickness at end-diastole	left ventricle	10:105345362:C:T	rs61872561	10	105345362	10q24.33	4.13967e-08	1	rs61872561
WT_global	global myocardial-wall thickness at end-diastole	left ventricle	11:1902768:A:G	rs621679	11	1902768	11p15.5	4.69675e-08	1	rs621679
WT_global	global myocardial-wall thickness at end-diastole	left ventricle	11:47565103:G:T	rs12285933	11	47565103	11p11.2	2.19161e-12	9	rs12285933;rs7107356;rs111366014;rs61487988;rs754807593;rs11570072;rs3740689;rs10838708;rs3824867
WT_global	global myocardial-wall thickness at end-diastole	left ventricle	11:47725306:C:T	rs11604825	11	47725306	11p11.2	2.70369e-14	6	rs11604825;rs2071305;rs3740689;rs10838708;rs3824867;rs7107356
WT_global	global myocardial-wall thickness at end-diastole	left ventricle	12:89985292:A:AAAGT	rs759547067	12	89985292	12q21.33	2.24e-09	2	rs759547067;rs7299436
WT_global	global myocardial-wall thickness at end-diastole	left ventricle	15:85332280:A:T	rs55841622	15	85332280	15q25.3	5.64891e-24	19	rs55841622;rs11073716;rs55698868;rs8039472;rs7164787;rs34535608;rs12900463;rs12912896;rs11637158;rs57928261;rs4536430;rs4842943;rs3860264;rs11631921;rs10852053;15:85160360_GA_G;rs7169629;15:85266129_CA_C;15:85273647_AT_A
WT_global	global myocardial-wall thickness at end-diastole	left ventricle	15:85355927:C:T	rs72630465	15	85355927	15q25.3	3.82419e-09	8	rs72630465;rs8039472;rs4842943;rs10852053;rs7169629;15:85266129_CA_C;15:85273647_AT_A;rs11073716
WT_global	global myocardial-wall thickness at end-diastole	left ventricle	15:85390437:A:G	rs72753058	15	85390437	15q25.3	2.76761e-11	8	rs72753058;rs12900463;rs4842943;rs11631921;15:85160360_GA_G;15:85266129_CA_C;rs11073716;rs8039472
WT_global	global myocardial-wall thickness at end-diastole	left ventricle	15:99276717:G:GT	rs112182962	15	99276717	15q26.3	1.87089e-10	2	rs112182962;rs2018860
WT_global	global myocardial-wall thickness at end-diastole	left ventricle	17:43660209:A:C	rs1813014	17	43660209	17q21.31	1.1516e-14	10	rs1813014;rs7214673;rs8067527;rs34186148;rs62054807;rs9898399;rs242557;rs2732677;rs61572747;rs1808189
WT_global	global myocardial-wall thickness at end-diastole	left ventricle	17:43798360:A:G	rs55938136	17	43798360	17q21.31	2.77802e-13	1	rs55938136
WT_global	global myocardial-wall thickness at end-diastole	left ventricle	17:44818954:C:CA	rs113562005	17	44818954	17q21.31	7.07666e-13	9	rs113562005;rs1563304;rs34186148;rs62054807;rs9898399;rs242557;rs2732677;rs199470;rs56755526
WT_global	global myocardial-wall thickness at end-diastole	left ventricle	18:32672836:A:G	rs497999	18	32672836	18q12.1	3.76014e-10	1	rs497999
WT_global	global myocardial-wall thickness at end-diastole	left ventricle	22:24159307:A:T	rs2070458	22	24159307	22q11.23	3.10638e-09	1	rs2070458
WT_global	global myocardial-wall thickness at end-diastole	left ventricle	22:26162902:A:G	rs4820654	22	26162902	22q12.1	9.09459e-10	1	rs4820654
LAV_max	left atrium maximum volume	left atrium	4:111688752:C:T	rs2723334	4	111688752	4q25	6.58442e-10	1	rs2723334
LAV_max	left atrium maximum volume	left atrium	16:4339684:A:T	rs2387280	16	4339684	16p13.3	1.27589e-08	1	rs2387280
LAV_min	left atrium minimum volume	left atrium	9:97567327:A:G	rs356131	9	97567327	9q22.32	5.12749e-09	1	rs356131
LAV_min	left atrium minimum volume	left atrium	10:92695907:C:CTTATTCT	rs113178134	10	92695907	10q23.31	2.08091e-08	1	rs113178134
LVESV	left ventricular end-systolic volume	left ventricle	1:16340048:A:AC	rs60147323	1	16340048	1p36.13	7.46207e-16	10	rs60147323;rs2009594;rs10927889;rs6669935;rs28537253;rs34623941;1:16232948_CTTTTTTTTTTTTTT_C;rs848217;1:16297959_TAC_T;rs12404144
LVESV	left ventricular end-systolic volume	left ventricle	1:228573736:C:G	rs10916305	1	228573736	1q42.13	5.18175e-09	1	rs10916305
LVESV	left ventricular end-systolic volume	left ventricle	2:179367560:C:T	rs13026251	2	179367560	2q31.2	1.60004e-09	4	rs13026251;rs66733621;rs12476741;rs1387473
LVESV	left ventricular end-systolic volume	left ventricle	2:179490478:C:T	rs12988307	2	179490478	2q31.2	3.48276e-22	12	rs12988307;rs72648998;rs2562839;rs3816782;rs4894044;2:179649925_GA_G;rs73973173;rs2288321;rs762568072;rs16866334;rs3731754;rs1007025
LVESV	left ventricular end-systolic volume	left ventricle	2:179753549:A:G	rs1873164	2	179753549	2q31.2	1.58995e-11	7	rs1873164;rs7591091;rs12476741;rs6750760;rs1387473;rs10497528;rs73973173
LVESV	left ventricular end-systolic volume	left ventricle	2:179839888:A:G	rs10497529	2	179839888	2q31.2	6.47521e-13	8	rs10497529;rs2288321;rs1007025;rs72648998;rs2562839;rs4894044;2:179649925_GA_G;rs73973173
LVESV	left ventricular end-systolic volume	left ventricle	3:14294172:A:G	rs2128163	3	14294172	3p25.1	1.80763e-08	1	rs2128163
LVESV	left ventricular end-systolic volume	left ventricle	3:14418444:A:G	rs34234056	3	14418444	3p25.1	3.39347e-08	1	rs34234056
LVESV	left ventricular end-systolic volume	left ventricle	3:134419103:C:CG	rs138545398	3	134419103	3q22.2	2.20226e-08	1	rs138545398
LVESV	left ventricular end-systolic volume	left ventricle	5:64314865:A:G	rs2915439	5	64314865	5q12.3	3.52874e-08	1	rs2915439
LVESV	left ventricular end-systolic volume	left ventricle	5:143508398:T:TA	5:143508398_TA_T	5	143508398	5q31.3	5.07882e-09	1	5:143508398_TA_T
LVESV	left ventricular end-systolic volume	left ventricle	6:118587639:A:C	rs283092	6	118587639	6q22.31	6.74414e-09	1	rs283092
LVESV	left ventricular end-systolic volume	left ventricle	6:118702621:C:T	rs57912492	6	118702621	6q22.31	3.80941e-08	1	rs57912492
LVESV	left ventricular end-systolic volume	left ventricle	7:128454537:A:C	rs2307036	7	128454537	7q32.1	1.48158e-10	4	rs2307036;rs34692078;rs2291569;rs1565630
LVESV	left ventricular end-systolic volume	left ventricle	8:125859850:A:G	rs34866937	8	125859850	8q24.13	7.35997e-15	1	rs34866937
LVESV	left ventricular end-systolic volume	left ventricle	10:121370131:C:T	rs12241957	10	121370131	10q26.11	6.92218e-12	3	rs12241957;10:121347839_TTTTC_T;rs17099080
LVESV	left ventricular end-systolic volume	left ventricle	10:121426884:C:T	rs17617337	10	121426884	10q26.11	4.63273e-28	7	rs17617337;rs196325;rs72842211;rs11199066;rs12217213;rs196336;rs196318
LVESV	left ventricular end-systolic volume	left ventricle	12:112007756:C:T	rs653178	12	112007756	12q24.12	8.50196e-10	1	rs653178
LVESV	left ventricular end-systolic volume	left ventricle	18:34219234:G:T	rs2644260	18	34219234	18q12.2	1.52315e-08	1	rs2644260
LVESV	left ventricular end-systolic volume	left ventricle	19:46291135:C:T	rs34212898	19	46291135	19q13.32	6.25033e-09	2	rs34212898;rs35978917
LVESV	left ventricular end-systolic volume	left ventricle	22:24169196:C:G	rs2267038	22	24169196	22q11.23	5.4837e-11	2	rs2267038;rs1128127
LASV	left atrium stroke volume	left atrium	8:10751709:C:T	rs1529598	8	10751709	8p23.1	7.11682e-10	4	rs1529598;rs7000594;rs7813668;rs3808604
LAEF	left atrium ejection fraction	left atrium	1:116319058:C:CT	1:116319058_CT_C	1	116319058	1p13.1	7.84488e-09	2	1:116319058_CT_C;rs769894022
LAEF	left atrium ejection fraction	left atrium	22:26159289:A:G	rs133885	22	26159289	22q12.1	1.61585e-10	2	rs133885;rs133871
RAV_max	right atrium maximum volume	right atrium	5:172662024:C:T	rs2277923	5	172662024	5q35.1	4.35937e-08	1	rs2277923
RAV_max	right atrium maximum volume	right atrium	6:118677561:A:ATTAG	rs3047902	6	118677561	6q22.31	6.725e-10	2	rs3047902;rs3951016
RAV_max	right atrium maximum volume	right atrium	7:28178625:T:TG	7:28178625_TG_T	7	28178625	7p15.1	1.5958e-08	1	7:28178625_TG_T
RAV_max	right atrium maximum volume	right atrium	11:74332894:T:TTTTA	rs150279002	11	74332894	11q13.4	2.91404e-09	1	rs150279002
RAV_min	right atrium minimum volume	right atrium	2:179725237:G:T	rs151041685	2	179725237	2q31.2	2.96277e-08	1	rs151041685
RAV_min	right atrium minimum volume	right atrium	6:118654308:C:G	rs12212795	6	118654308	6q22.31	9.98815e-09	1	rs12212795
RAV_min	right atrium minimum volume	right atrium	11:74332894:T:TTTTA	rs150279002	11	74332894	11q13.4	2.04186e-09	1	rs150279002
RAV_min	right atrium minimum volume	right atrium	15:98272210:A:G	rs59251433	15	98272210	15q26.2	3.64763e-09	1	rs59251433
RASV	right atrium stroke volume	right atrium	6:134214525:C:G	rs12190287	6	134214525	6q23.2	1.67671e-09	1	rs12190287
RASV	right atrium stroke volume	right atrium	7:42709909:T:TA	7:42709909_TA_T	7	42709909	7p14.1	4.24814e-08	1	7:42709909_TA_T
RAEF	right atrium ejection fraction	right atrium	1:26606291:C:T	rs61775082	1	26606291	1p36.11	3.44456e-08	2	rs61775082;rs61775418
RAEF	right atrium ejection fraction	right atrium	2:36609526:C:T	rs72785167	2	36609526	2p22.2	5.90951e-09	1	rs72785167
RAEF	right atrium ejection fraction	right atrium	8:11809647:C:G	rs35995176	8	11809647	8p23.1	1.85937e-08	1	rs35995176
RAEF	right atrium ejection fraction	right atrium	14:23866713:A:G	rs412768	14	23866713	14q11.2	7.66257e-10	1	rs412768
AAo_max_area	ascending aorta maximum area	ascending aorta	1:9434969:C:T	rs2871651	1	9434969	1p36.22	3.85349e-08	1	rs2871651
AAo_max_area	ascending aorta maximum area	ascending aorta	1:59681252:A:G	rs12755444	1	59681252	1p32.1	7.89147e-10	2	rs12755444;rs9660067
AAo_max_area	ascending aorta maximum area	ascending aorta	2:19729725:A:G	rs934012	2	19729725	2p24.1	3.45503e-30	10	rs934012;rs17759661;rs1649389;rs824478;rs6705393;rs10495696;rs116154897;rs824520;rs12710713;rs824523
AAo_max_area	ascending aorta maximum area	ascending aorta	2:148744755:T:TA	rs11399347	2	148744755	2q23.1	4.71413e-08	1	rs11399347
AAo_max_area	ascending aorta maximum area	ascending aorta	3:14852557:C:CG	rs75492428	3	14852557	3p25.1	1.03947e-09	2	rs75492428;rs75311302
AAo_max_area	ascending aorta maximum area	ascending aorta	3:41751005:A:C	rs6809328	3	41751005	3p22.1	3.35492e-13	2	rs6809328;rs35076993
AAo_max_area	ascending aorta maximum area	ascending aorta	3:58091861:C:G	rs2686630	3	58091861	3p14.3	9.52031e-13	1	rs2686630
AAo_max_area	ascending aorta maximum area	ascending aorta	3:128202943:C:G	rs55914222	3	128202943	3q21.3	1.54821e-17	2	rs55914222;rs142397837
AAo_max_area	ascending aorta maximum area	ascending aorta	3:186995297:G:T	rs1108450	3	186995297	3q27.3	1.19201e-08	1	rs1108450
AAo_max_area	ascending aorta maximum area	ascending aorta	4:174656889:A:G	rs67846163	4	174656889	4q34.1	4.9028e-18	3	rs67846163;rs115237310;rs60258086
AAo_max_area	ascending aorta maximum area	ascending aorta	5:32832474:A:C	rs10059884	5	32832474	5p13.3	1.54871e-08	1	rs10059884
AAo_max_area	ascending aorta maximum area	ascending aorta	5:81731054:A:G	rs540117003	5	81731054	5q14.2	8.53651e-11	1	rs540117003
AAo_max_area	ascending aorta maximum area	ascending aorta	5:95170683:C:T	rs10059130	5	95170683	5q15	6.27085e-10	5	rs10059130;rs10043782;rs397234;rs6556904;rs6556885
AAo_max_area	ascending aorta maximum area	ascending aorta	5:95211761:C:T	rs154455	5	95211761	5q15	4.32288e-10	13	rs154455;rs397234;rs13187155;rs577954703;rs34959983;5:95402098_CT_C;5:95414102_CT_C;rs11949248;rs6556904;rs6883111;rs59600058;rs271937;rs12659828
AAo_max_area	ascending aorta maximum area	ascending aorta	5:95566562:A:T	rs55745974	5	95566562	5q15	2.8007e-42	20	rs55745974;rs59600058;rs4336380;rs271937;rs528498506;rs56092644;rs397234;rs13187155;rs11950237;rs577954703;rs34959983;rs377578631;5:95402098_CT_C;5:95414102_CT_C;rs11949248;rs6556904;rs10062096;rs4869269;rs6883111;rs4869273
AAo_max_area	ascending aorta maximum area	ascending aorta	5:122199196:C:T	rs2438150	5	122199196	5q23.2	1.96067e-10	2	rs2438150;rs12659402
AAo_max_area	ascending aorta maximum area	ascending aorta	5:122425052:A:G	rs80146384	5	122425052	5q23.2	6.51688e-09	1	rs80146384
AAo_max_area	ascending aorta maximum area	ascending aorta	5:122520531:A:G	rs335196	5	122520531	5q23.2	1.51793e-14	8	rs335196;rs434775;rs337088;rs337125;rs335182;rs335140;rs72787559;rs2112487
AAo_max_area	ascending aorta maximum area	ascending aorta	5:122548721:C:T	rs7702622	5	122548721	5q23.2	3.18923e-13	3	rs7702622;rs434775;rs335182
AAo_max_area	ascending aorta maximum area	ascending aorta	6:12295987:C:T	rs1630736	6	12295987	6p24.1	2.87137e-11	1	rs1630736
AAo_max_area	ascending aorta maximum area	ascending aorta	6:12523938:C:T	rs7744333	6	12523938	6p24.1	1.10569e-09	3	rs7744333;rs2490444;rs2876277
AAo_max_area	ascending aorta maximum area	ascending aorta	6:72120841:A:C	rs7748987	6	72120841	6q13	2.2793e-09	2	rs7748987;rs143917622
AAo_max_area	ascending aorta maximum area	ascending aorta	6:143593003:A:AG	rs5880559	6	143593003	6q24.2	9.4744e-13	2	rs5880559;rs2328474
AAo_max_area	ascending aorta maximum area	ascending aorta	6:152333104:A:G	rs13203975	6	152333104	6q25.1	1.74927e-11	1	rs13203975
AAo_max_area	ascending aorta maximum area	ascending aorta	7:35277067:A:G	rs79215950	7	35277067	7p14.2	7.42182e-13	5	rs79215950;rs336284;rs28495309;rs11981687;rs6948899
AAo_max_area	ascending aorta maximum area	ascending aorta	7:35438831:C:T	rs741408	7	35438831	7p14.2	9.87454e-11	2	rs741408;rs2541899
AAo_max_area	ascending aorta maximum area	ascending aorta	7:35461967:A:T	rs150260620	7	35461967	7p14.2	7.61018e-11	2	rs150260620;rs11763856
AAo_max_area	ascending aorta maximum area	ascending aorta	7:73399246:C:T	rs4078435	7	73399246	7q11.23	1.0936e-09	4	rs4078435;rs13247415;rs73144900;rs56020114
AAo_max_area	ascending aorta maximum area	ascending aorta	7:73420195:C:T	rs113336697	7	73420195	7q11.23	2.19265e-09	2	rs113336697;rs4717861
AAo_max_area	ascending aorta maximum area	ascending aorta	7:73428222:A:G	rs6974735	7	73428222	7q11.23	6.27743e-54	6	rs6974735;rs73144900;rs56020114;rs13247415;rs4717861;rs10224499
AAo_max_area	ascending aorta maximum area	ascending aorta	7:73495550:A:G	rs11761337	7	73495550	7q11.23	4.36313e-11	4	rs11761337;7:73541836_AAG_A;rs151137881;rs810547
AAo_max_area	ascending aorta maximum area	ascending aorta	7:84910929:G:GT	rs71082195	7	84910929	7q21.11	8.27253e-10	2	rs71082195;rs7455206
AAo_max_area	ascending aorta maximum area	ascending aorta	7:85034227:G:T	rs1583081	7	85034227	7q21.11	3.35078e-25	4	rs1583081;rs7455206;rs1429746;rs1429745
AAo_max_area	ascending aorta maximum area	ascending aorta	8:8729761:C:G	rs907183	8	8729761	8p23.1	3.1339e-10	9	rs907183;rs11779804;rs7005133;8:8977002_GGCTTC_G;rs2980478;rs2921053;rs11992186;rs1554533;rs11776845
AAo_max_area	ascending aorta maximum area	ascending aorta	8:10190040:C:T	rs7832708	8	10190040	8p23.1	2.75608e-11	13	rs7832708;rs11774474;rs11786677;rs11781592;rs2409676;rs60724652;rs10109025;rs13273857;rs9286062;rs56243511;rs13272731;rs4840467;rs113536795
AAo_max_area	ascending aorta maximum area	ascending aorta	8:11593222:C:T	rs11250162	8	11593222	8p23.1	1.68283e-11	20	rs11250162;rs4076491;rs2409676;rs60724652;rs10109025;rs13273857;rs9286062;rs6985489;rs7836059;rs2409764;rs73209260;rs17153419;rs2244648;rs4841569;rs1809357;rs4510815;rs10102524;rs60668163;rs760364950;rs2409807
AAo_max_area	ascending aorta maximum area	ascending aorta	8:11822511:C:T	rs9650664	8	11822511	8p23.1	3.39404e-08	2	rs9650664;rs4076491
AAo_max_area	ascending aorta maximum area	ascending aorta	8:75736451:C:CT	8:75736451_CT_C	8	75736451	8q21.11	5.35333e-10	2	8:75736451_CT_C;rs141775964
AAo_max_area	ascending aorta maximum area	ascending aorta	8:108287752:C:T	rs7009229	8	108287752	8q23.1	2.58171e-10	2	rs7009229;rs7829652
AAo_max_area	ascending aorta maximum area	ascending aorta	8:108314971:G:T	rs4133395	8	108314971	8q23.1	1.09459e-09	2	rs4133395;rs7829652
AAo_max_area	ascending aorta maximum area	ascending aorta	8:124607159:C:T	rs34557926	8	124607159	8q24.13	1.81414e-14	4	rs34557926;rs13261294;rs7814093;rs12547165
AAo_max_area	ascending aorta maximum area	ascending aorta	10:18529720:C:T	rs2255266	10	18529720	10p12.33	1.27863e-08	1	rs2255266
AAo_max_area	ascending aorta maximum area	ascending aorta	10:64878118:C:G	rs6479877	10	64878118	10q21.3	2.55104e-13	3	rs6479877;rs71463509;rs1896995
AAo_max_area	ascending aorta maximum area	ascending aorta	10:95892788:A:T	rs10882398	10	95892788	10q23.33	5.59889e-09	1	rs10882398
AAo_max_area	ascending aorta maximum area	ascending aorta	10:96116420:A:G	rs12771055	10	96116420	10q23.33	3.32406e-16	3	rs12771055;rs7904979;rs12217597
AAo_max_area	ascending aorta maximum area	ascending aorta	10:97454180:A:T	rs61227140	10	97454180	10q24.1	1.57012e-08	1	rs61227140
AAo_max_area	ascending aorta maximum area	ascending aorta	10:114469967:C:CT	rs577023212	10	114469967	10q25.2	8.52446e-10	1	rs577023212
AAo_max_area	ascending aorta maximum area	ascending aorta	11:69828988:A:G	rs72931764	11	69828988	11q13.3	1.22862e-14	4	rs72931764;rs17323291;rs61885139;rs112807178
AAo_max_area	ascending aorta maximum area	ascending aorta	11:69945811:A:G	rs2515289	11	69945811	11q13.3	6.04961e-09	2	rs2515289;rs2509133
AAo_max_area	ascending aorta maximum area	ascending aorta	11:70005374:A:C	rs875107	11	70005374	11q13.3	2.6486e-14	2	rs875107;rs11235460
AAo_max_area	ascending aorta maximum area	ascending aorta	11:130271647:A:G	rs747249	11	130271647	11q24.3	7.95e-12	1	rs747249
AAo_max_area	ascending aorta maximum area	ascending aorta	12:22003544:C:G	rs4148674	12	22003544	12p12.1	5.74617e-11	1	rs4148674
AAo_max_area	ascending aorta maximum area	ascending aorta	12:62726594:G:GAATTCCAAATTGATGACTGAAACACTATAA	rs751458081	12	62726594	12q14.1	1.41793e-10	1	rs751458081
AAo_max_area	ascending aorta maximum area	ascending aorta	13:22871446:A:G	rs7994761	13	22871446	13q12.11	3.65283e-33	6	rs7994761;rs9550836;rs1334935;rs34512072;rs9506820;rs9506821
AAo_max_area	ascending aorta maximum area	ascending aorta	14:94459845:A:G	rs4905134	14	94459845	14q32.12	2.17442e-16	5	rs4905134;rs12890024;14:94469894_GAC_G;rs879981;rs12434998
AAo_max_area	ascending aorta maximum area	ascending aorta	15:48879291:C:T	rs627634	15	48879291	15q21.1	7.34256e-13	1	rs627634
AAo_max_area	ascending aorta maximum area	ascending aorta	15:71612514:G:T	rs1441358	15	71612514	15q23	4.27202e-14	4	rs1441358;rs28534790;rs1441356;rs8023818
AAo_max_area	ascending aorta maximum area	ascending aorta	16:56287113:A:C	rs1862771	16	56287113	16q12.2	1.82648e-09	2	rs1862771;16:56221642_AAAT_A
AAo_max_area	ascending aorta maximum area	ascending aorta	16:69969299:C:G	rs62053262	16	69969299	16q22.1	1.01017e-27	7	rs62053262;rs62048010;rs732021;16:69561957_CA_C;rs62052821;rs72783110;rs117583475
AAo_max_area	ascending aorta maximum area	ascending aorta	16:83045790:A:G	rs7500448	16	83045790	16q23.3	1.15976e-10	1	rs7500448
AAo_max_area	ascending aorta maximum area	ascending aorta	16:88989862:A:G	rs16965180	16	88989862	16q24.3	8.93767e-14	5	rs16965180;rs511893;rs7197177;rs4782496;rs11863386
AAo_max_area	ascending aorta maximum area	ascending aorta	17:2088848:C:CCAGA	17:2088848_CCAGA_C	17	2088848	17p13.3	5.91182e-15	10	17:2088848_CCAGA_C;rs2126202;rs7213756;17:2185684_CAAA_C;rs9899330;17:2217876_CAA_C;rs8065350;rs2760748;rs62068035;rs10852923
AAo_max_area	ascending aorta maximum area	ascending aorta	17:2280934:C:T	rs2429917	17	2280934	17p13.3	4.14981e-08	4	rs2429917;rs2760748;rs7213756;rs9899330
AAo_max_area	ascending aorta maximum area	ascending aorta	17:12181655:G:T	rs4791494	17	12181655	17p12	3.38424e-21	5	rs4791494;rs7221449;rs67375098;17:12175245_TA_T;rs4561506
AAo_max_area	ascending aorta maximum area	ascending aorta	18:11133481:C:T	rs112858262	18	11133481	18p11.21	4.86983e-09	3	rs112858262;rs35428778;rs9957802
AAo_max_area	ascending aorta maximum area	ascending aorta	20:10633313:C:T	rs6040055	20	10633313	20p12.2	2.56616e-09	2	rs6040055;rs889509
AAo_max_area	ascending aorta maximum area	ascending aorta	22:40544031:C:T	rs57774511	22	40544031	22q13.1	6.26151e-13	6	rs57774511;22:40592080_CT_C;rs12485003;rs117667045;22:40535329_AT_A;rs4820397
AAo_min_area	ascending aorta minimum area	ascending aorta	1:9434969:C:T	rs2871651	1	9434969	1p36.22	8.01968e-09	1	rs2871651
AAo_min_area	ascending aorta minimum area	ascending aorta	1:59646524:A:G	rs11207420	1	59646524	1p32.1	1.89269e-09	1	rs11207420
AAo_min_area	ascending aorta minimum area	ascending aorta	2:19729725:A:G	rs934012	2	19729725	2p24.1	1.59682e-31	10	rs934012;rs17759661;rs1718640;rs1649389;rs6705393;rs10495696;rs116154897;rs824520;rs12710713;rs824523
AAo_min_area	ascending aorta minimum area	ascending aorta	2:164891213:A:ATATT	rs760787102	2	164891213	2q24.3	4.84285e-08	1	rs760787102
AAo_min_area	ascending aorta minimum area	ascending aorta	3:14852557:C:CG	rs75492428	3	14852557	3p25.1	5.19001e-11	2	rs75492428;rs744892
AAo_min_area	ascending aorta minimum area	ascending aorta	3:41751005:A:C	rs6809328	3	41751005	3p22.1	2.58748e-11	1	rs6809328
AAo_min_area	ascending aorta minimum area	ascending aorta	3:58091861:C:G	rs2686630	3	58091861	3p14.3	2.22535e-13	1	rs2686630
AAo_min_area	ascending aorta minimum area	ascending aorta	3:128202943:C:G	rs55914222	3	128202943	3q21.3	9.17823e-18	2	rs55914222;rs142397837
AAo_min_area	ascending aorta minimum area	ascending aorta	3:186995297:G:T	rs1108450	3	186995297	3q27.3	2.30829e-09	1	rs1108450
AAo_min_area	ascending aorta minimum area	ascending aorta	4:146801002:A:G	rs13128814	4	146801002	4q31.22	4.55589e-08	1	rs13128814
AAo_min_area	ascending aorta minimum area	ascending aorta	4:174656889:A:G	rs67846163	4	174656889	4q34.1	7.0372e-16	3	rs67846163;rs115237310;rs60258086
AAo_min_area	ascending aorta minimum area	ascending aorta	5:32832474:A:C	rs10059884	5	32832474	5p13.3	1.21421e-08	1	rs10059884
AAo_min_area	ascending aorta minimum area	ascending aorta	5:81731054:A:G	rs540117003	5	81731054	5q14.2	5.97979e-12	1	rs540117003
AAo_min_area	ascending aorta minimum area	ascending aorta	5:95161441:A:G	rs6556885	5	95161441	5q15	4.6896e-09	2	rs6556885;rs10059130
AAo_min_area	ascending aorta minimum area	ascending aorta	5:95211761:C:T	rs154455	5	95211761	5q15	1.09421e-10	13	rs154455;rs397234;rs13187155;rs577954703;rs34959983;5:95402098_CT_C;5:95414102_CT_C;rs6556904;rs6556906;rs6883111;rs59600058;rs271937;rs12659828
AAo_min_area	ascending aorta minimum area	ascending aorta	5:95265974:G:T	rs10043782	5	95265974	5q15	1.29334e-10	6	rs10043782;rs397234;rs11950237;5:95402098_CT_C;rs6556904;rs10059130
AAo_min_area	ascending aorta minimum area	ascending aorta	5:95566562:A:T	rs55745974	5	95566562	5q15	3.27429e-47	20	rs55745974;rs59600058;rs4336380;rs271937;rs528498506;rs56092644;rs397234;rs13187155;rs11950237;rs577954703;rs34959983;rs377578631;5:95402098_CT_C;5:95414102_CT_C;rs6556904;rs6556906;rs10062096;rs4869269;rs6883111;rs13179048
AAo_min_area	ascending aorta minimum area	ascending aorta	5:95770862:C:T	rs3762986	5	95770862	5q15	2.2535e-08	2	rs3762986;rs56092644
AAo_min_area	ascending aorta minimum area	ascending aorta	5:122199196:C:T	rs2438150	5	122199196	5q23.2	5.92275e-10	1	rs2438150
AAo_min_area	ascending aorta minimum area	ascending aorta	5:122425052:A:G	rs80146384	5	122425052	5q23.2	2.09508e-09	1	rs80146384
AAo_min_area	ascending aorta minimum area	ascending aorta	5:122501419:C:T	rs72787559	5	122501419	5q23.2	6.37214e-11	6	rs72787559;rs9327287;rs335196;rs337125;rs335182;rs335140
AAo_min_area	ascending aorta minimum area	ascending aorta	5:122548994:A:T	rs434775	5	122548994	5q23.2	3.9483e-16	7	rs434775;rs337088;rs337125;rs335140;rs2112487;rs335196;rs7702622
AAo_min_area	ascending aorta minimum area	ascending aorta	5:122606336:C:G	rs34284084	5	122606336	5q23.2	3.72108e-09	2	rs34284084;rs7702622
AAo_min_area	ascending aorta minimum area	ascending aorta	6:12295987:C:T	rs1630736	6	12295987	6p24.1	9.94579e-13	2	rs1630736;rs2859338
AAo_min_area	ascending aorta minimum area	ascending aorta	6:12523938:C:T	rs7744333	6	12523938	6p24.1	4.82256e-11	3	rs7744333;rs2504878;rs2876277
AAo_min_area	ascending aorta minimum area	ascending aorta	6:72120841:A:C	rs7748987	6	72120841	6q13	3.33316e-09	2	rs7748987;rs12195791
AAo_min_area	ascending aorta minimum area	ascending aorta	6:143593003:A:AG	rs5880559	6	143593003	6q24.2	2.97494e-12	2	rs5880559;rs2328474
AAo_min_area	ascending aorta minimum area	ascending aorta	6:152333104:A:G	rs13203975	6	152333104	6q25.1	1.19811e-10	1	rs13203975
AAo_min_area	ascending aorta minimum area	ascending aorta	7:4761613:C:T	rs4724032	7	4761613	7p22.1	2.45508e-08	1	rs4724032
AAo_min_area	ascending aorta minimum area	ascending aorta	7:35277067:A:G	rs79215950	7	35277067	7p14.2	5.76872e-12	5	rs79215950;rs336284;rs28495309;rs11981687;rs6948899
AAo_min_area	ascending aorta minimum area	ascending aorta	7:35440055:C:T	rs2592856	7	35440055	7p14.2	7.92686e-09	2	rs2592856;rs2541899
AAo_min_area	ascending aorta minimum area	ascending aorta	7:35461967:A:T	rs150260620	7	35461967	7p14.2	2.70225e-09	2	rs150260620;rs11763856
AAo_min_area	ascending aorta minimum area	ascending aorta	7:73308350:A:G	rs6964590	7	73308350	7q11.23	1.43031e-08	1	rs6964590
AAo_min_area	ascending aorta minimum area	ascending aorta	7:73399246:C:T	rs4078435	7	73399246	7q11.23	2.10527e-10	4	rs4078435;rs13247415;rs73144900;rs56020114
AAo_min_area	ascending aorta minimum area	ascending aorta	7:73420195:C:T	rs113336697	7	73420195	7q11.23	1.68174e-09	3	rs113336697;rs1859761;rs4717861
AAo_min_area	ascending aorta minimum area	ascending aorta	7:73431169:A:G	rs11768878	7	73431169	7q11.23	2.96694e-60	6	rs11768878;rs73144900;rs56020114;rs13247415;rs4717861;rs10224499
AAo_min_area	ascending aorta minimum area	ascending aorta	7:73495550:A:G	rs11761337	7	73495550	7q11.23	9.08797e-12	6	rs11761337;7:73541836_AAG_A;rs151137881;rs414417;rs2528796;rs810547
AAo_min_area	ascending aorta minimum area	ascending aorta	7:84910929:G:GT	rs71082195	7	84910929	7q21.11	1.09713e-09	2	rs71082195;rs2534846
AAo_min_area	ascending aorta minimum area	ascending aorta	7:85016000:C:T	rs2463475	7	85016000	7q21.11	3.45007e-23	4	rs2463475;rs2534846;rs1429746;rs1429745
AAo_min_area	ascending aorta minimum area	ascending aorta	8:8729761:C:G	rs907183	8	8729761	8p23.1	1.48704e-09	7	rs907183;rs7005133;8:8977002_GGCTTC_G;rs2980478;rs34376504;rs1554533;rs11776845
AAo_min_area	ascending aorta minimum area	ascending aorta	8:10079637:A:G	rs4840467	8	10079637	8p23.1	4.04575e-11	5	rs4840467;rs7832708;rs11786677;rs4314618;rs13272731
AAo_min_area	ascending aorta minimum area	ascending aorta	8:11423072:A:G	rs12541800	8	11423072	8p23.1	7.19844e-11	12	rs12541800;rs2244894;rs13280442;rs4510815;rs10102524;rs2409807;rs11250162;rs4314618;rs9286062;rs6985489;rs7836059;rs2618443
AAo_min_area	ascending aorta minimum area	ascending aorta	8:11558753:G:GAAAA	rs760364950	8	11558753	8p23.1	6.75424e-09	9	rs760364950;rs2409807;rs11250162;rs4314618;rs2618443;rs2244894;rs13280442;rs4510815;rs10102524
AAo_min_area	ascending aorta minimum area	ascending aorta	8:75573675:A:T	rs141937079	8	75573675	8q21.11	2.04901e-08	2	rs141937079;rs141775964
AAo_min_area	ascending aorta minimum area	ascending aorta	8:75736451:C:CT	8:75736451_CT_C	8	75736451	8q21.11	4.76982e-12	2	8:75736451_CT_C;rs141775964
AAo_min_area	ascending aorta minimum area	ascending aorta	8:108287752:C:T	rs7009229	8	108287752	8q23.1	1.78412e-09	2	rs7009229;rs7820261
AAo_min_area	ascending aorta minimum area	ascending aorta	8:108314971:G:T	rs4133395	8	108314971	8q23.1	2.86238e-09	2	rs4133395;rs7820261
AAo_min_area	ascending aorta minimum area	ascending aorta	8:122635767:C:T	rs10089014	8	122635767	8q24.13	2.30387e-09	1	rs10089014
AAo_min_area	ascending aorta minimum area	ascending aorta	8:124607159:C:T	rs34557926	8	124607159	8q24.13	2.41046e-15	6	rs34557926;rs13261294;rs10086151;rs11774297;rs7814093;rs12547165
AAo_min_area	ascending aorta minimum area	ascending aorta	10:18529720:C:T	rs2255266	10	18529720	10p12.33	3.65009e-08	1	rs2255266
AAo_min_area	ascending aorta minimum area	ascending aorta	10:64878118:C:G	rs6479877	10	64878118	10q21.3	1.47361e-14	4	rs6479877;rs71463509;rs2893923;rs1896995
AAo_min_area	ascending aorta minimum area	ascending aorta	10:95892788:A:T	rs10882398	10	95892788	10q23.33	8.32192e-10	2	rs10882398;rs34925856
AAo_min_area	ascending aorta minimum area	ascending aorta	10:96116420:A:G	rs12771055	10	96116420	10q23.33	1.67663e-16	3	rs12771055;rs7904979;rs12217597
AAo_min_area	ascending aorta minimum area	ascending aorta	10:97454180:A:T	rs61227140	10	97454180	10q24.1	7.82366e-09	1	rs61227140
AAo_min_area	ascending aorta minimum area	ascending aorta	10:114469967:C:CT	rs577023212	10	114469967	10q25.2	1.65877e-09	1	rs577023212
AAo_min_area	ascending aorta minimum area	ascending aorta	11:69828988:A:G	rs72931764	11	69828988	11q13.3	2.09387e-14	4	rs72931764;rs17323291;rs61885139;rs112807178
AAo_min_area	ascending aorta minimum area	ascending aorta	11:69933717:C:T	rs2509133	11	69933717	11q13.3	6.39998e-09	2	rs2509133;rs2515289
AAo_min_area	ascending aorta minimum area	ascending aorta	11:70005374:A:C	rs875107	11	70005374	11q13.3	3.19189e-15	2	rs875107;rs11235460
AAo_min_area	ascending aorta minimum area	ascending aorta	11:130271647:A:G	rs747249	11	130271647	11q24.3	1.92833e-10	1	rs747249
AAo_min_area	ascending aorta minimum area	ascending aorta	12:21994955:C:G	rs861202	12	21994955	12p12.1	3.61346e-12	2	rs861202;rs3782668
AAo_min_area	ascending aorta minimum area	ascending aorta	12:62726594:G:GAATTCCAAATTGATGACTGAAACACTATAA	rs751458081	12	62726594	12q14.1	4.0119e-11	1	rs751458081
AAo_min_area	ascending aorta minimum area	ascending aorta	13:22871446:A:G	rs7994761	13	22871446	13q12.11	3.49001e-32	5	rs7994761;rs9550836;rs34512072;rs9506820;rs9506821
AAo_min_area	ascending aorta minimum area	ascending aorta	14:94459845:A:G	rs4905134	14	94459845	14q32.12	2.83176e-16	5	rs4905134;rs12890024;14:94469894_GAC_G;rs879981;rs12434998
AAo_min_area	ascending aorta minimum area	ascending aorta	15:48858971:G:T	rs1561207	15	48858971	15q21.1	2.28777e-13	2	rs1561207;rs9806323
AAo_min_area	ascending aorta minimum area	ascending aorta	15:71612514:G:T	rs1441358	15	71612514	15q23	6.43377e-16	6	rs1441358;rs28534790;rs1441356;rs8024384;rs4777362;rs8023818
AAo_min_area	ascending aorta minimum area	ascending aorta	15:79055163:G:T	rs7168391	15	79055163	15q25.1	2.47941e-08	1	rs7168391
AAo_min_area	ascending aorta minimum area	ascending aorta	16:56287113:A:C	rs1862771	16	56287113	16q12.2	1.71839e-09	2	rs1862771;16:56221642_AAAT_A
AAo_min_area	ascending aorta minimum area	ascending aorta	16:69114144:T:TC	rs113974227	16	69114144	16q22.1	3.47477e-08	1	rs113974227
AAo_min_area	ascending aorta minimum area	ascending aorta	16:69969299:C:G	rs62053262	16	69969299	16q22.1	3.62784e-27	7	rs62053262;rs62048010;rs732021;16:69561957_CA_C;rs62052821;rs72783110;rs117583475
AAo_min_area	ascending aorta minimum area	ascending aorta	16:83045790:A:G	rs7500448	16	83045790	16q23.3	1.20267e-08	1	rs7500448
AAo_min_area	ascending aorta minimum area	ascending aorta	16:88989005:C:T	rs488327	16	88989005	16q24.3	6.63409e-14	4	rs488327;rs7197177;rs4782496;rs11863386
AAo_min_area	ascending aorta minimum area	ascending aorta	17:1964018:A:G	rs903158	17	1964018	17p13.3	1.43012e-08	5	rs903158;rs2760748;rs62068035;rs10852923;rs77511728
AAo_min_area	ascending aorta minimum area	ascending aorta	17:2088848:C:CCAGA	17:2088848_CCAGA_C	17	2088848	17p13.3	1.16986e-17	12	17:2088848_CCAGA_C;rs2126202;rs7213756;rs9303272;rs77511728;17:2185684_CAAA_C;rs9899330;17:2220496_CG_C;rs8065350;rs2760748;rs62068035;rs10852923
AAo_min_area	ascending aorta minimum area	ascending aorta	17:2280934:C:T	rs2429917	17	2280934	17p13.3	2.04164e-09	6	rs2429917;rs2760748;rs7213756;rs77511728;rs9899330;17:2220496_CG_C
AAo_min_area	ascending aorta minimum area	ascending aorta	17:12181655:G:T	rs4791494	17	12181655	17p12	7.20234e-22	5	rs4791494;rs7221449;rs67375098;17:12175245_TA_T;rs4561506
AAo_min_area	ascending aorta minimum area	ascending aorta	18:11133481:C:T	rs112858262	18	11133481	18p11.21	5.66732e-09	2	rs112858262;rs60461998
AAo_min_area	ascending aorta minimum area	ascending aorta	20:10624190:A:G	rs889509	20	10624190	20p12.2	5.14924e-09	2	rs889509;rs6040055
AAo_min_area	ascending aorta minimum area	ascending aorta	22:40544031:C:T	rs57774511	22	40544031	22q13.1	7.12413e-12	6	rs57774511;22:40592080_CT_C;rs12485003;22:40782029_GT_G;22:40535329_AT_A;rs4820397
AAo_aortic_distensibility	ascending aorta distensibility	ascending aorta	5:95732265:C:CAA	rs368951852	5	95732265	5q15	3.61632e-11	3	rs368951852;5:95579013_AT_A;rs10065122
AAo_aortic_distensibility	ascending aorta distensibility	ascending aorta	7:73431169:A:G	rs11768878	7	73431169	7q11.23	5.37151e-09	1	rs11768878
AAo_aortic_distensibility	ascending aorta distensibility	ascending aorta	8:75748837:A:G	rs34668307	8	75748837	8q21.11	4.79662e-08	1	rs34668307
DAo_max_area	descending aorta maximum area	descending aorta	1:42038124:C:T	rs4660197	1	42038124	1p34.2	1.86328e-08	1	rs4660197
DAo_max_area	descending aorta maximum area	descending aorta	1:176589732:A:C	rs12139318	1	176589732	1q25.2	3.27005e-08	1	rs12139318
DAo_max_area	descending aorta maximum area	descending aorta	1:201749156:G:T	rs650720	1	201749156	1q32.1	9.03162e-11	2	rs650720;rs560804
DAo_max_area	descending aorta maximum area	descending aorta	2:20878820:C:T	rs7255	2	20878820	2p24.1	1.66057e-15	3	rs7255;rs58013527;rs3072
DAo_max_area	descending aorta maximum area	descending aorta	2:21083916:C:T	rs1437403	2	21083916	2p24.1	1.84513e-08	1	rs1437403
DAo_max_area	descending aorta maximum area	descending aorta	2:159985486:A:G	rs746939	2	159985486	2q24.2	1.53906e-09	3	rs746939;rs78811679;rs4665026
DAo_max_area	descending aorta maximum area	descending aorta	3:58074846:A:G	rs6780370	3	58074846	3p14.3	7.33944e-09	1	rs6780370
DAo_max_area	descending aorta maximum area	descending aorta	3:141596673:C:CT	rs56245712	3	141596673	3q23	5.42781e-09	1	rs56245712
DAo_max_area	descending aorta maximum area	descending aorta	3:186987941:A:G	rs698099	3	186987941	3q27.3	1.01138e-16	3	rs698099;rs56377147;rs73886131
DAo_max_area	descending aorta maximum area	descending aorta	4:54799245:C:T	rs871606	4	54799245	4q12	1.67823e-08	1	rs871606
DAo_max_area	descending aorta maximum area	descending aorta	5:132397351:A:G	rs55747751	5	132397351	5q31.1	2.48558e-09	1	rs55747751
DAo_max_area	descending aorta maximum area	descending aorta	6:85987918:A:C	rs4707174	6	85987918	6q14.3	2.83681e-11	3	rs4707174;rs9362192;rs6941709
DAo_max_area	descending aorta maximum area	descending aorta	7:19031076:C:T	rs58127685	7	19031076	7p21.1	2.71548e-09	3	rs58127685;rs28727433;rs533911443
DAo_max_area	descending aorta maximum area	descending aorta	7:19049388:A:G	rs2107595	7	19049388	7p21.1	1.70853e-18	4	rs2107595;rs533911443;rs10227612;rs28727433
DAo_max_area	descending aorta maximum area	descending aorta	10:30087359:C:T	rs2986961	10	30087359	10p11.23	3.95605e-08	1	rs2986961
DAo_max_area	descending aorta maximum area	descending aorta	10:30169653:A:T	rs10763764	10	30169653	10p11.23	9.32731e-20	4	rs10763764;rs914278;rs1929239;rs2150562
DAo_max_area	descending aorta maximum area	descending aorta	10:95743087:A:G	rs11593126	10	95743087	10q23.33	3.74766e-09	1	rs11593126
DAo_max_area	descending aorta maximum area	descending aorta	10:95899646:C:G	rs2797983	10	95899646	10q23.33	1.97245e-20	4	rs2797983;rs61886308;rs34925856;rs61886324
DAo_max_area	descending aorta maximum area	descending aorta	10:96100257:T:TA	rs753619270	10	96100257	10q23.33	1.10921e-11	2	rs753619270;rs34122982
DAo_max_area	descending aorta maximum area	descending aorta	12:57513879:C:G	rs12309413	12	57513879	12q13.3	4.15614e-08	1	rs12309413
DAo_max_area	descending aorta maximum area	descending aorta	14:23865885:A:G	rs452036	14	23865885	14q11.2	4.01454e-10	2	rs452036;rs7143356
DAo_max_area	descending aorta maximum area	descending aorta	14:55111168:A:G	rs80018310	14	55111168	14q22.2	4.64334e-09	1	rs80018310
DAo_max_area	descending aorta maximum area	descending aorta	14:94460529:A:T	rs11844114	14	94460529	14q32.12	1.72307e-13	4	rs11844114;rs733166;14:94469951_GCACAGACACA_G;rs10150606
DAo_max_area	descending aorta maximum area	descending aorta	15:40672145:C:T	rs12905240	15	40672145	15q15.1	1.09831e-08	1	rs12905240
DAo_max_area	descending aorta maximum area	descending aorta	15:48864540:T:TA	15:48864540_TA_T	15	48864540	15q21.1	2.78914e-11	2	15:48864540_TA_T;rs17352842
DAo_max_area	descending aorta maximum area	descending aorta	15:74219546:G:T	rs1048661	15	74219546	15q24.1	1.28507e-10	1	rs1048661
DAo_max_area	descending aorta maximum area	descending aorta	15:79061002:A:G	rs8043119	15	79061002	15q25.1	1.21637e-08	1	rs8043119
DAo_max_area	descending aorta maximum area	descending aorta	16:69965021:C:T	rs77870048	16	69965021	16q22.1	1.57427e-08	1	rs77870048
DAo_max_area	descending aorta maximum area	descending aorta	18:46324216:G:GCAAGGCCGAGTGA	rs74174720	18	46324216	18q21.1	2.28114e-08	2	rs74174720;rs28651212
DAo_max_area	descending aorta maximum area	descending aorta	19:2129866:G:T	rs59945167	19	2129866	19p13.3	4.96694e-13	6	rs59945167;rs55678414;rs8100827;rs12462556;rs2302061;rs58942509
DAo_max_area	descending aorta maximum area	descending aorta	20:6690400:T:TG	rs5840154	20	6690400	20p12.3	4.76677e-09	1	rs5840154
LVSV	left ventricular stroke volume	left ventricle	6:118677561:A:ATTAG	rs3047902	6	118677561	6q22.31	2.7421e-10	3	rs3047902;rs7752142;rs72967533
LVSV	left ventricular stroke volume	left ventricle	12:111973358:A:G	rs597808	12	111973358	12q24.12	5.97928e-09	1	rs597808
LVSV	left ventricular stroke volume	left ventricle	14:23864741:C:CT	14:23864741_CT_C	14	23864741	14q11.2	3.55938e-09	3	14:23864741_CT_C;rs403720;rs376439
DAo_min_area	descending aorta minimum area	descending aorta	1:176589732:A:C	rs12139318	1	176589732	1q25.2	1.5344e-08	1	rs12139318
DAo_min_area	descending aorta minimum area	descending aorta	1:201749156:G:T	rs650720	1	201749156	1q32.1	4.17221e-11	2	rs650720;rs560804
DAo_min_area	descending aorta minimum area	descending aorta	2:20878820:C:T	rs7255	2	20878820	2p24.1	1.03194e-19	4	rs7255;rs11693547;rs13385191;rs3072
DAo_min_area	descending aorta minimum area	descending aorta	2:20889754:C:T	rs340596	2	20889754	2p24.1	9.19005e-10	5	rs340596;rs3072;rs13382862;rs11693547;rs13385191
DAo_min_area	descending aorta minimum area	descending aorta	2:21054267:G:GT	rs11440370	2	21054267	2p24.1	2.1012e-10	1	rs11440370
DAo_min_area	descending aorta minimum area	descending aorta	2:159984702:A:G	rs4665026	2	159984702	2q24.2	9.31494e-10	3	rs4665026;rs746939;rs78811679
DAo_min_area	descending aorta minimum area	descending aorta	3:58092346:A:G	rs2177153	3	58092346	3p14.3	2.46418e-09	1	rs2177153
DAo_min_area	descending aorta minimum area	descending aorta	3:141596673:C:CT	rs56245712	3	141596673	3q23	8.58768e-10	1	rs56245712
DAo_min_area	descending aorta minimum area	descending aorta	3:186987941:A:G	rs698099	3	186987941	3q27.3	3.26689e-19	2	rs698099;rs73886131
DAo_min_area	descending aorta minimum area	descending aorta	4:54799245:C:T	rs871606	4	54799245	4q12	2.77838e-08	1	rs871606
DAo_min_area	descending aorta minimum area	descending aorta	5:132397351:A:G	rs55747751	5	132397351	5q31.1	9.24559e-09	1	rs55747751
DAo_min_area	descending aorta minimum area	descending aorta	6:85987918:A:C	rs4707174	6	85987918	6q14.3	1.17103e-11	2	rs4707174;rs6941709
DAo_min_area	descending aorta minimum area	descending aorta	7:19031076:C:T	rs58127685	7	19031076	7p21.1	3.29411e-10	3	rs58127685;rs28727433;rs533911443
DAo_min_area	descending aorta minimum area	descending aorta	7:19049388:A:G	rs2107595	7	19049388	7p21.1	1.20517e-19	4	rs2107595;rs533911443;rs10227612;rs28727433
DAo_min_area	descending aorta minimum area	descending aorta	10:30087359:C:T	rs2986961	10	30087359	10p11.23	6.34713e-10	2	rs2986961;rs7911073
DAo_min_area	descending aorta minimum area	descending aorta	10:30167754:A:G	rs10740811	10	30167754	10p11.23	3.47554e-23	6	rs10740811;rs914278;rs1929239;10:30129271_GAGGA_G;rs7913832;rs1929257
DAo_min_area	descending aorta minimum area	descending aorta	10:95743087:A:G	rs11593126	10	95743087	10q23.33	2.3506e-10	1	rs11593126
DAo_min_area	descending aorta minimum area	descending aorta	10:95882970:A:T	rs35867728	10	95882970	10q23.33	8.62675e-09	3	rs35867728;rs34925856;rs61886324
DAo_min_area	descending aorta minimum area	descending aorta	10:95899646:C:G	rs2797983	10	95899646	10q23.33	1.06627e-24	6	rs2797983;rs61886305;rs34925856;rs61886324;rs2689707;10:95889525_CA_C
DAo_min_area	descending aorta minimum area	descending aorta	10:96100257:T:TA	rs753619270	10	96100257	10q23.33	3.01548e-12	2	rs753619270;rs34122982
DAo_min_area	descending aorta minimum area	descending aorta	10:96108697:A:ATAACCC	rs779526031	10	96108697	10q23.33	2.31229e-08	1	rs779526031
DAo_min_area	descending aorta minimum area	descending aorta	12:57519182:A:AAAAG	12:57519182_AAAAG_A	12	57519182	12q13.3	4.87023e-09	1	12:57519182_AAAAG_A
DAo_min_area	descending aorta minimum area	descending aorta	14:23865885:A:G	rs452036	14	23865885	14q11.2	4.81482e-08	1	rs452036
DAo_min_area	descending aorta minimum area	descending aorta	14:55118259:C:T	rs148873942	14	55118259	14q22.2	3.83728e-08	1	rs148873942
DAo_min_area	descending aorta minimum area	descending aorta	14:94460529:A:T	rs11844114	14	94460529	14q32.12	1.16932e-13	2	rs11844114;rs34237661
DAo_min_area	descending aorta minimum area	descending aorta	15:40672145:C:T	rs12905240	15	40672145	15q15.1	5.68392e-09	1	rs12905240
DAo_min_area	descending aorta minimum area	descending aorta	15:48864540:T:TA	15:48864540_TA_T	15	48864540	15q21.1	2.55279e-10	2	15:48864540_TA_T;rs17352842
DAo_min_area	descending aorta minimum area	descending aorta	15:74219546:G:T	rs1048661	15	74219546	15q24.1	4.46561e-12	1	rs1048661
DAo_min_area	descending aorta minimum area	descending aorta	15:79061002:A:G	rs8043119	15	79061002	15q25.1	4.59466e-08	1	rs8043119
DAo_min_area	descending aorta minimum area	descending aorta	16:69965021:C:T	rs77870048	16	69965021	16q22.1	2.02197e-10	1	rs77870048
DAo_min_area	descending aorta minimum area	descending aorta	16:75483229:A:ATT	rs10680885	16	75483229	16q23.1	8.7966e-09	2	rs10680885;rs11640724
DAo_min_area	descending aorta minimum area	descending aorta	18:46324394:C:T	rs12956065	18	46324394	18q21.1	2.51116e-09	2	rs12956065;rs62103268
DAo_min_area	descending aorta minimum area	descending aorta	19:2129866:G:T	rs59945167	19	2129866	19p13.3	8.37558e-12	3	rs59945167;rs55678414;rs2302061
DAo_min_area	descending aorta minimum area	descending aorta	20:6690400:T:TG	rs5840154	20	6690400	20p12.3	1.01939e-08	1	rs5840154
DAo_aortic_distensibility	descending aorta distensibility	descending aorta	8:124608162:C:T	rs2891781	8	124608162	8q24.13	1.93594e-10	2	rs2891781;rs13252512
DAo_aortic_distensibility	descending aorta distensibility	descending aorta	10:95900635:A:T	rs1343094	10	95900635	10q23.33	9.33702e-12	1	rs1343094
Ell_1	regional longitudinal strain	left ventricle	8:80275998:A:ATT	8:80275998_ATT_A	8	80275998	8q21.13	2.59123e-08	1	8:80275998_ATT_A
Ell_3	regional longitudinal strain	left ventricle	17:45013271:C:T	rs17608766	17	45013271	17q21.32	2.11324e-10	4	rs17608766;17:45023827_CAA_C;rs62073772;rs197913
Ell_4	regional longitudinal strain	left ventricle	10:4308106:T:TTGG	10:4308106_TTGG_T	10	4308106	10p15.1	1.23367e-08	1	10:4308106_TTGG_T
Ell_5	regional longitudinal strain	left ventricle	1:236775649:G:T	rs10925170	1	236775649	1q43	1.28742e-09	5	rs10925170;rs76882497;rs531997;rs11801707;rs578163
Ell_5	regional longitudinal strain	left ventricle	1:236852282:A:T	rs12724121	1	236852282	1q43	2.24077e-15	6	rs12724121;rs4659705;rs76882497;rs531997;rs11801707;rs578163
Ell_5	regional longitudinal strain	left ventricle	22:48775646:A:G	rs130765	22	48775646	22q13.32	4.22e-08	1	rs130765
Ell_6	regional longitudinal strain	left ventricle	1:3197080:A:G	rs79534072	1	3197080	1p36.32	2.96062e-13	2	rs79534072;rs7544315
Ell_global	global longitudinal strain	left ventricle	6:118655020:C:T	rs72967533	6	118655020	6q22.31	7.92431e-09	1	rs72967533
Ell_global	global longitudinal strain	left ventricle	17:57484980:C:T	rs7217118	17	57484980	17q22	4.57012e-08	1	rs7217118
Ecc_AHA_1	regional peak circumferential strain	left ventricle	2:179490478:C:T	rs12988307	2	179490478	2q31.2	5.88367e-12	4	rs12988307;rs2742327;rs3816782;rs2016615
Ecc_AHA_1	regional peak circumferential strain	left ventricle	5:15404545:C:T	rs79722531	5	15404545	5p15.1	4.56909e-08	1	rs79722531
LVEF	left ventricular ejection fraction	left ventricle	1:16323565:T:TGTGAGGACTAA	rs143726939	1	16323565	1p36.13	9.90977e-16	9	rs143726939;rs12404144;rs945422;rs9442217;rs113151268;1:16170955_CA_C;rs7522823;rs34623941;1:16232948_CTTTTTTTTTTTTTT_C
LVEF	left ventricular ejection fraction	left ventricle	2:179514433:C:T	rs2562845	2	179514433	2q31.2	8.27991e-16	5	rs2562845;rs12693167;rs16866365;rs3214578;rs12693162
LVEF	left ventricular ejection fraction	left ventricle	7:128442479:A:G	rs17165121	7	128442479	7q32.1	2.54862e-08	1	rs17165121
LVEF	left ventricular ejection fraction	left ventricle	8:125859850:A:G	rs34866937	8	125859850	8q24.13	1.91392e-14	1	rs34866937
LVEF	left ventricular ejection fraction	left ventricle	10:121426884:C:T	rs17617337	10	121426884	10q26.11	3.67388e-24	7	rs17617337;10:121437031_CTTG_C;rs72842211;rs11199066;10:121607678_TA_T;rs200865846;rs196318
LVEF	left ventricular ejection fraction	left ventricle	18:34185606:C:CA	rs369533272	18	34185606	18q12.2	1.18448e-08	3	rs369533272;rs2848917;rs2644267
Ecc_AHA_2	regional peak circumferential strain	left ventricle	2:179448911:A:G	rs16866400	2	179448911	2q31.2	4.8128e-08	1	rs16866400
Ecc_AHA_2	regional peak circumferential strain	left ventricle	8:8687054:C:G	rs3789849	8	8687054	8p23.1	4.48861e-10	8	rs3789849;rs1821007;rs453301;8:9085712_TCA_T;rs2955587;rs2979139;rs2979163;rs2980755
Ecc_AHA_2	regional peak circumferential strain	left ventricle	8:10243101:G:T	rs6601450	8	10243101	8p23.1	6.05448e-10	9	rs6601450;rs4314693;rs56057779;rs11250076;rs6997997;rs12679529;rs13276836;rs10481445;rs534523
Ecc_AHA_2	regional peak circumferential strain	left ventricle	8:11835375:A:G	rs7460395	8	11835375	8p23.1	2.28224e-09	10	rs7460395;rs7838941;rs7835672;rs9644763;rs13276836;rs10481445;rs34394602;rs3030048;rs7819276;rs6601637
Ecc_AHA_2	regional peak circumferential strain	left ventricle	10:114487185:G:GA	10:114487185_GA_G	10	114487185	10q25.2	3.9525e-10	1	10:114487185_GA_G
Ecc_AHA_5	regional peak circumferential strain	left ventricle	2:179514433:C:T	rs2562845	2	179514433	2q31.2	5.55685e-10	2	rs2562845;rs12693162
Ecc_AHA_5	regional peak circumferential strain	left ventricle	10:121424815:A:AT	rs375034445	10	121424815	10q26.11	2.67113e-12	2	rs375034445;rs72842211
Ecc_AHA_6	regional peak circumferential strain	left ventricle	1:26432370:A:G	rs112087357	1	26432370	1p36.11	7.90404e-09	2	rs112087357;rs9700955
Ecc_AHA_6	regional peak circumferential strain	left ventricle	12:28359985:A:G	rs12049916	12	28359985	12p11.22	1.27714e-08	1	rs12049916
Ecc_AHA_7	regional peak circumferential strain	left ventricle	8:11782359:C:T	rs71518545	8	11782359	8p23.1	2.18555e-08	1	rs71518545
Ecc_AHA_8	regional peak circumferential strain	left ventricle	1:236852282:A:T	rs12724121	1	236852282	1q43	1.89441e-08	1	rs12724121
Ecc_AHA_8	regional peak circumferential strain	left ventricle	5:64306758:C:T	rs2968210	5	64306758	5q12.3	1.01127e-12	1	rs2968210
Ecc_AHA_8	regional peak circumferential strain	left ventricle	8:11782433:A:G	rs67146188	8	11782433	8p23.1	1.31361e-08	2	rs67146188;rs144426028
Ecc_AHA_9	regional peak circumferential strain	left ventricle	3:158312262:G:GT	rs5853833	3	158312262	3q25.32	5.26773e-09	1	rs5853833
Ecc_AHA_9	regional peak circumferential strain	left ventricle	7:46616776:A:G	rs6959696	7	46616776	7p12.3	1.88384e-08	1	rs6959696
Ecc_AHA_9	regional peak circumferential strain	left ventricle	12:28390200:C:T	rs7959641	12	28390200	12p11.22	1.04988e-09	2	rs7959641;rs12317339
Ecc_AHA_10	regional peak circumferential strain	left ventricle	1:16296039:A:G	rs4661674	1	16296039	1p36.13	4.68489e-08	1	rs4661674
Ecc_AHA_10	regional peak circumferential strain	left ventricle	2:179595117:C:G	rs17076	2	179595117	2q31.2	9.94105e-12	3	rs17076;rs12693162;rs6755456
Ecc_AHA_10	regional peak circumferential strain	left ventricle	8:125857359:G:T	rs12541595	8	125857359	8q24.13	1.94623e-09	1	rs12541595
Ecc_AHA_10	regional peak circumferential strain	left ventricle	18:8286366:A:C	rs144260021	18	8286366	18p11.23	1.30787e-08	1	rs144260021
Ecc_AHA_11	regional peak circumferential strain	left ventricle	10:121424815:A:AT	rs375034445	10	121424815	10q26.11	1.18315e-09	1	rs375034445
Ecc_AHA_11	regional peak circumferential strain	left ventricle	12:30627044:A:G	rs117150590	12	30627044	12p11.22	2.67605e-08	1	rs117150590
Ecc_AHA_12	regional peak circumferential strain	left ventricle	7:46642980:A:G	rs6979771	7	46642980	7p12.3	1.12334e-09	1	rs6979771
Ecc_AHA_13	regional peak circumferential strain	left ventricle	1:236852282:A:T	rs12724121	1	236852282	1q43	3.18318e-08	1	rs12724121
Ecc_AHA_13	regional peak circumferential strain	left ventricle	8:8640172:A:C	rs693109	8	8640172	8p23.1	2.14016e-08	1	rs693109
Ecc_AHA_13	regional peak circumferential strain	left ventricle	8:11493678:C:G	rs13265201	8	11493678	8p23.1	2.38526e-08	6	rs13265201;rs7819276;rs12544084;rs6601649;rs9329261;rs11784941
Ecc_AHA_13	regional peak circumferential strain	left ventricle	8:11787818:T:TA	8:11787818_T_TA	8	11787818	8p23.1	2.46755e-11	5	8:11787818_T_TA;rs6601649;rs9329261;rs7819276;rs12544084
Ecc_AHA_14	regional peak circumferential strain	left ventricle	1:26393505:A:G	rs61775418	1	26393505	1p36.11	1.04149e-08	1	rs61775418
Ecc_AHA_14	regional peak circumferential strain	left ventricle	2:179840918:A:C	rs11675573	2	179840918	2q31.2	1.41125e-08	1	rs11675573
Ecc_AHA_14	regional peak circumferential strain	left ventricle	7:46630602:C:G	rs11762530	7	46630602	7p12.3	7.15682e-09	1	rs11762530
Ecc_AHA_14	regional peak circumferential strain	left ventricle	10:121429633:C:T	rs2234962	10	121429633	10q26.11	3.50817e-08	1	rs2234962
Ecc_AHA_15	regional peak circumferential strain	left ventricle	1:236852282:A:T	rs12724121	1	236852282	1q43	8.12129e-09	1	rs12724121
Ecc_AHA_15	regional peak circumferential strain	left ventricle	3:169179876:C:T	rs1918975	3	169179876	3q26.2	3.77194e-08	1	rs1918975
Ecc_AHA_15	regional peak circumferential strain	left ventricle	5:153872170:A:G	rs13185595	5	153872170	5q33.2	3.67219e-08	1	rs13185595
Ecc_AHA_15	regional peak circumferential strain	left ventricle	7:116909300:A:G	rs7786419	7	116909300	7q31.2	4.42272e-13	3	rs7786419;rs718736;rs2402176
Ecc_AHA_15	regional peak circumferential strain	left ventricle	8:11789621:G:T	rs12114505	8	11789621	8p23.1	9.49725e-13	2	rs12114505;rs12544084
Ecc_AHA_15	regional peak circumferential strain	left ventricle	10:54151421:A:AAAG	10:54151421_AAAG_A	10	54151421	10q21.1	2.20557e-08	1	10:54151421_AAAG_A
Ecc_AHA_16	regional peak circumferential strain	left ventricle	1:26393505:A:G	rs61775418	1	26393505	1p36.11	4.24383e-08	1	rs61775418
Ecc_global	global peak circumferential strain	left ventricle	1:16215952:C:T	rs643420	1	16215952	1p36.13	3.31177e-12	8	rs643420;rs4661671;rs698893;rs6660685;rs10803408;rs28505459;rs7522823;rs34623941
Ecc_global	global peak circumferential strain	left ventricle	1:26393505:A:G	rs61775418	1	26393505	1p36.11	1.47894e-08	1	rs61775418
Ecc_global	global peak circumferential strain	left ventricle	2:179490478:C:T	rs12988307	2	179490478	2q31.2	3.66589e-15	6	rs12988307;rs2562839;rs12693167;2:179649925_GA_G;rs3731754;rs13034990
Ecc_global	global peak circumferential strain	left ventricle	2:179839888:A:G	rs10497529	2	179839888	2q31.2	2.26755e-09	5	rs10497529;rs13034990;rs2562839;rs12693167;2:179649925_GA_G
Ecc_global	global peak circumferential strain	left ventricle	3:14292138:A:G	rs11715059	3	14292138	3p25.1	1.94706e-09	2	rs11715059;rs2128163
Ecc_global	global peak circumferential strain	left ventricle	5:56948712:A:T	rs10057570	5	56948712	5q11.2	1.09234e-08	1	rs10057570
Ecc_global	global peak circumferential strain	left ventricle	6:36647289:A:G	rs3176326	6	36647289	6p21.2	3.26875e-08	1	rs3176326
Ecc_global	global peak circumferential strain	left ventricle	7:46641573:A:C	rs55807228	7	46641573	7p12.3	1.92205e-09	1	rs55807228
Ecc_global	global peak circumferential strain	left ventricle	8:11781988:A:G	rs12544084	8	11781988	8p23.1	7.54066e-10	6	rs12544084;8:11787818_T_TA;8:11817283_AT_A;rs7836608;rs7826055;rs28595628
Ecc_global	global peak circumferential strain	left ventricle	10:121426884:C:T	rs17617337	10	121426884	10q26.11	1.80287e-19	4	rs17617337;rs72842211;rs11199066;rs196318
Ecc_global	global peak circumferential strain	left ventricle	17:64282253:A:ATTT	17:64282253_ATTT_A	17	64282253	17q24.2	1.95071e-08	1	17:64282253_ATTT_A
Err_AHA_1	regional radial strain	left ventricle	5:153869040:A:G	rs13165478	5	153869040	5q33.2	2.83545e-10	1	rs13165478
Err_AHA_1	regional radial strain	left ventricle	12:115363751:A:T	rs3914956	12	115363751	12q24.21	4.68174e-10	2	rs3914956;rs7962319
LVM	left ventricular myocardial mass	left ventricle	2:179490478:C:T	rs12988307	2	179490478	2q31.2	6.14346e-19	11	rs12988307;rs72648998;rs12693166;rs3816782;rs111692972;rs76580576;rs201314610;rs2288321;rs762568072;rs12615347;rs13034990
LVM	left ventricular myocardial mass	left ventricle	2:179792035:C:G	rs11684630	2	179792035	2q31.2	5.5956e-09	2	rs11684630;rs76580576
LVM	left ventricular myocardial mass	left ventricle	2:179839888:A:G	rs10497529	2	179839888	2q31.2	5.57831e-16	9	rs10497529;rs75766230;rs2288321;rs12615347;rs13034990;rs72648998;rs12693166;rs111692972;rs76580576
LVM	left ventricular myocardial mass	left ventricle	6:127184986:A:G	rs13198983	6	127184986	6q22.33	7.20605e-10	1	rs13198983
LVM	left ventricular myocardial mass	left ventricle	7:46637890:A:AGTGTGT	rs143741275	7	46637890	7p12.3	2.97046e-08	1	rs143741275
LVM	left ventricular myocardial mass	left ventricle	11:1902768:A:G	rs621679	11	1902768	11p15.5	1.62245e-11	1	rs621679
LVM	left ventricular myocardial mass	left ventricle	11:47496827:C:T	rs7102372	11	47496827	11p11.2	4.96243e-09	2	rs7102372;rs11039216
LVM	left ventricular myocardial mass	left ventricle	15:85332280:A:T	rs55841622	15	85332280	15q25.3	1.55656e-10	2	rs55841622;rs11638445
LVM	left ventricular myocardial mass	left ventricle	15:99276717:G:GT	rs112182962	15	99276717	15q26.3	8.01542e-09	2	rs112182962;rs4965428
LVM	left ventricular myocardial mass	left ventricle	17:37821435:G:T	rs931992	17	37821435	17q12	1.48573e-08	1	rs931992
LVM	left ventricular myocardial mass	left ventricle	17:44359783:G:T	rs184837332	17	44359783	17q21.31	2.94239e-09	3	rs184837332;rs199470;rs9898399
Err_AHA_5	regional radial strain	left ventricle	7:42732842:G:T	rs13234515	7	42732842	7p14.1	3.02458e-08	1	rs13234515
Err_AHA_5	regional radial strain	left ventricle	12:80893027:C:T	rs73145172	12	80893027	12q21.31	2.82899e-10	2	rs73145172;rs28888790
Err_AHA_5	regional radial strain	left ventricle	21:34173275:C:T	rs9305512	21	34173275	21q22.11	1.88457e-09	1	rs9305512
Err_AHA_6	regional radial strain	left ventricle	7:42732842:G:T	rs13234515	7	42732842	7p14.1	4.03924e-10	1	rs13234515
Err_AHA_9	regional radial strain	left ventricle	22:26159289:A:G	rs133885	22	26159289	22q12.1	8.73504e-09	1	rs133885
Err_AHA_10	regional radial strain	left ventricle	2:37118665:C:CA	rs66993681	2	37118665	2p22.2	4.06706e-08	1	rs66993681
Err_AHA_10	regional radial strain	left ventricle	2:179747068:C:T	rs142556838	2	179747068	2q31.2	5.22535e-16	6	rs142556838;rs1873164;rs7591091;rs6750760;rs376136055;rs10165177
Err_AHA_10	regional radial strain	left ventricle	8:11791411:A:G	rs28893272	8	11791411	8p23.1	2.23177e-08	1	rs28893272
Err_AHA_11	regional radial strain	left ventricle	2:179770998:A:G	rs55844607	2	179770998	2q31.2	4.0025e-10	2	rs55844607;rs7573293
Err_AHA_12	regional radial strain	left ventricle	5:64325651:G:GA	rs112769159	5	64325651	5q12.3	1.8119e-08	1	rs112769159
Err_AHA_12	regional radial strain	left ventricle	7:80608939:A:ATT	7:80608939_ATT_A	7	80608939	7q21.11	1.14687e-08	1	7:80608939_ATT_A
Err_AHA_12	regional radial strain	left ventricle	17:62121954:C:T	rs196914	17	62121954	17q23.3	1.50777e-08	1	rs196914
Err_AHA_13	regional radial strain	left ventricle	6:119020195:A:G	rs4946356	6	119020195	6q22.31	3.296e-08	1	rs4946356
RVEDV	right ventricular end-diastolic volume	right ventricle	2:179558366:C:T	rs2042995	2	179558366	2q31.2	7.48395e-11	6	rs2042995;rs72648998;rs111692972;rs73973173;rs60488846;rs2303838
RVEDV	right ventricular end-diastolic volume	right ventricle	2:179776492:C:T	rs10167919	2	179776492	2q31.2	7.98751e-10	1	rs10167919
RVEDV	right ventricular end-diastolic volume	right ventricle	3:99779984:A:T	rs57848867	3	99779984	3q12.1	6.23041e-11	3	rs57848867;rs9832134;3:99298043_CT_C
RVEDV	right ventricular end-diastolic volume	right ventricle	10:121347839:T:TTTTC	10:121347839_TTTTC_T	10	121347839	10q26.11	1.82627e-09	2	10:121347839_TTTTC_T;rs7921223
RVEDV	right ventricular end-diastolic volume	right ventricle	12:111973358:A:G	rs597808	12	111973358	12q24.12	6.68001e-19	8	rs597808;rs648997;rs695871;rs565349424;rs4766897;rs10744777;12:112944750_TTGA_T;rs1265564
RVEDV	right ventricular end-diastolic volume	right ventricle	17:45013271:C:T	rs17608766	17	45013271	17q21.32	8.88098e-11	1	rs17608766
Err_AHA_15	regional radial strain	left ventricle	1:16358148:C:T	rs2015509	1	16358148	1p36.13	1.29921e-08	1	rs2015509
Err_AHA_15	regional radial strain	left ventricle	9:111026896:C:T	rs148223918	9	111026896	9q31.2	1.81182e-08	1	rs148223918
Err_AHA_15	regional radial strain	left ventricle	11:48094879:C:T	rs10838800	11	48094879	11p11.2	1.18483e-08	1	rs10838800
Err_AHA_16	regional radial strain	left ventricle	6:118682621:A:G	rs9374728	6	118682621	6q22.31	1.22892e-09	1	rs9374728
Err_AHA_16	regional radial strain	left ventricle	11:56916850:G:GGGAA	rs796972775	11	56916850	11q12.1	4.41435e-09	1	rs796972775
Err_global	global radial strain	left ventricle	1:16296039:A:G	rs4661674	1	16296039	1p36.13	3.59316e-09	2	rs4661674;rs10927886
Err_global	global radial strain	left ventricle	10:114491924:C:T	rs10885378	10	114491924	10q25.2	4.62663e-11	1	rs10885378
Err_global	global radial strain	left ventricle	11:56746515:C:CA	11:56746515_CA_C	11	56746515	11q12.1	3.69687e-08	1	11:56746515_CA_C
RVESV	right ventricular end-systolic volume	right ventricle	1:16359123:A:G	rs9442217	1	16359123	1p36.13	3.66837e-08	1	rs9442217
RVESV	right ventricular end-systolic volume	right ventricle	1:228556788:C:T	rs3738685	1	228556788	1q42.13	8.23181e-16	5	rs3738685;rs10799476;rs10733022;rs4653947;rs9727721
RVESV	right ventricular end-systolic volume	right ventricle	2:36645856:G:T	rs12996582	2	36645856	2p22.2	3.65409e-08	1	rs12996582
RVESV	right ventricular end-systolic volume	right ventricle	2:179434516:C:T	rs3813243	2	179434516	2q31.2	2.94542e-11	3	rs3813243;rs2303838;rs3731754
RVESV	right ventricular end-systolic volume	right ventricle	2:179558366:C:T	rs2042995	2	179558366	2q31.2	1.39224e-14	4	rs2042995;rs762568072;rs3731754;rs2303838
RVESV	right ventricular end-systolic volume	right ventricle	2:179776492:C:T	rs10167919	2	179776492	2q31.2	4.65822e-09	2	rs10167919;rs11675573
RVESV	right ventricular end-systolic volume	right ventricle	3:14273414:C:G	rs55834511	3	14273414	3p25.1	6.8679e-13	6	rs55834511;rs9856926;rs6792037;rs13061705;rs11715059;rs2128163
RVESV	right ventricular end-systolic volume	right ventricle	3:99779984:A:T	rs57848867	3	99779984	3q12.1	1.55445e-09	1	rs57848867
RVESV	right ventricular end-systolic volume	right ventricle	3:134416123:C:CT	3:134416123_CT_C	3	134416123	3q22.2	3.26242e-08	1	3:134416123_CT_C
RVESV	right ventricular end-systolic volume	right ventricle	3:158298615:C:T	rs9844502	3	158298615	3q25.32	5.98779e-13	4	rs9844502;3:158332436_ATTT_A;rs11719002;rs6805739
RVESV	right ventricular end-systolic volume	right ventricle	5:113878932:C:T	rs379824	5	113878932	5q22.3	4.66731e-08	1	rs379824
RVESV	right ventricular end-systolic volume	right ventricle	7:109139207:C:T	rs7799311	7	109139207	7q31.1	4.0741e-08	1	rs7799311
RVESV	right ventricular end-systolic volume	right ventricle	8:145018354:C:T	rs11786896	8	145018354	8q24.3	6.21998e-09	1	rs11786896
RVESV	right ventricular end-systolic volume	right ventricle	10:30322878:C:T	rs2066333	10	30322878	10p11.23	3.09993e-08	1	rs2066333
RVESV	right ventricular end-systolic volume	right ventricle	10:121370131:C:T	rs12241957	10	121370131	10q26.11	3.9806e-10	3	rs12241957;rs72840733;10:121347839_TTTTC_T
RVESV	right ventricular end-systolic volume	right ventricle	10:121426884:C:T	rs17617337	10	121426884	10q26.11	2.52792e-16	2	rs17617337;rs72842212
RVESV	right ventricular end-systolic volume	right ventricle	12:112007756:C:T	rs653178	12	112007756	12q24.12	7.23404e-16	6	rs653178;rs11065961;rs565349424;rs4766897;12:112944750_TTGA_T;rs1265564
RVESV	right ventricular end-systolic volume	right ventricle	13:50735919:C:CT	13:50735919_CT_C	13	50735919	13q14.2	2.67823e-08	1	13:50735919_CT_C
RVESV	right ventricular end-systolic volume	right ventricle	17:45013271:C:T	rs17608766	17	45013271	17q21.32	2.22345e-12	3	rs17608766;rs58582808;rs17668126
RVESV	right ventricular end-systolic volume	right ventricle	18:34219126:G:T	rs2848918	18	34219126	18q12.2	1.38557e-08	1	rs2848918
RVESV	right ventricular end-systolic volume	right ventricle	21:30501389:G:T	rs8132085	21	30501389	21q21.3	3.11091e-08	1	rs8132085
RVSV	right ventricular stroke volume	right ventricle	6:118677561:A:ATTAG	rs3047902	6	118677561	6q22.31	1.93922e-09	1	rs3047902
RVSV	right ventricular stroke volume	right ventricle	12:111973358:A:G	rs597808	12	111973358	12q24.12	1.91265e-10	2	rs597808;rs565349424
RVSV	right ventricular stroke volume	right ventricle	14:23882144:C:T	rs2284651	14	23882144	14q11.2	5.37945e-11	5	rs2284651;rs28631169;14:23864741_CT_C;rs422068;rs403720
