## Supplementary material for "Heart-brain connections: phenotypic and genetic insights from 40,000 cardiac and brain magnetic resonance images": supp_tables: TableS6_Validation.xlsx

### Sheet: validation
Table S5: Validating significant CMR associations in independent UKB datasets.
Name	Full_Name	Category	uniqID	rsID	chr	pos	region	discovery_beta	discovery_p	validate_pvalue_european	validate_pvalue_black	validate_pvalue_asian	validate_beta_european	validate_beta_black	validate_beta_asian	validate_se_european	validate_se_black	validate_se_asian
RVEF	right ventricular ejection fraction	right ventricle	1:228556788:C:T	rs3738685	1	228556788	1q42.13	-0.0534812	1.02536e-11	0.20667	0.00102467	0.357593	-0.0203172	-0.390845	0.0646607	0.0160878	0.117327	0.070201
RVEF	right ventricular ejection fraction	right ventricle	3:14296105:T:TTG	rs113608926	3	14296105	3p25.1	-0.0651255	1.13215e-12	0.00158266	0.298609	0.992565	-0.0599161	-0.176771	0.0010559	0.0189588	0.169633	0.113235
RVEF	right ventricular ejection fraction	right ventricle	8:145018354:C:T	rs11786896	8	145018354	8q24.3	0.114339	9.49007e-11	0.0631907	0.228772	6.20326e-05	0.0675148	1.21028	-3.03478	0.0363346	1.00269	0.749876
RVEF	right ventricular ejection fraction	right ventricle	10:121426884:C:T	rs17617337	10	121426884	10q26.11	0.0742461	5.07703e-16	9.93891e-06	0.203516	0.273648	0.0857383	-0.367249	0.101139	0.0193902	0.287913	0.0922671
WT_AHA_1	regional myocardial-wall thickness at end-diastole	left ventricle	6:36645988:C:G	rs4151702	6	36645988	6p21.2	0.0634632	7.55111e-14	3.49989e-06	0.400675	0.142197	0.0818671	-0.0808699	0.106096	0.0176332	0.0960199	0.0721461
WT_AHA_1	regional myocardial-wall thickness at end-diastole	left ventricle	15:85332280:A:T	rs55841622	15	85332280	15q25.3	-0.0505712	2.50149e-10	0.0444269	0.415849	0.79051	-0.0339845	0.24522	-0.0225179	0.0169042	0.300788	0.0847086
WT_AHA_2	regional myocardial-wall thickness at end-diastole	left ventricle	6:36645988:C:G	rs4151702	6	36645988	6p21.2	0.0719865	3.33972e-14	6.68501e-06	0.473595	0.938726	0.0874148	-0.0725612	0.00602802	0.0193959	0.101059	0.0783682
WT_AHA_3	regional myocardial-wall thickness at end-diastole	left ventricle	15:85336670:C:T	rs12595786	15	85336670	15q25.3	0.0470254	2.06248e-10	0.952733	0.701227	0.713554	-0.000913327	0.0348434	0.0257523	0.0154077	0.0906928	0.0701049
WT_AHA_5	regional myocardial-wall thickness at end-diastole	left ventricle	3:69845508:A:T	rs6549251	3	69845508	3p13	-0.0458978	1.27463e-12	0.202568	0.175009	0.159662	-0.0175765	0.16874	-0.124699	0.0137921	0.123981	0.0885116
WT_AHA_5	regional myocardial-wall thickness at end-diastole	left ventricle	11:47407721:C:T	rs78777726	11	47407721	11p11.2	0.0634728	1.99967e-12	0.0189962	0.216663	0.355837	0.0448394	-0.185002	-0.122486	0.019112	0.149297	0.132508
WT_AHA_5	regional myocardial-wall thickness at end-diastole	left ventricle	15:85332280:A:T	rs55841622	15	85332280	15q25.3	-0.068173	1.21733e-19	0.0641439	0.146224	0.91588	-0.02956	0.432842	-0.00808823	0.0159656	0.296787	0.0765266
WT_AHA_5	regional myocardial-wall thickness at end-diastole	left ventricle	22:26162902:A:G	rs4820654	22	26162902	22q12.1	0.0496427	5.90433e-14	0.00514924	0.0159931	0.975207	0.0387353	-0.260429	0.00185002	0.0138418	0.10722	0.0594924
WT_AHA_6	regional myocardial-wall thickness at end-diastole	left ventricle	3:69845508:A:T	rs6549251	3	69845508	3p13	-0.0470735	5.42049e-13	0.377957	0.263002	0.12309	-0.0122476	0.136455	-0.147049	0.0138905	0.121574	0.0951653
WT_AHA_6	regional myocardial-wall thickness at end-diastole	left ventricle	15:85332280:A:T	rs55841622	15	85332280	15q25.3	-0.0695899	4.56048e-20	0.0323336	0.231953	0.956533	-0.034356	0.34852	0.00452946	0.0160489	0.290722	0.0830493
WT_AHA_7	regional myocardial-wall thickness at end-diastole	left ventricle	15:85328352:C:T	rs3748376	15	85328352	15q25.3	-0.0583861	1.64237e-18	0.119862	0.35835	0.552339	-0.0219142	0.257297	-0.0414808	0.0140878	0.279512	0.0697448
WT_AHA_7	regional myocardial-wall thickness at end-diastole	left ventricle	15:85355927:C:T	rs72630465	15	85355927	15q25.3	0.0518312	1.55566e-10	0.278175	0.650066	0.81018	0.0186836	0.0556597	-0.0284897	0.0172277	0.122509	0.118536
WT_AHA_8	regional myocardial-wall thickness at end-diastole	left ventricle	3:169177924:C:T	rs9850919	3	169177924	3q26.2	-0.0427345	7.6018e-12	0.0584507	0.18835	0.396168	-0.024946	-0.174323	-0.0482495	0.0131808	0.13209	0.0568065
WT_AHA_8	regional myocardial-wall thickness at end-diastole	left ventricle	5:132444128:A:G	rs72801474	5	132444128	5q31.1	-0.0646894	4.91247e-10	0.430483	0.240638	0.885883	-0.0178151	0.483401	0.0243742	0.0225963	0.410814	0.169733
WT_AHA_8	regional myocardial-wall thickness at end-diastole	left ventricle	11:47951353:A:C	rs1228024	11	47951353	11p11.2	0.0442986	7.63523e-12	0.0373693	0.711917	0.379025	0.0286883	0.0364945	-0.0560381	0.0137785	0.0986848	0.0636301
WT_AHA_8	regional myocardial-wall thickness at end-diastole	left ventricle	15:85361644:A:G	rs8039472	15	85361644	15q25.3	-0.0444067	3.88161e-13	0.16721	0.87791	0.206087	-0.0177977	-0.0172512	-0.0775669	0.0128841	0.112161	0.0612506
WT_AHA_8	regional myocardial-wall thickness at end-diastole	left ventricle	15:99258710:A:T	rs2018860	15	99258710	15q26.3	-0.0391687	4.79209e-10	7.69169e-05	0.10308	0.737462	-0.052635	-0.160043	0.0187638	0.0133046	0.0977483	0.055937
WT_AHA_8	regional myocardial-wall thickness at end-diastole	left ventricle	18:32722869:G:T	rs617759	18	32722869	18q12.2	-0.0502182	1.01322e-13	0.356204	0.428216	0.170507	-0.0132259	0.23545	0.107106	0.0143341	0.296603	0.0779941
WT_AHA_9	regional myocardial-wall thickness at end-diastole	left ventricle	5:132406598:G:GA	5:132406598_GA_G	5	132406598	5q31.1	-0.0417908	1.88424e-10	0.4114	0.490672	0.329697	-0.011269	-0.0620847	-0.060671	0.0137178	0.0899189	0.0621707
WT_AHA_9	regional myocardial-wall thickness at end-diastole	left ventricle	17:44347638:C:T	rs2668724	17	44347638	17q21.31	0.0454116	1.3213e-10	0.000694764	0.924612	0.725793	0.0513736	-0.022129	0.0408557	0.0151401	0.233573	0.116406
LVEDV	left ventricular end-diastolic volume	left ventricle	2:179490478:C:T	rs12988307	2	179490478	2q31.2	-0.0550822	1.87971e-14	0.00083786	0.639151	0.15085	-0.0505397	-0.0361711	-0.0810736	0.0151252	0.0770302	0.0563314
LVEDV	left ventricular end-diastolic volume	left ventricle	2:179753549:A:G	rs1873164	2	179753549	2q31.2	-0.0488203	1.02448e-11	0.0132915	0.0111704	0.663536	-0.0382131	0.198347	0.0234252	0.0154304	0.077449	0.0538062
LVEDV	left ventricular end-diastolic volume	left ventricle	2:179839888:A:G	rs10497529	2	179839888	2q31.2	-0.110685	7.24869e-14	2.51836e-05	0.928149	0.332131	-0.134037	-0.0324281	-0.191811	0.031793	0.359186	0.197547
LVEDV	left ventricular end-diastolic volume	left ventricle	6:118677561:A:ATTAG	rs3047902	6	118677561	6q22.31	-0.0387193	6.72859e-11	0.286125	0.541181	0.964788	-0.0134763	0.0471581	0.00223261	0.0126332	0.0770233	0.050542
LVEDV	left ventricular end-diastolic volume	left ventricle	10:121371877:A:C	rs7921223	10	121371877	10q26.11	-0.0374901	5.2356e-11	0.207448	0.862046	0.147227	-0.015189	-0.0163395	0.0811362	0.0120478	0.0939109	0.0558724
LVEDV	left ventricular end-diastolic volume	left ventricle	10:121424962:A:T	rs117550412	10	121424962	10q26.11	-0.0464443	1.51846e-11	0.00941666	0.68915	0.0589545	-0.0388243	0.0865009	-0.13278	0.0149482	0.215949	0.0701136
LVEDV	left ventricular end-diastolic volume	left ventricle	12:112007756:C:T	rs653178	12	112007756	12q24.12	-0.0402808	1.09168e-12	3.21209e-05	0.0388075	0.116858	-0.0493313	-0.466823	0.147124	0.0118569	0.22452	0.0936278
WT_AHA_10	regional myocardial-wall thickness at end-diastole	left ventricle	2:179381715:C:G	rs6723399	2	179381715	2q31.2	-0.0454335	5.54902e-10	0.26159	0.63143	0.427862	-0.0171827	0.0412786	-0.0431771	0.0153044	0.0859197	0.0544022
WT_AHA_10	regional myocardial-wall thickness at end-diastole	left ventricle	6:127184987:A:T	rs13198641	6	127184987	6q22.33	0.039581	3.98326e-11	0.266745	0.634	0.00458015	0.0141207	0.0523142	0.155455	0.0127135	0.109712	0.0544812
WT_AHA_10	regional myocardial-wall thickness at end-diastole	left ventricle	15:85383640:A:G	rs3803405	15	85383640	15q25.3	-0.0409479	1.00482e-10	0.0567599	0.274483	0.0857536	-0.0252497	0.304273	-0.104714	0.0132512	0.277714	0.0607972
WT_AHA_10	regional myocardial-wall thickness at end-diastole	left ventricle	17:44349867:A:G	rs2532330	17	44349867	17q21.31	0.0427993	5.45049e-10	0.00178167	0.440467	0.987195	0.0460513	0.179054	0.00177579	0.0147334	0.231674	0.110575
WT_AHA_11	regional myocardial-wall thickness at end-diastole	left ventricle	3:69906503:G:GC	rs112664266	3	69906503	3p13	0.0491468	4.73164e-11	0.000420262	0.533118	0.00351031	0.0571055	0.103566	0.214538	0.016183	0.16589	0.0730471
WT_AHA_11	regional myocardial-wall thickness at end-diastole	left ventricle	6:36645968:C:G	rs730506	6	36645968	6p21.2	0.0471833	7.42091e-11	2.27307e-07	0.335268	0.708829	0.0775404	0.0855061	0.0223194	0.0149675	0.088525	0.0597261
WT_AHA_11	regional myocardial-wall thickness at end-diastole	left ventricle	15:85383640:A:G	rs3803405	15	85383640	15q25.3	-0.0625466	6.63753e-22	0.0045064	0.217716	0.16202	-0.0387714	0.360296	-0.0894914	0.0136459	0.291431	0.0638854
WT_AHA_11	regional myocardial-wall thickness at end-diastole	left ventricle	17:37741982:C:T	rs12453217	17	37741982	17q12	-0.0506236	7.22272e-12	0.124154	0.453827	0.829765	-0.0242288	0.0631334	0.0136861	0.015756	0.0841079	0.0636094
WT_AHA_11	regional myocardial-wall thickness at end-diastole	left ventricle	17:43798360:A:G	rs55938136	17	43798360	17q21.31	0.0516217	4.62529e-14	0.000533925	0.793726	0.83264	0.0507832	0.0598463	-0.0224443	0.0146572	0.228589	0.106145
WT_AHA_11	regional myocardial-wall thickness at end-diastole	left ventricle	17:43975360:A:ATTACTGTATAAGCTGCTTATAT	17:43975360_ATTACTGTATAAGCTGCTTATAT_A	17	43975360	17q21.31	0.0552479	3.05745e-15	0.000328668	0.864684	0.824826	0.0538589	0.0404882	-0.0234871	0.0149884	0.237298	0.106045
WT_AHA_11	regional myocardial-wall thickness at end-diastole	left ventricle	22:24159307:A:T	rs2070458	22	24159307	22q11.23	0.0494533	1.1141e-11	0.0345452	0.414445	0.348559	0.0322986	0.0699734	0.04704	0.015278	0.0855656	0.0501242
WT_AHA_12	regional myocardial-wall thickness at end-diastole	left ventricle	3:69906486:A:C	rs62253179	3	69906486	3p13	0.0532916	1.78413e-12	0.00930078	0.0953091	0.00908607	0.0425039	0.268364	0.217158	0.0163381	0.160155	0.082822
WT_AHA_12	regional myocardial-wall thickness at end-diastole	left ventricle	6:36645968:C:G	rs730506	6	36645968	6p21.2	0.0528368	6.83589e-13	1.52936e-11	0.172429	0.51952	0.102205	0.119048	0.0418041	0.0151276	0.0869369	0.0648471
WT_AHA_12	regional myocardial-wall thickness at end-diastole	left ventricle	15:85355927:C:T	rs72630465	15	85355927	15q25.3	0.0560178	2.42965e-12	0.0849892	0.486784	0.949002	0.0290302	0.0866928	0.00778529	0.0168517	0.124437	0.121646
WT_AHA_12	regional myocardial-wall thickness at end-diastole	left ventricle	15:85383640:A:G	rs3803405	15	85383640	15q25.3	-0.0749768	6.75571e-30	0.000936795	0.489229	0.247215	-0.0457144	0.196936	-0.0797539	0.01381	0.284285	0.0688259
WT_AHA_12	regional myocardial-wall thickness at end-diastole	left ventricle	15:99273075:C:T	rs7166287	15	99273075	15q26.3	-0.0411426	1.74749e-11	0.000110089	0.658058	0.769264	-0.0499781	-0.0433337	0.0165137	0.0129162	0.0977551	0.0562567
WT_AHA_12	regional myocardial-wall thickness at end-diastole	left ventricle	17:43798360:A:G	rs55938136	17	43798360	17q21.31	0.047981	5.02501e-12	0.0300949	0.45883	0.585613	0.0322089	-0.165285	-0.0623505	0.0148478	0.222715	0.114272
WT_AHA_12	regional myocardial-wall thickness at end-diastole	left ventricle	17:44339408:C:T	rs2732685	17	44339408	17q21.31	0.05102	2.95094e-13	0.0109252	0.880751	0.743665	0.0380411	0.0351772	-0.0373626	0.0149428	0.234203	0.11418
WT_AHA_13	regional myocardial-wall thickness at end-diastole	left ventricle	14:71762569:A:G	rs61991200	14	71762569	14q24.2	0.0469383	2.81032e-11	0.000228647	0.50094	0.08805	0.0551056	0.0725068	0.136541	0.0149461	0.107541	0.0798569
WT_AHA_13	regional myocardial-wall thickness at end-diastole	left ventricle	15:85318065:A:G	rs11633377	15	85318065	15q25.3	-0.0541905	3.032e-15	0.0530242	0.978714	0.234267	-0.0279592	-0.00553532	-0.0836232	0.0144488	0.207216	0.0702022
WT_AHA_13	regional myocardial-wall thickness at end-diastole	left ventricle	17:43798360:A:G	rs55938136	17	43798360	17q21.31	0.0462328	2.9227e-10	0.0454043	0.814543	0.621001	0.0314199	-0.0523866	-0.0568412	0.0157002	0.223051	0.114876
WT_AHA_13	regional myocardial-wall thickness at end-diastole	left ventricle	17:44355602:A:G	rs2696532	17	44355602	17q21.31	0.0533035	3.78356e-12	0.0460194	0.788525	0.386366	0.0326188	-0.0626969	-0.10401	0.0163455	0.233442	0.119943
WT_AHA_14	regional myocardial-wall thickness at end-diastole	left ventricle	15:85349231:C:T	rs35630683	15	85349231	15q25.3	-0.0482661	4.26874e-13	0.068489	0.267151	0.0626372	-0.0257387	0.306075	-0.123029	0.0141262	0.275105	0.065904
WT_AHA_14	regional myocardial-wall thickness at end-diastole	left ventricle	17:43798360:A:G	rs55938136	17	43798360	17q21.31	0.0438078	5.03335e-10	0.0100378	0.841378	0.576206	0.039066	0.0447188	0.06101	0.01517	0.223172	0.109067
WT_AHA_14	regional myocardial-wall thickness at end-diastole	left ventricle	17:44357777:C:T	rs2696519	17	44357777	17q21.31	0.0510606	4.50818e-12	0.000310103	0.261529	0.359256	0.0567601	0.268607	0.107004	0.0157291	0.238583	0.116583
WT_AHA_15	regional myocardial-wall thickness at end-diastole	left ventricle	1:116262916:G:T	rs7354918	1	116262916	1p13.1	0.040165	4.48603e-11	0.0795241	0.964604	0.603574	0.0226767	0.00393624	-0.0280824	0.0129307	0.0885814	0.054037
WT_AHA_15	regional myocardial-wall thickness at end-diastole	left ventricle	15:85383640:A:G	rs3803405	15	85383640	15q25.3	-0.0469062	7.49624e-12	0.00273288	0.391093	0.0528086	-0.0436055	0.255044	-0.126558	0.014548	0.296772	0.065167
WT_AHA_16	regional myocardial-wall thickness at end-diastole	left ventricle	1:116262916:G:T	rs7354918	1	116262916	1p13.1	0.0454768	2.00273e-13	0.0287821	0.977173	0.136094	0.0286013	-0.00258894	-0.0875792	0.0130784	0.0903607	0.058638
WT_AHA_16	regional myocardial-wall thickness at end-diastole	left ventricle	15:85377441:A:G	rs35808647	15	85377441	15q25.3	-0.0508285	1.51469e-13	0.00214797	0.584863	0.394102	-0.0449163	0.1633	-0.0625055	0.0146302	0.298465	0.073268
WT_AHA_16	regional myocardial-wall thickness at end-diastole	left ventricle	17:43798360:A:G	rs55938136	17	43798360	17q21.31	0.0500314	8.02288e-12	0.0354903	0.792803	0.804731	0.0333	-0.0614811	0.0292315	0.0158336	0.233763	0.118161
WT_AHA_16	regional myocardial-wall thickness at end-diastole	left ventricle	17:44091988:C:T	rs62062271	17	44091988	17q21.31	0.0537546	1.97526e-13	0.0141139	0.994436	0.300568	0.038906	0.00167046	0.080277	0.0158479	0.239237	0.0774452
WT_global	global myocardial-wall thickness at end-diastole	left ventricle	3:69907875:A:G	rs62253185	3	69907875	3p13	0.0459262	8.42297e-11	0.000281148	0.431644	0.0604908	0.0563697	0.100898	0.147912	0.0155121	0.128055	0.0785648
WT_global	global myocardial-wall thickness at end-diastole	left ventricle	6:36645988:C:G	rs4151702	6	36645988	6p21.2	0.0540795	3.83065e-15	1.5632e-10	0.805167	0.776963	0.0919763	0.020599	0.0171187	0.014352	0.0833983	0.0603896
WT_global	global myocardial-wall thickness at end-diastole	left ventricle	11:47565103:G:T	rs12285933	11	47565103	11p11.2	0.0542478	2.19161e-12	0.146902	0.292783	0.836436	0.0239082	-0.119957	-0.023956	0.0164802	0.11374	0.115962
WT_global	global myocardial-wall thickness at end-diastole	left ventricle	11:47725306:C:T	rs11604825	11	47725306	11p11.2	-0.0437437	2.70369e-14	0.867878	0.41212	0.497143	0.00205008	0.12594	0.0426209	0.0123231	0.153249	0.062711
WT_global	global myocardial-wall thickness at end-diastole	left ventricle	15:85332280:A:T	rs55841622	15	85332280	15q25.3	-0.0654328	5.64891e-24	0.0168921	0.311007	0.638564	-0.0329878	0.26391	-0.033281	0.0138045	0.259866	0.0708002
WT_global	global myocardial-wall thickness at end-diastole	left ventricle	15:85390437:A:G	rs72753058	15	85390437	15q25.3	0.0381981	2.76761e-11	0.000856026	0.487852	0.911419	0.0410767	-0.0613411	-0.00676623	0.012315	0.0882472	0.0607798
WT_global	global myocardial-wall thickness at end-diastole	left ventricle	15:99276717:G:GT	rs112182962	15	99276717	15q26.3	-0.0378005	1.87089e-10	0.0162621	0.140676	0.995877	-0.0303957	0.137688	0.000286033	0.012646	0.0930258	0.0553102
WT_global	global myocardial-wall thickness at end-diastole	left ventricle	17:43660209:A:C	rs1813014	17	43660209	17q21.31	0.0512822	1.1516e-14	3.72939e-05	0.154249	0.832286	0.0596723	0.339933	-0.0247156	0.0144615	0.237742	0.116636
WT_global	global myocardial-wall thickness at end-diastole	left ventricle	17:43798360:A:G	rs55938136	17	43798360	17q21.31	0.0474655	2.77802e-13	0.000278841	0.96377	0.452112	0.0511922	0.00968402	-0.080277	0.0140792	0.212944	0.106665
WT_global	global myocardial-wall thickness at end-diastole	left ventricle	17:44818954:C:CA	rs113562005	17	44818954	17q21.31	0.0476761	7.07666e-13	2.70897e-05	0.643935	0.972942	0.0606805	0.0724153	-0.00390797	0.0144497	0.156433	0.115143
WT_global	global myocardial-wall thickness at end-diastole	left ventricle	18:32672836:A:G	rs497999	18	32672836	18q12.1	-0.0373816	3.76014e-10	0.30102	0.182095	0.386277	-0.0133468	0.340927	0.0592948	0.0129039	0.254633	0.06836
LVESV	left ventricular end-systolic volume	left ventricle	1:16340048:A:AC	rs60147323	1	16340048	1p36.13	-0.0500753	7.46207e-16	8.50016e-06	0.0647717	0.365316	-0.0583816	-0.15923	-0.0556767	0.0131033	0.0857633	0.0614342
LVESV	left ventricular end-systolic volume	left ventricle	2:179490478:C:T	rs12988307	2	179490478	2q31.2	-0.0750531	3.48276e-22	0.000568334	0.954534	0.191146	-0.055761	-0.0048896	-0.0806626	0.0161726	0.0856591	0.0616045
LVESV	left ventricular end-systolic volume	left ventricle	2:179753549:A:G	rs1873164	2	179753549	2q31.2	-0.0521248	1.58995e-11	0.33217	0.0721769	0.681406	-0.0160021	0.155517	-0.0239863	0.0165001	0.086039	0.0583825
LVESV	left ventricular end-systolic volume	left ventricle	2:179839888:A:G	rs10497529	2	179839888	2q31.2	-0.114584	6.47521e-13	7.98394e-06	0.577208	0.177249	-0.151779	0.22255	-0.291079	0.0339633	0.398596	0.215364
LVESV	left ventricular end-systolic volume	left ventricle	7:128454537:A:C	rs2307036	7	128454537	7q32.1	-0.0617087	1.48158e-10	0.925953	0.286866	0.930565	-0.00191302	-0.0983705	0.00630577	0.0205831	0.0921121	0.0723241
LVESV	left ventricular end-systolic volume	left ventricle	8:125859850:A:G	rs34866937	8	125859850	8q24.13	-0.051436	7.35997e-15	0.0156985	0.909822	0.406793	-0.0334392	-0.0113835	-0.049572	0.0138382	0.100373	0.0596951
LVESV	left ventricular end-systolic volume	left ventricle	10:121370131:C:T	rs12241957	10	121370131	10q26.11	-0.0420098	6.92218e-12	0.0459245	0.974574	0.220296	-0.0255633	-0.00331032	0.0740591	0.0128044	0.103739	0.0603286
LVESV	left ventricular end-systolic volume	left ventricle	10:121426884:C:T	rs17617337	10	121426884	10q26.11	-0.0813693	4.63273e-28	0.000101158	0.41912	0.0351673	-0.0619645	0.194018	-0.160796	0.015929	0.239664	0.0760848
LVESV	left ventricular end-systolic volume	left ventricle	22:24169196:C:G	rs2267038	22	24169196	22q11.23	-0.0513504	5.4837e-11	0.00607577	0.050893	0.527336	-0.0450181	-0.164262	-0.0346253	0.0164031	0.0835873	0.0547332
LAEF	left atrium ejection fraction	left atrium	22:26159289:A:G	rs133885	22	26159289	22q12.1	-0.0514557	1.61585e-10	0.0226734	0.293789	0.116541	-0.0374704	0.166498	0.109041	0.0164387	0.1582	0.0693302
AAo_max_area	ascending aorta maximum area	ascending aorta	2:19729725:A:G	rs934012	2	19729725	2p24.1	0.0860242	3.45503e-30	1.23667e-05	0.657734	0.644996	0.0695415	0.0410914	0.0343548	0.0158982	0.0926131	0.074512
AAo_max_area	ascending aorta maximum area	ascending aorta	3:41751005:A:C	rs6809328	3	41751005	3p22.1	0.0705323	3.35492e-13	1.11919e-05	0.550679	0.0887558	0.0895341	0.0570655	0.131698	0.0203672	0.0954627	0.077191
AAo_max_area	ascending aorta maximum area	ascending aorta	3:58091861:C:G	rs2686630	3	58091861	3p14.3	-0.0523891	9.52031e-13	0.00528441	0.505138	0.839996	-0.0434313	-0.0613598	-0.0159555	0.0155665	0.0918998	0.0789758
AAo_max_area	ascending aorta maximum area	ascending aorta	3:128202943:C:G	rs55914222	3	128202943	3q21.3	-0.184753	1.54821e-17	0.00678085	0.890291	0.220225	-0.120103	-0.0603895	-0.251703	0.0443476	0.437279	0.205003
AAo_max_area	ascending aorta maximum area	ascending aorta	4:174656889:A:G	rs67846163	4	174656889	4q34.1	0.0734225	4.9028e-18	1.2019e-07	0.412184	0.198976	0.0938366	0.0964473	0.105156	0.0177091	0.11736	0.0817261
AAo_max_area	ascending aorta maximum area	ascending aorta	5:81731054:A:G	rs540117003	5	81731054	5q14.2	-0.0645195	8.53651e-11	0.102608	0.114282	0.888329	-0.0337525	-0.522914	-0.0125847	0.0206745	0.329708	0.0895642
AAo_max_area	ascending aorta maximum area	ascending aorta	5:95211761:C:T	rs154455	5	95211761	5q15	0.0448135	4.32288e-10	0.00196592	0.0213997	0.563976	0.0471243	-0.198823	0.0358261	0.0152184	0.0857119	0.0620409
AAo_max_area	ascending aorta maximum area	ascending aorta	5:95566562:A:T	rs55745974	5	95566562	5q15	-0.100758	2.8007e-42	2.13867e-12	0.864781	0.379803	-0.108727	-0.02495	-0.0586697	0.0154483	0.146315	0.0667259
AAo_max_area	ascending aorta maximum area	ascending aorta	5:122199196:C:T	rs2438150	5	122199196	5q23.2	0.0454923	1.96067e-10	0.251911	0.899133	0.247677	0.017266	-0.0140259	0.0680595	0.0150688	0.110515	0.0587906
AAo_max_area	ascending aorta maximum area	ascending aorta	5:122520531:A:G	rs335196	5	122520531	5q23.2	-0.0554281	1.51793e-14	0.000658764	0.0225705	0.0175409	-0.051474	-0.205926	0.15986	0.0151048	0.0894402	0.0669771
AAo_max_area	ascending aorta maximum area	ascending aorta	5:122548721:C:T	rs7702622	5	122548721	5q23.2	-0.0620362	3.18923e-13	0.0196333	0.0406864	0.699028	-0.0415652	0.210547	0.0405394	0.0178099	0.102086	0.104777
AAo_max_area	ascending aorta maximum area	ascending aorta	6:12295987:C:T	rs1630736	6	12295987	6p24.1	0.0477988	2.87137e-11	0.252432	0.881272	0.660008	0.0172918	-0.0269677	-0.0272962	0.0151078	0.180337	0.0620031
AAo_max_area	ascending aorta maximum area	ascending aorta	6:143593003:A:AG	rs5880559	6	143593003	6q24.2	0.0512414	9.4744e-13	0.000274497	0.0494356	0.145284	0.0549267	-0.288294	-0.103876	0.0150891	0.145846	0.0711821
AAo_max_area	ascending aorta maximum area	ascending aorta	6:152333104:A:G	rs13203975	6	152333104	6q25.1	-0.0765107	1.74927e-11	0.0185623	0.71091	0.456615	-0.0544451	-0.0370877	-0.0539883	0.0231213	0.0999176	0.0724502
AAo_max_area	ascending aorta maximum area	ascending aorta	7:35277067:A:G	rs79215950	7	35277067	7p14.2	-0.0519883	7.42182e-13	0.000455147	0.0479991	0.607052	-0.0541892	0.174019	-0.031085	0.0154494	0.0874906	0.0603967
AAo_max_area	ascending aorta maximum area	ascending aorta	7:35438831:C:T	rs741408	7	35438831	7p14.2	0.0542216	9.87454e-11	0.0674879	0.0390284	0.731637	0.0324493	0.408915	-0.0233038	0.0177445	0.196839	0.0679042
AAo_max_area	ascending aorta maximum area	ascending aorta	7:35461967:A:T	rs150260620	7	35461967	7p14.2	0.15395	7.61018e-11	0.000300631	0.993941	0.0196643	0.183413	0.00684678	-1.1932	0.0507142	0.900551	0.509461
AAo_max_area	ascending aorta maximum area	ascending aorta	7:73428222:A:G	rs6974735	7	73428222	7q11.23	0.109986	6.27743e-54	9.88841e-17	0.0190814	0.29874	0.123732	0.247556	0.0667569	0.0148591	0.104788	0.0641608
AAo_max_area	ascending aorta maximum area	ascending aorta	7:73495550:A:G	rs11761337	7	73495550	7q11.23	0.102322	4.36313e-11	0.000199003	0.160737	0.107862	0.123756	-0.127324	0.199451	0.0332474	0.0904523	0.123773
AAo_max_area	ascending aorta maximum area	ascending aorta	7:85034227:G:T	rs1583081	7	85034227	7q21.11	0.074171	3.35078e-25	1.79396e-07	0.968141	0.430974	0.0784632	-0.00357824	0.0460809	0.0150175	0.0894802	0.058456
AAo_max_area	ascending aorta maximum area	ascending aorta	8:8729761:C:G	rs907183	8	8729761	8p23.1	0.0448455	3.1339e-10	0.0375048	0.27481	0.434674	0.0308983	-0.0960937	-0.0507463	0.0148505	0.0877451	0.0648926
AAo_max_area	ascending aorta maximum area	ascending aorta	8:10190040:C:T	rs7832708	8	10190040	8p23.1	0.0473629	2.75608e-11	0.00314362	0.0823658	0.72353	0.0445054	0.179813	-0.0250809	0.0150642	0.102904	0.0708496
AAo_max_area	ascending aorta maximum area	ascending aorta	8:11593222:C:T	rs11250162	8	11593222	8p23.1	-0.0478997	1.68283e-11	0.0429156	0.659641	0.25768	-0.0299968	-0.0632886	-0.0781051	0.0148139	0.14349	0.0689063
AAo_max_area	ascending aorta maximum area	ascending aorta	8:75736451:C:CT	8:75736451_CT_C	8	75736451	8q21.11	-0.045156	5.35333e-10	0.0240381	0.653571	0.918042	-0.0345135	0.0428826	-0.00734609	0.0152916	0.0953859	0.0713437
AAo_max_area	ascending aorta maximum area	ascending aorta	8:108287752:C:T	rs7009229	8	108287752	8q23.1	0.0762956	2.58171e-10	0.333548	0.741285	0.463023	0.0250143	0.0737163	0.0763502	0.0258663	0.222985	0.103936
AAo_max_area	ascending aorta maximum area	ascending aorta	8:124607159:C:T	rs34557926	8	124607159	8q24.13	0.0569822	1.81414e-14	4.38933e-05	0.208673	0.397116	0.0629273	-0.132684	-0.0506912	0.0153909	0.105101	0.0597951
AAo_max_area	ascending aorta maximum area	ascending aorta	10:64878118:C:G	rs6479877	10	64878118	10q21.3	-0.0528404	2.55104e-13	0.0336348	0.111119	0.663507	-0.0319568	-0.153928	0.0277815	0.0150396	0.0961976	0.0638049
AAo_max_area	ascending aorta maximum area	ascending aorta	10:96116420:A:G	rs12771055	10	96116420	10q23.33	-0.0792294	3.32406e-16	0.00053424	0.881774	0.272039	-0.0703479	-0.021892	-0.0915014	0.0203048	0.147023	0.0831944
AAo_max_area	ascending aorta maximum area	ascending aorta	11:69828988:A:G	rs72931764	11	69828988	11q13.3	0.102835	1.22862e-14	0.023804	0.301891	0.627152	0.0633333	-0.333689	0.0810272	0.028014	0.322386	0.166685
AAo_max_area	ascending aorta maximum area	ascending aorta	11:70005374:A:C	rs875107	11	70005374	11q13.3	0.0538685	2.6486e-14	0.0232692	0.217242	0.527521	0.033947	-0.106536	0.0359011	0.014958	0.0860795	0.0567757
AAo_max_area	ascending aorta maximum area	ascending aorta	11:130271647:A:G	rs747249	11	130271647	11q24.3	-0.0508551	7.95e-12	0.0295444	0.101887	0.693446	-0.0345645	-0.172362	0.0301385	0.01588	0.104898	0.0764002
AAo_max_area	ascending aorta maximum area	ascending aorta	12:22003544:C:G	rs4148674	12	22003544	12p12.1	-0.0475539	5.74617e-11	0.000395824	0.837046	0.147618	-0.0540251	0.0250452	-0.0896305	0.0152415	0.121606	0.0617715
AAo_max_area	ascending aorta maximum area	ascending aorta	12:62726594:G:GAATTCCAAATTGATGACTGAAACACTATAA	rs751458081	12	62726594	12q14.1	0.0754144	1.41793e-10	0.000908306	0.498738	0.608647	0.0824122	0.14158	0.0526573	0.024831	0.208927	0.102766
AAo_max_area	ascending aorta maximum area	ascending aorta	13:22871446:A:G	rs7994761	13	22871446	13q12.11	-0.103547	3.65283e-33	5.3885e-14	0.796289	0.592105	-0.136003	-0.0256624	-0.0334788	0.0180425	0.0992779	0.0624319
AAo_max_area	ascending aorta maximum area	ascending aorta	14:94459845:A:G	rs4905134	14	94459845	14q32.12	-0.0584654	2.17442e-16	0.00578533	0.513418	0.118619	-0.0409737	-0.0959459	0.10808	0.0148425	0.146552	0.0691059
AAo_max_area	ascending aorta maximum area	ascending aorta	15:48879291:C:T	rs627634	15	48879291	15q21.1	0.0868677	7.34256e-13	0.000142677	0.096531	0.612693	0.098397	0.397213	-0.0604327	0.0258559	0.237934	0.119286
AAo_max_area	ascending aorta maximum area	ascending aorta	15:71612514:G:T	rs1441358	15	71612514	15q23	-0.0565086	4.27202e-14	0.00378544	0.407848	0.28781	-0.0456235	0.0735334	-0.0651496	0.0157514	0.0886639	0.0612128
AAo_max_area	ascending aorta maximum area	ascending aorta	16:69969299:C:G	rs62053262	16	69969299	16q22.1	-0.174201	1.01017e-27	1.31786e-08	NA	0.318366	-0.193089	NA	-0.327222	0.0339316	NA	0.327536
AAo_max_area	ascending aorta maximum area	ascending aorta	16:83045790:A:G	rs7500448	16	83045790	16q23.3	0.0529534	1.15976e-10	0.172905	0.390865	0.446903	0.02366	0.183161	-0.0717834	0.0173579	0.213001	0.0942757
AAo_max_area	ascending aorta maximum area	ascending aorta	16:88989862:A:G	rs16965180	16	88989862	16q24.3	-0.055508	8.93767e-14	0.0123687	0.484651	0.140013	-0.0392984	-0.0687906	-0.0965135	0.0157061	0.0982373	0.0652625
AAo_max_area	ascending aorta maximum area	ascending aorta	17:2088848:C:CCAGA	17:2088848_CCAGA_C	17	2088848	17p13.3	0.0597376	5.91182e-15	0.000110595	0.433192	0.162206	0.062207	-0.0697706	0.0871118	0.0160812	0.0888489	0.0622133
AAo_max_area	ascending aorta maximum area	ascending aorta	17:12181655:G:T	rs4791494	17	12181655	17p12	0.0781405	3.38424e-21	0.00186667	0.870965	0.412457	0.0536302	-0.0184293	0.0490722	0.0172341	0.113279	0.0598109
AAo_max_area	ascending aorta maximum area	ascending aorta	22:40544031:C:T	rs57774511	22	40544031	22q13.1	-0.0625632	6.26151e-13	0.0189417	0.659242	0.57489	-0.0445009	0.099823	0.0356915	0.018959	0.226053	0.0635841
AAo_min_area	ascending aorta minimum area	ascending aorta	2:19729725:A:G	rs934012	2	19729725	2p24.1	0.0874477	1.59682e-31	1.53789e-05	0.74392	0.852951	0.0683561	0.0298389	0.0137123	0.0158003	0.091221	0.0739327
AAo_min_area	ascending aorta minimum area	ascending aorta	3:14852557:C:CG	rs75492428	3	14852557	3p25.1	-0.0815268	5.19001e-11	0.0220908	0.890287	0.0056647	-0.0586954	0.0256782	-0.215226	0.0256388	0.185916	0.0773635
AAo_min_area	ascending aorta minimum area	ascending aorta	3:41751005:A:C	rs6809328	3	41751005	3p22.1	0.0641948	2.58748e-11	0.000119006	0.672186	0.193309	0.0779467	0.0399617	0.0999492	0.020244	0.0942968	0.0767051
AAo_min_area	ascending aorta minimum area	ascending aorta	3:58091861:C:G	rs2686630	3	58091861	3p14.3	-0.0534899	2.22535e-13	0.00597082	0.422638	0.819603	-0.0425601	-0.0723217	-0.0178904	0.0154751	0.0900002	0.0783959
AAo_min_area	ascending aorta minimum area	ascending aorta	3:128202943:C:G	rs55914222	3	128202943	3q21.3	-0.184863	9.17823e-18	0.00856372	0.897419	0.367249	-0.115888	-0.0555582	-0.183873	0.044068	0.430423	0.203706
AAo_min_area	ascending aorta minimum area	ascending aorta	4:174656889:A:G	rs67846163	4	174656889	4q34.1	0.0679975	7.0372e-16	7.6417e-07	0.457895	0.195638	0.0870807	0.0859774	0.104949	0.017596	0.115594	0.0809587
AAo_min_area	ascending aorta minimum area	ascending aorta	5:81731054:A:G	rs540117003	5	81731054	5q14.2	-0.0679564	5.97979e-12	0.0561791	0.135313	0.879792	-0.0392467	-0.486941	-0.0134506	0.0205482	0.324761	0.0888817
AAo_min_area	ascending aorta minimum area	ascending aorta	5:95211761:C:T	rs154455	5	95211761	5q15	0.0460332	1.09421e-10	0.00430952	0.058246	0.466562	0.0431757	-0.16206	0.0450047	0.01512	0.0850662	0.0617494
AAo_min_area	ascending aorta minimum area	ascending aorta	5:95265974:G:T	rs10043782	5	95265974	5q15	-0.0900121	1.29334e-10	0.00266442	0.349065	0.134098	-0.0908343	-0.602006	-0.728808	0.0302262	0.641441	0.48549
AAo_min_area	ascending aorta minimum area	ascending aorta	5:95566562:A:T	rs55745974	5	95566562	5q15	-0.10602	3.27429e-47	1.2701e-13	0.682178	0.345244	-0.113873	-0.059026	-0.0623979	0.0153375	0.143923	0.0660289
AAo_min_area	ascending aorta minimum area	ascending aorta	5:122199196:C:T	rs2438150	5	122199196	5q23.2	0.0439732	5.92275e-10	0.246914	0.987226	0.224685	0.0173432	0.00174432	0.0709459	0.0149772	0.108816	0.0583437
AAo_min_area	ascending aorta minimum area	ascending aorta	5:122501419:C:T	rs72787559	5	122501419	5q23.2	-0.0699333	6.37214e-11	0.00802834	0.0549761	0.724118	-0.0598462	-0.656406	0.0606998	0.0225694	0.340043	0.171853
AAo_min_area	ascending aorta minimum area	ascending aorta	5:122548994:A:T	rs434775	5	122548994	5q23.2	0.0612018	3.9483e-16	0.00275301	0.88904	0.624327	0.04656	-0.0163751	0.0459931	0.0155452	0.11721	0.0938437
AAo_min_area	ascending aorta minimum area	ascending aorta	6:12295987:C:T	rs1630736	6	12295987	6p24.1	0.0509017	9.94579e-13	0.136312	0.868596	0.764874	0.0223627	-0.0293831	-0.01846	0.0150101	0.177384	0.0616782
AAo_min_area	ascending aorta minimum area	ascending aorta	6:12523938:C:T	rs7744333	6	12523938	6p24.1	0.0470181	4.82256e-11	0.0443612	0.184381	0.973434	0.0302637	-0.123542	0.00203823	0.0150489	0.0927312	0.0611647
AAo_min_area	ascending aorta minimum area	ascending aorta	6:143593003:A:AG	rs5880559	6	143593003	6q24.2	0.0497762	2.97494e-12	0.00021985	0.0914305	0.114685	0.0554236	-0.243832	-0.111385	0.0149914	0.143771	0.070452
AAo_min_area	ascending aorta minimum area	ascending aorta	6:152333104:A:G	rs13203975	6	152333104	6q25.1	-0.072785	1.19811e-10	0.018444	0.716132	0.518274	-0.0541384	-0.0357715	-0.0464921	0.0229678	0.0982276	0.0719026
AAo_min_area	ascending aorta minimum area	ascending aorta	7:35277067:A:G	rs79215950	7	35277067	7p14.2	-0.0495885	5.76872e-12	0.00491286	0.0491601	0.880767	-0.0432045	0.170416	-0.0089952	0.0153556	0.0861266	0.0599319
AAo_min_area	ascending aorta minimum area	ascending aorta	7:73399246:C:T	rs4078435	7	73399246	7q11.23	-0.0454723	2.10527e-10	0.264294	0.0181965	0.375822	-0.0168885	0.316767	0.060678	0.0151277	0.133057	0.0684314
AAo_min_area	ascending aorta minimum area	ascending aorta	7:73431169:A:G	rs11768878	7	73431169	7q11.23	0.115686	2.96694e-60	6.79554e-19	0.0187726	0.250055	0.131155	0.24412	0.073065	0.0147304	0.103074	0.0634329
AAo_min_area	ascending aorta minimum area	ascending aorta	7:73495550:A:G	rs11761337	7	73495550	7q11.23	0.10517	9.08797e-12	0.000213888	0.126109	0.0609455	0.122372	-0.136618	0.23054	0.0330379	0.0889543	0.122687
AAo_min_area	ascending aorta minimum area	ascending aorta	7:85016000:C:T	rs2463475	7	85016000	7q21.11	0.0705151	3.45007e-23	8.24995e-07	0.877947	0.369326	0.0736463	-0.013224	0.0524	0.0149268	0.0860026	0.0583047
AAo_min_area	ascending aorta minimum area	ascending aorta	8:10079637:A:G	rs4840467	8	10079637	8p23.1	-0.0476315	4.04575e-11	0.034332	0.768845	0.172498	-0.032072	0.0344142	-0.121387	0.0151528	0.116928	0.088817
AAo_min_area	ascending aorta minimum area	ascending aorta	8:11423072:A:G	rs12541800	8	11423072	8p23.1	0.0461655	7.19844e-11	0.0204792	0.812229	0.255913	0.0339943	0.0341873	-0.0762682	0.0146654	0.143721	0.0670318
AAo_min_area	ascending aorta minimum area	ascending aorta	8:75736451:C:CT	8:75736451_CT_C	8	75736451	8q21.11	-0.049951	4.76982e-12	0.00723381	0.759759	0.935986	-0.0408326	0.0288253	0.00568206	0.0151981	0.0941173	0.0706996
AAo_min_area	ascending aorta minimum area	ascending aorta	8:124607159:C:T	rs34557926	8	124607159	8q24.13	0.0584971	2.41046e-15	9.43037e-06	0.214494	0.560138	0.067791	-0.130006	-0.0345605	0.0152918	0.104307	0.0592648
AAo_min_area	ascending aorta minimum area	ascending aorta	10:64878118:C:G	rs6479877	10	64878118	10q21.3	-0.0551803	1.47361e-14	0.0310567	0.0933113	0.713996	-0.0322562	-0.159878	0.0232738	0.0149556	0.094823	0.0634568
AAo_min_area	ascending aorta minimum area	ascending aorta	10:96116420:A:G	rs12771055	10	96116420	10q23.33	-0.0794922	1.67663e-16	0.000971106	0.863123	0.302153	-0.0665798	-0.0249794	-0.0852779	0.0201747	0.144714	0.082544
AAo_min_area	ascending aorta minimum area	ascending aorta	11:69828988:A:G	rs72931764	11	69828988	11q13.3	0.101251	2.09387e-14	0.0304666	0.309234	0.519957	0.0602504	-0.32461	0.106372	0.0278368	0.318425	0.165182
AAo_min_area	ascending aorta minimum area	ascending aorta	11:70005374:A:C	rs875107	11	70005374	11q13.3	0.0554053	3.19189e-15	0.0282676	0.333983	0.624446	0.0326048	-0.0821273	0.0275991	0.0148608	0.0848096	0.0563331
AAo_min_area	ascending aorta minimum area	ascending aorta	11:130271647:A:G	rs747249	11	130271647	11q24.3	-0.0470291	1.92833e-10	0.0296549	0.123286	0.650926	-0.0343125	-0.161148	0.0342144	0.0157749	0.104135	0.0755559
AAo_min_area	ascending aorta minimum area	ascending aorta	12:21994955:C:G	rs861202	12	21994955	12p12.1	-0.0496873	3.61346e-12	0.000683233	0.30026	0.0371223	-0.0507914	0.123855	-0.123792	0.0149485	0.119269	0.0591946
AAo_min_area	ascending aorta minimum area	ascending aorta	12:62726594:G:GAATTCCAAATTGATGACTGAAACACTATAA	rs751458081	12	62726594	12q14.1	0.0771315	4.0119e-11	0.000590912	0.445787	0.638322	0.0847846	0.157049	0.0479361	0.0246657	0.20559	0.101906
AAo_min_area	ascending aorta minimum area	ascending aorta	13:22871446:A:G	rs7994761	13	22871446	13q12.11	-0.10126	3.49001e-32	3.04094e-13	0.992424	0.471463	-0.131017	0.000928551	-0.0445204	0.0179306	0.0976768	0.0617631
AAo_min_area	ascending aorta minimum area	ascending aorta	14:94459845:A:G	rs4905134	14	94459845	14q32.12	-0.0578589	2.83176e-16	0.0058464	0.475052	0.212498	-0.0406782	-0.103267	0.0857317	0.0147538	0.144304	0.0686552
AAo_min_area	ascending aorta minimum area	ascending aorta	15:48858971:G:T	rs1561207	15	48858971	15q21.1	0.08836	2.28777e-13	0.000104413	0.0621175	0.650977	0.100003	0.437885	-0.0541344	0.0257584	0.233476	0.119571
AAo_min_area	ascending aorta minimum area	ascending aorta	15:71612514:G:T	rs1441358	15	71612514	15q23	-0.0600678	6.43377e-16	0.00168664	0.30605	0.302626	-0.04919	0.0894689	-0.0626788	0.015657	0.0871978	0.0607287
AAo_min_area	ascending aorta minimum area	ascending aorta	16:69969299:C:G	rs62053262	16	69969299	16q22.1	-0.171181	3.62784e-27	2.99273e-08	NA	0.309306	-0.18708	NA	-0.330158	0.0337192	NA	0.324337
AAo_min_area	ascending aorta minimum area	ascending aorta	16:88989005:C:T	rs488327	16	88989005	16q24.3	-0.0561952	6.63409e-14	0.042831	0.0149662	0.0946514	-0.0319837	-0.206549	-0.107937	0.0157887	0.0841427	0.0644198
AAo_min_area	ascending aorta minimum area	ascending aorta	17:2088848:C:CCAGA	17:2088848_CCAGA_C	17	2088848	17p13.3	0.0650552	1.16986e-17	5.08158e-05	0.138328	0.105972	0.0647769	-0.129465	0.0999662	0.015977	0.0870184	0.0617024
AAo_min_area	ascending aorta minimum area	ascending aorta	17:12181655:G:T	rs4791494	17	12181655	17p12	0.0789467	7.20234e-22	0.00110431	0.657105	0.282674	0.0558561	-0.0496559	0.0637319	0.0171134	0.111653	0.0592405
AAo_min_area	ascending aorta minimum area	ascending aorta	22:40544031:C:T	rs57774511	22	40544031	22q13.1	-0.0592239	7.12413e-12	0.0221232	0.865641	0.451023	-0.0431139	0.0377011	0.0474082	0.0188372	0.222548	0.0628379
AAo_aortic_distensibility	ascending aorta distensibility	ascending aorta	5:95732265:C:CAA	rs368951852	5	95732265	5q15	0.0487107	3.61632e-11	0.0510089	0.881228	0.714148	0.0297178	-0.0140596	0.0244397	0.0152261	0.093933	0.0666659
DAo_max_area	descending aorta maximum area	descending aorta	1:201749156:G:T	rs650720	1	201749156	1q32.1	-0.0404755	9.03162e-11	0.0990059	0.943874	0.00634273	-0.0212513	-0.00768506	-0.163565	0.0128803	0.109029	0.059616
DAo_max_area	descending aorta maximum area	descending aorta	2:20878820:C:T	rs7255	2	20878820	2p24.1	0.0493472	1.66057e-15	0.000152302	0.261567	0.688968	0.047872	-0.0868879	0.0223546	0.0126332	0.0771839	0.0558109
DAo_max_area	descending aorta maximum area	descending aorta	3:186987941:A:G	rs698099	3	186987941	3q27.3	0.0678076	1.01138e-16	0.00230241	0.507937	0.0367195	0.0520463	-0.0512095	0.163236	0.0170683	0.0772172	0.0778902
DAo_max_area	descending aorta maximum area	descending aorta	6:85987918:A:C	rs4707174	6	85987918	6q14.3	0.0451427	2.83681e-11	8.02177e-06	0.0994047	0.31713	0.0635055	0.19417	-0.0542216	0.0142132	0.117238	0.0541247
DAo_max_area	descending aorta maximum area	descending aorta	7:19049388:A:G	rs2107595	7	19049388	7p21.1	-0.0752035	1.70853e-18	2.20785e-05	0.976418	0.369822	-0.0738907	0.00327986	-0.0532696	0.0174038	0.110818	0.0593315
DAo_max_area	descending aorta maximum area	descending aorta	10:30169653:A:T	rs10763764	10	30169653	10p11.23	0.0567467	9.32731e-20	0.00702462	0.825786	0.0307464	0.0347913	-0.0173093	0.116155	0.0129025	0.0785349	0.0535717
DAo_max_area	descending aorta maximum area	descending aorta	10:95899646:C:G	rs2797983	10	95899646	10q23.33	-0.0570773	1.97245e-20	2.78359e-14	0.373437	0.259923	-0.0971478	0.0781762	0.0602241	0.0127422	0.0876403	0.0533816
DAo_max_area	descending aorta maximum area	descending aorta	10:96100257:T:TA	rs753619270	10	96100257	10q23.33	-0.0605652	1.10921e-11	0.00012585	0.170777	0.265918	-0.0709419	-0.195131	0.0904256	0.0184903	0.141938	0.0811592
DAo_max_area	descending aorta maximum area	descending aorta	14:23865885:A:G	rs452036	14	23865885	14q11.2	-0.039842	4.01454e-10	0.094157	0.772279	0.572026	-0.022072	0.0221728	-0.0333397	0.0131844	0.0765189	0.0589535
DAo_max_area	descending aorta maximum area	descending aorta	14:94460529:A:T	rs11844114	14	94460529	14q32.12	-0.0461664	1.72307e-13	0.0654055	0.738895	0.667176	-0.0239573	-0.0283659	-0.0251333	0.0130006	0.0849751	0.0583968
DAo_max_area	descending aorta maximum area	descending aorta	15:48864540:T:TA	15:48864540_TA_T	15	48864540	15q21.1	0.0700664	2.78914e-11	0.0299242	0.308071	0.50736	0.0483301	0.0979491	-0.0711819	0.0222561	0.0958066	0.107276
DAo_max_area	descending aorta maximum area	descending aorta	15:74219546:G:T	rs1048661	15	74219546	15q24.1	0.0416386	1.28507e-10	0.115805	0.931802	0.12544	0.0216834	0.010389	0.0892618	0.0137862	0.121249	0.0581287
DAo_max_area	descending aorta maximum area	descending aorta	19:2129866:G:T	rs59945167	19	2129866	19p13.3	-0.0836696	4.96694e-13	0.000348902	0.585623	0.815669	-0.086754	-0.0468311	0.0156084	0.0242481	0.0857514	0.0669096
LVSV	left ventricular stroke volume	left ventricle	6:118677561:A:ATTAG	rs3047902	6	118677561	6q22.31	-0.0419082	2.7421e-10	0.314688	0.85669	0.698642	-0.0143022	0.015758	-0.0216192	0.0142239	0.0871281	0.0558016
DAo_min_area	descending aorta minimum area	descending aorta	1:201749156:G:T	rs650720	1	201749156	1q32.1	-0.0405008	4.17221e-11	0.0876875	0.699038	0.0115009	-0.0215916	-0.0442737	-0.149949	0.0126417	0.114356	0.0590693
DAo_min_area	descending aorta minimum area	descending aorta	2:20878820:C:T	rs7255	2	20878820	2p24.1	0.0553486	1.03194e-19	5.78695e-05	0.209633	0.588532	0.0498695	-0.101663	0.0298583	0.0123936	0.0807839	0.0551507
DAo_min_area	descending aorta minimum area	descending aorta	2:21054267:G:GT	rs11440370	2	21054267	2p24.1	0.0385714	2.1012e-10	0.00117314	0.43446	0.581127	0.041054	0.091714	-0.0302058	0.0126449	0.117112	0.0546982
DAo_min_area	descending aorta minimum area	descending aorta	3:186987941:A:G	rs698099	3	186987941	3q27.3	0.0719291	3.26689e-19	0.00188609	0.42371	0.0298705	0.0520797	-0.0649238	0.167906	0.0167524	0.0809954	0.0770424
DAo_min_area	descending aorta minimum area	descending aorta	6:85987918:A:C	rs4707174	6	85987918	6q14.3	0.0452411	1.17103e-11	3.81995e-06	0.154842	0.183804	0.0645339	0.175806	-0.0715945	0.013954	0.123062	0.0537603
DAo_min_area	descending aorta minimum area	descending aorta	7:19031076:C:T	rs58127685	7	19031076	7p21.1	-0.066071	3.29411e-10	0.506694	0.963328	0.224936	-0.0143137	0.00842798	-0.125061	0.0215558	0.183043	0.102873
DAo_min_area	descending aorta minimum area	descending aorta	7:19049388:A:G	rs2107595	7	19049388	7p21.1	-0.0764144	1.20517e-19	1.64923e-05	0.899974	0.321247	-0.0735983	-0.014548	-0.0581064	0.0170731	0.115592	0.0585076
DAo_min_area	descending aorta minimum area	descending aorta	10:30167754:A:G	rs10740811	10	30167754	10p11.23	0.0607168	3.47554e-23	0.00194771	0.188815	0.0489226	0.0391848	0.127309	0.103097	0.0126432	0.0965527	0.0521959
DAo_min_area	descending aorta minimum area	descending aorta	10:95743087:A:G	rs11593126	10	95743087	10q23.33	-0.0747	2.3506e-10	0.0424282	0.51673	0.528348	-0.0506901	0.299141	0.104208	0.0249745	0.460569	0.165117
DAo_min_area	descending aorta minimum area	descending aorta	10:95899646:C:G	rs2797983	10	95899646	10q23.33	-0.0621517	1.06627e-24	3.11436e-15	0.292981	0.184354	-0.09877	0.0969606	0.0702854	0.012496	0.0919635	0.0528552
DAo_min_area	descending aorta minimum area	descending aorta	10:96100257:T:TA	rs753619270	10	96100257	10q23.33	-0.0611736	3.01548e-12	6.86576e-05	0.209476	0.271445	-0.0723026	-0.188956	0.0893413	0.018151	0.150064	0.0811187
DAo_min_area	descending aorta minimum area	descending aorta	14:94460529:A:T	rs11844114	14	94460529	14q32.12	-0.0457083	1.16932e-13	0.0337028	0.763285	0.782212	-0.0271049	-0.0266721	-0.0160995	0.012761	0.0884315	0.0581946
DAo_min_area	descending aorta minimum area	descending aorta	15:48864540:T:TA	15:48864540_TA_T	15	48864540	15q21.1	0.0654307	2.55279e-10	0.0342844	0.403893	0.521229	0.0462303	0.0839181	-0.0682021	0.0218363	0.100284	0.106232
DAo_min_area	descending aorta minimum area	descending aorta	15:74219546:G:T	rs1048661	15	74219546	15q24.1	0.0440716	4.46561e-12	0.0481972	0.776292	0.144005	0.026725	-0.0361965	0.0839842	0.0135249	0.127215	0.0573685
DAo_min_area	descending aorta minimum area	descending aorta	16:69965021:C:T	rs77870048	16	69965021	16q22.1	-0.0855574	2.02197e-10	1.31972e-05	NA	0.80335	-0.123247	NA	-0.0635753	0.0282681	NA	0.255143
DAo_min_area	descending aorta minimum area	descending aorta	19:2129866:G:T	rs59945167	19	2129866	19p13.3	-0.0777723	8.37558e-12	0.0033151	0.630116	0.773662	-0.069925	-0.0435576	0.0189716	0.0238009	0.0903031	0.0659222
DAo_aortic_distensibility	descending aorta distensibility	descending aorta	8:124608162:C:T	rs2891781	8	124608162	8q24.13	-0.0487024	1.93594e-10	0.000143321	0.626345	0.158032	-0.0575691	-0.0669607	0.095227	0.0151311	0.137207	0.0672937
DAo_aortic_distensibility	descending aorta distensibility	descending aorta	10:95900635:A:T	rs1343094	10	95900635	10q23.33	-0.0622461	9.33702e-12	0.0451316	0.676163	0.625894	-0.0361685	0.0572798	-0.033745	0.0180498	0.136892	0.0691541
Ell_3	regional longitudinal strain	left ventricle	17:45013271:C:T	rs17608766	17	45013271	17q21.32	0.0621236	2.11324e-10	8.49829e-06	0.662399	0.907276	0.0947478	0.13863	-0.020899	0.0212653	0.317066	0.179318
Ell_5	regional longitudinal strain	left ventricle	1:236852282:A:T	rs12724121	1	236852282	1q43	-0.0648195	2.24077e-15	0.078575	0.975607	0.964577	-0.0299266	-0.00496933	0.0029643	0.0170108	0.162309	0.0667043
Ell_6	regional longitudinal strain	left ventricle	1:3197080:A:G	rs79534072	1	3197080	1p36.32	0.0973003	2.96062e-13	0.0040697	0.0506339	0.593435	0.0793675	-1.24307	-0.0698807	0.0276189	0.632333	0.130789
Ecc_AHA_1	regional peak circumferential strain	left ventricle	2:179490478:C:T	rs12988307	2	179490478	2q31.2	-0.0667654	5.88367e-12	0.0580131	0.185288	0.123538	-0.0382365	-0.128841	-0.113982	0.0201679	0.096945	0.0738577
LVEF	left ventricular ejection fraction	left ventricle	1:16323565:T:TGTGAGGACTAA	rs143726939	1	16323565	1p36.13	-0.0632658	9.90977e-16	0.000557608	0.905677	0.0864163	-0.0556606	0.0122855	0.129287	0.0161191	0.103543	0.0752075
LVEF	left ventricular ejection fraction	left ventricle	2:179514433:C:T	rs2562845	2	179514433	2q31.2	0.0786054	8.27991e-16	0.0364494	0.866072	0.841395	0.0415516	-0.0180567	-0.0148575	0.0198595	0.106935	0.0741998
LVEF	left ventricular ejection fraction	left ventricle	8:125859850:A:G	rs34866937	8	125859850	8q24.13	0.0639998	1.91392e-14	0.00337373	0.568804	0.935716	0.0499303	0.0718319	0.0058452	0.0170268	0.125845	0.0724265
LVEF	left ventricular ejection fraction	left ventricle	10:121426884:C:T	rs17617337	10	121426884	10q26.11	0.0949346	3.67388e-24	0.000286736	0.401886	0.214908	0.0712965	-0.248481	0.116283	0.0196472	0.295825	0.0936189
Ecc_AHA_2	regional peak circumferential strain	left ventricle	8:8687054:C:G	rs3789849	8	8687054	8p23.1	-0.0427121	4.48861e-10	0.125667	0.820617	0.102138	-0.0214506	-0.0229573	-0.104414	0.0140053	0.101082	0.0637222
Ecc_AHA_2	regional peak circumferential strain	left ventricle	8:10243101:G:T	rs6601450	8	10243101	8p23.1	-0.0419449	6.05448e-10	0.966547	0.928532	0.329064	0.000585978	0.00891162	0.0584464	0.0139716	0.0992307	0.059807
Ecc_AHA_2	regional peak circumferential strain	left ventricle	10:114487185:G:GA	10:114487185_GA_G	10	114487185	10q25.2	-0.0482623	3.9525e-10	0.143973	0.930266	0.00256435	-0.0227643	0.0107351	-0.198534	0.0155778	0.122514	0.0654208
Ecc_AHA_5	regional peak circumferential strain	left ventricle	2:179514433:C:T	rs2562845	2	179514433	2q31.2	-0.0609832	5.55685e-10	0.00124333	0.343388	0.119474	-0.0653598	0.096372	-0.116503	0.0202349	0.101483	0.0746699
Ecc_AHA_5	regional peak circumferential strain	left ventricle	10:121424815:A:AT	rs375034445	10	121424815	10q26.11	-0.0669307	2.67113e-12	0.177566	0.724031	0.653348	-0.0274284	0.0960191	-0.0430053	0.0203411	0.271587	0.095685
Ecc_AHA_8	regional peak circumferential strain	left ventricle	5:64306758:C:T	rs2968210	5	64306758	5q12.3	-0.0684125	1.01127e-12	0.685191	0.615988	0.895981	0.00793066	0.101443	0.0144956	0.0195622	0.201959	0.110806
Ecc_AHA_10	regional peak circumferential strain	left ventricle	2:179595117:C:G	rs17076	2	179595117	2q31.2	-0.0691969	9.94105e-12	0.0400139	0.518065	0.738884	-0.0427586	-0.0733047	-0.025988	0.0208174	0.113221	0.0779107
Ecc_AHA_13	regional peak circumferential strain	left ventricle	8:11787818:T:TA	8:11787818_T_TA	8	11787818	8p23.1	0.0542586	2.46755e-11	0.142791	0.28354	0.256854	0.024642	0.126718	0.112174	0.016813	0.117848	0.0987925
Ecc_AHA_15	regional peak circumferential strain	left ventricle	7:116909300:A:G	rs7786419	7	116909300	7q31.2	0.0736909	4.42272e-13	0.0874751	0.117781	0.978011	0.036015	0.202443	0.00243305	0.0210724	0.128872	0.0882176
Ecc_AHA_15	regional peak circumferential strain	left ventricle	8:11789621:G:T	rs12114505	8	11789621	8p23.1	0.0607348	9.49725e-13	0.0243887	0.90434	0.410778	0.04018	0.017335	0.0866621	0.0178464	0.144061	0.105254
Ecc_global	global peak circumferential strain	left ventricle	1:16215952:C:T	rs643420	1	16215952	1p36.13	0.0495632	3.31177e-12	0.010577	0.211202	0.878471	0.0375567	0.120766	0.0092234	0.0146875	0.0962944	0.0602827
Ecc_global	global peak circumferential strain	left ventricle	2:179490478:C:T	rs12988307	2	179490478	2q31.2	-0.0704104	3.66589e-15	0.00224193	0.935308	0.47151	-0.055772	-0.00771963	-0.0474945	0.0182424	0.0949923	0.0659013
Ecc_global	global peak circumferential strain	left ventricle	10:121426884:C:T	rs17617337	10	121426884	10q26.11	-0.0772133	1.80287e-19	3.10988e-06	0.739906	0.0077574	-0.0838925	-0.0884628	-0.217549	0.0179749	0.266121	0.0813099
Err_AHA_1	regional radial strain	left ventricle	5:153869040:A:G	rs13165478	5	153869040	5q33.2	-0.0513009	2.83545e-10	0.0168818	0.0648194	0.064858	-0.041344	-0.169976	-0.141397	0.0172999	0.0915699	0.0763825
Err_AHA_1	regional radial strain	left ventricle	12:115363751:A:T	rs3914956	12	115363751	12q24.21	0.0553934	4.68174e-10	0.113964	0.142041	0.204848	0.0295527	0.171798	0.096258	0.0186945	0.116548	0.0757994
LVM	left ventricular myocardial mass	left ventricle	2:179490478:C:T	rs12988307	2	179490478	2q31.2	-0.0517831	6.14346e-19	0.0189533	0.918028	0.12262	-0.0291097	0.00662933	-0.0756875	0.012403	0.064336	0.0489234
LVM	left ventricular myocardial mass	left ventricle	2:179839888:A:G	rs10497529	2	179839888	2q31.2	-0.0970212	5.57831e-16	1.47605e-05	0.418373	0.746276	-0.112992	0.245356	-0.0555166	0.0260634	0.302595	0.171469
LVM	left ventricular myocardial mass	left ventricle	11:1902768:A:G	rs621679	11	1902768	11p15.5	0.0324118	1.62245e-11	0.0056245	0.687944	0.316905	0.0285356	0.028207	0.0538768	0.0103025	0.0701284	0.0537592
LVM	left ventricular myocardial mass	left ventricle	15:85332280:A:T	rs55841622	15	85332280	15q25.3	-0.0349884	1.55656e-10	0.514074	0.27385	0.291997	-0.0076632	0.232011	-0.0641654	0.0117436	0.211472	0.0608115
Err_AHA_5	regional radial strain	left ventricle	12:80893027:C:T	rs73145172	12	80893027	12q21.31	0.10357	2.82899e-10	0.0493853	0.35231	0.720961	0.0658636	0.183199	-0.0464455	0.0335083	0.196514	0.129945
Err_AHA_6	regional radial strain	left ventricle	7:42732842:G:T	rs13234515	7	42732842	7p14.1	-0.052883	4.03924e-10	0.196587	0.0402558	0.449368	-0.0231393	-0.228945	-0.0525966	0.0179172	0.110928	0.0694628
Err_AHA_10	regional radial strain	left ventricle	2:179747068:C:T	rs142556838	2	179747068	2q31.2	0.110536	5.22535e-16	0.0158524	0.583213	0.183296	0.0677974	-0.306595	-0.251819	0.0280981	0.557911	0.188924
Err_AHA_11	regional radial strain	left ventricle	2:179770998:A:G	rs55844607	2	179770998	2q31.2	0.0836657	4.0025e-10	0.0115375	0.849242	0.542735	0.0700242	-0.094727	-0.123528	0.0277143	0.49773	0.202775
RVEDV	right ventricular end-diastolic volume	right ventricle	2:179558366:C:T	rs2042995	2	179558366	2q31.2	-0.0421247	7.48395e-11	0.0103965	0.438622	0.189542	-0.0348387	-0.0561886	-0.061821	0.0135927	0.0724085	0.0470447
RVEDV	right ventricular end-diastolic volume	right ventricle	3:99779984:A:T	rs57848867	3	99779984	3q12.1	0.0361887	6.23041e-11	1.31946e-05	0.949253	0.00733116	0.0518251	-0.0048533	-0.137643	0.0118862	0.0761606	0.0510649
RVEDV	right ventricular end-diastolic volume	right ventricle	12:111973358:A:G	rs597808	12	111973358	12q24.12	-0.0480479	6.68001e-19	NA	NA	NA	NA	NA	NA	NA	NA	NA
RVEDV	right ventricular end-diastolic volume	right ventricle	17:45013271:C:T	rs17608766	17	45013271	17q21.32	0.0491622	8.88098e-11	0.0032695	0.327713	0.403115	0.0494238	-0.340975	-0.113479	0.0167983	0.347577	0.13559
Err_global	global radial strain	left ventricle	10:114491924:C:T	rs10885378	10	114491924	10q25.2	0.0527328	4.62663e-11	0.45686	0.91576	0.301888	0.0122492	0.0129846	0.074996	0.0164625	0.122601	0.0725481
RVESV	right ventricular end-systolic volume	right ventricle	1:228556788:C:T	rs3738685	1	228556788	1q42.13	0.0475894	8.23181e-16	0.0167115	0.0275456	0.903036	0.0294925	0.215481	-0.00649036	0.0123215	0.0970798	0.0532399
RVESV	right ventricular end-systolic volume	right ventricle	2:179434516:C:T	rs3813243	2	179434516	2q31.2	-0.133039	2.94542e-11	0.0845411	0.229908	0.376682	-0.0683537	-0.189832	-0.0838411	0.0396215	0.157655	0.0947382
RVESV	right ventricular end-systolic volume	right ventricle	2:179558366:C:T	rs2042995	2	179558366	2q31.2	-0.052389	1.39224e-14	0.00517366	0.69188	0.825201	-0.0395925	-0.0310554	0.0111257	0.0141559	0.0782544	0.0503424
RVESV	right ventricular end-systolic volume	right ventricle	3:14273414:C:G	rs55834511	3	14273414	3p25.1	0.0500858	6.8679e-13	0.000513817	0.413949	0.982913	0.0510456	-0.0898009	0.00187032	0.014689	0.109641	0.0872716
RVESV	right ventricular end-systolic volume	right ventricle	3:158298615:C:T	rs9844502	3	158298615	3q25.32	-0.0410212	5.98779e-13	4.5829e-05	0.410246	0.00998034	-0.0490574	0.0740015	-0.132275	0.0120283	0.089687	0.0511027
RVESV	right ventricular end-systolic volume	right ventricle	10:121370131:C:T	rs12241957	10	121370131	10q26.11	-0.0355926	3.9806e-10	0.119157	0.672598	0.962874	-0.0185788	0.0422266	-0.00258789	0.0119209	0.0997824	0.055563
RVESV	right ventricular end-systolic volume	right ventricle	10:121426884:C:T	rs17617337	10	121426884	10q26.11	-0.0564109	2.52792e-16	0.000150072	0.277064	0.256708	-0.0563478	0.251043	-0.0795543	0.0148556	0.23036	0.0700438
RVESV	right ventricular end-systolic volume	right ventricle	12:112007756:C:T	rs653178	12	112007756	12q24.12	-0.045716	7.23404e-16	1.07814e-06	0.0808609	0.715675	-0.0576179	-0.422618	-0.0343552	0.0118043	0.240923	0.0942545
RVESV	right ventricular end-systolic volume	right ventricle	17:45013271:C:T	rs17608766	17	45013271	17q21.32	0.0559863	2.22345e-12	0.00110713	0.753531	0.260903	0.057093	-0.117887	-0.162907	0.0174964	0.374959	0.144704
RVSV	right ventricular stroke volume	right ventricle	12:111973358:A:G	rs597808	12	111973358	12q24.12	-0.0401321	1.91265e-10	NA	NA	NA	NA	NA	NA	NA	NA	NA
RVSV	right ventricular stroke volume	right ventricle	14:23882144:C:T	rs2284651	14	23882144	14q11.2	-0.0425271	5.37945e-11	0.691478	0.938437	0.58848	-0.00547153	0.00673062	-0.0345132	0.0137868	0.0870412	0.0637406
