## Supplementary material for "Heart-brain connections: phenotypic and genetic insights from 40,000 cardiac and brain magnetic resonance images": supp_tables: TableS8_catalog.xlsx (part 1 of 3)

### Sheet: 6.09e-10
Table S8. Independent significant variants (P < 6.09e-10) and their correlated variants for CMR traits that have previously been identified at P-value < 9e-6 in GWAS of any traits listed in the GWAS catalog.
ID	Full_Name	Category	IndSigSNP	chr	bp	snp	DateAddedToCatalog	PMID	FirstAuth	Date	Journal	Link	Study	Trait	InitialN	ReplicationN	Region	ReportedGene	MappedGene	UpGene	DownGene	SNP_Gene_ID	UpGeneDist	DownGeneDist	Strongest	SNPs	marged	SNP_ID_cur	Context	intergenic	RiskAF	P	Pmlog	Ptext	OrBeta	X95CI	Platform	CNV
RVEF	right ventricular ejection fraction	right ventricle	rs1871854	3	14272760	rs73028848	2019-02-08	30595370	Kichaev G	2018-12-27	Am J Hum Genet	www.ncbi.nlm.nih.gov/pubmed/30595370	Leveraging Polygenic Functional Enrichment to Improve GWAS Power.	Red cell distribution width	approximately 445,000 European ancestry individuals	NA	3p25.1		LSM3 - AC093496.1	ENSG00000170860	ENSG00000255021		30141	41113	rs73028848-?	rs73028848	0	73028848	intergenic_variant	1	NR	4e-11	10.3979		NA		NR [~ 8900000] (imputed)	N
RVEF	right ventricular ejection fraction	right ventricle	rs11786896	8	144981488	rs56233017	2017-03-27	27798624	Eppinga RN	2016-10-31	Nat Genet	www.ncbi.nlm.nih.gov/pubmed/27798624	Identification of genomic loci associated with resting heart rate and shared genetic predictors with all-cause mortality.	Resting heart rate	127,919 European ancestry individuals, 2,478 Asian ancestry individuals, 1,734 Black individuals, 684 Mixed ancestry individuals, 1,436 individuals	130,795 European ancestry individuals	8q24.3	PLEC	EPPK1 - PLEC	ENSG00000261150	ENSG00000178209		28856	7827	rs56233017-A	rs56233017	0	56233017	intergenic_variant	1	0.04	1e-15	15		0.6662	[0.5-0.83] unit decrease	Affymetrix [19941912] (imputed)	N
RVEF	right ventricular ejection fraction	right ventricle	rs11786896	8	144981488	rs56233017	2018-11-29	30224653	Evangelou E	2018-09-17	Nat Genet	www.ncbi.nlm.nih.gov/pubmed/30224653	Genetic analysis of over 1 million people identifies 535 new loci associated with blood pressure traits.	Diastolic blood pressure	757,601 European ancestry individuals	249,262 European ancestry individuals	8q24.3	PLEC	EPPK1 - PLEC	ENSG00000261150	ENSG00000178209		28856	7827	rs56233017-A	rs56233017	0	56233017	intergenic_variant	1	0.0447	5e-12	11.301		0.2669	[0.19-0.34] mmHg decrease	Affymetrix, Illumina [~ 7100000] (imputed)	N
RVEF	right ventricular ejection fraction	right ventricle	rs17617337	10	121426312	rs7095308	2019-02-08	30595370	Kichaev G	2018-12-27	Am J Hum Genet	www.ncbi.nlm.nih.gov/pubmed/30595370	Leveraging Polygenic Functional Enrichment to Improve GWAS Power.	Systolic blood pressure	approximately 422,000 European ancestry individuals	NA	10q26.11		BAG3			ENSG00000151929	NA	NA	rs7095308-?	rs7095308	0	7095308	intron_variant	0	NR	6e-09	8.22185		NA		NR [~ 8900000] (imputed)	N
RVEF	right ventricular ejection fraction	right ventricle	rs17617337	10	121426884	rs17617337	2019-02-10	27841878	Hoffmann TJ	2016-11-14	Nat Genet	www.ncbi.nlm.nih.gov/pubmed/27841878	Genome-wide association analyses using electronic health records identify new loci influencing blood pressure variation.	Diastolic blood pressure	295,529 European ancestry individuals, 8,231 Latino individuals, 3,058 African American individuals, 2,029 African British individuals, 7,701 East Asian ancestry individuals, 2,735 South Asian ancestry individuals, 1,979 mixed and unknown ancestry individuals	NA	10q26.11	BAG3	BAG3			ENSG00000151929	NA	NA	rs17617337-C	rs17617337	0	17617337	intron_variant	0		3e-09	8.52288		0.172	unit increase	Affymetrix [at least 2696785] (imputed)	N
RVEF	right ventricular ejection fraction	right ventricle	rs17617337	10	121429633	rs2234962	2011-04-29	21459883	Villard E	2011-04-01	Eur Heart J	www.ncbi.nlm.nih.gov/pubmed/21459883	A genome-wide association study identifies two loci associated with heart failure due to dilated cardiomyopathy.	Idiopathic dilated cardiomyopathy	1,179 European ancestry cases, 1,108 European ancestry controls	1,165 European ancestry cases, 1,302 European ancestry controls	10q26.11	BAG3	BAG3			ENSG00000151929	NA	NA	rs2234962-?	rs2234962	0	2234962	missense_variant	0	NR	4e-12	11.3979		1.52	[1.22-1.89]	Illumina [517382]	N
RVEF	right ventricular ejection fraction	right ventricle	rs17617337	10	121429633	rs2234962	2019-02-08	30595370	Kichaev G	2018-12-27	Am J Hum Genet	www.ncbi.nlm.nih.gov/pubmed/30595370	Leveraging Polygenic Functional Enrichment to Improve GWAS Power.	Lung function (FEV1/FVC)	approximately 370,000 European ancestry individuals	NA	10q26.11		BAG3			ENSG00000151929	NA	NA	rs2234962-?	rs2234962	0	2234962	missense_variant	0	NR	3e-09	8.52288		NA		NR [~ 8900000] (imputed)	N
WT_AHA_1	regional myocardial-wall thickness at end-diastole	left ventricle	rs56100429	6	36618821	rs1321313	2013-06-13	23463857	Ritchie MD	2013-03-05	Circulation	www.ncbi.nlm.nih.gov/pubmed/23463857	Genome- and phenome-wide analyses of cardiac conduction identifies markers of arrhythmia risk.	Electrocardiographic conduction measures	5,272 European ancestry indiviudals	40,407 European ancestry individuals	6p21.2	CDKN1A	RNU1-88P - RF00019	ENSG00000238554	ENSG00000200572		11372	21794	rs1321313-C	rs1321313	0	1321313	regulatory_region_variant	1	0.742	5e-25	24.301	(QRS duration - CHARGE)	0.8129	[NR] msec decrease	Illumina [528508]	N
WT_AHA_1	regional myocardial-wall thickness at end-diastole	left ventricle	rs56100429	6	36622900	rs1321311	2010-02-02	20062063	Holm H	2010-01-10	Nat Genet	www.ncbi.nlm.nih.gov/pubmed/20062063	Several common variants modulate heart rate, PR interval and QRS duration.	Electrocardiographic traits	Up to 12,670 European ancestry individuals	Up to 10,352 European ancestry individuals	6p21.2	CDKN1A	RNU1-88P - RF00019	ENSG00000238554	ENSG00000200572		15451	17715	rs1321311-T	rs1321311	0	1321311	regulatory_region_variant	1	0.21	3e-10	9.52288	(QRS duration)	6.52	[4.50-8.55] % s.d. increase	Illumina [306060]	N
WT_AHA_1	regional myocardial-wall thickness at end-diastole	left ventricle	rs56100429	6	36622900	rs1321311	2012-07-17	22634755	Dunlop MG	2012-05-27	Nat Genet	www.ncbi.nlm.nih.gov/pubmed/22634755	Common variation near CDKN1A, POLD3 and SHROOM2 influences colorectal cancer risk.	Colorectal cancer	8,323 European ancestry cases, 9,457 European ancestry controls	19,513 European ancestry cases, 17,657 European ancestry controls, 1,583 Japanese ancestry cases, 1,898 Japanese ancestry controls	6p21.2	CDKN1A	RNU1-88P - RF00019	ENSG00000238554	ENSG00000200572		15451	17715	rs1321311-?	rs1321311	0	1321311	regulatory_region_variant	1	NR	1e-10	10		1.1	[1.07-1.13]	Illumina [NR] (imputed)	N
WT_AHA_1	regional myocardial-wall thickness at end-diastole	left ventricle	rs56100429	6	36622900	rs1321311	2017-03-31	27659466	van der Harst P	2016-09-27	J Am Coll Cardiol	www.ncbi.nlm.nih.gov/pubmed/27659466	52 Genetic Loci Influencing Myocardial¬¨‚Ä†Mass.	QRS duration	59,565 European ancestry individuals, 690 Orcadian (founder/genetic isolate) individuals	13,263 European ancestry individuals, 3,603 African American individuals, 4,619 Indian ancestry individuals	6p21.2	CDKN1A	RNU1-88P - RF00019	ENSG00000238554	ENSG00000200572		15451	17715	rs1321311-?	rs1321311	0	1321311	regulatory_region_variant	1	NR	1e-37	37	(EA)	0.84	[0.7-0.98] unit increase	Affymetrix, Illumina, Perlegen [at least 2766983] (imputed)	N
WT_AHA_1	regional myocardial-wall thickness at end-diastole	left ventricle	rs56100429	6	36622900	rs1321311	2017-04-01	27659466	van der Harst P	2016-09-27	J Am Coll Cardiol	www.ncbi.nlm.nih.gov/pubmed/27659466	52 Genetic Loci Influencing Myocardial¬¨‚Ä†Mass.	QRS complex (Cornell)	up to 58,172 European ancestry individuals, up to 690 Orcadian (founder/genetic isolate) individuals	13,263 European ancestry individuals, 3,603 African American individuals, 4,619 Indian ancestry individuals	6p21.2	CDKN1A	RNU1-88P - RF00019	ENSG00000238554	ENSG00000200572		15451	17715	rs1321311-?	rs1321311	0	1321311	regulatory_region_variant	1	NR	1e-09	9	(EA)	NA		Affymetrix, Illumina, Perlegen [2766983] (imputed)	N
WT_AHA_1	regional myocardial-wall thickness at end-diastole	left ventricle	rs56100429	6	36622900	rs1321311	2019-04-09	30529582	Lu Y	2018-12-06	Gastroenterology	www.ncbi.nlm.nih.gov/pubmed/30529582	Large-scale Genome-wide Association Study of East Asians Identifies Loci Associated With Risk for Colorectal Cancer.	Colorectal cancer	22,775 East Asian ancestry cases, 47,731 East Asian ancestry controls	NA	6p21.2	CDKN1A	RNU1-88P - RF00019	ENSG00000238554	ENSG00000200572		15451	17715	rs1321311-A	rs1321311	0	1321311	regulatory_region_variant	1	0.15	1e-06	6		1.09	[1.05-1.13]	Affymetrix, Illumina [up to 10700000] (imputed)	N
WT_AHA_1	regional myocardial-wall thickness at end-diastole	left ventricle	rs56100429	6	36623379	rs9470361	2011-01-06	21076409	Sotoodehnia N	2010-11-14	Nat Genet	www.ncbi.nlm.nih.gov/pubmed/21076409	Common variants in 22 loci are associated with QRS duration and cardiac ventricular conduction.	QRS duration	39,717 European ancestry individuals, 690 Orcadian individuals	7,170 European ancestry individuals	6p21.2	CDKN1A	RNU1-88P - RF00019	ENSG00000238554	ENSG00000200572		15930	17236	rs9470361-A	rs9470361	0	9470361	regulatory_region_variant	1	0.25	3e-27	26.5229		0.87	[0.71-1.03] ms increase	Affymetrix, Illumina [~ 2500000] (imputed)	N
WT_AHA_1	regional myocardial-wall thickness at end-diastole	left ventricle	rs56100429	6	36623379	rs9470361	2017-03-31	27659466	van der Harst P	2016-09-27	J Am Coll Cardiol	www.ncbi.nlm.nih.gov/pubmed/27659466	52 Genetic Loci Influencing Myocardial¬¨‚Ä†Mass.	QRS duration	59,565 European ancestry individuals, 690 Orcadian (founder/genetic isolate) individuals	13,263 European ancestry individuals, 3,603 African American individuals, 4,619 Indian ancestry individuals	6p21.2	NR	RNU1-88P - RF00019	ENSG00000238554	ENSG00000200572		15930	17236	rs9470361-?	rs9470361	0	9470361	regulatory_region_variant	1	NR	2e-37	36.699	(EA)	NA		Affymetrix, Illumina, Perlegen [at least 2766983] (imputed)	N
WT_AHA_1	regional myocardial-wall thickness at end-diastole	left ventricle	rs56100429	6	36623379	rs9470361	2017-04-01	27659466	van der Harst P	2016-09-27	J Am Coll Cardiol	www.ncbi.nlm.nih.gov/pubmed/27659466	52 Genetic Loci Influencing Myocardial¬¨‚Ä†Mass.	QRS complex (Cornell)	up to 58,172 European ancestry individuals, up to 690 Orcadian (founder/genetic isolate) individuals	13,263 European ancestry individuals, 3,603 African American individuals, 4,619 Indian ancestry individuals	6p21.2	NR	RNU1-88P - RF00019	ENSG00000238554	ENSG00000200572		15930	17236	rs9470361-?	rs9470361	0	9470361	regulatory_region_variant	1	NR	2e-09	8.69897	(EA)	NA		Affymetrix, Illumina, Perlegen [2766983] (imputed)	N
WT_AHA_1	regional myocardial-wall thickness at end-diastole	left ventricle	rs56100429	6	36623379	rs9470361	2017-09-05	28394258	Wild PS	2017-04-10	J Clin Invest	www.ncbi.nlm.nih.gov/pubmed/28394258	Large-scale genome-wide analysis identifies genetic variants associated with cardiac structure and function.	Left ventricular fractional shortening	30,201 European ancestry individuals	14,002 European ancestry individuals	6p21.2	CDKN1A	RNU1-88P - RF00019	ENSG00000238554	ENSG00000200572		15930	17236	rs9470361-A	rs9470361	0	9470361	regulatory_region_variant	1	0.25	3e-06	5.52288		0.169	[0.098-0.24] % increase	Affymetrix, Illumina [at least 283291] (imputed)	N
WT_AHA_1	regional myocardial-wall thickness at end-diastole	left ventricle	rs56100429	6	36623379	rs9470361	2019-02-11	30012220	Prins BP	2018-07-17	Genome Biol	www.ncbi.nlm.nih.gov/pubmed/30012220	Exome-chip meta-analysis identifies novel loci associated with cardiac conduction, including ADAMTS6.	QRS duration	77,898 European ancestry individuals	NA	6p21.2	intergenic	RNU1-88P - RF00019	ENSG00000238554	ENSG00000200572		15930	17236	rs9470361-A	rs9470361	0	9470361	regulatory_region_variant	1	0.242059	4e-63	62.3979		0.884052	[0.78-0.99] ms increase	Illumina [213295]	N
WT_AHA_1	regional myocardial-wall thickness at end-diastole	left ventricle	rs56100429	6	36623379	rs9470361	2019-02-11	30012220	Prins BP	2018-07-17	Genome Biol	www.ncbi.nlm.nih.gov/pubmed/30012220	Exome-chip meta-analysis identifies novel loci associated with cardiac conduction, including ADAMTS6.	QRS duration	up to 77,898 European ancestry individuals, up to 7,695 African American individuals	up to 111,874 European ancestry individuals	6p21.2	intergenic	RNU1-88P - RF00019	ENSG00000238554	ENSG00000200572		15930	17236	rs9470361-A	rs9470361	0	9470361	regulatory_region_variant	1	0.233863	2e-89	88.699		0.764631	[0.69-0.84] ms increase	Illumina [162199]	N
WT_AHA_1	regional myocardial-wall thickness at end-diastole	left ventricle	rs56100429	6	36625562	rs9470366	2015-04-01	25035420	Hong KW	2014-07-17	Hum Mol Genet	www.ncbi.nlm.nih.gov/pubmed/25035420	Identification of three novel genetic variations associated with electrocardiographic traits (QRS duration and PR interval) in East Asians.	QRS duration	6,085 Korean ancestry individuals	7,295 Japanese ancestry individuals	6p21.2	CDKN1A	RNU1-88P - RF00019	ENSG00000238554	ENSG00000200572		18113	15053	rs9470366-T	rs9470366	0	9470366	regulatory_region_variant	1	0.15	4e-07	6.39794		1.16	[0.71-1.61] unit increase	Affymetrix [2100000] (imputed)	N
WT_AHA_1	regional myocardial-wall thickness at end-diastole	left ventricle	rs56100429	6	36627053	rs7756236	2017-02-08	27577874	Evans DS	2016-08-29	Hum Mol Genet	www.ncbi.nlm.nih.gov/pubmed/27577874	Fine-mapping, novel loci identification, and SNP association transferability in a genome-wide association study of QRS duration in African Americans.	QRS duration	up to 13,031 African American individuals, 40,407 European ancestry individuals	NA	6p21.2	CDKN1A	RNU1-88P - RF00019	ENSG00000238554	ENSG00000200572		19604	13562	rs7756236-A	rs7756236	0	7756236	regulatory_region_variant	1		6e-29	28.2218		0.75	[0.61-0.89] millisecond decrease	Affymetrix, Illumina [2955816] (imputed)	N
WT_AHA_1	regional myocardial-wall thickness at end-diastole	left ventricle	rs56100429	6	36627053	rs7756236	2017-02-08	27577874	Evans DS	2016-08-29	Hum Mol Genet	www.ncbi.nlm.nih.gov/pubmed/27577874	Fine-mapping, novel loci identification, and SNP association transferability in a genome-wide association study of QRS duration in African Americans.	QRS duration	up to 13,031 African American individuals, 40,407 European ancestry individuals	NA	6p21.2	CDKN1A	RNU1-88P - RF00019	ENSG00000238554	ENSG00000200572		19604	13562	rs7756236-A	rs7756236	0	7756236	regulatory_region_variant	1	0.74	2e-26	25.699	(European)	0.83	[NR] millisecond decrease	Affymetrix, Illumina [2955816] (imputed)	N
WT_AHA_1	regional myocardial-wall thickness at end-diastole	left ventricle	rs4713996	6	36634156	rs6930083	2018-01-29	29212778	van der Harst P	2017-12-06	Circ Res	www.ncbi.nlm.nih.gov/pubmed/29212778	Identification of 64 Novel Genetic Loci Provides an Expanded View on the Genetic Architecture of Coronary Artery Disease.	Coronary artery disease	88,192 cases, 162,544 controls	34,541 cases, 261,984 controls	6p21.2	PANDAR	RNU1-88P - RF00019	ENSG00000238554	ENSG00000200572		26707	6459	rs6930083-A	rs6930083	0	6930083	regulatory_region_variant	1	0.3436	5e-07	6.30103		0.029	[0.018-0.04] unit decrease	NR [8041861] (imputed)	N
WT_AHA_1	regional myocardial-wall thickness at end-diastole	left ventricle	rs4151702	6	36645588	rs762624	2018-07-11	29531354	Malik R	2018-03-12	Nat Genet	www.ncbi.nlm.nih.gov/pubmed/29531354	Multiancestry genome-wide association study of 520,000 subjects identifies 32 loci associated with stroke and stroke subtypes.	Ischemic stroke	34,217 European ancestry cases, 406,111 European ancestry controls, 17,369 East Asian ancestry cases, 28,195 East Asian ancestry controls, 2,437 South Asian ancestry cases, 6,707 South Asian ancestry controls, 5,541 African American cases, 15,146 African American controls, 222 Asian ancestry cases, 333 Asian ancestry controls, 555 Latin American cases, 692 Latin American controls	NA	6p21.2	CDKN1A	CDKN1A, DINOL			ENSG00000124762, ENSG00000285244	NA	NA	rs762624-A	rs762624	0	762624	non_coding_transcript_exon_variant	0	0.63	2e-07	6.69897		1.05	[1.03-1.07]	NR [~ 8000000] (imputed)	N
WT_AHA_1	regional myocardial-wall thickness at end-diastole	left ventricle	rs4151702	6	36645588	rs762624	2018-08-13	29892015	Roselli C	2018-06-11	Nat Genet	www.ncbi.nlm.nih.gov/pubmed/29892015	Multi-ethnic genome-wide association study for atrial fibrillation.	Atrial fibrillation	55,114 European ancestry cases, 482,295 European ancestry controls, 8,180 Japanese ancestry cases, 28,612 Japanese ancestry controls, 1,307 African American ancestry cases, 7,660 African American ancestry controls, 845 Hispanic cases, 4,177 Hispanic controls	NA	6p21.2	CDKN1A	CDKN1A, DINOL			ENSG00000124762, ENSG00000285244	NA	NA	rs762624-A	rs762624	0	762624	non_coding_transcript_exon_variant	0	0.73	7e-11	10.1549	(EA)	1.06	[1.04-1.08]	Affymetrix, Illumina [up to 12149979] (imputed)	N
WT_AHA_1	regional myocardial-wall thickness at end-diastole	left ventricle	rs4713996	6	36645696	rs2395655	2018-11-26	30275531	Klarin D	2018-10-01	Nat Genet	www.ncbi.nlm.nih.gov/pubmed/30275531	Genetics of blood lipids among ~300,000 multi-ethnic participants of the Million Veteran Program.	Triglycerides	215,551 European ancestry individuals, 57,332 African American individuals, 24,743 Hispanic individuals	Up to 319,677 individuals	6p21.2	intergenic	DINOL, CDKN1A			ENSG00000285244, ENSG00000124762	NA	NA	rs2395655-A	rs2395655	0	2395655	5_prime_UTR_variant	0	0.5474	7e-12	11.1549		0.0147	[0.011-0.019] mg‚Äö√Ñ√¢dl‚Äö√†√≠1 increase	Affymetrix [up to 31400000] (imputed)	N
WT_AHA_1	regional myocardial-wall thickness at end-diastole	left ventricle	rs4151702	6	36647289	rs3176326	2018-08-13	29892015	Roselli C	2018-06-11	Nat Genet	www.ncbi.nlm.nih.gov/pubmed/29892015	Multi-ethnic genome-wide association study for atrial fibrillation.	Atrial fibrillation	55,114 European ancestry cases, 482,295 European ancestry controls, 8,180 Japanese ancestry cases, 28,612 Japanese ancestry controls, 1,307 African American ancestry cases, 7,660 African American ancestry controls, 845 Hispanic cases, 4,177 Hispanic controls	NA	6p21.2	CDKN1A	CDKN1A			ENSG00000124762	NA	NA	rs3176326-G	rs3176326	0	3176326	intron_variant	0	0.8	8e-11	10.0969		1.06	[1.04-1.08]	Affymetrix, Illumina [up to 12149979] (imputed)	N
WT_AHA_1	regional myocardial-wall thickness at end-diastole	left ventricle	rs4151702	6	36647289	rs3176326	2018-10-17	30061737	Nielsen JB	2018-07-30	Nat Genet	www.ncbi.nlm.nih.gov/pubmed/30061737	Biobank-driven genomic discovery yields new insight into atrial fibrillation biology.	Atrial fibrillation	60,620 European ancestry cases, 970,216 European ancestry controls	NA	6p21.2	CDKN1A, PANDAR, PI16	CDKN1A			ENSG00000124762	NA	NA	rs3176326-G	rs3176326	0	3176326	intron_variant	0	0.802	1e-13	13		1.06	[1.05-1.08]	Illumina [34740186] (imputed)	N
WT_AHA_1	regional myocardial-wall thickness at end-diastole	left ventricle	rs4151702	6	36647289	rs3176326	2019-02-27	30679814	van Setten J	2019-01-24	Eur J Hum Genet	www.ncbi.nlm.nih.gov/pubmed/30679814	Genome-wide association meta-analysis of 30,000 samples identifies seven novel loci for quantitative ECG traits.	QRS duration	2,177 Erasmus Rucphen Family (founder/genetic isolate) individuals, 23,332 European ancestry individuals	391 Carlantino (founder/genetic isolate) individuals, 981 Friuli Venezia Giulia (founder/genetic isolate) individuals, 30,760 European ancestry individuals, 2,048 African American individuals	6p21.2	CDKN1A	CDKN1A			ENSG00000124762	NA	NA	rs3176326-A	rs3176326	0	3176326	intron_variant	0	0.202	4e-25	24.3979		1.177	[0.95-1.4] unit increase	Affymetrix, Illumina [at least 19000000] (imputed)	N
WT_AHA_1	regional myocardial-wall thickness at end-diastole	left ventricle	rs55841622	15	85207825	rs12908161	2016-07-23	26198764	Goes FS	2015-07-21	Am J Med Genet B Neuropsychiatr Genet	www.ncbi.nlm.nih.gov/pubmed/26198764	Genome-wide association study of schizophrenia in Ashkenazi Jews.	Schizophrenia	592 Ashkenazi Jewish ancestry cases, 505 Ashkenazi Jewish ancestry controls, 36,989 cases, 113,075 controls	NA	15q25.2	NR	NMB - SEC11A	ENSG00000197696	ENSG00000140612		6031	4944	rs12908161-A	rs12908161	0	12908161	intergenic_variant	1	NR	5e-10	9.30103		1.08	[NR]	Illumina [7158791] (imputed)	N
WT_AHA_1	regional myocardial-wall thickness at end-diastole	left ventricle	rs55841622	15	85207825	rs12908161	2018-12-17	29483656	Pardinas AF	2018-02-26	Nat Genet	www.ncbi.nlm.nih.gov/pubmed/29483656	Common schizophrenia alleles are enriched in mutation-intolerant genes and in regions under strong background selection.	Schizophrenia	40,675 European ancestry cases, 64,643 European ancestry controls	1,651 European ancestry cases, 4,111 cases, 142,717 European ancestry controls, 11,507 controls	15q25.2	ADAMTSL3, ALPK3, DNM1P41, EFTUD1P1, GOLGA2P7, GOLGA6L4, GOLGA6L5P, LINC00933, LOC440300, LOC642423, LOC102724034, LOC103171574, NMB, SCAND2P, SEC11A, UBE2Q2L, UBE2Q2P1, WDR73, ZNF592, ZSCAN2	NMB - SEC11A	ENSG00000197696	ENSG00000140612		6031	4944	rs12908161-?	rs12908161	0	12908161	intergenic_variant	1	NR	9e-10	9.04576		1.069	[1.05-1.09]	Illumina [8000000] (imputed)	N
WT_AHA_1	regional myocardial-wall thickness at end-diastole	left ventricle	rs55841622	15	85248216	rs12912342	2018-11-16	30072576	Emilsson V	2018-08-02	Science	www.ncbi.nlm.nih.gov/pubmed/30072576	Co-regulatory networks of human serum proteins link genetics to disease.	Blood protein levels	3,200 European ancestry individuals	NA	15q25.3	NMB	SEC11A			ENSG00000140612	NA	NA	rs12912342-T	rs12912342	0	12912342	intron_variant	0	0.661	8e-11	10.0969	(NMB)	0.164	[0.12-0.21] unit increase	Illumina [> 1000000] (imputed)	N
WT_AHA_1	regional myocardial-wall thickness at end-diastole	left ventricle	rs55841622	15	85355841	rs35828350	2017-08-16	28540026	Anney RJL	2017-05-22	Mol Autism	www.ncbi.nlm.nih.gov/pubmed/28540026	Meta-analysis of GWAS of over 16,000 individuals with autism spectrum disorder highlights a novel locus at 10q24.32 and a significant overlap with schizophrenia.	Autism spectrum disorder or schizophrenia	schizophrenia cases and controls (see Ripke, 2014), up to 6,197 European ancestry ASD cases, up to 7,377 European ancestry controls, up to 1,190 ASD cases, up to 1,190 controls	NA	15q25.3	ADAMTSL3, ALPK3, DNM1P41, EFTUD1P1, GOLGA2P7, GOLGA6L4, GOLGA6L5P, LINC00933, LOC102724034, LOC103171574, LOC440300, LOC642423, NMB, SCAND2P, SEC11A, SLC28A1, UBE2Q2L, UBE2Q2P1, WDR73, ZNF592, ZSCAN2	ZNF592 - ALPK3	ENSG00000166716	ENSG00000136383		6178	4070	rs35828350-?	rs35828350	0	35828350	intergenic_variant	1		6e-11	10.2218		1.07527	[1.05-1.11]	Affymetrix, Illumina [NR]	N
WT_AHA_2	regional myocardial-wall thickness at end-diastole	left ventricle	rs113578873	6	36618821	rs1321313	2013-06-13	23463857	Ritchie MD	2013-03-05	Circulation	www.ncbi.nlm.nih.gov/pubmed/23463857	Genome- and phenome-wide analyses of cardiac conduction identifies markers of arrhythmia risk.	Electrocardiographic conduction measures	5,272 European ancestry indiviudals	40,407 European ancestry individuals	6p21.2	CDKN1A	RNU1-88P - RF00019	ENSG00000238554	ENSG00000200572		11372	21794	rs1321313-C	rs1321313	0	1321313	regulatory_region_variant	1	0.742	5e-25	24.301	(QRS duration - CHARGE)	0.8129	[NR] msec decrease	Illumina [528508]	N
WT_AHA_2	regional myocardial-wall thickness at end-diastole	left ventricle	rs113578873	6	36622900	rs1321311	2010-02-02	20062063	Holm H	2010-01-10	Nat Genet	www.ncbi.nlm.nih.gov/pubmed/20062063	Several common variants modulate heart rate, PR interval and QRS duration.	Electrocardiographic traits	Up to 12,670 European ancestry individuals	Up to 10,352 European ancestry individuals	6p21.2	CDKN1A	RNU1-88P - RF00019	ENSG00000238554	ENSG00000200572		15451	17715	rs1321311-T	rs1321311	0	1321311	regulatory_region_variant	1	0.21	3e-10	9.52288	(QRS duration)	6.52	[4.50-8.55] % s.d. increase	Illumina [306060]	N
WT_AHA_2	regional myocardial-wall thickness at end-diastole	left ventricle	rs113578873	6	36622900	rs1321311	2012-07-17	22634755	Dunlop MG	2012-05-27	Nat Genet	www.ncbi.nlm.nih.gov/pubmed/22634755	Common variation near CDKN1A, POLD3 and SHROOM2 influences colorectal cancer risk.	Colorectal cancer	8,323 European ancestry cases, 9,457 European ancestry controls	19,513 European ancestry cases, 17,657 European ancestry controls, 1,583 Japanese ancestry cases, 1,898 Japanese ancestry controls	6p21.2	CDKN1A	RNU1-88P - RF00019	ENSG00000238554	ENSG00000200572		15451	17715	rs1321311-?	rs1321311	0	1321311	regulatory_region_variant	1	NR	1e-10	10		1.1	[1.07-1.13]	Illumina [NR] (imputed)	N
WT_AHA_2	regional myocardial-wall thickness at end-diastole	left ventricle	rs113578873	6	36622900	rs1321311	2017-03-31	27659466	van der Harst P	2016-09-27	J Am Coll Cardiol	www.ncbi.nlm.nih.gov/pubmed/27659466	52 Genetic Loci Influencing Myocardial¬¨‚Ä†Mass.	QRS duration	59,565 European ancestry individuals, 690 Orcadian (founder/genetic isolate) individuals	13,263 European ancestry individuals, 3,603 African American individuals, 4,619 Indian ancestry individuals	6p21.2	CDKN1A	RNU1-88P - RF00019	ENSG00000238554	ENSG00000200572		15451	17715	rs1321311-?	rs1321311	0	1321311	regulatory_region_variant	1	NR	1e-37	37	(EA)	0.84	[0.7-0.98] unit increase	Affymetrix, Illumina, Perlegen [at least 2766983] (imputed)	N
WT_AHA_2	regional myocardial-wall thickness at end-diastole	left ventricle	rs113578873	6	36622900	rs1321311	2017-04-01	27659466	van der Harst P	2016-09-27	J Am Coll Cardiol	www.ncbi.nlm.nih.gov/pubmed/27659466	52 Genetic Loci Influencing Myocardial¬¨‚Ä†Mass.	QRS complex (Cornell)	up to 58,172 European ancestry individuals, up to 690 Orcadian (founder/genetic isolate) individuals	13,263 European ancestry individuals, 3,603 African American individuals, 4,619 Indian ancestry individuals	6p21.2	CDKN1A	RNU1-88P - RF00019	ENSG00000238554	ENSG00000200572		15451	17715	rs1321311-?	rs1321311	0	1321311	regulatory_region_variant	1	NR	1e-09	9	(EA)	NA		Affymetrix, Illumina, Perlegen [2766983] (imputed)	N
WT_AHA_2	regional myocardial-wall thickness at end-diastole	left ventricle	rs113578873	6	36622900	rs1321311	2019-04-09	30529582	Lu Y	2018-12-06	Gastroenterology	www.ncbi.nlm.nih.gov/pubmed/30529582	Large-scale Genome-wide Association Study of East Asians Identifies Loci Associated With Risk for Colorectal Cancer.	Colorectal cancer	22,775 East Asian ancestry cases, 47,731 East Asian ancestry controls	NA	6p21.2	CDKN1A	RNU1-88P - RF00019	ENSG00000238554	ENSG00000200572		15451	17715	rs1321311-A	rs1321311	0	1321311	regulatory_region_variant	1	0.15	1e-06	6		1.09	[1.05-1.13]	Affymetrix, Illumina [up to 10700000] (imputed)	N
WT_AHA_2	regional myocardial-wall thickness at end-diastole	left ventricle	rs113578873	6	36623379	rs9470361	2011-01-06	21076409	Sotoodehnia N	2010-11-14	Nat Genet	www.ncbi.nlm.nih.gov/pubmed/21076409	Common variants in 22 loci are associated with QRS duration and cardiac ventricular conduction.	QRS duration	39,717 European ancestry individuals, 690 Orcadian individuals	7,170 European ancestry individuals	6p21.2	CDKN1A	RNU1-88P - RF00019	ENSG00000238554	ENSG00000200572		15930	17236	rs9470361-A	rs9470361	0	9470361	regulatory_region_variant	1	0.25	3e-27	26.5229		0.87	[0.71-1.03] ms increase	Affymetrix, Illumina [~ 2500000] (imputed)	N
WT_AHA_2	regional myocardial-wall thickness at end-diastole	left ventricle	rs113578873	6	36623379	rs9470361	2017-03-31	27659466	van der Harst P	2016-09-27	J Am Coll Cardiol	www.ncbi.nlm.nih.gov/pubmed/27659466	52 Genetic Loci Influencing Myocardial¬¨‚Ä†Mass.	QRS duration	59,565 European ancestry individuals, 690 Orcadian (founder/genetic isolate) individuals	13,263 European ancestry individuals, 3,603 African American individuals, 4,619 Indian ancestry individuals	6p21.2	NR	RNU1-88P - RF00019	ENSG00000238554	ENSG00000200572		15930	17236	rs9470361-?	rs9470361	0	9470361	regulatory_region_variant	1	NR	2e-37	36.699	(EA)	NA		Affymetrix, Illumina, Perlegen [at least 2766983] (imputed)	N
WT_AHA_2	regional myocardial-wall thickness at end-diastole	left ventricle	rs113578873	6	36623379	rs9470361	2017-04-01	27659466	van der Harst P	2016-09-27	J Am Coll Cardiol	www.ncbi.nlm.nih.gov/pubmed/27659466	52 Genetic Loci Influencing Myocardial¬¨‚Ä†Mass.	QRS complex (Cornell)	up to 58,172 European ancestry individuals, up to 690 Orcadian (founder/genetic isolate) individuals	13,263 European ancestry individuals, 3,603 African American individuals, 4,619 Indian ancestry individuals	6p21.2	NR	RNU1-88P - RF00019	ENSG00000238554	ENSG00000200572		15930	17236	rs9470361-?	rs9470361	0	9470361	regulatory_region_variant	1	NR	2e-09	8.69897	(EA)	NA		Affymetrix, Illumina, Perlegen [2766983] (imputed)	N
WT_AHA_2	regional myocardial-wall thickness at end-diastole	left ventricle	rs113578873	6	36623379	rs9470361	2017-09-05	28394258	Wild PS	2017-04-10	J Clin Invest	www.ncbi.nlm.nih.gov/pubmed/28394258	Large-scale genome-wide analysis identifies genetic variants associated with cardiac structure and function.	Left ventricular fractional shortening	30,201 European ancestry individuals	14,002 European ancestry individuals	6p21.2	CDKN1A	RNU1-88P - RF00019	ENSG00000238554	ENSG00000200572		15930	17236	rs9470361-A	rs9470361	0	9470361	regulatory_region_variant	1	0.25	3e-06	5.52288		0.169	[0.098-0.24] % increase	Affymetrix, Illumina [at least 283291] (imputed)	N
WT_AHA_2	regional myocardial-wall thickness at end-diastole	left ventricle	rs113578873	6	36623379	rs9470361	2019-02-11	30012220	Prins BP	2018-07-17	Genome Biol	www.ncbi.nlm.nih.gov/pubmed/30012220	Exome-chip meta-analysis identifies novel loci associated with cardiac conduction, including ADAMTS6.	QRS duration	77,898 European ancestry individuals	NA	6p21.2	intergenic	RNU1-88P - RF00019	ENSG00000238554	ENSG00000200572		15930	17236	rs9470361-A	rs9470361	0	9470361	regulatory_region_variant	1	0.242059	4e-63	62.3979		0.884052	[0.78-0.99] ms increase	Illumina [213295]	N
WT_AHA_2	regional myocardial-wall thickness at end-diastole	left ventricle	rs113578873	6	36623379	rs9470361	2019-02-11	30012220	Prins BP	2018-07-17	Genome Biol	www.ncbi.nlm.nih.gov/pubmed/30012220	Exome-chip meta-analysis identifies novel loci associated with cardiac conduction, including ADAMTS6.	QRS duration	up to 77,898 European ancestry individuals, up to 7,695 African American individuals	up to 111,874 European ancestry individuals	6p21.2	intergenic	RNU1-88P - RF00019	ENSG00000238554	ENSG00000200572		15930	17236	rs9470361-A	rs9470361	0	9470361	regulatory_region_variant	1	0.233863	2e-89	88.699		0.764631	[0.69-0.84] ms increase	Illumina [162199]	N
WT_AHA_2	regional myocardial-wall thickness at end-diastole	left ventricle	rs113578873	6	36625562	rs9470366	2015-04-01	25035420	Hong KW	2014-07-17	Hum Mol Genet	www.ncbi.nlm.nih.gov/pubmed/25035420	Identification of three novel genetic variations associated with electrocardiographic traits (QRS duration and PR interval) in East Asians.	QRS duration	6,085 Korean ancestry individuals	7,295 Japanese ancestry individuals	6p21.2	CDKN1A	RNU1-88P - RF00019	ENSG00000238554	ENSG00000200572		18113	15053	rs9470366-T	rs9470366	0	9470366	regulatory_region_variant	1	0.15	4e-07	6.39794		1.16	[0.71-1.61] unit increase	Affymetrix [2100000] (imputed)	N
WT_AHA_2	regional myocardial-wall thickness at end-diastole	left ventricle	rs113578873	6	36627053	rs7756236	2017-02-08	27577874	Evans DS	2016-08-29	Hum Mol Genet	www.ncbi.nlm.nih.gov/pubmed/27577874	Fine-mapping, novel loci identification, and SNP association transferability in a genome-wide association study of QRS duration in African Americans.	QRS duration	up to 13,031 African American individuals, 40,407 European ancestry individuals	NA	6p21.2	CDKN1A	RNU1-88P - RF00019	ENSG00000238554	ENSG00000200572		19604	13562	rs7756236-A	rs7756236	0	7756236	regulatory_region_variant	1		6e-29	28.2218		0.75	[0.61-0.89] millisecond decrease	Affymetrix, Illumina [2955816] (imputed)	N
WT_AHA_2	regional myocardial-wall thickness at end-diastole	left ventricle	rs113578873	6	36627053	rs7756236	2017-02-08	27577874	Evans DS	2016-08-29	Hum Mol Genet	www.ncbi.nlm.nih.gov/pubmed/27577874	Fine-mapping, novel loci identification, and SNP association transferability in a genome-wide association study of QRS duration in African Americans.	QRS duration	up to 13,031 African American individuals, 40,407 European ancestry individuals	NA	6p21.2	CDKN1A	RNU1-88P - RF00019	ENSG00000238554	ENSG00000200572		19604	13562	rs7756236-A	rs7756236	0	7756236	regulatory_region_variant	1	0.74	2e-26	25.699	(European)	0.83	[NR] millisecond decrease	Affymetrix, Illumina [2955816] (imputed)	N
WT_AHA_2	regional myocardial-wall thickness at end-diastole	left ventricle	rs9394368	6	36634156	rs6930083	2018-01-29	29212778	van der Harst P	2017-12-06	Circ Res	www.ncbi.nlm.nih.gov/pubmed/29212778	Identification of 64 Novel Genetic Loci Provides an Expanded View on the Genetic Architecture of Coronary Artery Disease.	Coronary artery disease	88,192 cases, 162,544 controls	34,541 cases, 261,984 controls	6p21.2	PANDAR	RNU1-88P - RF00019	ENSG00000238554	ENSG00000200572		26707	6459	rs6930083-A	rs6930083	0	6930083	regulatory_region_variant	1	0.3436	5e-07	6.30103		0.029	[0.018-0.04] unit decrease	NR [8041861] (imputed)	N
WT_AHA_2	regional myocardial-wall thickness at end-diastole	left ventricle	rs4151702	6	36645588	rs762624	2018-07-11	29531354	Malik R	2018-03-12	Nat Genet	www.ncbi.nlm.nih.gov/pubmed/29531354	Multiancestry genome-wide association study of 520,000 subjects identifies 32 loci associated with stroke and stroke subtypes.	Ischemic stroke	34,217 European ancestry cases, 406,111 European ancestry controls, 17,369 East Asian ancestry cases, 28,195 East Asian ancestry controls, 2,437 South Asian ancestry cases, 6,707 South Asian ancestry controls, 5,541 African American cases, 15,146 African American controls, 222 Asian ancestry cases, 333 Asian ancestry controls, 555 Latin American cases, 692 Latin American controls	NA	6p21.2	CDKN1A	CDKN1A, DINOL			ENSG00000124762, ENSG00000285244	NA	NA	rs762624-A	rs762624	0	762624	non_coding_transcript_exon_variant	0	0.63	2e-07	6.69897		1.05	[1.03-1.07]	NR [~ 8000000] (imputed)	N
WT_AHA_2	regional myocardial-wall thickness at end-diastole	left ventricle	rs4151702	6	36645588	rs762624	2018-08-13	29892015	Roselli C	2018-06-11	Nat Genet	www.ncbi.nlm.nih.gov/pubmed/29892015	Multi-ethnic genome-wide association study for atrial fibrillation.	Atrial fibrillation	55,114 European ancestry cases, 482,295 European ancestry controls, 8,180 Japanese ancestry cases, 28,612 Japanese ancestry controls, 1,307 African American ancestry cases, 7,660 African American ancestry controls, 845 Hispanic cases, 4,177 Hispanic controls	NA	6p21.2	CDKN1A	CDKN1A, DINOL			ENSG00000124762, ENSG00000285244	NA	NA	rs762624-A	rs762624	0	762624	non_coding_transcript_exon_variant	0	0.73	7e-11	10.1549	(EA)	1.06	[1.04-1.08]	Affymetrix, Illumina [up to 12149979] (imputed)	N
WT_AHA_2	regional myocardial-wall thickness at end-diastole	left ventricle	rs9394368	6	36645696	rs2395655	2018-11-26	30275531	Klarin D	2018-10-01	Nat Genet	www.ncbi.nlm.nih.gov/pubmed/30275531	Genetics of blood lipids among ~300,000 multi-ethnic participants of the Million Veteran Program.	Triglycerides	215,551 European ancestry individuals, 57,332 African American individuals, 24,743 Hispanic individuals	Up to 319,677 individuals	6p21.2	intergenic	DINOL, CDKN1A			ENSG00000285244, ENSG00000124762	NA	NA	rs2395655-A	rs2395655	0	2395655	5_prime_UTR_variant	0	0.5474	7e-12	11.1549		0.0147	[0.011-0.019] mg‚Äö√Ñ√¢dl‚Äö√†√≠1 increase	Affymetrix [up to 31400000] (imputed)	N
WT_AHA_2	regional myocardial-wall thickness at end-diastole	left ventricle	rs4151702	6	36647289	rs3176326	2018-08-13	29892015	Roselli C	2018-06-11	Nat Genet	www.ncbi.nlm.nih.gov/pubmed/29892015	Multi-ethnic genome-wide association study for atrial fibrillation.	Atrial fibrillation	55,114 European ancestry cases, 482,295 European ancestry controls, 8,180 Japanese ancestry cases, 28,612 Japanese ancestry controls, 1,307 African American ancestry cases, 7,660 African American ancestry controls, 845 Hispanic cases, 4,177 Hispanic controls	NA	6p21.2	CDKN1A	CDKN1A			ENSG00000124762	NA	NA	rs3176326-G	rs3176326	0	3176326	intron_variant	0	0.8	8e-11	10.0969		1.06	[1.04-1.08]	Affymetrix, Illumina [up to 12149979] (imputed)	N
WT_AHA_2	regional myocardial-wall thickness at end-diastole	left ventricle	rs4151702	6	36647289	rs3176326	2018-10-17	30061737	Nielsen JB	2018-07-30	Nat Genet	www.ncbi.nlm.nih.gov/pubmed/30061737	Biobank-driven genomic discovery yields new insight into atrial fibrillation biology.	Atrial fibrillation	60,620 European ancestry cases, 970,216 European ancestry controls	NA	6p21.2	CDKN1A, PANDAR, PI16	CDKN1A			ENSG00000124762	NA	NA	rs3176326-G	rs3176326	0	3176326	intron_variant	0	0.802	1e-13	13		1.06	[1.05-1.08]	Illumina [34740186] (imputed)	N
WT_AHA_2	regional myocardial-wall thickness at end-diastole	left ventricle	rs4151702	6	36647289	rs3176326	2019-02-27	30679814	van Setten J	2019-01-24	Eur J Hum Genet	www.ncbi.nlm.nih.gov/pubmed/30679814	Genome-wide association meta-analysis of 30,000 samples identifies seven novel loci for quantitative ECG traits.	QRS duration	2,177 Erasmus Rucphen Family (founder/genetic isolate) individuals, 23,332 European ancestry individuals	391 Carlantino (founder/genetic isolate) individuals, 981 Friuli Venezia Giulia (founder/genetic isolate) individuals, 30,760 European ancestry individuals, 2,048 African American individuals	6p21.2	CDKN1A	CDKN1A			ENSG00000124762	NA	NA	rs3176326-A	rs3176326	0	3176326	intron_variant	0	0.202	4e-25	24.3979		1.177	[0.95-1.4] unit increase	Affymetrix, Illumina [at least 19000000] (imputed)	N
WT_AHA_3	regional myocardial-wall thickness at end-diastole	left ventricle	rs12595786	15	85162551	rs7180952	2018-11-29	30224653	Evangelou E	2018-09-17	Nat Genet	www.ncbi.nlm.nih.gov/pubmed/30224653	Genetic analysis of over 1 million people identifies 535 new loci associated with blood pressure traits.	Diastolic blood pressure	757,601 European ancestry individuals	249,262 European ancestry individuals	15q25.2	ZSCAN2	ZSCAN2, AC048382.5			ENSG00000176371, ENSG00000275120	NA	NA	rs7180952-T	rs7180952	0	7180952	intron_variant	0	0.5421	1e-10	10		0.0984	[0.068-0.128] mmHg decrease	Affymetrix, Illumina [~ 7100000] (imputed)	N
WT_AHA_3	regional myocardial-wall thickness at end-diastole	left ventricle	rs12595786	15	85178270	rs6496284	2019-02-08	30595370	Kichaev G	2018-12-27	Am J Hum Genet	www.ncbi.nlm.nih.gov/pubmed/30595370	Leveraging Polygenic Functional Enrichment to Improve GWAS Power.	Eosinophil counts	approximately 440,000 European ancestry individuals	NA	15q25.2		SCAND2P			ENSG00000176700	NA	NA	rs6496284-?	rs6496284	0	6496284	non_coding_transcript_exon_variant	0	NR	2e-09	8.69897		NA		NR [~ 8900000] (imputed)	N
WT_AHA_3	regional myocardial-wall thickness at end-diastole	left ventricle	rs12595786	15	85200754	rs2292462	2018-07-28	29403010	Kanai M	2018-02-05	Nat Genet	www.ncbi.nlm.nih.gov/pubmed/29403010	Genetic analysis of quantitative traits in the Japanese population links cell types to complex human diseases.	Creatine kinase levels	106,080 Japanese ancestry individuals	NA	15q25.2	NMB	NMB			ENSG00000197696	NA	NA	rs2292462-?	rs2292462	0	2292462	intron_variant	0	NR	1e-08	8		0.03284	[0.022-0.044] unit increase novel	Illumina [6108953] (imputed)	N
WT_AHA_3	regional myocardial-wall thickness at end-diastole	left ventricle	rs12595786	15	85364516	rs2115630	2017-09-29	28794112	Christophersen IE	2017-08-01	Circ Cardiovasc Genet	www.ncbi.nlm.nih.gov/pubmed/28794112	Fifteen Genetic Loci Associated With the Electrocardiographic P Wave.	P wave terminal force	33,955 European ancestry individuals, 6,778 African individuals	NA	15q25.3	ALPK3, NMB	ALPK3			ENSG00000136383	NA	NA	rs2115630-T	rs2115630	0	2115630	intron_variant	0	0.46	6e-10	9.22185		85	[57.56-112.44] ms x uV increase	Affymetrix, Illumina [at least 2402234] (imputed)	N
WT_AHA_3	regional myocardial-wall thickness at end-diastole	left ventricle	rs12595786	15	85368419	rs201517563	2017-09-29	28794112	Christophersen IE	2017-08-01	Circ Cardiovasc Genet	www.ncbi.nlm.nih.gov/pubmed/28794112	Fifteen Genetic Loci Associated With the Electrocardiographic P Wave.	P wave terminal force	33,955 European ancestry individuals, 6,778 African individuals	NA	15q25.3	ALPK3, NMB	ALPK3			ENSG00000136383	NA	NA	rs201517563-TA	rs201517563	0	201517563	intron_variant	0	0.47	4e-09	8.39794	(EA)	86	[56.6-115.4] ms x uV decrease	Affymetrix, Illumina [at least 2402234] (imputed)	N
WT_AHA_5	regional myocardial-wall thickness at end-diastole	left ventricle	rs6549251	3	69830674	rs9825958	2019-01-30	30531825	Morgan MD	2018-12-10	Nat Commun	www.ncbi.nlm.nih.gov/pubmed/30531825	Genome-wide study of hair colour in UK Biobank explains most of the SNP heritability.	Blond vs. brown/black hair color	39,397 British ancestry blond hair individuals, 283,920 British ancestry brown or black hair individuals	NA	3p13	MITF	MITF			ENSG00000187098	NA	NA	rs9825958-T	rs9825958	0	9825958	intron_variant	0	0.4156	1e-13	13		1.059	NR	Affymetrix [9154080] (imputed)	N
WT_AHA_5	regional myocardial-wall thickness at end-diastole	left ventricle	rs6549251	3	69832234	rs11716109	2019-02-08	30595370	Kichaev G	2018-12-27	Am J Hum Genet	www.ncbi.nlm.nih.gov/pubmed/30595370	Leveraging Polygenic Functional Enrichment to Improve GWAS Power.	Hair color	approximately 452,000 European ancestry individuals	NA	3p13		MITF			ENSG00000187098	NA	NA	rs11716109-?	rs11716109	0	11716109	intron_variant	0	NR	3e-16	15.5229		NA		NR [~ 8900000] (imputed)	N
WT_AHA_5	regional myocardial-wall thickness at end-diastole	left ventricle	rs6549251	3	69841880	rs17006441	2017-08-30	27863252	Astle WJ	2016-11-17	Cell	www.ncbi.nlm.nih.gov/pubmed/27863252	The Allelic Landscape of Human Blood Cell Trait Variation and Links to Common Complex Disease.	Hemoglobin concentration	172,925 European ancestry individuals	NA	3p13	MITF	MITF			ENSG00000187098	NA	NA	rs17006441-A	rs17006441	0	17006441	intron_variant	0	0.4209	4e-10	9.39794		0.0225773	[0.015-0.03] unit increase	Affymetrix [~ 2500000] (imputed)	N
WT_AHA_5	regional myocardial-wall thickness at end-diastole	left ventricle	rs6549251	3	69881906	rs62252216	2019-02-08	30595370	Kichaev G	2018-12-27	Am J Hum Genet	www.ncbi.nlm.nih.gov/pubmed/30595370	Leveraging Polygenic Functional Enrichment to Improve GWAS Power.	Red blood cell count	approximately 445,000 European ancestry individuals	NA	3p13		MITF			ENSG00000187098	NA	NA	rs62252216-?	rs62252216	0	62252216	intron_variant	0	NR	2e-32	31.699		NA		NR [~ 8900000] (imputed)	N
WT_AHA_5	regional myocardial-wall thickness at end-diastole	left ventricle	rs56038322	3	69925128	rs56038322	2019-02-06	30595370	Kichaev G	2018-12-27	Am J Hum Genet	www.ncbi.nlm.nih.gov/pubmed/30595370	Leveraging Polygenic Functional Enrichment to Improve GWAS Power.	Body mass index	approximately 458,000 European ancestry individuals	NA	3p13		MITF			ENSG00000187098	NA	NA	rs56038322-?	rs56038322	0	56038322	intron_variant	0	NR	6e-09	8.22185		NA		NR [~ 8900000] (imputed)	N
WT_AHA_5	regional myocardial-wall thickness at end-diastole	left ventricle	rs4536430	15	84706461	rs950169	2015-04-16	25056061	Ripke S	2014-07-22	Nature	www.ncbi.nlm.nih.gov/pubmed/25056061	Biological insights from 108 schizophrenia-associated genetic loci.	Schizophrenia	32,405 European ancestry cases, 42,221 European ancestry controls, 1,235 European ancestry cases and 1,235 European ancestry controls from 1235 parent-offspring trios, 1,836 East Asian ancestry cases, 3,383 East Asian ancestry controls	1,513 European ancestry cases, 66,236 European ancestry controls	15q25.2	ADAMTSL3, GOLGA6L4, ZSCAN2	ADAMTSL3			ENSG00000156218	NA	NA	rs950169-C	rs950169	0	950169	missense_variant	0	0.743	2e-11	10.699		1.08342	[1.06-1.11]	Affymetrix, Illumina [9005918] (imputed)	N
WT_AHA_5	regional myocardial-wall thickness at end-diastole	left ventricle	rs4536430	15	84706461	rs950169	2016-07-23	26198764	Goes FS	2015-07-21	Am J Med Genet B Neuropsychiatr Genet	www.ncbi.nlm.nih.gov/pubmed/26198764	Genome-wide association study of schizophrenia in Ashkenazi Jews.	Schizophrenia	592 Ashkenazi Jewish ancestry cases, 505 Ashkenazi Jewish ancestry controls, 36,989 cases, 113,075 controls	NA	15q25.2	NR	ADAMTSL3			ENSG00000156218	NA	NA	rs950169-C	rs950169	0	950169	missense_variant	0	NR	3e-11	10.5229		1.08696	[NR]	Illumina [7158791] (imputed)	N
WT_AHA_5	regional myocardial-wall thickness at end-diastole	left ventricle	rs4536430	15	84706461	rs950169	2017-11-10	28991256	Li Z	2017-10-09	Nat Genet	www.ncbi.nlm.nih.gov/pubmed/28991256	Genome-wide association analysis identifies 30 new susceptibility loci for schizophrenia.	Schizophrenia	7,699 Chinese ancestry cases, 35,476 European ancestry cases, 18,327 Chinese ancestry controls, 46,839 European ancestry controls	4,384 Chinese ancestry cases, 5,770 Chinese ancestry controls	15q25.2	ADAMTSL3, CSPG4P11, CSPG4P5, EFTUD1P1, ZSCAN2	ADAMTSL3			ENSG00000156218	NA	NA	rs950169-C	rs950169	0	950169	missense_variant	0	NR	5e-12	11.301		1.08342	[1.06-1.11]	Affymetrix, Illumina [up to 5107227] (imputed)	N
WT_AHA_5	regional myocardial-wall thickness at end-diastole	left ventricle	rs4536430	15	84706461	rs950169	2019-02-21	30285260	Ikeda M	2018-10-03	Schizophr Bull	www.ncbi.nlm.nih.gov/pubmed/30285260	Genome-Wide Association Study Detected Novel Susceptibility Genes for Schizophrenia and Shared Trans-Populations/Diseases Genetic Effect.	Schizophrenia	14,023 East Asian ancestry cases, 33,640 European ancestry cases, 31,505 East Asian ancestry controls, 43,456 European ancestry controls	NA	15q25.2	ADAMTSL3	ADAMTSL3			ENSG00000156218	NA	NA	rs950169-C	rs950169	0	950169	missense_variant	0	NR	1e-10	10	(EA)	1.0819	[1.06-1.11]	Illumina [6627481] (imputed)	N
WT_AHA_5	regional myocardial-wall thickness at end-diastole	left ventricle	rs4536430	15	84706461	rs950169	2019-02-21	30285260	Ikeda M	2018-10-03	Schizophr Bull	www.ncbi.nlm.nih.gov/pubmed/30285260	Genome-Wide Association Study Detected Novel Susceptibility Genes for Schizophrenia and Shared Trans-Populations/Diseases Genetic Effect.	Schizophrenia	14,023 East Asian ancestry cases, 33,640 European ancestry cases, 31,505 East Asian ancestry controls, 43,456 European ancestry controls	NA	15q25.2	ADAMTSL3	ADAMTSL3			ENSG00000156218	NA	NA	rs950169-C	rs950169	0	950169	missense_variant	0	NR	2e-11	10.699		1.08225	[1.06-1.11]	Illumina [6627481] (imputed)	N
WT_AHA_5	regional myocardial-wall thickness at end-diastole	left ventricle	rs4536430	15	84806060	rs66486766	2017-12-20	29121268	Amare AT	2017-11-09	JAMA Psychiatry	www.ncbi.nlm.nih.gov/pubmed/29121268	Association of Polygenic Score for Schizophrenia and HLA Antigen and Inflammation Genes With Response to Lithium in Bipolar Affective Disorder: A Genome-Wide Association Study.	Bipolar disorder lithium response (categorical) or schizophrenia	704 European and East Asian ancestry lithium responder bipolar disorder cases, 1,662 European and East Asian ancestry lithium non-responder bipolar disorder controls, 36,989 schizophrenia cases, controls (see Ripke 2014 PMID:25056061).	NA	15q25.2	ADAMTSL3	EFL1P1 - DNM1P41	ENSG00000259404	ENSG00000280038		10704	29239	rs66486766-A	rs66486766	0	66486766	regulatory_region_variant	1		1e-11	11		NA		NR [NR] (imputed)	N
WT_AHA_5	regional myocardial-wall thickness at end-diastole	left ventricle	rs4536430	15	85105982	rs12902973	2019-02-21	30285260	Ikeda M	2018-10-03	Schizophr Bull	www.ncbi.nlm.nih.gov/pubmed/30285260	Genome-Wide Association Study Detected Novel Susceptibility Genes for Schizophrenia and Shared Trans-Populations/Diseases Genetic Effect.	Schizophrenia	14,023 East Asian ancestry cases, 33,640 European ancestry cases, 31,505 East Asian ancestry controls, 43,456 European ancestry controls	NA	15q25.2	UBE2Q2P1	UBE2Q2P1			ENSG00000189136	NA	NA	rs12902973-G	rs12902973	0	12902973	intron_variant	0	NR	9e-11	10.0458	(EA)	1.082	[1.06-1.11]	Illumina [6627481] (imputed)	N
WT_AHA_5	regional myocardial-wall thickness at end-diastole	left ventricle	rs8039472	15	85162551	rs7180952	2018-11-29	30224653	Evangelou E	2018-09-17	Nat Genet	www.ncbi.nlm.nih.gov/pubmed/30224653	Genetic analysis of over 1 million people identifies 535 new loci associated with blood pressure traits.	Diastolic blood pressure	757,601 European ancestry individuals	249,262 European ancestry individuals	15q25.2	ZSCAN2	ZSCAN2, AC048382.5			ENSG00000176371, ENSG00000275120	NA	NA	rs7180952-T	rs7180952	0	7180952	intron_variant	0	0.5421	1e-10	10		0.0984	[0.068-0.128] mmHg decrease	Affymetrix, Illumina [~ 7100000] (imputed)	N
WT_AHA_5	regional myocardial-wall thickness at end-diastole	left ventricle	rs11073613	15	85178270	rs6496284	2019-02-08	30595370	Kichaev G	2018-12-27	Am J Hum Genet	www.ncbi.nlm.nih.gov/pubmed/30595370	Leveraging Polygenic Functional Enrichment to Improve GWAS Power.	Eosinophil counts	approximately 440,000 European ancestry individuals	NA	15q25.2		SCAND2P			ENSG00000176700	NA	NA	rs6496284-?	rs6496284	0	6496284	non_coding_transcript_exon_variant	0	NR	2e-09	8.69897		NA		NR [~ 8900000] (imputed)	N
WT_AHA_5	regional myocardial-wall thickness at end-diastole	left ventricle	rs8039472	15	85200754	rs2292462	2018-07-28	29403010	Kanai M	2018-02-05	Nat Genet	www.ncbi.nlm.nih.gov/pubmed/29403010	Genetic analysis of quantitative traits in the Japanese population links cell types to complex human diseases.	Creatine kinase levels	106,080 Japanese ancestry individuals	NA	15q25.2	NMB	NMB			ENSG00000197696	NA	NA	rs2292462-?	rs2292462	0	2292462	intron_variant	0	NR	1e-08	8		0.03284	[0.022-0.044] unit increase novel	Illumina [6108953] (imputed)	N
WT_AHA_5	regional myocardial-wall thickness at end-diastole	left ventricle	rs55841622	15	85207825	rs12908161	2016-07-23	26198764	Goes FS	2015-07-21	Am J Med Genet B Neuropsychiatr Genet	www.ncbi.nlm.nih.gov/pubmed/26198764	Genome-wide association study of schizophrenia in Ashkenazi Jews.	Schizophrenia	592 Ashkenazi Jewish ancestry cases, 505 Ashkenazi Jewish ancestry controls, 36,989 cases, 113,075 controls	NA	15q25.2	NR	NMB - SEC11A	ENSG00000197696	ENSG00000140612		6031	4944	rs12908161-A	rs12908161	0	12908161	intergenic_variant	1	NR	5e-10	9.30103		1.08	[NR]	Illumina [7158791] (imputed)	N
WT_AHA_5	regional myocardial-wall thickness at end-diastole	left ventricle	rs55841622	15	85207825	rs12908161	2018-12-17	29483656	Pardinas AF	2018-02-26	Nat Genet	www.ncbi.nlm.nih.gov/pubmed/29483656	Common schizophrenia alleles are enriched in mutation-intolerant genes and in regions under strong background selection.	Schizophrenia	40,675 European ancestry cases, 64,643 European ancestry controls	1,651 European ancestry cases, 4,111 cases, 142,717 European ancestry controls, 11,507 controls	15q25.2	ADAMTSL3, ALPK3, DNM1P41, EFTUD1P1, GOLGA2P7, GOLGA6L4, GOLGA6L5P, LINC00933, LOC440300, LOC642423, LOC102724034, LOC103171574, NMB, SCAND2P, SEC11A, UBE2Q2L, UBE2Q2P1, WDR73, ZNF592, ZSCAN2	NMB - SEC11A	ENSG00000197696	ENSG00000140612		6031	4944	rs12908161-?	rs12908161	0	12908161	intergenic_variant	1	NR	9e-10	9.04576		1.069	[1.05-1.09]	Illumina [8000000] (imputed)	N
WT_AHA_5	regional myocardial-wall thickness at end-diastole	left ventricle	15:85273647_AT_A	15	85248216	rs12912342	2018-11-16	30072576	Emilsson V	2018-08-02	Science	www.ncbi.nlm.nih.gov/pubmed/30072576	Co-regulatory networks of human serum proteins link genetics to disease.	Blood protein levels	3,200 European ancestry individuals	NA	15q25.3	NMB	SEC11A			ENSG00000140612	NA	NA	rs12912342-T	rs12912342	0	12912342	intron_variant	0	0.661	8e-11	10.0969	(NMB)	0.164	[0.12-0.21] unit increase	Illumina [> 1000000] (imputed)	N
WT_AHA_5	regional myocardial-wall thickness at end-diastole	left ventricle	rs55841622	15	85355841	rs35828350	2017-08-16	28540026	Anney RJL	2017-05-22	Mol Autism	www.ncbi.nlm.nih.gov/pubmed/28540026	Meta-analysis of GWAS of over 16,000 individuals with autism spectrum disorder highlights a novel locus at 10q24.32 and a significant overlap with schizophrenia.	Autism spectrum disorder or schizophrenia	schizophrenia cases and controls (see Ripke, 2014), up to 6,197 European ancestry ASD cases, up to 7,377 European ancestry controls, up to 1,190 ASD cases, up to 1,190 controls	NA	15q25.3	ADAMTSL3, ALPK3, DNM1P41, EFTUD1P1, GOLGA2P7, GOLGA6L4, GOLGA6L5P, LINC00933, LOC102724034, LOC103171574, LOC440300, LOC642423, NMB, SCAND2P, SEC11A, SLC28A1, UBE2Q2L, UBE2Q2P1, WDR73, ZNF592, ZSCAN2	ZNF592 - ALPK3	ENSG00000166716	ENSG00000136383		6178	4070	rs35828350-?	rs35828350	0	35828350	intergenic_variant	1		6e-11	10.2218		1.07527	[1.05-1.11]	Affymetrix, Illumina [NR]	N
WT_AHA_5	regional myocardial-wall thickness at end-diastole	left ventricle	rs8039472	15	85364516	rs2115630	2017-09-29	28794112	Christophersen IE	2017-08-01	Circ Cardiovasc Genet	www.ncbi.nlm.nih.gov/pubmed/28794112	Fifteen Genetic Loci Associated With the Electrocardiographic P Wave.	P wave terminal force	33,955 European ancestry individuals, 6,778 African individuals	NA	15q25.3	ALPK3, NMB	ALPK3			ENSG00000136383	NA	NA	rs2115630-T	rs2115630	0	2115630	intron_variant	0	0.46	6e-10	9.22185		85	[57.56-112.44] ms x uV increase	Affymetrix, Illumina [at least 2402234] (imputed)	N
WT_AHA_5	regional myocardial-wall thickness at end-diastole	left ventricle	rs8039472	15	85368419	rs201517563	2017-09-29	28794112	Christophersen IE	2017-08-01	Circ Cardiovasc Genet	www.ncbi.nlm.nih.gov/pubmed/28794112	Fifteen Genetic Loci Associated With the Electrocardiographic P Wave.	P wave terminal force	33,955 European ancestry individuals, 6,778 African individuals	NA	15q25.3	ALPK3, NMB	ALPK3			ENSG00000136383	NA	NA	rs201517563-TA	rs201517563	0	201517563	intron_variant	0	0.47	4e-09	8.39794	(EA)	86	[56.6-115.4] ms x uV decrease	Affymetrix, Illumina [at least 2402234] (imputed)	N
WT_AHA_5	regional myocardial-wall thickness at end-diastole	left ventricle	rs57095565	15	85415386	rs12900463	2013-11-14	23648065	Low SK	2013-05-04	Cancer Sci	www.ncbi.nlm.nih.gov/pubmed/23648065	Genome-wide association study of chemotherapeutic agent-induced severe neutropenia/leucopenia for patients in Biobank Japan.	Adverse response to chemotherapy (neutropenia/leucopenia) (gemcitabine)	80 Japanese ancestry cases, 226 Japanese ancestry controls	NA	15q25.3	ALPK3	ALPK3			ENSG00000136383	NA	NA	rs12900463-C	rs12900463	0	12900463	3_prime_UTR_variant	0	0.115	4e-06	5.39794	(Recessive model)	2.154	[1.342-3.457]	Illumina [733202]	N
WT_AHA_5	regional myocardial-wall thickness at end-diastole	left ventricle	rs57095565	15	85430969	rs3743162	2015-05-11	22005931	Kamboh MI	2011-10-18	Mol Psychiatry	www.ncbi.nlm.nih.gov/pubmed/22005931	Genome-wide association analysis of age-at-onset in Alzheimer's disease.	Alzheimer's disease (age of onset)	1,190 European ancestry cases, 1,032 cases	NA	15q25.3	SLC28A1, ZNF592, ALPK3	SLC28A1			ENSG00000156222	NA	NA	rs3743162-?	rs3743162	0	3743162	splice_region_variant	0	NR	9e-06	5.04576		0.8828	unit decrease	Illumina [2543888] (imputed)	N
WT_AHA_5	regional myocardial-wall thickness at end-diastole	left ventricle	rs57095565	15	85430969	rs3743162	2015-05-11	22005931	Kamboh MI	2011-10-18	Mol Psychiatry	www.ncbi.nlm.nih.gov/pubmed/22005931	Genome-wide association analysis of age-at-onset in Alzheimer's disease.	Alzheimer's disease (age of onset)	1,190 European ancestry cases, 1,032 cases	NA	15q25.3	ZNF592, ALPK3, SLC28A1	SLC28A1			ENSG00000156222	NA	NA	rs3743162-?	rs3743162	0	3743162	splice_region_variant	0	NR	9e-06	5.04576		0.88	unit decrease	Illumina [2543888] (imputed)	N
WT_AHA_5	regional myocardial-wall thickness at end-diastole	left ventricle	rs133872	22	26159289	rs133885	2013-05-17	23423138	Ludwig KU	2013-02-19	Transl Psychiatry	www.ncbi.nlm.nih.gov/pubmed/23423138	A common variant in myosin-18B contributes to mathematical abilities in children with dyslexia and intraparietal sulcus variability in adults.	Mathematical ability in children with dyslexia	200 European ancestry cases	510 European ancestry cases	22q12.1	MYO18B	MYO18B			ENSG00000133454	NA	NA	rs133885-?	rs133885	0	133885	missense_variant	0	NR	8e-10	9.09691		4.87	% increase	Illumina [NR]	N
WT_AHA_5	regional myocardial-wall thickness at end-diastole	left ventricle	rs133872	22	26164079	rs133902	2018-08-13	29892015	Roselli C	2018-06-11	Nat Genet	www.ncbi.nlm.nih.gov/pubmed/29892015	Multi-ethnic genome-wide association study for atrial fibrillation.	Atrial fibrillation	55,114 European ancestry cases, 482,295 European ancestry controls, 8,180 Japanese ancestry cases, 28,612 Japanese ancestry controls, 1,307 African American ancestry cases, 7,660 African American ancestry controls, 845 Hispanic cases, 4,177 Hispanic controls	NA	22q12.1	MYO18B	MYO18B			ENSG00000133454	NA	NA	rs133902-T	rs133902	0	133902	splice_region_variant	0	0.47	1e-07	7		1.04	[1.03-1.06]	Affymetrix, Illumina [up to 12149979] (imputed)	N
WT_AHA_5	regional myocardial-wall thickness at end-diastole	left ventricle	rs133872	22	26164079	rs133902	2018-10-17	30061737	Nielsen JB	2018-07-30	Nat Genet	www.ncbi.nlm.nih.gov/pubmed/30061737	Biobank-driven genomic discovery yields new insight into atrial fibrillation biology.	Atrial fibrillation	60,620 European ancestry cases, 970,216 European ancestry controls	NA	22q12.1	MYO18B	MYO18B			ENSG00000133454	NA	NA	rs133902-T	rs133902	0	133902	splice_region_variant	0	0.427	9e-10	9.04576		1.04	[1.03-1.06]	Illumina [34740186] (imputed)	N
WT_AHA_6	regional myocardial-wall thickness at end-diastole	left ventricle	rs6549251	3	69830674	rs9825958	2019-01-30	30531825	Morgan MD	2018-12-10	Nat Commun	www.ncbi.nlm.nih.gov/pubmed/30531825	Genome-wide study of hair colour in UK Biobank explains most of the SNP heritability.	Blond vs. brown/black hair color	39,397 British ancestry blond hair individuals, 283,920 British ancestry brown or black hair individuals	NA	3p13	MITF	MITF			ENSG00000187098	NA	NA	rs9825958-T	rs9825958	0	9825958	intron_variant	0	0.4156	1e-13	13		1.059	NR	Affymetrix [9154080] (imputed)	N
WT_AHA_6	regional myocardial-wall thickness at end-diastole	left ventricle	rs6549251	3	69832234	rs11716109	2019-02-08	30595370	Kichaev G	2018-12-27	Am J Hum Genet	www.ncbi.nlm.nih.gov/pubmed/30595370	Leveraging Polygenic Functional Enrichment to Improve GWAS Power.	Hair color	approximately 452,000 European ancestry individuals	NA	3p13		MITF			ENSG00000187098	NA	NA	rs11716109-?	rs11716109	0	11716109	intron_variant	0	NR	3e-16	15.5229		NA		NR [~ 8900000] (imputed)	N
WT_AHA_6	regional myocardial-wall thickness at end-diastole	left ventricle	rs6549251	3	69841880	rs17006441	2017-08-30	27863252	Astle WJ	2016-11-17	Cell	www.ncbi.nlm.nih.gov/pubmed/27863252	The Allelic Landscape of Human Blood Cell Trait Variation and Links to Common Complex Disease.	Hemoglobin concentration	172,925 European ancestry individuals	NA	3p13	MITF	MITF			ENSG00000187098	NA	NA	rs17006441-A	rs17006441	0	17006441	intron_variant	0	0.4209	4e-10	9.39794		0.0225773	[0.015-0.03] unit increase	Affymetrix [~ 2500000] (imputed)	N
WT_AHA_6	regional myocardial-wall thickness at end-diastole	left ventricle	rs6549251	3	69881906	rs62252216	2019-02-08	30595370	Kichaev G	2018-12-27	Am J Hum Genet	www.ncbi.nlm.nih.gov/pubmed/30595370	Leveraging Polygenic Functional Enrichment to Improve GWAS Power.	Red blood cell count	approximately 445,000 European ancestry individuals	NA	3p13		MITF			ENSG00000187098	NA	NA	rs62252216-?	rs62252216	0	62252216	intron_variant	0	NR	2e-32	31.699		NA		NR [~ 8900000] (imputed)	N
WT_AHA_6	regional myocardial-wall thickness at end-diastole	left ventricle	rs9867045	3	69898414	rs62253174	2019-02-08	30595370	Kichaev G	2018-12-27	Am J Hum Genet	www.ncbi.nlm.nih.gov/pubmed/30595370	Leveraging Polygenic Functional Enrichment to Improve GWAS Power.	White blood cell count	approximately 444,000 European ancestry individuals	NA	3p13		MITF			ENSG00000187098	NA	NA	rs62253174-?	rs62253174	0	62253174	intron_variant	0	NR	7e-08	7.1549		NA		NR [~ 8900000] (imputed)	N
WT_AHA_6	regional myocardial-wall thickness at end-diastole	left ventricle	rs62253188	3	69925128	rs56038322	2019-02-06	30595370	Kichaev G	2018-12-27	Am J Hum Genet	www.ncbi.nlm.nih.gov/pubmed/30595370	Leveraging Polygenic Functional Enrichment to Improve GWAS Power.	Body mass index	approximately 458,000 European ancestry individuals	NA	3p13		MITF			ENSG00000187098	NA	NA	rs56038322-?	rs56038322	0	56038322	intron_variant	0	NR	6e-09	8.22185		NA		NR [~ 8900000] (imputed)	N
WT_AHA_6	regional myocardial-wall thickness at end-diastole	left ventricle	rs4536430	15	84706461	rs950169	2015-04-16	25056061	Ripke S	2014-07-22	Nature	www.ncbi.nlm.nih.gov/pubmed/25056061	Biological insights from 108 schizophrenia-associated genetic loci.	Schizophrenia	32,405 European ancestry cases, 42,221 European ancestry controls, 1,235 European ancestry cases and 1,235 European ancestry controls from 1235 parent-offspring trios, 1,836 East Asian ancestry cases, 3,383 East Asian ancestry controls	1,513 European ancestry cases, 66,236 European ancestry controls	15q25.2	ADAMTSL3, GOLGA6L4, ZSCAN2	ADAMTSL3			ENSG00000156218	NA	NA	rs950169-C	rs950169	0	950169	missense_variant	0	0.743	2e-11	10.699		1.08342	[1.06-1.11]	Affymetrix, Illumina [9005918] (imputed)	N
WT_AHA_6	regional myocardial-wall thickness at end-diastole	left ventricle	rs4536430	15	84706461	rs950169	2016-07-23	26198764	Goes FS	2015-07-21	Am J Med Genet B Neuropsychiatr Genet	www.ncbi.nlm.nih.gov/pubmed/26198764	Genome-wide association study of schizophrenia in Ashkenazi Jews.	Schizophrenia	592 Ashkenazi Jewish ancestry cases, 505 Ashkenazi Jewish ancestry controls, 36,989 cases, 113,075 controls	NA	15q25.2	NR	ADAMTSL3			ENSG00000156218	NA	NA	rs950169-C	rs950169	0	950169	missense_variant	0	NR	3e-11	10.5229		1.08696	[NR]	Illumina [7158791] (imputed)	N
WT_AHA_6	regional myocardial-wall thickness at end-diastole	left ventricle	rs4536430	15	84706461	rs950169	2017-11-10	28991256	Li Z	2017-10-09	Nat Genet	www.ncbi.nlm.nih.gov/pubmed/28991256	Genome-wide association analysis identifies 30 new susceptibility loci for schizophrenia.	Schizophrenia	7,699 Chinese ancestry cases, 35,476 European ancestry cases, 18,327 Chinese ancestry controls, 46,839 European ancestry controls	4,384 Chinese ancestry cases, 5,770 Chinese ancestry controls	15q25.2	ADAMTSL3, CSPG4P11, CSPG4P5, EFTUD1P1, ZSCAN2	ADAMTSL3			ENSG00000156218	NA	NA	rs950169-C	rs950169	0	950169	missense_variant	0	NR	5e-12	11.301		1.08342	[1.06-1.11]	Affymetrix, Illumina [up to 5107227] (imputed)	N
WT_AHA_6	regional myocardial-wall thickness at end-diastole	left ventricle	rs4536430	15	84706461	rs950169	2019-02-21	30285260	Ikeda M	2018-10-03	Schizophr Bull	www.ncbi.nlm.nih.gov/pubmed/30285260	Genome-Wide Association Study Detected Novel Susceptibility Genes for Schizophrenia and Shared Trans-Populations/Diseases Genetic Effect.	Schizophrenia	14,023 East Asian ancestry cases, 33,640 European ancestry cases, 31,505 East Asian ancestry controls, 43,456 European ancestry controls	NA	15q25.2	ADAMTSL3	ADAMTSL3			ENSG00000156218	NA	NA	rs950169-C	rs950169	0	950169	missense_variant	0	NR	1e-10	10	(EA)	1.0819	[1.06-1.11]	Illumina [6627481] (imputed)	N
WT_AHA_6	regional myocardial-wall thickness at end-diastole	left ventricle	rs4536430	15	84706461	rs950169	2019-02-21	30285260	Ikeda M	2018-10-03	Schizophr Bull	www.ncbi.nlm.nih.gov/pubmed/30285260	Genome-Wide Association Study Detected Novel Susceptibility Genes for Schizophrenia and Shared Trans-Populations/Diseases Genetic Effect.	Schizophrenia	14,023 East Asian ancestry cases, 33,640 European ancestry cases, 31,505 East Asian ancestry controls, 43,456 European ancestry controls	NA	15q25.2	ADAMTSL3	ADAMTSL3			ENSG00000156218	NA	NA	rs950169-C	rs950169	0	950169	missense_variant	0	NR	2e-11	10.699		1.08225	[1.06-1.11]	Illumina [6627481] (imputed)	N
WT_AHA_6	regional myocardial-wall thickness at end-diastole	left ventricle	rs4536430	15	84806060	rs66486766	2017-12-20	29121268	Amare AT	2017-11-09	JAMA Psychiatry	www.ncbi.nlm.nih.gov/pubmed/29121268	Association of Polygenic Score for Schizophrenia and HLA Antigen and Inflammation Genes With Response to Lithium in Bipolar Affective Disorder: A Genome-Wide Association Study.	Bipolar disorder lithium response (categorical) or schizophrenia	704 European and East Asian ancestry lithium responder bipolar disorder cases, 1,662 European and East Asian ancestry lithium non-responder bipolar disorder controls, 36,989 schizophrenia cases, controls (see Ripke 2014 PMID:25056061).	NA	15q25.2	ADAMTSL3	EFL1P1 - DNM1P41	ENSG00000259404	ENSG00000280038		10704	29239	rs66486766-A	rs66486766	0	66486766	regulatory_region_variant	1		1e-11	11		NA		NR [NR] (imputed)	N
WT_AHA_6	regional myocardial-wall thickness at end-diastole	left ventricle	rs4536430	15	85105982	rs12902973	2019-02-21	30285260	Ikeda M	2018-10-03	Schizophr Bull	www.ncbi.nlm.nih.gov/pubmed/30285260	Genome-Wide Association Study Detected Novel Susceptibility Genes for Schizophrenia and Shared Trans-Populations/Diseases Genetic Effect.	Schizophrenia	14,023 East Asian ancestry cases, 33,640 European ancestry cases, 31,505 East Asian ancestry controls, 43,456 European ancestry controls	NA	15q25.2	UBE2Q2P1	UBE2Q2P1			ENSG00000189136	NA	NA	rs12902973-G	rs12902973	0	12902973	intron_variant	0	NR	9e-11	10.0458	(EA)	1.082	[1.06-1.11]	Illumina [6627481] (imputed)	N
WT_AHA_6	regional myocardial-wall thickness at end-diastole	left ventricle	rs8039472	15	85162551	rs7180952	2018-11-29	30224653	Evangelou E	2018-09-17	Nat Genet	www.ncbi.nlm.nih.gov/pubmed/30224653	Genetic analysis of over 1 million people identifies 535 new loci associated with blood pressure traits.	Diastolic blood pressure	757,601 European ancestry individuals	249,262 European ancestry individuals	15q25.2	ZSCAN2	ZSCAN2, AC048382.5			ENSG00000176371, ENSG00000275120	NA	NA	rs7180952-T	rs7180952	0	7180952	intron_variant	0	0.5421	1e-10	10		0.0984	[0.068-0.128] mmHg decrease	Affymetrix, Illumina [~ 7100000] (imputed)	N
WT_AHA_6	regional myocardial-wall thickness at end-diastole	left ventricle	rs11073613	15	85178270	rs6496284	2019-02-08	30595370	Kichaev G	2018-12-27	Am J Hum Genet	www.ncbi.nlm.nih.gov/pubmed/30595370	Leveraging Polygenic Functional Enrichment to Improve GWAS Power.	Eosinophil counts	approximately 440,000 European ancestry individuals	NA	15q25.2		SCAND2P			ENSG00000176700	NA	NA	rs6496284-?	rs6496284	0	6496284	non_coding_transcript_exon_variant	0	NR	2e-09	8.69897		NA		NR [~ 8900000] (imputed)	N
WT_AHA_6	regional myocardial-wall thickness at end-diastole	left ventricle	rs8039472	15	85200754	rs2292462	2018-07-28	29403010	Kanai M	2018-02-05	Nat Genet	www.ncbi.nlm.nih.gov/pubmed/29403010	Genetic analysis of quantitative traits in the Japanese population links cell types to complex human diseases.	Creatine kinase levels	106,080 Japanese ancestry individuals	NA	15q25.2	NMB	NMB			ENSG00000197696	NA	NA	rs2292462-?	rs2292462	0	2292462	intron_variant	0	NR	1e-08	8		0.03284	[0.022-0.044] unit increase novel	Illumina [6108953] (imputed)	N
WT_AHA_6	regional myocardial-wall thickness at end-diastole	left ventricle	rs55841622	15	85207825	rs12908161	2016-07-23	26198764	Goes FS	2015-07-21	Am J Med Genet B Neuropsychiatr Genet	www.ncbi.nlm.nih.gov/pubmed/26198764	Genome-wide association study of schizophrenia in Ashkenazi Jews.	Schizophrenia	592 Ashkenazi Jewish ancestry cases, 505 Ashkenazi Jewish ancestry controls, 36,989 cases, 113,075 controls	NA	15q25.2	NR	NMB - SEC11A	ENSG00000197696	ENSG00000140612		6031	4944	rs12908161-A	rs12908161	0	12908161	intergenic_variant	1	NR	5e-10	9.30103		1.08	[NR]	Illumina [7158791] (imputed)	N
WT_AHA_6	regional myocardial-wall thickness at end-diastole	left ventricle	rs55841622	15	85207825	rs12908161	2018-12-17	29483656	Pardinas AF	2018-02-26	Nat Genet	www.ncbi.nlm.nih.gov/pubmed/29483656	Common schizophrenia alleles are enriched in mutation-intolerant genes and in regions under strong background selection.	Schizophrenia	40,675 European ancestry cases, 64,643 European ancestry controls	1,651 European ancestry cases, 4,111 cases, 142,717 European ancestry controls, 11,507 controls	15q25.2	ADAMTSL3, ALPK3, DNM1P41, EFTUD1P1, GOLGA2P7, GOLGA6L4, GOLGA6L5P, LINC00933, LOC440300, LOC642423, LOC102724034, LOC103171574, NMB, SCAND2P, SEC11A, UBE2Q2L, UBE2Q2P1, WDR73, ZNF592, ZSCAN2	NMB - SEC11A	ENSG00000197696	ENSG00000140612		6031	4944	rs12908161-?	rs12908161	0	12908161	intergenic_variant	1	NR	9e-10	9.04576		1.069	[1.05-1.09]	Illumina [8000000] (imputed)	N
WT_AHA_6	regional myocardial-wall thickness at end-diastole	left ventricle	15:85273647_AT_A	15	85248216	rs12912342	2018-11-16	30072576	Emilsson V	2018-08-02	Science	www.ncbi.nlm.nih.gov/pubmed/30072576	Co-regulatory networks of human serum proteins link genetics to disease.	Blood protein levels	3,200 European ancestry individuals	NA	15q25.3	NMB	SEC11A			ENSG00000140612	NA	NA	rs12912342-T	rs12912342	0	12912342	intron_variant	0	0.661	8e-11	10.0969	(NMB)	0.164	[0.12-0.21] unit increase	Illumina [> 1000000] (imputed)	N
WT_AHA_6	regional myocardial-wall thickness at end-diastole	left ventricle	rs55841622	15	85355841	rs35828350	2017-08-16	28540026	Anney RJL	2017-05-22	Mol Autism	www.ncbi.nlm.nih.gov/pubmed/28540026	Meta-analysis of GWAS of over 16,000 individuals with autism spectrum disorder highlights a novel locus at 10q24.32 and a significant overlap with schizophrenia.	Autism spectrum disorder or schizophrenia	schizophrenia cases and controls (see Ripke, 2014), up to 6,197 European ancestry ASD cases, up to 7,377 European ancestry controls, up to 1,190 ASD cases, up to 1,190 controls	NA	15q25.3	ADAMTSL3, ALPK3, DNM1P41, EFTUD1P1, GOLGA2P7, GOLGA6L4, GOLGA6L5P, LINC00933, LOC102724034, LOC103171574, LOC440300, LOC642423, NMB, SCAND2P, SEC11A, SLC28A1, UBE2Q2L, UBE2Q2P1, WDR73, ZNF592, ZSCAN2	ZNF592 - ALPK3	ENSG00000166716	ENSG00000136383		6178	4070	rs35828350-?	rs35828350	0	35828350	intergenic_variant	1		6e-11	10.2218		1.07527	[1.05-1.11]	Affymetrix, Illumina [NR]	N
WT_AHA_6	regional myocardial-wall thickness at end-diastole	left ventricle	rs8039472	15	85364516	rs2115630	2017-09-29	28794112	Christophersen IE	2017-08-01	Circ Cardiovasc Genet	www.ncbi.nlm.nih.gov/pubmed/28794112	Fifteen Genetic Loci Associated With the Electrocardiographic P Wave.	P wave terminal force	33,955 European ancestry individuals, 6,778 African individuals	NA	15q25.3	ALPK3, NMB	ALPK3			ENSG00000136383	NA	NA	rs2115630-T	rs2115630	0	2115630	intron_variant	0	0.46	6e-10	9.22185		85	[57.56-112.44] ms x uV increase	Affymetrix, Illumina [at least 2402234] (imputed)	N
WT_AHA_6	regional myocardial-wall thickness at end-diastole	left ventricle	rs8039472	15	85368419	rs201517563	2017-09-29	28794112	Christophersen IE	2017-08-01	Circ Cardiovasc Genet	www.ncbi.nlm.nih.gov/pubmed/28794112	Fifteen Genetic Loci Associated With the Electrocardiographic P Wave.	P wave terminal force	33,955 European ancestry individuals, 6,778 African individuals	NA	15q25.3	ALPK3, NMB	ALPK3			ENSG00000136383	NA	NA	rs201517563-TA	rs201517563	0	201517563	intron_variant	0	0.47	4e-09	8.39794	(EA)	86	[56.6-115.4] ms x uV decrease	Affymetrix, Illumina [at least 2402234] (imputed)	N
WT_AHA_6	regional myocardial-wall thickness at end-diastole	left ventricle	rs12907646	15	85415386	rs12900463	2013-11-14	23648065	Low SK	2013-05-04	Cancer Sci	www.ncbi.nlm.nih.gov/pubmed/23648065	Genome-wide association study of chemotherapeutic agent-induced severe neutropenia/leucopenia for patients in Biobank Japan.	Adverse response to chemotherapy (neutropenia/leucopenia) (gemcitabine)	80 Japanese ancestry cases, 226 Japanese ancestry controls	NA	15q25.3	ALPK3	ALPK3			ENSG00000136383	NA	NA	rs12900463-C	rs12900463	0	12900463	3_prime_UTR_variant	0	0.115	4e-06	5.39794	(Recessive model)	2.154	[1.342-3.457]	Illumina [733202]	N
WT_AHA_6	regional myocardial-wall thickness at end-diastole	left ventricle	rs12907646	15	85430969	rs3743162	2015-05-11	22005931	Kamboh MI	2011-10-18	Mol Psychiatry	www.ncbi.nlm.nih.gov/pubmed/22005931	Genome-wide association analysis of age-at-onset in Alzheimer's disease.	Alzheimer's disease (age of onset)	1,190 European ancestry cases, 1,032 cases	NA	15q25.3	SLC28A1, ZNF592, ALPK3	SLC28A1			ENSG00000156222	NA	NA	rs3743162-?	rs3743162	0	3743162	splice_region_variant	0	NR	9e-06	5.04576		0.8828	unit decrease	Illumina [2543888] (imputed)	N
WT_AHA_6	regional myocardial-wall thickness at end-diastole	left ventricle	rs12907646	15	85430969	rs3743162	2015-05-11	22005931	Kamboh MI	2011-10-18	Mol Psychiatry	www.ncbi.nlm.nih.gov/pubmed/22005931	Genome-wide association analysis of age-at-onset in Alzheimer's disease.	Alzheimer's disease (age of onset)	1,190 European ancestry cases, 1,032 cases	NA	15q25.3	ZNF592, ALPK3, SLC28A1	SLC28A1			ENSG00000156222	NA	NA	rs3743162-?	rs3743162	0	3743162	splice_region_variant	0	NR	9e-06	5.04576		0.88	unit decrease	Illumina [2543888] (imputed)	N
WT_AHA_7	regional myocardial-wall thickness at end-diastole	left ventricle	rs11635505	15	84706461	rs950169	2015-04-16	25056061	Ripke S	2014-07-22	Nature	www.ncbi.nlm.nih.gov/pubmed/25056061	Biological insights from 108 schizophrenia-associated genetic loci.	Schizophrenia	32,405 European ancestry cases, 42,221 European ancestry controls, 1,235 European ancestry cases and 1,235 European ancestry controls from 1235 parent-offspring trios, 1,836 East Asian ancestry cases, 3,383 East Asian ancestry controls	1,513 European ancestry cases, 66,236 European ancestry controls	15q25.2	ADAMTSL3, GOLGA6L4, ZSCAN2	ADAMTSL3			ENSG00000156218	NA	NA	rs950169-C	rs950169	0	950169	missense_variant	0	0.743	2e-11	10.699		1.08342	[1.06-1.11]	Affymetrix, Illumina [9005918] (imputed)	N
WT_AHA_7	regional myocardial-wall thickness at end-diastole	left ventricle	rs11635505	15	84706461	rs950169	2016-07-23	26198764	Goes FS	2015-07-21	Am J Med Genet B Neuropsychiatr Genet	www.ncbi.nlm.nih.gov/pubmed/26198764	Genome-wide association study of schizophrenia in Ashkenazi Jews.	Schizophrenia	592 Ashkenazi Jewish ancestry cases, 505 Ashkenazi Jewish ancestry controls, 36,989 cases, 113,075 controls	NA	15q25.2	NR	ADAMTSL3			ENSG00000156218	NA	NA	rs950169-C	rs950169	0	950169	missense_variant	0	NR	3e-11	10.5229		1.08696	[NR]	Illumina [7158791] (imputed)	N
WT_AHA_7	regional myocardial-wall thickness at end-diastole	left ventricle	rs11635505	15	84706461	rs950169	2017-11-10	28991256	Li Z	2017-10-09	Nat Genet	www.ncbi.nlm.nih.gov/pubmed/28991256	Genome-wide association analysis identifies 30 new susceptibility loci for schizophrenia.	Schizophrenia	7,699 Chinese ancestry cases, 35,476 European ancestry cases, 18,327 Chinese ancestry controls, 46,839 European ancestry controls	4,384 Chinese ancestry cases, 5,770 Chinese ancestry controls	15q25.2	ADAMTSL3, CSPG4P11, CSPG4P5, EFTUD1P1, ZSCAN2	ADAMTSL3			ENSG00000156218	NA	NA	rs950169-C	rs950169	0	950169	missense_variant	0	NR	5e-12	11.301		1.08342	[1.06-1.11]	Affymetrix, Illumina [up to 5107227] (imputed)	N
WT_AHA_7	regional myocardial-wall thickness at end-diastole	left ventricle	rs11635505	15	84706461	rs950169	2019-02-21	30285260	Ikeda M	2018-10-03	Schizophr Bull	www.ncbi.nlm.nih.gov/pubmed/30285260	Genome-Wide Association Study Detected Novel Susceptibility Genes for Schizophrenia and Shared Trans-Populations/Diseases Genetic Effect.	Schizophrenia	14,023 East Asian ancestry cases, 33,640 European ancestry cases, 31,505 East Asian ancestry controls, 43,456 European ancestry controls	NA	15q25.2	ADAMTSL3	ADAMTSL3			ENSG00000156218	NA	NA	rs950169-C	rs950169	0	950169	missense_variant	0	NR	1e-10	10	(EA)	1.0819	[1.06-1.11]	Illumina [6627481] (imputed)	N
WT_AHA_7	regional myocardial-wall thickness at end-diastole	left ventricle	rs11635505	15	84706461	rs950169	2019-02-21	30285260	Ikeda M	2018-10-03	Schizophr Bull	www.ncbi.nlm.nih.gov/pubmed/30285260	Genome-Wide Association Study Detected Novel Susceptibility Genes for Schizophrenia and Shared Trans-Populations/Diseases Genetic Effect.	Schizophrenia	14,023 East Asian ancestry cases, 33,640 European ancestry cases, 31,505 East Asian ancestry controls, 43,456 European ancestry controls	NA	15q25.2	ADAMTSL3	ADAMTSL3			ENSG00000156218	NA	NA	rs950169-C	rs950169	0	950169	missense_variant	0	NR	2e-11	10.699		1.08225	[1.06-1.11]	Illumina [6627481] (imputed)	N
WT_AHA_7	regional myocardial-wall thickness at end-diastole	left ventricle	rs11635505	15	84806060	rs66486766	2017-12-20	29121268	Amare AT	2017-11-09	JAMA Psychiatry	www.ncbi.nlm.nih.gov/pubmed/29121268	Association of Polygenic Score for Schizophrenia and HLA Antigen and Inflammation Genes With Response to Lithium in Bipolar Affective Disorder: A Genome-Wide Association Study.	Bipolar disorder lithium response (categorical) or schizophrenia	704 European and East Asian ancestry lithium responder bipolar disorder cases, 1,662 European and East Asian ancestry lithium non-responder bipolar disorder controls, 36,989 schizophrenia cases, controls (see Ripke 2014 PMID:25056061).	NA	15q25.2	ADAMTSL3	EFL1P1 - DNM1P41	ENSG00000259404	ENSG00000280038		10704	29239	rs66486766-A	rs66486766	0	66486766	regulatory_region_variant	1		1e-11	11		NA		NR [NR] (imputed)	N
WT_AHA_7	regional myocardial-wall thickness at end-diastole	left ventricle	rs11635505	15	85105982	rs12902973	2019-02-21	30285260	Ikeda M	2018-10-03	Schizophr Bull	www.ncbi.nlm.nih.gov/pubmed/30285260	Genome-Wide Association Study Detected Novel Susceptibility Genes for Schizophrenia and Shared Trans-Populations/Diseases Genetic Effect.	Schizophrenia	14,023 East Asian ancestry cases, 33,640 European ancestry cases, 31,505 East Asian ancestry controls, 43,456 European ancestry controls	NA	15q25.2	UBE2Q2P1	UBE2Q2P1			ENSG00000189136	NA	NA	rs12902973-G	rs12902973	0	12902973	intron_variant	0	NR	9e-11	10.0458	(EA)	1.082	[1.06-1.11]	Illumina [6627481] (imputed)	N
WT_AHA_7	regional myocardial-wall thickness at end-diastole	left ventricle	rs72630465	15	85140794	rs7176527	2017-08-18	28448500	Graff M	2017-04-27	PLoS Genet	www.ncbi.nlm.nih.gov/pubmed/28448500	Genome-wide physical activity interactions in adiposity - A meta-analysis of 200,452 adults.	Waist circumference adjusted for BMI (joint analysis main effects and physical activity interaction)	2,518 African American women, 85,730 European ancestry women, 1,773 Filipino ancestry women, 1,030 Indian ancestry women, 1,457 African American men, 54,792 European ancestry men, 7,648 Indian ancestry men, 5,527 European ancestry individuals	6,244 African American women, 17,531 European ancestry women, 329 African American men, 19,956 European ancestry men	15q25.2	ZSCAN2	LINC00933 - AC048382.5	ENSG00000259728	ENSG00000275120		17388	246	rs7176527-?	rs7176527	0	7176527	intergenic_variant	1	0.8071	3e-08	7.52288	(EA)	NA		Affymetrix, Illumina, Perlegen [~ 2500000] (imputed)	N
WT_AHA_7	regional myocardial-wall thickness at end-diastole	left ventricle	rs72630465	15	85140794	rs7176527	2017-08-18	28448500	Graff M	2017-04-27	PLoS Genet	www.ncbi.nlm.nih.gov/pubmed/28448500	Genome-wide physical activity interactions in adiposity - A meta-analysis of 200,452 adults.	Waist circumference adjusted for BMI (joint analysis main effects and physical activity interaction)	2,518 African American women, 85,730 European ancestry women, 1,773 Filipino ancestry women, 1,030 Indian ancestry women, 1,457 African American men, 54,792 European ancestry men, 7,648 Indian ancestry men, 5,527 European ancestry individuals	6,244 African American women, 17,531 European ancestry women, 329 African American men, 19,956 European ancestry men	15q25.2	ZSCAN2	LINC00933 - AC048382.5	ENSG00000259728	ENSG00000275120		17388	246	rs7176527-?	rs7176527	0	7176527	intergenic_variant	1	0.8071	8e-06	5.09691	(EA, men)	NA		Affymetrix, Illumina, Perlegen [~ 2500000] (imputed)	N
WT_AHA_7	regional myocardial-wall thickness at end-diastole	left ventricle	rs72630465	15	85140794	rs7176527	2017-08-18	28448500	Graff M	2017-04-27	PLoS Genet	www.ncbi.nlm.nih.gov/pubmed/28448500	Genome-wide physical activity interactions in adiposity - A meta-analysis of 200,452 adults.	Waist circumference adjusted for BMI (joint analysis main effects and physical activity interaction)	2,518 African American women, 85,730 European ancestry women, 1,773 Filipino ancestry women, 1,030 Indian ancestry women, 1,457 African American men, 54,792 European ancestry men, 7,648 Indian ancestry men, 5,527 European ancestry individuals	6,244 African American women, 17,531 European ancestry women, 329 African American men, 19,956 European ancestry men	15q25.2	ZSCAN2	LINC00933 - AC048382.5	ENSG00000259728	ENSG00000275120		17388	246	rs7176527-?	rs7176527	0	7176527	intergenic_variant	1	0.8083	1e-07	7		NA		Affymetrix, Illumina, Perlegen [~ 2500000] (imputed)	N
WT_AHA_7	regional myocardial-wall thickness at end-diastole	left ventricle	rs72630465	15	85140794	rs7176527	2017-08-18	28448500	Graff M	2017-04-27	PLoS Genet	www.ncbi.nlm.nih.gov/pubmed/28448500	Genome-wide physical activity interactions in adiposity - A meta-analysis of 200,452 adults.	Waist circumference adjusted for BMI in active individuals	1,957 African American women, 1,773 Filipino ancestry women, 305 Indian ancestry women, 67,139 European ancestry women, 1,206 African American men, 2,029 Indian ancestry men, 43,100 European ancestry men, at least 4,819 European ancestry individuals	4,807 African American women, 12,347 European ancestry women, 265 African American men, 14,540 European ancestry men	15q25.2	ZSCAN2	LINC00933 - AC048382.5	ENSG00000259728	ENSG00000275120		17388	246	rs7176527-C	rs7176527	0	7176527	intergenic_variant	1	0.8065	1e-06	6	(EA, men)	0.0442	[0.026-0.062] cm increase	Affymetrix, Illumina, Perlegen [~ 2500000] (imputed)	N
WT_AHA_7	regional myocardial-wall thickness at end-diastole	left ventricle	rs72630465	15	85140794	rs7176527	2017-08-18	28448500	Graff M	2017-04-27	PLoS Genet	www.ncbi.nlm.nih.gov/pubmed/28448500	Genome-wide physical activity interactions in adiposity - A meta-analysis of 200,452 adults.	Waist circumference adjusted for BMI in active individuals	1,957 African American women, 1,773 Filipino ancestry women, 305 Indian ancestry women, 67,139 European ancestry women, 1,206 African American men, 2,029 Indian ancestry men, 43,100 European ancestry men, at least 4,819 European ancestry individuals	4,807 African American women, 12,347 European ancestry women, 265 African American men, 14,540 European ancestry men	15q25.2	ZSCAN2	LINC00933 - AC048382.5	ENSG00000259728	ENSG00000275120		17388	246	rs7176527-C	rs7176527	0	7176527	intergenic_variant	1	0.8071	1e-08	8	(EA)	0.0347	[0.023-0.047] cm increase	Affymetrix, Illumina, Perlegen [~ 2500000] (imputed)	N
WT_AHA_7	regional myocardial-wall thickness at end-diastole	left ventricle	rs72630465	15	85140794	rs7176527	2017-08-18	28448500	Graff M	2017-04-27	PLoS Genet	www.ncbi.nlm.nih.gov/pubmed/28448500	Genome-wide physical activity interactions in adiposity - A meta-analysis of 200,452 adults.	Waist circumference adjusted for BMI in active individuals	1,957 African American women, 1,773 Filipino ancestry women, 305 Indian ancestry women, 67,139 European ancestry women, 1,206 African American men, 2,029 Indian ancestry men, 43,100 European ancestry men, at least 4,819 European ancestry individuals	4,807 African American women, 12,347 European ancestry women, 265 African American men, 14,540 European ancestry men	15q25.2	ZSCAN2	LINC00933 - AC048382.5	ENSG00000259728	ENSG00000275120		17388	246	rs7176527-C	rs7176527	0	7176527	intergenic_variant	1	0.8076	2e-06	5.69897	(men)	0.043	[0.025-0.061] cm increase	Affymetrix, Illumina, Perlegen [~ 2500000] (imputed)	N
WT_AHA_7	regional myocardial-wall thickness at end-diastole	left ventricle	rs72630465	15	85140794	rs7176527	2017-08-18	28448500	Graff M	2017-04-27	PLoS Genet	www.ncbi.nlm.nih.gov/pubmed/28448500	Genome-wide physical activity interactions in adiposity - A meta-analysis of 200,452 adults.	Waist circumference adjusted for BMI in active individuals	1,957 African American women, 1,773 Filipino ancestry women, 305 Indian ancestry women, 67,139 European ancestry women, 1,206 African American men, 2,029 Indian ancestry men, 43,100 European ancestry men, at least 4,819 European ancestry individuals	4,807 African American women, 12,347 European ancestry women, 265 African American men, 14,540 European ancestry men	15q25.2	ZSCAN2	LINC00933 - AC048382.5	ENSG00000259728	ENSG00000275120		17388	246	rs7176527-C	rs7176527	0	7176527	intergenic_variant	1	0.8083	4e-08	7.39794		0.0333	[0.021-0.045] cm increase	Affymetrix, Illumina, Perlegen [~ 2500000] (imputed)	N
WT_AHA_7	regional myocardial-wall thickness at end-diastole	left ventricle	rs72630465	15	85140794	rs7176527	2017-08-18	28448500	Graff M	2017-04-27	PLoS Genet	www.ncbi.nlm.nih.gov/pubmed/28448500	Genome-wide physical activity interactions in adiposity - A meta-analysis of 200,452 adults.	Waist circumference adjusted for BMI in active individuals	1,957 African American women, 1,773 Filipino ancestry women, 305 Indian ancestry women, 67,139 European ancestry women, 1,206 African American men, 2,029 Indian ancestry men, 43,100 European ancestry men, at least 4,819 European ancestry individuals	4,807 African American women, 12,347 European ancestry women, 265 African American men, 14,540 European ancestry men	15q25.2	ZSCAN2	LINC00933 - AC048382.5	ENSG00000259728	ENSG00000275120		17388	246	rs7176527-C	rs7176527	0	7176527	intergenic_variant	1	0.8085	5e-06	5.30103	(women)	0.0426	[0.024-0.061] cm increase	Affymetrix, Illumina, Perlegen [~ 2500000] (imputed)	N
WT_AHA_7	regional myocardial-wall thickness at end-diastole	left ventricle	rs72630465	15	85140794	rs7176527	2017-08-18	28448500	Graff M	2017-04-27	PLoS Genet	www.ncbi.nlm.nih.gov/pubmed/28448500	Genome-wide physical activity interactions in adiposity - A meta-analysis of 200,452 adults.	Waist circumference adjusted for body mass index	2,518 African American women, 85,730 European ancestry women, 1,773 Filipino ancestry women, 1,030 Indian ancestry women, 1,457 African American men, 54,792 European ancestry men, 7,648 Indian ancestry men, 5,527 European ancestry individuals	6,244 African American women, 17,531 European ancestry women, 329 African American men, 19,956 European ancestry men	15q25.2	ZSCAN2	LINC00933 - AC048382.5	ENSG00000259728	ENSG00000275120		17388	246	rs7176527-C	rs7176527	0	7176527	intergenic_variant	1	0.8071	6e-09	8.22185	(EA)	0.0317	[0.021-0.042] cm increase	Affymetrix, Illumina, Perlegen [~ 2500000] (imputed)	N
WT_AHA_7	regional myocardial-wall thickness at end-diastole	left ventricle	rs72630465	15	85140794	rs7176527	2017-08-18	28448500	Graff M	2017-04-27	PLoS Genet	www.ncbi.nlm.nih.gov/pubmed/28448500	Genome-wide physical activity interactions in adiposity - A meta-analysis of 200,452 adults.	Waist circumference adjusted for body mass index	2,518 African American women, 85,730 European ancestry women, 1,773 Filipino ancestry women, 1,030 Indian ancestry women, 1,457 African American men, 54,792 European ancestry men, 7,648 Indian ancestry men, 5,527 European ancestry individuals	6,244 African American women, 17,531 European ancestry women, 329 African American men, 19,956 European ancestry men	15q25.2	ZSCAN2	LINC00933 - AC048382.5	ENSG00000259728	ENSG00000275120		17388	246	rs7176527-C	rs7176527	0	7176527	intergenic_variant	1	0.8083	2e-08	7.69897		0.03	[0.019-0.041] cm increase	Affymetrix, Illumina, Perlegen [~ 2500000] (imputed)	N
WT_AHA_7	regional myocardial-wall thickness at end-diastole	left ventricle	rs8039472	15	85162551	rs7180952	2018-11-29	30224653	Evangelou E	2018-09-17	Nat Genet	www.ncbi.nlm.nih.gov/pubmed/30224653	Genetic analysis of over 1 million people identifies 535 new loci associated with blood pressure traits.	Diastolic blood pressure	757,601 European ancestry individuals	249,262 European ancestry individuals	15q25.2	ZSCAN2	ZSCAN2, AC048382.5			ENSG00000176371, ENSG00000275120	NA	NA	rs7180952-T	rs7180952	0	7180952	intron_variant	0	0.5421	1e-10	10		0.0984	[0.068-0.128] mmHg decrease	Affymetrix, Illumina [~ 7100000] (imputed)	N
WT_AHA_7	regional myocardial-wall thickness at end-diastole	left ventricle	rs8039472	15	85200754	rs2292462	2018-07-28	29403010	Kanai M	2018-02-05	Nat Genet	www.ncbi.nlm.nih.gov/pubmed/29403010	Genetic analysis of quantitative traits in the Japanese population links cell types to complex human diseases.	Creatine kinase levels	106,080 Japanese ancestry individuals	NA	15q25.2	NMB	NMB			ENSG00000197696	NA	NA	rs2292462-?	rs2292462	0	2292462	intron_variant	0	NR	1e-08	8		0.03284	[0.022-0.044] unit increase novel	Illumina [6108953] (imputed)	N
WT_AHA_7	regional myocardial-wall thickness at end-diastole	left ventricle	rs3748376	15	85207825	rs12908161	2016-07-23	26198764	Goes FS	2015-07-21	Am J Med Genet B Neuropsychiatr Genet	www.ncbi.nlm.nih.gov/pubmed/26198764	Genome-wide association study of schizophrenia in Ashkenazi Jews.	Schizophrenia	592 Ashkenazi Jewish ancestry cases, 505 Ashkenazi Jewish ancestry controls, 36,989 cases, 113,075 controls	NA	15q25.2	NR	NMB - SEC11A	ENSG00000197696	ENSG00000140612		6031	4944	rs12908161-A	rs12908161	0	12908161	intergenic_variant	1	NR	5e-10	9.30103		1.08	[NR]	Illumina [7158791] (imputed)	N
WT_AHA_7	regional myocardial-wall thickness at end-diastole	left ventricle	rs3748376	15	85207825	rs12908161	2018-12-17	29483656	Pardinas AF	2018-02-26	Nat Genet	www.ncbi.nlm.nih.gov/pubmed/29483656	Common schizophrenia alleles are enriched in mutation-intolerant genes and in regions under strong background selection.	Schizophrenia	40,675 European ancestry cases, 64,643 European ancestry controls	1,651 European ancestry cases, 4,111 cases, 142,717 European ancestry controls, 11,507 controls	15q25.2	ADAMTSL3, ALPK3, DNM1P41, EFTUD1P1, GOLGA2P7, GOLGA6L4, GOLGA6L5P, LINC00933, LOC440300, LOC642423, LOC102724034, LOC103171574, NMB, SCAND2P, SEC11A, UBE2Q2L, UBE2Q2P1, WDR73, ZNF592, ZSCAN2	NMB - SEC11A	ENSG00000197696	ENSG00000140612		6031	4944	rs12908161-?	rs12908161	0	12908161	intergenic_variant	1	NR	9e-10	9.04576		1.069	[1.05-1.09]	Illumina [8000000] (imputed)	N
WT_AHA_7	regional myocardial-wall thickness at end-diastole	left ventricle	15:85273647_AT_A	15	85248216	rs12912342	2018-11-16	30072576	Emilsson V	2018-08-02	Science	www.ncbi.nlm.nih.gov/pubmed/30072576	Co-regulatory networks of human serum proteins link genetics to disease.	Blood protein levels	3,200 European ancestry individuals	NA	15q25.3	NMB	SEC11A			ENSG00000140612	NA	NA	rs12912342-T	rs12912342	0	12912342	intron_variant	0	0.661	8e-11	10.0969	(NMB)	0.164	[0.12-0.21] unit increase	Illumina [> 1000000] (imputed)	N
WT_AHA_7	regional myocardial-wall thickness at end-diastole	left ventricle	rs3748376	15	85355841	rs35828350	2017-08-16	28540026	Anney RJL	2017-05-22	Mol Autism	www.ncbi.nlm.nih.gov/pubmed/28540026	Meta-analysis of GWAS of over 16,000 individuals with autism spectrum disorder highlights a novel locus at 10q24.32 and a significant overlap with schizophrenia.	Autism spectrum disorder or schizophrenia	schizophrenia cases and controls (see Ripke, 2014), up to 6,197 European ancestry ASD cases, up to 7,377 European ancestry controls, up to 1,190 ASD cases, up to 1,190 controls	NA	15q25.3	ADAMTSL3, ALPK3, DNM1P41, EFTUD1P1, GOLGA2P7, GOLGA6L4, GOLGA6L5P, LINC00933, LOC102724034, LOC103171574, LOC440300, LOC642423, NMB, SCAND2P, SEC11A, SLC28A1, UBE2Q2L, UBE2Q2P1, WDR73, ZNF592, ZSCAN2	ZNF592 - ALPK3	ENSG00000166716	ENSG00000136383		6178	4070	rs35828350-?	rs35828350	0	35828350	intergenic_variant	1		6e-11	10.2218		1.07527	[1.05-1.11]	Affymetrix, Illumina [NR]	N
WT_AHA_7	regional myocardial-wall thickness at end-diastole	left ventricle	rs8039472	15	85364516	rs2115630	2017-09-29	28794112	Christophersen IE	2017-08-01	Circ Cardiovasc Genet	www.ncbi.nlm.nih.gov/pubmed/28794112	Fifteen Genetic Loci Associated With the Electrocardiographic P Wave.	P wave terminal force	33,955 European ancestry individuals, 6,778 African individuals	NA	15q25.3	ALPK3, NMB	ALPK3			ENSG00000136383	NA	NA	rs2115630-T	rs2115630	0	2115630	intron_variant	0	0.46	6e-10	9.22185		85	[57.56-112.44] ms x uV increase	Affymetrix, Illumina [at least 2402234] (imputed)	N
WT_AHA_7	regional myocardial-wall thickness at end-diastole	left ventricle	rs8039472	15	85368419	rs201517563	2017-09-29	28794112	Christophersen IE	2017-08-01	Circ Cardiovasc Genet	www.ncbi.nlm.nih.gov/pubmed/28794112	Fifteen Genetic Loci Associated With the Electrocardiographic P Wave.	P wave terminal force	33,955 European ancestry individuals, 6,778 African individuals	NA	15q25.3	ALPK3, NMB	ALPK3			ENSG00000136383	NA	NA	rs201517563-TA	rs201517563	0	201517563	intron_variant	0	0.47	4e-09	8.39794	(EA)	86	[56.6-115.4] ms x uV decrease	Affymetrix, Illumina [at least 2402234] (imputed)	N
WT_AHA_7	regional myocardial-wall thickness at end-diastole	left ventricle	rs12907646	15	85415386	rs12900463	2013-11-14	23648065	Low SK	2013-05-04	Cancer Sci	www.ncbi.nlm.nih.gov/pubmed/23648065	Genome-wide association study of chemotherapeutic agent-induced severe neutropenia/leucopenia for patients in Biobank Japan.	Adverse response to chemotherapy (neutropenia/leucopenia) (gemcitabine)	80 Japanese ancestry cases, 226 Japanese ancestry controls	NA	15q25.3	ALPK3	ALPK3			ENSG00000136383	NA	NA	rs12900463-C	rs12900463	0	12900463	3_prime_UTR_variant	0	0.115	4e-06	5.39794	(Recessive model)	2.154	[1.342-3.457]	Illumina [733202]	N
WT_AHA_7	regional myocardial-wall thickness at end-diastole	left ventricle	rs12907646	15	85430969	rs3743162	2015-05-11	22005931	Kamboh MI	2011-10-18	Mol Psychiatry	www.ncbi.nlm.nih.gov/pubmed/22005931	Genome-wide association analysis of age-at-onset in Alzheimer's disease.	Alzheimer's disease (age of onset)	1,190 European ancestry cases, 1,032 cases	NA	15q25.3	SLC28A1, ZNF592, ALPK3	SLC28A1			ENSG00000156222	NA	NA	rs3743162-?	rs3743162	0	3743162	splice_region_variant	0	NR	9e-06	5.04576		0.8828	unit decrease	Illumina [2543888] (imputed)	N
WT_AHA_7	regional myocardial-wall thickness at end-diastole	left ventricle	rs12907646	15	85430969	rs3743162	2015-05-11	22005931	Kamboh MI	2011-10-18	Mol Psychiatry	www.ncbi.nlm.nih.gov/pubmed/22005931	Genome-wide association analysis of age-at-onset in Alzheimer's disease.	Alzheimer's disease (age of onset)	1,190 European ancestry cases, 1,032 cases	NA	15q25.3	ZNF592, ALPK3, SLC28A1	SLC28A1			ENSG00000156222	NA	NA	rs3743162-?	rs3743162	0	3743162	splice_region_variant	0	NR	9e-06	5.04576		0.88	unit decrease	Illumina [2543888] (imputed)	N
WT_AHA_8	regional myocardial-wall thickness at end-diastole	left ventricle	rs72801474	5	132397351	rs55747751	2018-11-29	30224653	Evangelou E	2018-09-17	Nat Genet	www.ncbi.nlm.nih.gov/pubmed/30224653	Genetic analysis of over 1 million people identifies 535 new loci associated with blood pressure traits.	Diastolic blood pressure	757,601 European ancestry individuals	249,262 European ancestry individuals	5q31.1	HSPA4	HSPA4			ENSG00000170606	NA	NA	rs55747751-A	rs55747751	0	55747751	intron_variant	0	0.0795	6e-14	13.2218		0.2159	[0.16-0.27] mmHg decrease	Affymetrix, Illumina [~ 7100000] (imputed)	N
WT_AHA_8	regional myocardial-wall thickness at end-diastole	left ventricle	rs72801474	5	132444128	rs72801474	2019-02-01	30573740	Yap CX	2018-12-20	Nat Commun	www.ncbi.nlm.nih.gov/pubmed/30573740	Dissection of genetic variation and evidence for pleiotropy in male pattern baldness.	Male-pattern baldness	205,327 European ancestry males	NA	5q31.1	NR	HSPA4 - AC113410.2	ENSG00000170606	ENSG00000251616		1987	2619	rs72801474-A	rs72801474	0	72801474	regulatory_region_variant	1	0.0927204	3e-15	14.5229		0.0419594	[0.032-0.052] unit decrease	NR [19129689] (imputed)	N
WT_AHA_8	regional myocardial-wall thickness at end-diastole	left ventricle	rs72801474	5	132444128	rs72801474	2019-02-08	30595370	Kichaev G	2018-12-27	Am J Hum Genet	www.ncbi.nlm.nih.gov/pubmed/30595370	Leveraging Polygenic Functional Enrichment to Improve GWAS Power.	Cardiovascular disease	approximately 459,000 European ancestry individuals	NA	5q31.1		HSPA4 - AC113410.2	ENSG00000170606	ENSG00000251616		1987	2619	rs72801474-?	rs72801474	0	72801474	regulatory_region_variant	1	NR	8e-12	11.0969		NA		NR [~ 8900000] (imputed)	N
WT_AHA_8	regional myocardial-wall thickness at end-diastole	left ventricle	rs72801474	5	132444128	rs72801474	2019-02-08	30595370	Kichaev G	2018-12-27	Am J Hum Genet	www.ncbi.nlm.nih.gov/pubmed/30595370	Leveraging Polygenic Functional Enrichment to Improve GWAS Power.	Waist-hip ratio	approximately 458,000 European ancestry individuals	NA	5q31.1		HSPA4 - AC113410.2	ENSG00000170606	ENSG00000251616		1987	2619	rs72801474-?	rs72801474	0	72801474	regulatory_region_variant	1	NR	9e-18	17.0458		NA		NR [~ 8900000] (imputed)	N
WT_AHA_8	regional myocardial-wall thickness at end-diastole	left ventricle	rs72801474	5	132444128	rs72801474	2019-02-08	30595370	Kichaev G	2018-12-27	Am J Hum Genet	www.ncbi.nlm.nih.gov/pubmed/30595370	Leveraging Polygenic Functional Enrichment to Improve GWAS Power.	White blood cell count	approximately 444,000 European ancestry individuals	NA	5q31.1		HSPA4 - AC113410.2	ENSG00000170606	ENSG00000251616		1987	2619	rs72801474-?	rs72801474	0	72801474	regulatory_region_variant	1	NR	3e-11	10.5229		NA		NR [~ 8900000] (imputed)	N
WT_AHA_8	regional myocardial-wall thickness at end-diastole	left ventricle	rs11039348	11	47393638	rs4992357	2018-09-17	29844566	Davies G	2018-05-29	Nat Commun	www.ncbi.nlm.nih.gov/pubmed/29844566	Study of 300,486 individuals identifies 148 independent genetic loci influencing general cognitive function.	General cognitive ability	up to 300,486 European ancestry individuals	NA	11p11.2	NR	SPI1			ENSG00000066336	NA	NA	rs4992357-?	rs4992357	0	4992357	intron_variant	0	NR	2e-07	6.69897		5.215	z-score decrease	Affymetrix, Illumina [at least 2500000] (imputed)	N
WT_AHA_8	regional myocardial-wall thickness at end-diastole	left ventricle	rs11039348	11	47397353	rs56030824	2019-03-28	30643251	Liu M	2019-01-14	Nat Genet	www.ncbi.nlm.nih.gov/pubmed/30643251	Association studies of up to 1.2 million individuals yield new insights into the genetic etiology of tobacco and alcohol use.	Alcohol consumption (drinks per week)	up to 941,280 European ancestry individuals	NA	11p11.2	NR	SPI1			ENSG00000066336	NA	NA	rs56030824-A	rs56030824	0	56030824	intron_variant	0	0.322	1e-13	13		0.0116019	[0.0085-0.0147] unit decrease	NR [~ 10000000] (imputed)	N
WT_AHA_8	regional myocardial-wall thickness at end-diastole	left ventricle	rs11039348	11	47441472	rs3781627	2019-03-18	30643256	Baselmans BML	2019-01-14	Nat Genet	www.ncbi.nlm.nih.gov/pubmed/30643256	Multivariate genome-wide analyses of the well-being spectrum.	Depressive symptoms	1,067,913 European ancestry individuals	228,033 European ancestry individuals	11p11.2	NR	PSMC3			ENSG00000165916	NA	NA	rs3781627-A	rs3781627	0	3781627	intron_variant	0	0.694087	5e-11	10.301		0.00667515	[0.0047-0.0087] unit increase	NR [NR]	N
WT_AHA_8	regional myocardial-wall thickness at end-diastole	left ventricle	rs11039348	11	47441472	rs3781627	2019-03-18	30643256	Baselmans BML	2019-01-14	Nat Genet	www.ncbi.nlm.nih.gov/pubmed/30643256	Multivariate genome-wide analyses of the well-being spectrum.	Life satisfaction	80,852 European ancestry individuals	NA	11p11.2	NR	PSMC3			ENSG00000165916	NA	NA	rs3781627-A	rs3781627	0	3781627	intron_variant	0	0.694087	2e-10	9.69897		0.00852457	[0.0059-0.0112] unit increase	NR [NR]	N
WT_AHA_8	regional myocardial-wall thickness at end-diastole	left ventricle	rs11039348	11	47441472	rs3781627	2019-03-18	30643256	Baselmans BML	2019-01-14	Nat Genet	www.ncbi.nlm.nih.gov/pubmed/30643256	Multivariate genome-wide analyses of the well-being spectrum.	Neuroticism	523,783 European ancestry individuals	59,206 European ancestry individuals	11p11.2	NR	PSMC3			ENSG00000165916	NA	NA	rs3781627-A	rs3781627	0	3781627	intron_variant	0	0.694087	5e-11	10.301		0.0104874	[0.0074-0.0136] unit increase	NR [NR]	N
WT_AHA_8	regional myocardial-wall thickness at end-diastole	left ventricle	rs11039348	11	47441472	rs3781627	2019-03-18	30643256	Baselmans BML	2019-01-14	Nat Genet	www.ncbi.nlm.nih.gov/pubmed/30643256	Multivariate genome-wide analyses of the well-being spectrum.	Positive affect	410,603 European ancestry individuals	NA	11p11.2	NR	PSMC3			ENSG00000165916	NA	NA	rs3781627-A	rs3781627	0	3781627	intron_variant	0	0.694087	9e-11	10.0458		0.00802266	[0.0056-0.0104] unit increase	NR [NR]	N
WT_AHA_8	regional myocardial-wall thickness at end-diastole	left ventricle	rs10838708	11	47441513	rs10838708	2013-09-12	23563607	Berndt SI	2013-04-07	Nat Genet	www.ncbi.nlm.nih.gov/pubmed/23563607	Genome-wide meta-analysis identifies 11 new loci for anthropometric traits and provides insights into genetic architecture.	Height	8,097 European ancestry tall individuals, 8,099 European ancestry short individuals	4,872 European ancestry tall individuals, 4,831 European ancestry short individuals	11p11.2	PSMC3	PSMC3			ENSG00000165916	NA	NA	rs10838708-G	rs10838708	0	10838708	intron_variant	0	0.53	2e-09	8.69897		1.15	[NR]	Affymetrix, Illumina [~ 2800000] (imputed)	N
WT_AHA_8	regional myocardial-wall thickness at end-diastole	left ventricle	rs10838708	11	47441513	rs10838708	2019-03-25	30804566	Lane JM	2019-02-25	Nat Genet	www.ncbi.nlm.nih.gov/pubmed/30804566	Biological and clinical insights from genetics of insomnia symptoms.	Insomnia symptoms (never/rarely vs. usually)	129,270 European ancestry cases, 108,357 European ancestry controls	17,140 European ancestry cases, 61,850 European ancestry controls	11p11.2	PSMC3	PSMC3			ENSG00000165916	NA	NA	rs10838708-G	rs10838708	0	10838708	intron_variant	0	0.541245	2e-09	8.69897		1.02	[1.01-1.03]	Affymetrix [14661600] (imputed)	N
WT_AHA_8	regional myocardial-wall thickness at end-diastole	left ventricle	rs11039348	11	47457539	rs11604680	2019-03-18	30643258	Karlsson Linner R	2019-01-14	Nat Genet	www.ncbi.nlm.nih.gov/pubmed/30643258	Genome-wide association analyses of risk tolerance and risky behaviors in over 1 million individuals identify hundreds of loci and shared genetic influences.	Alcohol consumption (drinks per week)	414,343 European ancestry individuals	NA	11p11.2	RAPSN	PSMC3 - RAPSN	ENSG00000165916	ENSG00000165917		9515	1769	rs11604680-A	rs11604680	0	11604680	regulatory_region_variant	1	0.6793	7e-17	16.1549		0.0199416	[0.015-0.025] unit increase	Affymetrix [11514936] (imputed)	N
WT_AHA_8	regional myocardial-wall thickness at end-diastole	left ventricle	rs11039348	11	47457539	rs11604680	2019-03-28	30643251	Liu M	2019-01-14	Nat Genet	www.ncbi.nlm.nih.gov/pubmed/30643251	Association studies of up to 1.2 million individuals yield new insights into the genetic etiology of tobacco and alcohol use.	Alcohol consumption (drinks per week) (MTAG)	up to 1,039,210 European ancestry individuals	NA	11p11.2	NR	PSMC3 - RAPSN	ENSG00000165916	ENSG00000165917		9515	1769	rs11604680-G	rs11604680	0	11604680	regulatory_region_variant	1	0.321	4e-16	15.3979		0.0115081	[0.0087-0.0143] unit decrease	NR [~ 9732723] (imputed)	N
WT_AHA_8	regional myocardial-wall thickness at end-diastole	left ventricle	rs11039348	11	47475189	rs35184771	2019-01-22	29500382	Nagel M	2018-03-02	Nat Commun	www.ncbi.nlm.nih.gov/pubmed/29500382	Item-level analyses reveal genetic heterogeneity in neuroticism.	Feeling lonely	376,352 European ancestry individuals	NA	11p11.2	NR	RAPSN - CELF1	ENSG00000165917	ENSG00000149187		4459	12296	rs35184771-T	rs35184771	0	35184771	regulatory_region_variant	1	0.344339	1e-08	8		5.67	z score decrease	NR [10847151] (imputed)	N
WT_AHA_8	regional myocardial-wall thickness at end-diastole	left ventricle	rs11039348	11	47529947	rs7124681	2017-08-18	28448500	Graff M	2017-04-27	PLoS Genet	www.ncbi.nlm.nih.gov/pubmed/28448500	Genome-wide physical activity interactions in adiposity - A meta-analysis of 200,452 adults.	Body mass index	2,518 African American women, 86,278 European ancestry women, 1,773 Filipino ancestry women, 1,030 Indian ancestry women, 1,457 African American men, 55,137 European ancestry men, 7,648 Indian ancestry men, 5,527 European ancestry individuals	6,244 African American women, 17,531 European ancestry women, 329 African American men, 19,956 European ancestry men	11p11.2	CUGBP1	CELF1			ENSG00000149187	NA	NA	rs7124681-A	rs7124681	0	7124681	intron_variant	0	0.4018	1e-11	11		0.0245	[0.017-0.032] kg/m2 increase	Affymetrix, Illumina, Perlegen [~ 2500000] (imputed)	N
WT_AHA_8	regional myocardial-wall thickness at end-diastole	left ventricle	rs11039348	11	47529947	rs7124681	2017-08-18	28448500	Graff M	2017-04-27	PLoS Genet	www.ncbi.nlm.nih.gov/pubmed/28448500	Genome-wide physical activity interactions in adiposity - A meta-analysis of 200,452 adults.	Body mass index	2,518 African American women, 86,278 European ancestry women, 1,773 Filipino ancestry women, 1,030 Indian ancestry women, 1,457 African American men, 55,137 European ancestry men, 7,648 Indian ancestry men, 5,527 European ancestry individuals	6,244 African American women, 17,531 European ancestry women, 329 African American men, 19,956 European ancestry men	11p11.2	CUGBP1	CELF1			ENSG00000149187	NA	NA	rs7124681-A	rs7124681	0	7124681	intron_variant	0	0.4018	2e-06	5.69897	(men)	0.025	[0.015-0.035] kg/m2 increase	Affymetrix, Illumina, Perlegen [~ 2500000] (imputed)	N
WT_AHA_8	regional myocardial-wall thickness at end-diastole	left ventricle	rs11039348	11	47529947	rs7124681	2017-08-18	28448500	Graff M	2017-04-27	PLoS Genet	www.ncbi.nlm.nih.gov/pubmed/28448500	Genome-wide physical activity interactions in adiposity - A meta-analysis of 200,452 adults.	Body mass index	2,518 African American women, 86,278 European ancestry women, 1,773 Filipino ancestry women, 1,030 Indian ancestry women, 1,457 African American men, 55,137 European ancestry men, 7,648 Indian ancestry men, 5,527 European ancestry individuals	6,244 African American women, 17,531 European ancestry women, 329 African American men, 19,956 European ancestry men	11p11.2	CUGBP1	CELF1			ENSG00000149187	NA	NA	rs7124681-A	rs7124681	0	7124681	intron_variant	0	0.4018	3e-07	6.52288	(women)	0.0235	[0.014-0.033] kg/m2 increase	Affymetrix, Illumina, Perlegen [~ 2500000] (imputed)	N
WT_AHA_8	regional myocardial-wall thickness at end-diastole	left ventricle	rs11039348	11	47529947	rs7124681	2017-08-18	28448500	Graff M	2017-04-27	PLoS Genet	www.ncbi.nlm.nih.gov/pubmed/28448500	Genome-wide physical activity interactions in adiposity - A meta-analysis of 200,452 adults.	Body mass index	2,518 African American women, 86,278 European ancestry women, 1,773 Filipino ancestry women, 1,030 Indian ancestry women, 1,457 African American men, 55,137 European ancestry men, 7,648 Indian ancestry men, 5,527 European ancestry individuals	6,244 African American women, 17,531 European ancestry women, 329 African American men, 19,956 European ancestry men	11p11.2	CUGBP1	CELF1			ENSG00000149187	NA	NA	rs7124681-A	rs7124681	0	7124681	intron_variant	0	0.4117	5e-12	11.301	(EA)	0.0262	[0.019-0.034] kg/m2 increase	Affymetrix, Illumina, Perlegen [~ 2500000] (imputed)	N
WT_AHA_8	regional myocardial-wall thickness at end-diastole	left ventricle	rs11039348	11	47529947	rs7124681	2017-08-18	28448500	Graff M	2017-04-27	PLoS Genet	www.ncbi.nlm.nih.gov/pubmed/28448500	Genome-wide physical activity interactions in adiposity - A meta-analysis of 200,452 adults.	Body mass index	2,518 African American women, 86,278 European ancestry women, 1,773 Filipino ancestry women, 1,030 Indian ancestry women, 1,457 African American men, 55,137 European ancestry men, 7,648 Indian ancestry men, 5,527 European ancestry individuals	6,244 African American women, 17,531 European ancestry women, 329 African American men, 19,956 European ancestry men	11p11.2	CUGBP1	CELF1			ENSG00000149187	NA	NA	rs7124681-A	rs7124681	0	7124681	intron_variant	0	0.4117	7e-07	6.1549	(EA, men)	0.028	[0.017-0.039] kg/m2 increase	Affymetrix, Illumina, Perlegen [~ 2500000] (imputed)	N
WT_AHA_8	regional myocardial-wall thickness at end-diastole	left ventricle	rs11039348	11	47529947	rs7124681	2017-08-18	28448500	Graff M	2017-04-27	PLoS Genet	www.ncbi.nlm.nih.gov/pubmed/28448500	Genome-wide physical activity interactions in adiposity - A meta-analysis of 200,452 adults.	Body mass index	2,518 African American women, 86,278 European ancestry women, 1,773 Filipino ancestry women, 1,030 Indian ancestry women, 1,457 African American men, 55,137 European ancestry men, 7,648 Indian ancestry men, 5,527 European ancestry individuals	6,244 African American women, 17,531 European ancestry women, 329 African American men, 19,956 European ancestry men	11p11.2	CUGBP1	CELF1			ENSG00000149187	NA	NA	rs7124681-A	rs7124681	0	7124681	intron_variant	0	0.4117	8e-07	6.09691	(EA, women)	0.024	[0.014-0.034] kg/m2 increase	Affymetrix, Illumina, Perlegen [~ 2500000] (imputed)	N
WT_AHA_8	regional myocardial-wall thickness at end-diastole	left ventricle	rs11039348	11	47529947	rs7124681	2017-08-18	28448500	Graff M	2017-04-27	PLoS Genet	www.ncbi.nlm.nih.gov/pubmed/28448500	Genome-wide physical activity interactions in adiposity - A meta-analysis of 200,452 adults.	Body mass index (joint analysis main effects and physical activity interaction)	2,518 African American women, 86,278 European ancestry women, 1,773 Filipino ancestry women, 1,030 Indian ancestry women, 1,457 African American men, 55,137 European ancestry men, 7,648 Indian ancestry men, 5,527 European ancestry individuals	6,244 African American women, 17,531 European ancestry women, 329 African American men, 19,956 European ancestry men	11p11.2	CUGBP1	CELF1			ENSG00000149187	NA	NA	rs7124681-?	rs7124681	0	7124681	intron_variant	0	NR	2e-11	10.699	(EA)	NA		Affymetrix, Illumina, Perlegen [~ 2500000] (imputed)	N
WT_AHA_8	regional myocardial-wall thickness at end-diastole	left ventricle	rs11039348	11	47529947	rs7124681	2017-08-18	28448500	Graff M	2017-04-27	PLoS Genet	www.ncbi.nlm.nih.gov/pubmed/28448500	Genome-wide physical activity interactions in adiposity - A meta-analysis of 200,452 adults.	Body mass index (joint analysis main effects and physical activity interaction)	2,518 African American women, 86,278 European ancestry women, 1,773 Filipino ancestry women, 1,030 Indian ancestry women, 1,457 African American men, 55,137 European ancestry men, 7,648 Indian ancestry men, 5,527 European ancestry individuals	6,244 African American women, 17,531 European ancestry women, 329 African American men, 19,956 European ancestry men	11p11.2	CUGBP1	CELF1			ENSG00000149187	NA	NA	rs7124681-?	rs7124681	0	7124681	intron_variant	0	NR	5e-06	5.30103	(EA, women)	NA		Affymetrix, Illumina, Perlegen [~ 2500000] (imputed)	N
WT_AHA_8	regional myocardial-wall thickness at end-diastole	left ventricle	rs11039348	11	47529947	rs7124681	2017-08-18	28448500	Graff M	2017-04-27	PLoS Genet	www.ncbi.nlm.nih.gov/pubmed/28448500	Genome-wide physical activity interactions in adiposity - A meta-analysis of 200,452 adults.	Body mass index (joint analysis main effects and physical activity interaction)	2,518 African American women, 86,278 European ancestry women, 1,773 Filipino ancestry women, 1,030 Indian ancestry women, 1,457 African American men, 55,137 European ancestry men, 7,648 Indian ancestry men, 5,527 European ancestry individuals	6,244 African American women, 17,531 European ancestry women, 329 African American men, 19,956 European ancestry men	11p11.2	CUGBP1	CELF1			ENSG00000149187	NA	NA	rs7124681-?	rs7124681	0	7124681	intron_variant	0	NR	5e-06	5.30103	(women)	NA		Affymetrix, Illumina, Perlegen [~ 2500000] (imputed)	N
WT_AHA_8	regional myocardial-wall thickness at end-diastole	left ventricle	rs11039348	11	47529947	rs7124681	2017-08-18	28448500	Graff M	2017-04-27	PLoS Genet	www.ncbi.nlm.nih.gov/pubmed/28448500	Genome-wide physical activity interactions in adiposity - A meta-analysis of 200,452 adults.	Body mass index (joint analysis main effects and physical activity interaction)	2,518 African American women, 86,278 European ancestry women, 1,773 Filipino ancestry women, 1,030 Indian ancestry women, 1,457 African American men, 55,137 European ancestry men, 7,648 Indian ancestry men, 5,527 European ancestry individuals	6,244 African American women, 17,531 European ancestry women, 329 African American men, 19,956 European ancestry men	11p11.2	CUGBP1	CELF1			ENSG00000149187	NA	NA	rs7124681-?	rs7124681	0	7124681	intron_variant	0	NR	6e-11	10.2218		NA		Affymetrix, Illumina, Perlegen [~ 2500000] (imputed)	N
WT_AHA_8	regional myocardial-wall thickness at end-diastole	left ventricle	rs11039348	11	47529947	rs7124681	2017-08-18	28448500	Graff M	2017-04-27	PLoS Genet	www.ncbi.nlm.nih.gov/pubmed/28448500	Genome-wide physical activity interactions in adiposity - A meta-analysis of 200,452 adults.	Body mass index (joint analysis main effects and physical activity interaction)	2,518 African American women, 86,278 European ancestry women, 1,773 Filipino ancestry women, 1,030 Indian ancestry women, 1,457 African American men, 55,137 European ancestry men, 7,648 Indian ancestry men, 5,527 European ancestry individuals	6,244 African American women, 17,531 European ancestry women, 329 African American men, 19,956 European ancestry men	11p11.2	CUGBP1	CELF1			ENSG00000149187	NA	NA	rs7124681-?	rs7124681	0	7124681	intron_variant	0	NR	7e-06	5.1549	(men)	NA		Affymetrix, Illumina, Perlegen [~ 2500000] (imputed)	N
WT_AHA_8	regional myocardial-wall thickness at end-diastole	left ventricle	rs11039348	11	47529947	rs7124681	2017-08-18	28448500	Graff M	2017-04-27	PLoS Genet	www.ncbi.nlm.nih.gov/pubmed/28448500	Genome-wide physical activity interactions in adiposity - A meta-analysis of 200,452 adults.	Body mass index in physically active individuals	1,957 African American women, 1,773 Filipino ancestry women, 305 Indian ancestry women, 67,609 European ancestry women, 1,206 African American men, 2,029 Indian ancestry men, 43,399 European ancestry men, at least 4,819 European ancestry individuals	4,807 African American women, 12,347 European ancestry women, 265 African American men, 14,540 European ancestry men	11p11.2	CUGBP1	CELF1			ENSG00000149187	NA	NA	rs7124681-A	rs7124681	0	7124681	intron_variant	0	0.4018	2e-08	7.69897		0.0227	[0.015-0.031] kg/m2 increase	Affymetrix, Illumina, Perlegen [~ 2500000] (imputed)	N
WT_AHA_8	regional myocardial-wall thickness at end-diastole	left ventricle	rs11039348	11	47529947	rs7124681	2017-08-18	28448500	Graff M	2017-04-27	PLoS Genet	www.ncbi.nlm.nih.gov/pubmed/28448500	Genome-wide physical activity interactions in adiposity - A meta-analysis of 200,452 adults.	Body mass index in physically active individuals	1,957 African American women, 1,773 Filipino ancestry women, 305 Indian ancestry women, 67,609 European ancestry women, 1,206 African American men, 2,029 Indian ancestry men, 43,399 European ancestry men, at least 4,819 European ancestry individuals	4,807 African American women, 12,347 European ancestry women, 265 African American men, 14,540 European ancestry men	11p11.2	CUGBP1	CELF1			ENSG00000149187	NA	NA	rs7124681-A	rs7124681	0	7124681	intron_variant	0	0.4117	4e-09	8.39794	(EA)	0.0247	[0.016-0.033] kg/m2 increase	Affymetrix, Illumina, Perlegen [~ 2500000] (imputed)	N
WT_AHA_8	regional myocardial-wall thickness at end-diastole	left ventricle	rs11039348	11	47529947	rs7124681	2018-07-24	26426971	Winkler TW	2015-10-01	PLoS Genet	www.ncbi.nlm.nih.gov/pubmed/26426971	The Influence of Age and Sex on Genetic Associations with Adult Body Size and Shape: A Large-Scale Genome-Wide Interaction Study.	Body mass index	up to 309,889 European ancestry individuals	NA	11p11.2	NR	CELF1			ENSG00000149187	NA	NA	rs7124681-A	rs7124681	0	7124681	intron_variant	0	0.409389	3e-19	18.5229		0.0245041	unit increase	Affymetrix, Illumina, Perlegen [up to 2800000] (imputed)	N
WT_AHA_8	regional myocardial-wall thickness at end-diastole	left ventricle	rs11039348	11	47529947	rs7124681	2018-09-28	30108127	Hoffmann TJ	2018-08-14	Genetics	www.ncbi.nlm.nih.gov/pubmed/30108127	A Large Multi-ethnic Genome-Wide Association Study of Adult Body Mass Index Identifies Novel Loci.	Body mass index	315,347 European ancestry individuals, 8,322 Hispanic/Latino individuals, 7,290 East Asian ancestry individuals, 3,069 African American individuals, 459 South Asian ancestry individuals	431,743 European ancestry individuals, 9,275 South Asian ancestry individuals, 8,261 African British individuals, 1,822 East Asian ancestry individuals, 7,620 individuals	11p11.2	NR	CELF1			ENSG00000149187	NA	NA	rs7124681-C	rs7124681	0	7124681	intron_variant	0	NR	1e-19	19		0.023	[NR] unit decrease	Affymetrix [at least 28613428] (imputed)	N
WT_AHA_8	regional myocardial-wall thickness at end-diastole	left ventricle	rs11039348	11	47529947	rs7124681	2019-02-06	30595370	Kichaev G	2018-12-27	Am J Hum Genet	www.ncbi.nlm.nih.gov/pubmed/30595370	Leveraging Polygenic Functional Enrichment to Improve GWAS Power.	Body mass index	approximately 458,000 European ancestry individuals	NA	11p11.2		CELF1			ENSG00000149187	NA	NA	rs7124681-?	rs7124681	0	7124681	intron_variant	0	NR	1e-39	39		NA		NR [~ 8900000] (imputed)	N
WT_AHA_8	regional myocardial-wall thickness at end-diastole	left ventricle	rs11039348	11	47606483	rs11605348	2018-09-12	29942086	Savage JE	2018-06-25	Nat Genet	www.ncbi.nlm.nih.gov/pubmed/29942086	Genome-wide association meta-analysis in 269,867 individuals identifies new genetic and functional links to intelligence.	Intelligence	269,867 European ancestry individuals	NA	11p11.2	NR	NDUFS3 - FAM180B	ENSG00000213619	ENSG00000196666		369	1762	rs11605348-A	rs11605348	0	11605348	intergenic_variant	1	NR	1e-08	8		5.735	z-score decrease	Affymetrix, Illumina [9295118] (imputed)	N
WT_AHA_8	regional myocardial-wall thickness at end-diastole	left ventricle	rs11039348	11	47606483	rs11605348	2019-01-21	29970889	Day FR	2018-07-03	Nat Commun	www.ncbi.nlm.nih.gov/pubmed/29970889	Elucidating the genetic basis of social interaction and isolation.	Loneliness	80,134 European ancestry cases, 364,890 European ancestry controls	NA	11p11.2	MADD, MYBPC3, SPI1, SLC39A13, PSMC3, RAPSN, CELF1, PTPMT1, KBTBD4, NDUFS3, FAM180B, C1QTNF4, MTCH2, AGBL2, FNBP4, NUP160	NDUFS3 - FAM180B	ENSG00000213619	ENSG00000196666		369	1762	rs11605348-G	rs11605348	0	11605348	intergenic_variant	1	0.65	1e-07	7		0.0045	[0.0029-0.0061] unit increase	NR [NR] (imputed)	N
WT_AHA_8	regional myocardial-wall thickness at end-diastole	left ventricle	rs11039348	11	47606483	rs11605348	2019-01-21	29970889	Day FR	2018-07-03	Nat Commun	www.ncbi.nlm.nih.gov/pubmed/29970889	Elucidating the genetic basis of social interaction and isolation.	Loneliness (MTAG)	487,647 European ancestry individuals	NA	11p11.2	MADD, MYBPC3, SPI1, SLC39A13, PSMC3, RAPSN, CELF1, PTPMT1, KBTBD4, NDUFS3, FAM180B, C1QTNF4, MTCH2, AGBL2, FNBP4, NUP160	NDUFS3 - FAM180B	ENSG00000213619	ENSG00000196666		369	1762	rs11605348-G	rs11605348	0	11605348	intergenic_variant	1	0.649676	1e-08	8		0.0121724	[0.008-0.0164] unit increase	NR [NR] (imputed)	N
WT_AHA_8	regional myocardial-wall thickness at end-diastole	left ventricle	rs11039348	11	47623890	rs12363232	2019-03-18	30643258	Karlsson Linner R	2019-01-14	Nat Genet	www.ncbi.nlm.nih.gov/pubmed/30643258	Genome-wide association analyses of risk tolerance and risky behaviors in over 1 million individuals identify hundreds of loci and shared genetic influences.	Risk-taking tendency (4-domain principal component model)	315,894 European ancestry individuals	NA	11p11.2	C1QTNF4	C1QTNF4 - MTCH2	ENSG00000172247	ENSG00000109919		7679	14977	rs12363232-T	rs12363232	0	12363232	intergenic_variant	1	0.3496	1e-09	9		0.0164075	[0.011-0.022] unit decrease	Affymetrix [~ 11515000] (imputed)	N
WT_AHA_8	regional myocardial-wall thickness at end-diastole	left ventricle	rs11039348	11	47640429	rs1064608	2018-11-12	30038396	Lee JJ	2018-07-23	Nat Genet	www.ncbi.nlm.nih.gov/pubmed/30038396	Gene discovery and polygenic prediction from a genome-wide association study of educational attainment in 1.1 million individuals.	Cognitive performance	257,841 European ancestry individuals	NA	11p11.2	Intergenic	MTCH2			ENSG00000109919	NA	NA	rs1064608-C	rs1064608	0	1064608	missense_variant	0	0.3488	3e-10	9.52288		0.0188	[0.013-0.025] unit decrease	Affymetrix, Illumina [10100000] (imputed)	N
WT_AHA_8	regional myocardial-wall thickness at end-diastole	left ventricle	rs11039348	11	47648042	rs4752856	2018-10-31	29942085	Nagel M	2018-06-25	Nat Genet	www.ncbi.nlm.nih.gov/pubmed/29942085	Meta-analysis of genome-wide association studies for neuroticism in 449,484 individuals identifies novel genetic loci and pathways.	Worry	348,219 European ancestry individuals	NA	11p11.2	NR	MTCH2			ENSG00000109919	NA	NA	rs4752856-A	rs4752856	0	4752856	intron_variant	0	NR	1e-08	8		0.01424	[0.0094-0.0191] unit decrease	Affymetrix [10847151] (imputed)	N
WT_AHA_8	regional myocardial-wall thickness at end-diastole	left ventricle	rs11039348	11	47650993	rs3817334	2010-11-17	20935630	Speliotes EK	2010-10-10	Nat Genet	www.ncbi.nlm.nih.gov/pubmed/20935630	Association analyses of 249,796 individuals reveal 18 new loci associated with body mass index.	Body mass index	Up to 123,865 European ancestry individuals	Up to 125,931 European ancestry individuals	11p11.2	MTCH2, NDUFS3, CUGBP1	MTCH2			ENSG00000109919	NA	NA	rs3817334-T	rs3817334	0	3817334	intron_variant	0	0.41	2e-12	11.699		0.06	[0.02-0.10] kg/m2 increase	Affymetrix, Illumina, Perlegen [~ 2800000] (imputed)	N
WT_AHA_8	regional myocardial-wall thickness at end-diastole	left ventricle	rs11039348	11	47650993	rs3817334	2016-01-27	25673413	Locke AE	2015-02-12	Nature	www.ncbi.nlm.nih.gov/pubmed/25673413	Genetic studies of body mass index yield new insights for obesity biology.	Body mass index	up to 104,666 European ancestry male individuals, up to 132,115 European ancestry female individuals, 370 African American male individuals, 517 African American female individuals, 512 Hispanic male individuals, 764 Hispanic female individuals	up to 48,274 European ancestry male individuals, up to 39,864 European ancestry female individuals, 2,441 African American or Afro-Caribbean male individuals, 6,314 African American or Afro-Caribbean female individuals, 919 Filipino male individuals, 828 Filipino female individuals, 205 Seychellois male individuals, 287 Seychellois female individuals, 2,964 South Asian ancestry male individuals, 658 South Asian ancestry female individuals	11p11.2	MTCH2	MTCH2			ENSG00000109919	NA	NA	rs3817334-T	rs3817334	0	3817334	intron_variant	0	0.401	1e-17	17		0.026	[0.02-0.031] kg/m2 increase	Affymetrix, Illumina [2550021]	N
WT_AHA_8	regional myocardial-wall thickness at end-diastole	left ventricle	rs11039348	11	47650993	rs3817334	2016-01-27	25673413	Locke AE	2015-02-12	Nature	www.ncbi.nlm.nih.gov/pubmed/25673413	Genetic studies of body mass index yield new insights for obesity biology.	Body mass index	up to 104,666 European ancestry male individuals, up to 132,115 European ancestry female individuals, 370 African American male individuals, 517 African American female individuals, 512 Hispanic male individuals, 764 Hispanic female individuals	up to 48,274 European ancestry male individuals, up to 39,864 European ancestry female individuals, 2,441 African American or Afro-Caribbean male individuals, 6,314 African American or Afro-Caribbean female individuals, 919 Filipino male individuals, 828 Filipino female individuals, 205 Seychellois male individuals, 287 Seychellois female individuals, 2,964 South Asian ancestry male individuals, 658 South Asian ancestry female individuals	11p11.2	MTCH2	MTCH2			ENSG00000109919	NA	NA	rs3817334-T	rs3817334	0	3817334	intron_variant	0	0.405	2e-10	9.69897	(EA, men)	0.026	[0.018-0.034] kg/m2 increase	Affymetrix, Illumina [2550021]	N
WT_AHA_8	regional myocardial-wall thickness at end-diastole	left ventricle	rs11039348	11	47650993	rs3817334	2016-01-27	25673413	Locke AE	2015-02-12	Nature	www.ncbi.nlm.nih.gov/pubmed/25673413	Genetic studies of body mass index yield new insights for obesity biology.	Body mass index	up to 104,666 European ancestry male individuals, up to 132,115 European ancestry female individuals, 370 African American male individuals, 517 African American female individuals, 512 Hispanic male individuals, 764 Hispanic female individuals	up to 48,274 European ancestry male individuals, up to 39,864 European ancestry female individuals, 2,441 African American or Afro-Caribbean male individuals, 6,314 African American or Afro-Caribbean female individuals, 919 Filipino male individuals, 828 Filipino female individuals, 205 Seychellois male individuals, 287 Seychellois female individuals, 2,964 South Asian ancestry male individuals, 658 South Asian ancestry female individuals	11p11.2	MTCH2	MTCH2			ENSG00000109919	NA	NA	rs3817334-T	rs3817334	0	3817334	intron_variant	0	0.407	5e-17	16.301	(EA)	0.026	[0.02-0.032] kg/m2 increase	Affymetrix, Illumina [2550021]	N
WT_AHA_8	regional myocardial-wall thickness at end-diastole	left ventricle	rs11039348	11	47650993	rs3817334	2016-01-27	25673413	Locke AE	2015-02-12	Nature	www.ncbi.nlm.nih.gov/pubmed/25673413	Genetic studies of body mass index yield new insights for obesity biology.	Body mass index	up to 104,666 European ancestry male individuals, up to 132,115 European ancestry female individuals, 370 African American male individuals, 517 African American female individuals, 512 Hispanic male individuals, 764 Hispanic female individuals	up to 48,274 European ancestry male individuals, up to 39,864 European ancestry female individuals, 2,441 African American or Afro-Caribbean male individuals, 6,314 African American or Afro-Caribbean female individuals, 919 Filipino male individuals, 828 Filipino female individuals, 205 Seychellois male individuals, 287 Seychellois female individuals, 2,964 South Asian ancestry male individuals, 658 South Asian ancestry female individuals	11p11.2	MTCH2	MTCH2			ENSG00000109919	NA	NA	rs3817334-T	rs3817334	0	3817334	intron_variant	0	0.409	2e-11	10.699	(EA, women)	0.027	[0.019-0.034] kg/m2 increase	Affymetrix, Illumina [2550021]	N
WT_AHA_8	regional myocardial-wall thickness at end-diastole	left ventricle	rs11039348	11	47650993	rs3817334	2017-08-10	28443625	Justice AE	2017-04-26	Nat Commun	www.ncbi.nlm.nih.gov/pubmed/28443625	Genome-wide meta-analysis of 241,258 adults accounting for smoking behaviour identifies novel loci for obesity traits.	BMI (adjusted for smoking behaviour)	98,173 European ancestry women, 64,373 European ancestry men, 5,829 European ancestry individuals, 10,500 African American/Afro-Caribbean ancestry women, 2,706 African American/Afro-Caribbean ancestry men, 1,030 Indian Asian ancestry women, 7,648 Indian Asian ancestry men, 1,793 Filipino ancestry women, 2,944 Hispanic/Latino ancestry women, 1,764 Hispanic/Latino ancestry men	21,496 European ancestry women, 24,385 European ancestry men, 118,364 European ancestry individuals, 2,326 African American/Afro-Caribbean ancestry women, 855 African American/Afro-Caribbean ancestry men	11p11.2	MTCH2	MTCH2			ENSG00000109919	NA	NA	rs3817334-T	rs3817334	0	3817334	intron_variant	0	0.3933	1e-11	11		0.0223	[0.016-0.029] kg/m2 increase	Affymetrix, Illumina, Perlegen [up to 2800000] (imputed)	N
WT_AHA_8	regional myocardial-wall thickness at end-diastole	left ventricle	rs11039348	11	47650993	rs3817334	2017-08-10	28443625	Justice AE	2017-04-26	Nat Commun	www.ncbi.nlm.nih.gov/pubmed/28443625	Genome-wide meta-analysis of 241,258 adults accounting for smoking behaviour identifies novel loci for obesity traits.	BMI (adjusted for smoking behaviour)	98,173 European ancestry women, 64,373 European ancestry men, 5,829 European ancestry individuals, 10,500 African American/Afro-Caribbean ancestry women, 2,706 African American/Afro-Caribbean ancestry men, 1,030 Indian Asian ancestry women, 7,648 Indian Asian ancestry men, 1,793 Filipino ancestry women, 2,944 Hispanic/Latino ancestry women, 1,764 Hispanic/Latino ancestry men	21,496 European ancestry women, 24,385 European ancestry men, 118,364 European ancestry individuals, 2,326 African American/Afro-Caribbean ancestry women, 855 African American/Afro-Caribbean ancestry men	11p11.2	MTCH2	MTCH2			ENSG00000109919	NA	NA	rs3817334-T	rs3817334	0	3817334	intron_variant	0	0.3933	1e-07	7	(men)	0.0254	[0.016-0.035] kg/m2 increase	Affymetrix, Illumina, Perlegen [up to 2800000] (imputed)	N
WT_AHA_8	regional myocardial-wall thickness at end-diastole	left ventricle	rs11039348	11	47650993	rs3817334	2017-08-10	28443625	Justice AE	2017-04-26	Nat Commun	www.ncbi.nlm.nih.gov/pubmed/28443625	Genome-wide meta-analysis of 241,258 adults accounting for smoking behaviour identifies novel loci for obesity traits.	BMI (adjusted for smoking behaviour)	98,173 European ancestry women, 64,373 European ancestry men, 5,829 European ancestry individuals, 10,500 African American/Afro-Caribbean ancestry women, 2,706 African American/Afro-Caribbean ancestry men, 1,030 Indian Asian ancestry women, 7,648 Indian Asian ancestry men, 1,793 Filipino ancestry women, 2,944 Hispanic/Latino ancestry women, 1,764 Hispanic/Latino ancestry men	21,496 European ancestry women, 24,385 European ancestry men, 118,364 European ancestry individuals, 2,326 African American/Afro-Caribbean ancestry women, 855 African American/Afro-Caribbean ancestry men	11p11.2	MTCH2	MTCH2			ENSG00000109919	NA	NA	rs3817334-T	rs3817334	0	3817334	intron_variant	0	0.3933	2e-06	5.69897	(women)	0.02	[0.012-0.028] kg/m2 increase	Affymetrix, Illumina, Perlegen [up to 2800000] (imputed)	N
WT_AHA_8	regional myocardial-wall thickness at end-diastole	left ventricle	rs11039348	11	47650993	rs3817334	2017-08-10	28443625	Justice AE	2017-04-26	Nat Commun	www.ncbi.nlm.nih.gov/pubmed/28443625	Genome-wide meta-analysis of 241,258 adults accounting for smoking behaviour identifies novel loci for obesity traits.	BMI in non-smokers	77,279 European ancestry women, 47,280 European ancestry men, 4,856 European ancestry individuals, 8,799 African American/Afro-Caribbean ancestry women, 1,803 African American/Afro-Caribbean ancestry men, 1,020 Indian Asian ancestry women, 6,691 Indian Asian ancestry men, 1,526 Filipino ancestry women, 2,469 Hispanic/Latino ancestry women, 1,318 Hispanic/Latino ancestry men	16,011 European ancestry women, 17,912 European ancestry men, 105,218 European ancestry individuals, 2,073 African American/Afro-Caribbean ancestry women, 647 African American/Afro-Caribbean ancestry men	11p11.2	MTCH2	MTCH2			ENSG00000109919	NA	NA	rs3817334-T	rs3817334	0	3817334	intron_variant	0	0.3933	1e-08	8		0.0212	[0.014-0.028] kg/m2 increase	Affymetrix, Illumina, Perlegen [up to 2800000] (imputed)	N
WT_AHA_8	regional myocardial-wall thickness at end-diastole	left ventricle	rs11039348	11	47650993	rs3817334	2017-08-10	28443625	Justice AE	2017-04-26	Nat Commun	www.ncbi.nlm.nih.gov/pubmed/28443625	Genome-wide meta-analysis of 241,258 adults accounting for smoking behaviour identifies novel loci for obesity traits.	BMI in non-smokers	77,279 European ancestry women, 47,280 European ancestry men, 4,856 European ancestry individuals, 8,799 African American/Afro-Caribbean ancestry women, 1,803 African American/Afro-Caribbean ancestry men, 1,020 Indian Asian ancestry women, 6,691 Indian Asian ancestry men, 1,526 Filipino ancestry women, 2,469 Hispanic/Latino ancestry women, 1,318 Hispanic/Latino ancestry men	16,011 European ancestry women, 17,912 European ancestry men, 105,218 European ancestry individuals, 2,073 African American/Afro-Caribbean ancestry women, 647 African American/Afro-Caribbean ancestry men	11p11.2	MTCH2	MTCH2			ENSG00000109919	NA	NA	rs3817334-T	rs3817334	0	3817334	intron_variant	0	0.3933	6e-06	5.22185	(men)	0.0245	[0.014-0.035] kg/m2 increase	Affymetrix, Illumina, Perlegen [up to 2800000] (imputed)	N
WT_AHA_8	regional myocardial-wall thickness at end-diastole	left ventricle	rs11039348	11	47650993	rs3817334	2017-08-10	28443625	Justice AE	2017-04-26	Nat Commun	www.ncbi.nlm.nih.gov/pubmed/28443625	Genome-wide meta-analysis of 241,258 adults accounting for smoking behaviour identifies novel loci for obesity traits.	Body mass index (joint analysis main effects and smoking interaction)	98,173 European ancestry women, 64,373 European ancestry men, 5,829 European ancestry individuals, 10,500 African American/Afro-Caribbean ancestry women, 2,706 African American/Afro-Caribbean ancestry men, 1,030 Indian Asian ancestry women, 7,648 Indian Asian ancestry men, 1,793 Filipino ancestry women, 2,944 Hispanic/Latino ancestry women, 1,764 Hispanic/Latino ancestry men	21,496 European ancestry women, 24,385 European ancestry men, 118,364 European ancestry individuals, 2,326 African American/Afro-Caribbean ancestry women, 855 African American/Afro-Caribbean ancestry men	11p11.2	MTCH2	MTCH2			ENSG00000109919	NA	NA	rs3817334-T	rs3817334	0	3817334	intron_variant	0	0.3933	3e-06	5.52288	(women)	NA		Affymetrix, Illumina, Perlegen [up to 2800000] (imputed)	N
WT_AHA_8	regional myocardial-wall thickness at end-diastole	left ventricle	rs11039348	11	47650993	rs3817334	2017-08-10	28443625	Justice AE	2017-04-26	Nat Commun	www.ncbi.nlm.nih.gov/pubmed/28443625	Genome-wide meta-analysis of 241,258 adults accounting for smoking behaviour identifies novel loci for obesity traits.	Body mass index (joint analysis main effects and smoking interaction)	98,173 European ancestry women, 64,373 European ancestry men, 5,829 European ancestry individuals, 10,500 African American/Afro-Caribbean ancestry women, 2,706 African American/Afro-Caribbean ancestry men, 1,030 Indian Asian ancestry women, 7,648 Indian Asian ancestry men, 1,793 Filipino ancestry women, 2,944 Hispanic/Latino ancestry women, 1,764 Hispanic/Latino ancestry men	21,496 European ancestry women, 24,385 European ancestry men, 118,364 European ancestry individuals, 2,326 African American/Afro-Caribbean ancestry women, 855 African American/Afro-Caribbean ancestry men	11p11.2	MTCH2	MTCH2			ENSG00000109919	NA	NA	rs3817334-T	rs3817334	0	3817334	intron_variant	0	0.3933	4e-07	6.39794	(men)	NA		Affymetrix, Illumina, Perlegen [up to 2800000] (imputed)	N
WT_AHA_8	regional myocardial-wall thickness at end-diastole	left ventricle	rs11039348	11	47650993	rs3817334	2017-08-10	28443625	Justice AE	2017-04-26	Nat Commun	www.ncbi.nlm.nih.gov/pubmed/28443625	Genome-wide meta-analysis of 241,258 adults accounting for smoking behaviour identifies novel loci for obesity traits.	Body mass index (joint analysis main effects and smoking interaction)	98,173 European ancestry women, 64,373 European ancestry men, 5,829 European ancestry individuals, 10,500 African American/Afro-Caribbean ancestry women, 2,706 African American/Afro-Caribbean ancestry men, 1,030 Indian Asian ancestry women, 7,648 Indian Asian ancestry men, 1,793 Filipino ancestry women, 2,944 Hispanic/Latino ancestry women, 1,764 Hispanic/Latino ancestry men	21,496 European ancestry women, 24,385 European ancestry men, 118,364 European ancestry individuals, 2,326 African American/Afro-Caribbean ancestry women, 855 African American/Afro-Caribbean ancestry men	11p11.2	MTCH2	MTCH2			ENSG00000109919	NA	NA	rs3817334-T	rs3817334	0	3817334	intron_variant	0	0.3933	7e-12	11.1549		NA		Affymetrix, Illumina, Perlegen [up to 2800000] (imputed)	N
WT_AHA_8	regional myocardial-wall thickness at end-diastole	left ventricle	rs11039348	11	47650993	rs3817334	2017-08-18	28448500	Graff M	2017-04-27	PLoS Genet	www.ncbi.nlm.nih.gov/pubmed/28448500	Genome-wide physical activity interactions in adiposity - A meta-analysis of 200,452 adults.	Body mass index	2,518 African American women, 86,278 European ancestry women, 1,773 Filipino ancestry women, 1,030 Indian ancestry women, 1,457 African American men, 55,137 European ancestry men, 7,648 Indian ancestry men, 5,527 European ancestry individuals	6,244 African American women, 17,531 European ancestry women, 329 African American men, 19,956 European ancestry men	11p11.2	MTCH2	MTCH2			ENSG00000109919	NA	NA	rs3817334-T	rs3817334	0	3817334	intron_variant	0	0.4007	1e-11	11		0.0241	[0.017-0.031] kg/m2 increase	Affymetrix, Illumina, Perlegen [~ 2500000] (imputed)	N
WT_AHA_8	regional myocardial-wall thickness at end-diastole	left ventricle	rs11039348	11	47650993	rs3817334	2017-08-18	28448500	Graff M	2017-04-27	PLoS Genet	www.ncbi.nlm.nih.gov/pubmed/28448500	Genome-wide physical activity interactions in adiposity - A meta-analysis of 200,452 adults.	Body mass index	2,518 African American women, 86,278 European ancestry women, 1,773 Filipino ancestry women, 1,030 Indian ancestry women, 1,457 African American men, 55,137 European ancestry men, 7,648 Indian ancestry men, 5,527 European ancestry individuals	6,244 African American women, 17,531 European ancestry women, 329 African American men, 19,956 European ancestry men	11p11.2	MTCH2	MTCH2			ENSG00000109919	NA	NA	rs3817334-T	rs3817334	0	3817334	intron_variant	0	0.4007	2e-06	5.69897	(women)	0.0216	[0.013-0.03] kg/m2 increase	Affymetrix, Illumina, Perlegen [~ 2500000] (imputed)	N
WT_AHA_8	regional myocardial-wall thickness at end-diastole	left ventricle	rs11039348	11	47650993	rs3817334	2017-08-18	28448500	Graff M	2017-04-27	PLoS Genet	www.ncbi.nlm.nih.gov/pubmed/28448500	Genome-wide physical activity interactions in adiposity - A meta-analysis of 200,452 adults.	Body mass index	2,518 African American women, 86,278 European ancestry women, 1,773 Filipino ancestry women, 1,030 Indian ancestry women, 1,457 African American men, 55,137 European ancestry men, 7,648 Indian ancestry men, 5,527 European ancestry individuals	6,244 African American women, 17,531 European ancestry women, 329 African American men, 19,956 European ancestry men	11p11.2	MTCH2	MTCH2			ENSG00000109919	NA	NA	rs3817334-T	rs3817334	0	3817334	intron_variant	0	0.4007	3e-07	6.52288	(men)	0.0269	[0.017-0.037] kg/m2 increase	Affymetrix, Illumina, Perlegen [~ 2500000] (imputed)	N
WT_AHA_8	regional myocardial-wall thickness at end-diastole	left ventricle	rs11039348	11	47650993	rs3817334	2017-08-18	28448500	Graff M	2017-04-27	PLoS Genet	www.ncbi.nlm.nih.gov/pubmed/28448500	Genome-wide physical activity interactions in adiposity - A meta-analysis of 200,452 adults.	Body mass index	2,518 African American women, 86,278 European ancestry women, 1,773 Filipino ancestry women, 1,030 Indian ancestry women, 1,457 African American men, 55,137 European ancestry men, 7,648 Indian ancestry men, 5,527 European ancestry individuals	6,244 African American women, 17,531 European ancestry women, 329 African American men, 19,956 European ancestry men	11p11.2	MTCH2	MTCH2			ENSG00000109919	NA	NA	rs3817334-T	rs3817334	0	3817334	intron_variant	0	0.4106	1e-07	7	(EA, men)	0.0297	[0.019-0.041] kg/m2 increase	Affymetrix, Illumina, Perlegen [~ 2500000] (imputed)	N
WT_AHA_8	regional myocardial-wall thickness at end-diastole	left ventricle	rs11039348	11	47650993	rs3817334	2017-08-18	28448500	Graff M	2017-04-27	PLoS Genet	www.ncbi.nlm.nih.gov/pubmed/28448500	Genome-wide physical activity interactions in adiposity - A meta-analysis of 200,452 adults.	Body mass index	2,518 African American women, 86,278 European ancestry women, 1,773 Filipino ancestry women, 1,030 Indian ancestry women, 1,457 African American men, 55,137 European ancestry men, 7,648 Indian ancestry men, 5,527 European ancestry individuals	6,244 African American women, 17,531 European ancestry women, 329 African American men, 19,956 European ancestry men	11p11.2	MTCH2	MTCH2			ENSG00000109919	NA	NA	rs3817334-T	rs3817334	0	3817334	intron_variant	0	0.4106	3e-06	5.52288	(EA, women)	0.0225	[0.013-0.032] kg/m2 increase	Affymetrix, Illumina, Perlegen [~ 2500000] (imputed)	N
WT_AHA_8	regional myocardial-wall thickness at end-diastole	left ventricle	rs11039348	11	47650993	rs3817334	2017-08-18	28448500	Graff M	2017-04-27	PLoS Genet	www.ncbi.nlm.nih.gov/pubmed/28448500	Genome-wide physical activity interactions in adiposity - A meta-analysis of 200,452 adults.	Body mass index	2,518 African American women, 86,278 European ancestry women, 1,773 Filipino ancestry women, 1,030 Indian ancestry women, 1,457 African American men, 55,137 European ancestry men, 7,648 Indian ancestry men, 5,527 European ancestry individuals	6,244 African American women, 17,531 European ancestry women, 329 African American men, 19,956 European ancestry men	11p11.2	MTCH2	MTCH2			ENSG00000109919	NA	NA	rs3817334-T	rs3817334	0	3817334	intron_variant	0	0.4106	5e-12	11.301	(EA)	0.0258	[0.019-0.033] kg/m2 increase	Affymetrix, Illumina, Perlegen [~ 2500000] (imputed)	N
WT_AHA_8	regional myocardial-wall thickness at end-diastole	left ventricle	rs11039348	11	47650993	rs3817334	2017-08-18	28448500	Graff M	2017-04-27	PLoS Genet	www.ncbi.nlm.nih.gov/pubmed/28448500	Genome-wide physical activity interactions in adiposity - A meta-analysis of 200,452 adults.	Body mass index (joint analysis main effects and physical activity interaction)	2,518 African American women, 86,278 European ancestry women, 1,773 Filipino ancestry women, 1,030 Indian ancestry women, 1,457 African American men, 55,137 European ancestry men, 7,648 Indian ancestry men, 5,527 European ancestry individuals	6,244 African American women, 17,531 European ancestry women, 329 African American men, 19,956 European ancestry men	11p11.2	MTCH2	MTCH2			ENSG00000109919	NA	NA	rs3817334-?	rs3817334	0	3817334	intron_variant	0	NR	1e-11	11	(EA)	NA		Affymetrix, Illumina, Perlegen [~ 2500000] (imputed)	N
WT_AHA_8	regional myocardial-wall thickness at end-diastole	left ventricle	rs11039348	11	47650993	rs3817334	2017-08-18	28448500	Graff M	2017-04-27	PLoS Genet	www.ncbi.nlm.nih.gov/pubmed/28448500	Genome-wide physical activity interactions in adiposity - A meta-analysis of 200,452 adults.	Body mass index (joint analysis main effects and physical activity interaction)	2,518 African American women, 86,278 European ancestry women, 1,773 Filipino ancestry women, 1,030 Indian ancestry women, 1,457 African American men, 55,137 European ancestry men, 7,648 Indian ancestry men, 5,527 European ancestry individuals	6,244 African American women, 17,531 European ancestry women, 329 African American men, 19,956 European ancestry men	11p11.2	MTCH2	MTCH2			ENSG00000109919	NA	NA	rs3817334-?	rs3817334	0	3817334	intron_variant	0	NR	1e-06	6	(men)	NA		Affymetrix, Illumina, Perlegen [~ 2500000] (imputed)	N
WT_AHA_8	regional myocardial-wall thickness at end-diastole	left ventricle	rs11039348	11	47650993	rs3817334	2017-08-18	28448500	Graff M	2017-04-27	PLoS Genet	www.ncbi.nlm.nih.gov/pubmed/28448500	Genome-wide physical activity interactions in adiposity - A meta-analysis of 200,452 adults.	Body mass index (joint analysis main effects and physical activity interaction)	2,518 African American women, 86,278 European ancestry women, 1,773 Filipino ancestry women, 1,030 Indian ancestry women, 1,457 African American men, 55,137 European ancestry men, 7,648 Indian ancestry men, 5,527 European ancestry individuals	6,244 African American women, 17,531 European ancestry women, 329 African American men, 19,956 European ancestry men	11p11.2	MTCH2	MTCH2			ENSG00000109919	NA	NA	rs3817334-?	rs3817334	0	3817334	intron_variant	0	NR	5e-11	10.301		NA		Affymetrix, Illumina, Perlegen [~ 2500000] (imputed)	N
WT_AHA_8	regional myocardial-wall thickness at end-diastole	left ventricle	rs11039348	11	47650993	rs3817334	2017-08-18	28448500	Graff M	2017-04-27	PLoS Genet	www.ncbi.nlm.nih.gov/pubmed/28448500	Genome-wide physical activity interactions in adiposity - A meta-analysis of 200,452 adults.	Body mass index in physically active individuals	1,957 African American women, 1,773 Filipino ancestry women, 305 Indian ancestry women, 67,609 European ancestry women, 1,206 African American men, 2,029 Indian ancestry men, 43,399 European ancestry men, at least 4,819 European ancestry individuals	4,807 African American women, 12,347 European ancestry women, 265 African American men, 14,540 European ancestry men	11p11.2	MTCH2	MTCH2			ENSG00000109919	NA	NA	rs3817334-T	rs3817334	0	3817334	intron_variant	0	0.4007	3e-08	7.52288		0.0224	[0.014-0.03] kg/m2 increase	Affymetrix, Illumina, Perlegen [~ 2500000] (imputed)	N
WT_AHA_8	regional myocardial-wall thickness at end-diastole	left ventricle	rs11039348	11	47650993	rs3817334	2017-08-18	28448500	Graff M	2017-04-27	PLoS Genet	www.ncbi.nlm.nih.gov/pubmed/28448500	Genome-wide physical activity interactions in adiposity - A meta-analysis of 200,452 adults.	Body mass index in physically active individuals	1,957 African American women, 1,773 Filipino ancestry women, 305 Indian ancestry women, 67,609 European ancestry women, 1,206 African American men, 2,029 Indian ancestry men, 43,399 European ancestry men, at least 4,819 European ancestry individuals	4,807 African American women, 12,347 European ancestry women, 265 African American men, 14,540 European ancestry men	11p11.2	MTCH2	MTCH2			ENSG00000109919	NA	NA	rs3817334-T	rs3817334	0	3817334	intron_variant	0	0.4016	5e-06	5.30103	(men)	0.0276	[0.016-0.039] kg/m2 increase	Affymetrix, Illumina, Perlegen [~ 2500000] (imputed)	N
WT_AHA_8	regional myocardial-wall thickness at end-diastole	left ventricle	rs11039348	11	47650993	rs3817334	2017-08-18	28448500	Graff M	2017-04-27	PLoS Genet	www.ncbi.nlm.nih.gov/pubmed/28448500	Genome-wide physical activity interactions in adiposity - A meta-analysis of 200,452 adults.	Body mass index in physically active individuals	1,957 African American women, 1,773 Filipino ancestry women, 305 Indian ancestry women, 67,609 European ancestry women, 1,206 African American men, 2,029 Indian ancestry men, 43,399 European ancestry men, at least 4,819 European ancestry individuals	4,807 African American women, 12,347 European ancestry women, 265 African American men, 14,540 European ancestry men	11p11.2	MTCH2	MTCH2			ENSG00000109919	NA	NA	rs3817334-T	rs3817334	0	3817334	intron_variant	0	0.4106	7e-09	8.1549	(EA)	0.0243	[0.016-0.033] kg/m2 increase	Affymetrix, Illumina, Perlegen [~ 2500000] (imputed)	N
WT_AHA_8	regional myocardial-wall thickness at end-diastole	left ventricle	rs11039348	11	47650993	rs3817334	2017-10-27	28892062	Akiyama M	2017-09-11	Nat Genet	www.ncbi.nlm.nih.gov/pubmed/28892062	Genome-wide association study identifies 112 new loci for body mass index in the Japanese population.	Body mass index	up to 72,390 Japanese ancestry women, up to 85,894 Japanese ancestry men	up to 10,048 Japanese ancestry women, up to 5,098 Japanese ancestry men, up to 181,999 European ancestry women, up to 140,155 European ancestry controls	11p11.2	MTCH2	MTCH2			ENSG00000109919	NA	NA	rs3817334-T	rs3817334	0	3817334	intron_variant	0	0.42	1e-24	24		0.025	[0.021-0.029] kg/m2 increase	Illumina [6108953] (imputed)	N
WT_AHA_8	regional myocardial-wall thickness at end-diastole	left ventricle	rs11039348	11	47650993	rs3817334	2018-07-24	26426971	Winkler TW	2015-10-01	PLoS Genet	www.ncbi.nlm.nih.gov/pubmed/26426971	The Influence of Age and Sex on Genetic Associations with Adult Body Size and Shape: A Large-Scale Genome-Wide Interaction Study.	Body mass index	up to 309,889 European ancestry individuals	NA	11p11.2	NR	MTCH2			ENSG00000109919	NA	NA	rs3817334-T	rs3817334	0	3817334	intron_variant	0	0.407932	1e-18	18		0.0241068	unit increase	Affymetrix, Illumina, Perlegen [up to 2800000] (imputed)	N
WT_AHA_8	regional myocardial-wall thickness at end-diastole	left ventricle	rs11039348	11	47650993	rs3817334	2018-09-17	29844566	Davies G	2018-05-29	Nat Commun	www.ncbi.nlm.nih.gov/pubmed/29844566	Study of 300,486 individuals identifies 148 independent genetic loci influencing general cognitive function.	General cognitive ability	up to 300,486 European ancestry individuals	NA	11p11.2	MTCH2	MTCH2			ENSG00000109919	NA	NA	rs3817334-T	rs3817334	0	3817334	intron_variant	0	NR	9e-10	9.04576		6.132	z-score decrease	Affymetrix, Illumina [at least 2500000] (imputed)	N
WT_AHA_8	regional myocardial-wall thickness at end-diastole	left ventricle	rs11039348	11	47650993	rs3817334	2018-09-28	30108127	Hoffmann TJ	2018-08-14	Genetics	www.ncbi.nlm.nih.gov/pubmed/30108127	A Large Multi-ethnic Genome-Wide Association Study of Adult Body Mass Index Identifies Novel Loci.	Body mass index	315,347 European ancestry individuals, 8,322 Hispanic/Latino individuals, 7,290 East Asian ancestry individuals, 3,069 African American individuals, 459 South Asian ancestry individuals	431,743 European ancestry individuals, 9,275 South Asian ancestry individuals, 8,261 African British individuals, 1,822 East Asian ancestry individuals, 7,620 individuals	11p11.2	NR	MTCH2			ENSG00000109919	NA	NA	rs3817334-C	rs3817334	0	3817334	intron_variant	0	NR	6e-20	19.2218		0.023	[NR] unit decrease	Affymetrix [at least 28613428] (imputed)	N
WT_AHA_8	regional myocardial-wall thickness at end-diastole	left ventricle	rs11039348	11	47650993	rs3817334	2018-12-17	26961502	Wood AR	2016-03-10	Diabetologia	www.ncbi.nlm.nih.gov/pubmed/26961502	Variants in the FTO and CDKAL1 loci have recessive effects on risk of obesity and type 2 diabetes, respectively.	Body mass index	29,925 British ancestry cases, 89,763 British ancestry controls	NA	11p11.2	MTCH2	MTCH2			ENSG00000109919	NA	NA	rs3817334-T	rs3817334	0	3817334	intron_variant	0	NR	2e-13	12.699	(additive model)	0.031	[0.023-0.039] unit increase	NR [9288881] (imputed)	N
WT_AHA_8	regional myocardial-wall thickness at end-diastole	left ventricle	rs11039348	11	47663049	rs10838738	2009-01-12	19079261	Willer CJ	2008-12-14	Nat Genet	www.ncbi.nlm.nih.gov/pubmed/19079261	Six new loci associated with body mass index highlight a neuronal influence on body weight regulation.	Body mass index	32,387 European ancestry individuals	59,082 European ancestry individuals	11p11.2	MTCH2	MTCH2			ENSG00000109919	NA	NA	rs10838738-G	rs10838738	0	10838738	intron_variant	0	0.34	5e-09	8.30103		0.07	[0.01-0.13] kg/m2 increase	Affymetrix, Illumina [2399588] (imputed)	N
WT_AHA_8	regional myocardial-wall thickness at end-diastole	left ventricle	rs11039348	11	47669175	rs59360790	2019-02-08	30593698	Hubel C	2018-12-28	Am J Med Genet B Neuropsychiatr Genet	www.ncbi.nlm.nih.gov/pubmed/30593698	Genomics of body fat percentage may contribute to sex bias in anorexia nervosa.	Body fat percentage	70,700 European ancestry female individuals, 85,261 European ancestry male individuals	NA	11p11.2	NR	MTCH2 - AGBL2	ENSG00000109919	ENSG00000165923		5000	11968	rs59360790-?	rs59360790	0	59360790	intergenic_variant	1	NR	1e-16	16		0.17754	[0.14-0.22] unit increase	Affymetrix [7794483] (imputed)	N
WT_AHA_8	regional myocardial-wall thickness at end-diastole	left ventricle	rs11039348	11	47669175	rs59360790	2019-02-08	30593698	Hubel C	2018-12-28	Am J Med Genet B Neuropsychiatr Genet	www.ncbi.nlm.nih.gov/pubmed/30593698	Genomics of body fat percentage may contribute to sex bias in anorexia nervosa.	Body fat percentage	70,700 European ancestry female individuals, 85,261 European ancestry male individuals	NA	11p11.2	NR	MTCH2 - AGBL2	ENSG00000109919	ENSG00000165923		5000	11968	rs59360790-?	rs59360790	0	59360790	intergenic_variant	1	NR	2e-07	6.69897	(female)	0.18308	[0.11-0.25] unit increase	Affymetrix [7794483] (imputed)	N
WT_AHA_8	regional myocardial-wall thickness at end-diastole	left ventricle	rs11039348	11	47669175	rs59360790	2019-02-08	30593698	Hubel C	2018-12-28	Am J Med Genet B Neuropsychiatr Genet	www.ncbi.nlm.nih.gov/pubmed/30593698	Genomics of body fat percentage may contribute to sex bias in anorexia nervosa.	Body fat percentage	70,700 European ancestry female individuals, 85,261 European ancestry male individuals	NA	11p11.2	NR	MTCH2 - AGBL2	ENSG00000109919	ENSG00000165923		5000	11968	rs59360790-?	rs59360790	0	59360790	intergenic_variant	1	NR	8e-11	10.0969	(male)	0.17158	[0.12-0.22] unit increase	Affymetrix [7794483] (imputed)	N
WT_AHA_8	regional myocardial-wall thickness at end-diastole	left ventricle	rs11039348	11	47687147	rs12787112	2019-01-22	29500382	Nagel M	2018-03-02	Nat Commun	www.ncbi.nlm.nih.gov/pubmed/29500382	Item-level analyses reveal genetic heterogeneity in neuroticism.	Suffering from nerves	369,499 European ancestry individuals	NA	11p11.2	ACP2	AGBL2			ENSG00000165923	NA	NA	rs12787112-A	rs12787112	0	12787112	intron_variant	0	0.340851	4e-16	15.3979		8.13	z score increase	NR [10847151] (imputed)	N
WT_AHA_8	regional myocardial-wall thickness at end-diastole	left ventricle	rs11039348	11	47728617	rs11039348	2019-03-28	30643251	Liu M	2019-01-14	Nat Genet	www.ncbi.nlm.nih.gov/pubmed/30643251	Association studies of up to 1.2 million individuals yield new insights into the genetic etiology of tobacco and alcohol use.	Smoking initiation (ever regular vs never regular) (MTAG)	up to 1,359,002 European ancestry individuals	NA	11p11.2	NR	AGBL2			ENSG00000165923	NA	NA	rs11039348-A	rs11039348	0	11039348	intron_variant	0	0.346	2e-07	6.69897		0.00596957	[0.0037-0.0082] unit decrease	NR [9732723] (imputed)	N
WT_AHA_8	regional myocardial-wall thickness at end-diastole	left ventricle	rs11039348	11	47737501	rs11039355	2019-01-14	30367059	Teumer A	2018-10-26	Nat Commun	www.ncbi.nlm.nih.gov/pubmed/30367059	Genome-wide analyses identify a role for SLC17A4 and AADAT in thyroid hormone regulation.	Free thyroxine concentration	49,269 European ancestry individuals	up to 22,383 European ancestry individuals	11p11.2	FNBP4	AGBL2 - FNBP4	ENSG00000165923	ENSG00000109920		560	568	rs11039355-T	rs11039355	0	11039355	regulatory_region_variant	1	0.34	8e-11	10.0969		0.039	[0.027-0.051] unit decrease	Affymetrix, Illumina [8048941] (imputed)	N
WT_AHA_8	regional myocardial-wall thickness at end-diastole	left ventricle	rs11039348	11	47761471	rs11602339	2017-10-27	28892062	Akiyama M	2017-09-11	Nat Genet	www.ncbi.nlm.nih.gov/pubmed/28892062	Genome-wide association study identifies 112 new loci for body mass index in the Japanese population.	Body mass index	up to 72,390 Japanese ancestry women, up to 85,894 Japanese ancestry men	up to 10,048 Japanese ancestry women, up to 5,098 Japanese ancestry men, up to 181,999 European ancestry women, up to 140,155 European ancestry controls	11p11.2	FNBP4	FNBP4			ENSG00000109920	NA	NA	rs11602339-T	rs11602339	0	11602339	intron_variant	0	0.313	1e-09	9	(Japanese)	0.023	[0.015-0.031] kg/m2 increase	Illumina [6108953] (imputed)	N
WT_AHA_8	regional myocardial-wall thickness at end-diastole	left ventricle	rs11039348	11	47769564	rs34923397	2018-09-17	29844566	Davies G	2018-05-29	Nat Commun	www.ncbi.nlm.nih.gov/pubmed/29844566	Study of 300,486 individuals identifies 148 independent genetic loci influencing general cognitive function.	General cognitive ability	up to 300,486 European ancestry individuals	NA	11p11.2	NR	FNBP4			ENSG00000109920	NA	NA	rs34923397-?	rs34923397	0	34923397	intron_variant	0	NR	5e-08	7.30103		5.449	z-score decrease	Affymetrix, Illumina [at least 2500000] (imputed)	N
WT_AHA_8	regional myocardial-wall thickness at end-diastole	left ventricle	rs11039348	11	47781306	rs7927771	2017-03-17	27089181	Okbay A	2016-04-18	Nat Genet	www.ncbi.nlm.nih.gov/pubmed/27089181	Genetic variants associated with subjective well-being, depressive symptoms, and neuroticism identified through genome-wide analyses.	Subjective well-being	298,420 Korculan (founder/genetic isolate), Split (founder/genetic isolate), Vis (founder/genetic isolate), Erasmus Rucphen (founder/genetic isolate) and other European ancestry individuals	NA	11p11.2	NR	FNBP4			ENSG00000109920	NA	NA	rs7927771-A	rs7927771	0	7927771	intron_variant	0	0.6579	4e-06	5.39794		0.0129	[0.0074-0.0184] unit decrease	Affymetrix, Illumina, Perlegen [at least 5170349] (imputed)	N
WT_AHA_8	regional myocardial-wall thickness at end-diastole	left ventricle	rs11039348	11	47796062	rs11039389	2018-02-01	29255261	Luciano M	2017-12-18	Nat Genet	www.ncbi.nlm.nih.gov/pubmed/29255261	Association analysis in over 329,000 individuals identifies 116 independent variants influencing neuroticism.	Neuroticism	329,821 European ancestry individuals	122,867 European ancestry individuals	11p11.2	intergenic	FNBP4 - NUP160	ENSG00000109920	ENSG00000030066		7067	3577	rs11039389-T	rs11039389	0	11039389	intergenic_variant	1	0.65857	1e-11	11		6.781	z score increase	Illumina [18485882] (imputed)	N
WT_AHA_8	regional myocardial-wall thickness at end-diastole	left ventricle	rs11039348	11	47796062	rs11039389	2018-10-31	29942085	Nagel M	2018-06-25	Nat Genet	www.ncbi.nlm.nih.gov/pubmed/29942085	Meta-analysis of genome-wide association studies for neuroticism in 449,484 individuals identifies novel genetic loci and pathways.	Neuroticism	449,484 European ancestry individuals	NA	11p11.2	NR	FNBP4 - NUP160	ENSG00000109920	ENSG00000030066		7067	3577	rs11039389-T	rs11039389	0	11039389	intergenic_variant	1	NR	7e-11	10.1549		6.519	z score increase	Affymetrix [10847151] (imputed)	N
WT_AHA_8	regional myocardial-wall thickness at end-diastole	left ventricle	rs11039348	11	47796062	rs11039389	2019-01-22	29500382	Nagel M	2018-03-02	Nat Commun	www.ncbi.nlm.nih.gov/pubmed/29500382	Item-level analyses reveal genetic heterogeneity in neuroticism.	Feeling lonely	376,352 European ancestry individuals	NA	11p11.2	DDB2	FNBP4 - NUP160	ENSG00000109920	ENSG00000030066		7067	3577	rs11039389-T	rs11039389	0	11039389	intergenic_variant	1	0.341432	2e-09	8.69897		5.97	z score increase	NR [10847151] (imputed)	N
WT_AHA_8	regional myocardial-wall thickness at end-diastole	left ventricle	rs11039348	11	47796062	rs11039389	2019-01-22	29500382	Nagel M	2018-03-02	Nat Commun	www.ncbi.nlm.nih.gov/pubmed/29500382	Item-level analyses reveal genetic heterogeneity in neuroticism.	Neurociticism	380,506 European ancestry individuals	NA	11p11.2	DDB2	FNBP4 - NUP160	ENSG00000109920	ENSG00000030066		7067	3577	rs11039389-T	rs11039389	0	11039389	intergenic_variant	1	0.341432	4e-10	9.39794		6.27	z score increase	NR [10847151] (imputed)	N
WT_AHA_8	regional myocardial-wall thickness at end-diastole	left ventricle	rs11039348	11	47796662	rs11039391	2019-01-22	29500382	Nagel M	2018-03-02	Nat Commun	www.ncbi.nlm.nih.gov/pubmed/29500382	Item-level analyses reveal genetic heterogeneity in neuroticism.	Suffering from nerves	369,499 European ancestry individuals	NA	11p11.2	NR	FNBP4 - NUP160	ENSG00000109920	ENSG00000030066		7667	2977	rs11039391-A	rs11039391	0	11039391	intergenic_variant	1	0.339514	1e-15	15		7.98	z score decrease	NR [10847151] (imputed)	N
WT_AHA_8	regional myocardial-wall thickness at end-diastole	left ventricle	rs11039348	11	47807774	rs2290850	2019-03-18	30643256	Baselmans BML	2019-01-14	Nat Genet	www.ncbi.nlm.nih.gov/pubmed/30643256	Multivariate genome-wide analyses of the well-being spectrum.	Depressive symptoms	1,067,913 European ancestry individuals	228,033 European ancestry individuals	11p11.2	NR	NUP160			ENSG00000030066	NA	NA	rs2290850-C	rs2290850	0	2290850	intron_variant	0	0.348248	3e-11	10.5229		0.00689259	[0.0049-0.0089] unit decrease	NR [NR]	N
WT_AHA_8	regional myocardial-wall thickness at end-diastole	left ventricle	rs11039348	11	47807774	rs2290850	2019-03-18	30643256	Baselmans BML	2019-01-14	Nat Genet	www.ncbi.nlm.nih.gov/pubmed/30643256	Multivariate genome-wide analyses of the well-being spectrum.	Life satisfaction	80,852 European ancestry individuals	NA	11p11.2	NR	NUP160			ENSG00000030066	NA	NA	rs2290850-C	rs2290850	0	2290850	intron_variant	0	0.348248	1e-10	10		0.00895259	[0.0062-0.0117] unit decrease	NR [NR]	N
WT_AHA_8	regional myocardial-wall thickness at end-diastole	left ventricle	rs11039348	11	47807774	rs2290850	2019-03-18	30643256	Baselmans BML	2019-01-14	Nat Genet	www.ncbi.nlm.nih.gov/pubmed/30643256	Multivariate genome-wide analyses of the well-being spectrum.	Neuroticism	523,783 European ancestry individuals	59,206 European ancestry individuals	11p11.2	NR	NUP160			ENSG00000030066	NA	NA	rs2290850-C	rs2290850	0	2290850	intron_variant	0	0.348248	1e-11	11		0.0110333	[0.0078-0.0142] unit decrease	NR [NR]	N
WT_AHA_8	regional myocardial-wall thickness at end-diastole	left ventricle	rs11039348	11	47807774	rs2290850	2019-03-18	30643256	Baselmans BML	2019-01-14	Nat Genet	www.ncbi.nlm.nih.gov/pubmed/30643256	Multivariate genome-wide analyses of the well-being spectrum.	Positive affect	410,603 European ancestry individuals	NA	11p11.2	NR	NUP160			ENSG00000030066	NA	NA	rs2290850-C	rs2290850	0	2290850	intron_variant	0	0.348248	2e-11	10.699		0.00833392	[0.0059-0.0108] unit decrease	NR [NR]	N
WT_AHA_8	regional myocardial-wall thickness at end-diastole	left ventricle	rs11039348	11	47871368	rs113945456	2018-09-17	29844566	Davies G	2018-05-29	Nat Commun	www.ncbi.nlm.nih.gov/pubmed/29844566	Study of 300,486 individuals identifies 148 independent genetic loci influencing general cognitive function.	General cognitive ability	up to 300,486 European ancestry individuals	NA	11p11.2	NR	NUP160 - AC023232.1	ENSG00000030066	ENSG00000254780		1261	55507	rs113945456-?	rs113945456	0	113945456	intergenic_variant	1	NR	1e-07	7		5.256	z-score decrease	Affymetrix, Illumina [at least 2500000] (imputed)	N
WT_AHA_8	regional myocardial-wall thickness at end-diastole	left ventricle	rs11039348	11	47902883	rs12364432	2019-01-22	29500382	Nagel M	2018-03-02	Nat Commun	www.ncbi.nlm.nih.gov/pubmed/29500382	Item-level analyses reveal genetic heterogeneity in neuroticism.	Feeling lonely	376,352 European ancestry individuals	NA	11p11.2	NR	NUP160 - AC023232.1	ENSG00000030066	ENSG00000254780		32776	23992	rs12364432-A	rs12364432	0	12364432	regulatory_region_variant	1	0.339413	4e-09	8.39794		5.87	z score decrease	NR [10847151] (imputed)	N
WT_AHA_8	regional myocardial-wall thickness at end-diastole	left ventricle	rs11039348	11	47902883	rs12364432	2019-02-08	30595370	Kichaev G	2018-12-27	Am J Hum Genet	www.ncbi.nlm.nih.gov/pubmed/30595370	Leveraging Polygenic Functional Enrichment to Improve GWAS Power.	White blood cell count	approximately 444,000 European ancestry individuals	NA	11p11.2		NUP160 - AC023232.1	ENSG00000030066	ENSG00000254780		32776	23992	rs12364432-?	rs12364432	0	12364432	regulatory_region_variant	1	NR	1e-28	28		NA		NR [~ 8900000] (imputed)	N
WT_AHA_8	regional myocardial-wall thickness at end-diastole	left ventricle	rs11039348	11	47907641	rs4752801	2019-01-22	29500382	Nagel M	2018-03-02	Nat Commun	www.ncbi.nlm.nih.gov/pubmed/29500382	Item-level analyses reveal genetic heterogeneity in neuroticism.	Feeling miserable	376,097 European ancestry individuals	NA	11p11.2	DDB2	NUP160 - AC023232.1	ENSG00000030066	ENSG00000254780		37534	19234	rs4752801-A	rs4752801	0	4752801	regulatory_region_variant	1	0.361005	6e-10	9.22185		6.19	z score increase	NR [10847151] (imputed)	N
WT_AHA_8	regional myocardial-wall thickness at end-diastole	left ventricle	rs11039348	11	47915299	rs34467936	2018-10-31	29942085	Nagel M	2018-06-25	Nat Genet	www.ncbi.nlm.nih.gov/pubmed/29942085	Meta-analysis of genome-wide association studies for neuroticism in 449,484 individuals identifies novel genetic loci and pathways.	Depressed affect	357,957 European ancestry individuals	NA	11p11.2	NR	NUP160 - AC023232.1	ENSG00000030066	ENSG00000254780		45192	11576	rs34467936G	rs34467936	0	34467936	intergenic_variant	1	NR	4e-11	10.3979		0.01605	[0.011-0.021] unit decrease	Affymetrix [10847151] (imputed)	N
WT_AHA_8	regional myocardial-wall thickness at end-diastole	left ventricle	rs11039348	11	47915299	rs34467936	2019-01-22	29500382	Nagel M	2018-03-02	Nat Commun	www.ncbi.nlm.nih.gov/pubmed/29500382	Item-level analyses reveal genetic heterogeneity in neuroticism.	Neurociticism	380,506 European ancestry individuals	NA	11p11.2	NR	NUP160 - AC023232.1	ENSG00000030066	ENSG00000254780		45192	11576	rs34467936-A	rs34467936	0	34467936	intergenic_variant	1	0.35405	4e-10	9.39794		6.24	z score increase	NR [10847151] (imputed)	N
WT_AHA_8	regional myocardial-wall thickness at end-diastole	left ventricle	rs11039348	11	47915299	rs34467936	2019-01-22	29500382	Nagel M	2018-03-02	Nat Commun	www.ncbi.nlm.nih.gov/pubmed/29500382	Item-level analyses reveal genetic heterogeneity in neuroticism.	Suffering from nerves	369,499 European ancestry individuals	NA	11p11.2	NR	NUP160 - AC023232.1	ENSG00000030066	ENSG00000254780		45192	11576	rs34467936-A	rs34467936	0	34467936	intergenic_variant	1	0.35405	1e-15	15		8.01	z score increase	NR [10847151] (imputed)	N
WT_AHA_8	regional myocardial-wall thickness at end-diastole	left ventricle	rs11039348	11	47915299	rs34467936	2019-05-02	30867560	Hill WD	2019-03-13	Mol Psychiatry	www.ncbi.nlm.nih.gov/pubmed/30867560	Genetic contributions to two special factors of neuroticism are associated with affluence, higher intelligence, better health, and longer life.	General factor of neuroticism	270,059 British ancestry individuals	NA	11p11.2	ENSG00000254780	NUP160 - AC023232.1	ENSG00000030066	ENSG00000254780		45192	11576	rs34467936-A	rs34467936	0	34467936	intergenic_variant	1	NR	1e-08	8		0.0098816	[0.0065-0.0133] unit decrease	Affymetrix [18485882] (imputed)	N
WT_AHA_8	regional myocardial-wall thickness at end-diastole	left ventricle	rs11039348	11	47932666	rs12802244	2018-02-01	29255261	Luciano M	2017-12-18	Nat Genet	www.ncbi.nlm.nih.gov/pubmed/29255261	Association analysis in over 329,000 individuals identifies 116 independent variants influencing neuroticism.	Neuroticism	329,821 European ancestry individuals	122,867 European ancestry individuals	11p11.2	intergenic	AC023232.1 - PTPRJ	ENSG00000254780	ENSG00000149177		5507	69444	rs12802244-A	rs12802244	0	12802244	intergenic_variant	1	0.36027	2e-11	10.699		6.708	z score decrease	Illumina [18485882] (imputed)	N
WT_AHA_8	regional myocardial-wall thickness at end-diastole	left ventricle	rs1228024	11	47951353	rs1228024	2019-02-08	30593698	Hubel C	2018-12-28	Am J Med Genet B Neuropsychiatr Genet	www.ncbi.nlm.nih.gov/pubmed/30593698	Genomics of body fat percentage may contribute to sex bias in anorexia nervosa.	Fat-free mass	70,700 European ancestry female individuals, 85,261 European ancestry male individuals	NA	11p11.2	NR	AC023232.1 - PTPRJ	ENSG00000254780	ENSG00000149177		24194	50757	rs1228024-?	rs1228024	0	1228024	intergenic_variant	1	NR	1e-06	6		0.11374	[0.068-0.159] unit decrease	Affymetrix [7794483] (imputed)	N
WT_AHA_8	regional myocardial-wall thickness at end-diastole	left ventricle	rs1228024	11	47951353	rs1228024	2019-02-08	30593698	Hubel C	2018-12-28	Am J Med Genet B Neuropsychiatr Genet	www.ncbi.nlm.nih.gov/pubmed/30593698	Genomics of body fat percentage may contribute to sex bias in anorexia nervosa.	Fat-free mass	70,700 European ancestry female individuals, 85,261 European ancestry male individuals	NA	11p11.2	NR	AC023232.1 - PTPRJ	ENSG00000254780	ENSG00000149177		24194	50757	rs1228024-?	rs1228024	0	1228024	intergenic_variant	1	NR	1e-09	9	(female)	0.15549	[0.11-0.21] unit decrease	Affymetrix [7794483] (imputed)	N
WT_AHA_8	regional myocardial-wall thickness at end-diastole	left ventricle	rs1228024	11	47965189	rs1227996	2018-05-11	29617998	Gao XR	2018-03-28	Hum Mol Genet	www.ncbi.nlm.nih.gov/pubmed/29617998	Genome-Wide Association Analyses Identify New Loci Influencing Intraocular Pressure.	Intraocular pressure	115,486 European ancestry individuals	NA	11p11.2	NUP160, PTPRJ	AC023232.1 - PTPRJ	ENSG00000254780	ENSG00000149177		38030	36921	rs1227996-C	rs1227996	0	1227996	intergenic_variant	1	0.3398	2e-30	29.699		0.1636	[0.13-0.19] unit increase	Affymetrix [~ 11900000] (imputed)	N
WT_AHA_8	regional myocardial-wall thickness at end-diastole	left ventricle	rs1228024	11	47969152	rs1681630	2015-09-24	25282103	Wood AR	2014-10-05	Nat Genet	www.ncbi.nlm.nih.gov/pubmed/25282103	Defining the role of common variation in the genomic and biological architecture of adult human height.	Height	253,288 European ancestry individuals	80,067 European ancestry individuals	11p11.2	PTPRJ	AC023232.1 - PTPRJ	ENSG00000254780	ENSG00000149177		41993	32958	rs1681630-T	rs1681630	0	1681630	intergenic_variant	1	0.34	2e-20	19.699		0.029	[0.023-0.035] unit increase	Affymetrix, Illumina, Perlegen [2550858] (imputed)	N
WT_AHA_8	regional myocardial-wall thickness at end-diastole	left ventricle	rs1228024	11	48018355	rs4752805	2018-05-11	29617998	Gao XR	2018-03-28	Hum Mol Genet	www.ncbi.nlm.nih.gov/pubmed/29617998	Genome-Wide Association Analyses Identify New Loci Influencing Intraocular Pressure.	Intraocular pressure	115,486 European ancestry individuals	NA	11p11.2	PTPRJ	PTPRJ			ENSG00000149177	NA	NA	rs4752805-A	rs4752805	0	4752805	intron_variant	0	0.7464	1e-22	22		0.152	[0.12-0.18] unit decrease	Affymetrix [~ 11900000] (imputed)	N
WT_AHA_8	regional myocardial-wall thickness at end-diastole	left ventricle	rs8039472	15	85162551	rs7180952	2018-11-29	30224653	Evangelou E	2018-09-17	Nat Genet	www.ncbi.nlm.nih.gov/pubmed/30224653	Genetic analysis of over 1 million people identifies 535 new loci associated with blood pressure traits.	Diastolic blood pressure	757,601 European ancestry individuals	249,262 European ancestry individuals	15q25.2	ZSCAN2	ZSCAN2, AC048382.5			ENSG00000176371, ENSG00000275120	NA	NA	rs7180952-T	rs7180952	0	7180952	intron_variant	0	0.5421	1e-10	10		0.0984	[0.068-0.128] mmHg decrease	Affymetrix, Illumina [~ 7100000] (imputed)	N
WT_AHA_8	regional myocardial-wall thickness at end-diastole	left ventricle	rs8039472	15	85200754	rs2292462	2018-07-28	29403010	Kanai M	2018-02-05	Nat Genet	www.ncbi.nlm.nih.gov/pubmed/29403010	Genetic analysis of quantitative traits in the Japanese population links cell types to complex human diseases.	Creatine kinase levels	106,080 Japanese ancestry individuals	NA	15q25.2	NMB	NMB			ENSG00000197696	NA	NA	rs2292462-?	rs2292462	0	2292462	intron_variant	0	NR	1e-08	8		0.03284	[0.022-0.044] unit increase novel	Illumina [6108953] (imputed)	N
WT_AHA_8	regional myocardial-wall thickness at end-diastole	left ventricle	rs12912388	15	85207825	rs12908161	2016-07-23	26198764	Goes FS	2015-07-21	Am J Med Genet B Neuropsychiatr Genet	www.ncbi.nlm.nih.gov/pubmed/26198764	Genome-wide association study of schizophrenia in Ashkenazi Jews.	Schizophrenia	592 Ashkenazi Jewish ancestry cases, 505 Ashkenazi Jewish ancestry controls, 36,989 cases, 113,075 controls	NA	15q25.2	NR	NMB - SEC11A	ENSG00000197696	ENSG00000140612		6031	4944	rs12908161-A	rs12908161	0	12908161	intergenic_variant	1	NR	5e-10	9.30103		1.08	[NR]	Illumina [7158791] (imputed)	N
WT_AHA_8	regional myocardial-wall thickness at end-diastole	left ventricle	rs12912388	15	85207825	rs12908161	2018-12-17	29483656	Pardinas AF	2018-02-26	Nat Genet	www.ncbi.nlm.nih.gov/pubmed/29483656	Common schizophrenia alleles are enriched in mutation-intolerant genes and in regions under strong background selection.	Schizophrenia	40,675 European ancestry cases, 64,643 European ancestry controls	1,651 European ancestry cases, 4,111 cases, 142,717 European ancestry controls, 11,507 controls	15q25.2	ADAMTSL3, ALPK3, DNM1P41, EFTUD1P1, GOLGA2P7, GOLGA6L4, GOLGA6L5P, LINC00933, LOC440300, LOC642423, LOC102724034, LOC103171574, NMB, SCAND2P, SEC11A, UBE2Q2L, UBE2Q2P1, WDR73, ZNF592, ZSCAN2	NMB - SEC11A	ENSG00000197696	ENSG00000140612		6031	4944	rs12908161-?	rs12908161	0	12908161	intergenic_variant	1	NR	9e-10	9.04576		1.069	[1.05-1.09]	Illumina [8000000] (imputed)	N
WT_AHA_8	regional myocardial-wall thickness at end-diastole	left ventricle	rs12912388	15	85248216	rs12912342	2018-11-16	30072576	Emilsson V	2018-08-02	Science	www.ncbi.nlm.nih.gov/pubmed/30072576	Co-regulatory networks of human serum proteins link genetics to disease.	Blood protein levels	3,200 European ancestry individuals	NA	15q25.3	NMB	SEC11A			ENSG00000140612	NA	NA	rs12912342-T	rs12912342	0	12912342	intron_variant	0	0.661	8e-11	10.0969	(NMB)	0.164	[0.12-0.21] unit increase	Illumina [> 1000000] (imputed)	N
WT_AHA_8	regional myocardial-wall thickness at end-diastole	left ventricle	rs12912388	15	85355841	rs35828350	2017-08-16	28540026	Anney RJL	2017-05-22	Mol Autism	www.ncbi.nlm.nih.gov/pubmed/28540026	Meta-analysis of GWAS of over 16,000 individuals with autism spectrum disorder highlights a novel locus at 10q24.32 and a significant overlap with schizophrenia.	Autism spectrum disorder or schizophrenia	schizophrenia cases and controls (see Ripke, 2014), up to 6,197 European ancestry ASD cases, up to 7,377 European ancestry controls, up to 1,190 ASD cases, up to 1,190 controls	NA	15q25.3	ADAMTSL3, ALPK3, DNM1P41, EFTUD1P1, GOLGA2P7, GOLGA6L4, GOLGA6L5P, LINC00933, LOC102724034, LOC103171574, LOC440300, LOC642423, NMB, SCAND2P, SEC11A, SLC28A1, UBE2Q2L, UBE2Q2P1, WDR73, ZNF592, ZSCAN2	ZNF592 - ALPK3	ENSG00000166716	ENSG00000136383		6178	4070	rs35828350-?	rs35828350	0	35828350	intergenic_variant	1		6e-11	10.2218		1.07527	[1.05-1.11]	Affymetrix, Illumina [NR]	N
WT_AHA_8	regional myocardial-wall thickness at end-diastole	left ventricle	rs8039472	15	85364516	rs2115630	2017-09-29	28794112	Christophersen IE	2017-08-01	Circ Cardiovasc Genet	www.ncbi.nlm.nih.gov/pubmed/28794112	Fifteen Genetic Loci Associated With the Electrocardiographic P Wave.	P wave terminal force	33,955 European ancestry individuals, 6,778 African individuals	NA	15q25.3	ALPK3, NMB	ALPK3			ENSG00000136383	NA	NA	rs2115630-T	rs2115630	0	2115630	intron_variant	0	0.46	6e-10	9.22185		85	[57.56-112.44] ms x uV increase	Affymetrix, Illumina [at least 2402234] (imputed)	N
WT_AHA_8	regional myocardial-wall thickness at end-diastole	left ventricle	rs8039472	15	85368419	rs201517563	2017-09-29	28794112	Christophersen IE	2017-08-01	Circ Cardiovasc Genet	www.ncbi.nlm.nih.gov/pubmed/28794112	Fifteen Genetic Loci Associated With the Electrocardiographic P Wave.	P wave terminal force	33,955 European ancestry individuals, 6,778 African individuals	NA	15q25.3	ALPK3, NMB	ALPK3			ENSG00000136383	NA	NA	rs201517563-TA	rs201517563	0	201517563	intron_variant	0	0.47	4e-09	8.39794	(EA)	86	[56.6-115.4] ms x uV decrease	Affymetrix, Illumina [at least 2402234] (imputed)	N
WT_AHA_8	regional myocardial-wall thickness at end-diastole	left ventricle	rs2018860	15	99249029	rs11858316	2019-03-19	30604766	Morris AP	2019-01-03	Nat Commun	www.ncbi.nlm.nih.gov/pubmed/30604766	Trans-ethnic kidney function association study reveals putative causal genes and effects on kidney-specific disease aetiologies.	Estimated glomerular filtration rate	134,070 European ancestry individuals, 143,658 East Asian ancestry individuals, 26,344 Hispanic or Latino ancestry individuals, 8,224 African American individuals	NA	15q26.3	IGF1R	IGF1R			ENSG00000140443	NA	NA	rs11858316-C	rs11858316	0	11858316	intron_variant	0	0.462	2e-09	8.69897		0.107	[-0.07332-0.28732] ml/min/1.73m2 decrease	Affymetrix, Illumina [at least 5248638] (imputed)	N
WT_AHA_8	regional myocardial-wall thickness at end-diastole	left ventricle	rs2018860	15	99258710	rs2018860	2015-04-24	25187374	Hwang JY	2014-09-03	Diabetes	www.ncbi.nlm.nih.gov/pubmed/25187374	Genome-wide association meta-analysis identifies novel variants associated with fasting plasma glucose in East Asians.	Fasting plasma glucose	24,740 East Asian ancestry individuals	21,345 East Asian ancestry individuals	15q26.3	IGF1R	IGF1R			ENSG00000140443	NA	NA	rs2018860-?	rs2018860	0	2018860	intron_variant	0	NR	3e-08	7.52288		0.031	[0.019-0.043] unit increase	Affymetrix, Illumina [up to 2315813] (imputed)	N
WT_AHA_8	regional myocardial-wall thickness at end-diastole	left ventricle	rs2018860	15	99268850	rs4965430	2018-10-17	30061737	Nielsen JB	2018-07-30	Nat Genet	www.ncbi.nlm.nih.gov/pubmed/30061737	Biobank-driven genomic discovery yields new insight into atrial fibrillation biology.	Atrial fibrillation	60,620 European ancestry cases, 970,216 European ancestry controls	NA	15q26.3	IGF1R	IGF1R			ENSG00000140443	NA	NA	rs4965430-C	rs4965430	0	4965430	intron_variant	0	0.386	1e-10	10		1.05	[1.03-1.06]	Illumina [34740186] (imputed)	N
WT_AHA_8	regional myocardial-wall thickness at end-diastole	left ventricle	rs2018860	15	99271135	rs6598541	2013-03-15	23263486	Kottgen A	2012-12-23	Nat Genet	www.ncbi.nlm.nih.gov/pubmed/23263486	Genome-wide association analyses identify 18 new loci associated with serum urate concentrations.	Urate levels	49,825 European ancestry males, 60,522 European ancestry females	Up to 32,813 European ancestry individuals	15q26.3	IGF1R	IGF1R			ENSG00000140443	NA	NA	rs6598541-A	rs6598541	0	6598541	intron_variant	0	0.36	5e-15	14.301		0.043	[0.031-0.055] mg/dl increase	Affymetrix, Illumina, Perlegen [2450547] (imputed)	N
WT_AHA_8	regional myocardial-wall thickness at end-diastole	left ventricle	rs2018860	15	99284680	rs4966020	2018-07-19	29622589	Tereshchenko LG	2018-04-05	J Am Heart Assoc	www.ncbi.nlm.nih.gov/pubmed/29622589	Genome-Wide Associations of Global Electrical Heterogeneity ECG Phenotype: The ARIC (Atherosclerosis Risk in Communities) Study and CHS (Cardiovascular Health Study).	Global electrical heterogeneity phenotypes	3,057 Black individuals, 10,769 European ancestry individuals	NA	15q26.3	IGF1R	IGF1R			ENSG00000140443	NA	NA	rs4966020-A	rs4966020	0	4966020	intron_variant	0	0.58	1e-12	12	(SAI QRST)	0.08	[0.058-0.102] unit increase	Affymetrix, Illumina [at least 9117794] (imputed)	N
WT_AHA_8	regional myocardial-wall thickness at end-diastole	left ventricle	rs2018860	15	99284680	rs4966020	2019-02-11	30012220	Prins BP	2018-07-17	Genome Biol	www.ncbi.nlm.nih.gov/pubmed/30012220	Exome-chip meta-analysis identifies novel loci associated with cardiac conduction, including ADAMTS6.	QRS duration	77,898 European ancestry individuals	NA	15q26.3	IGF1R	IGF1R			ENSG00000140443	NA	NA	rs4966020-G	rs4966020	0	4966020	intron_variant	0	0.362172	3e-09	8.52288		0.278841	[0.19-0.37] ms decrease	Illumina [213295]	N
WT_AHA_8	regional myocardial-wall thickness at end-diastole	left ventricle	rs2018860	15	99284680	rs4966020	2019-02-11	30012220	Prins BP	2018-07-17	Genome Biol	www.ncbi.nlm.nih.gov/pubmed/30012220	Exome-chip meta-analysis identifies novel loci associated with cardiac conduction, including ADAMTS6.	QRS duration	up to 77,898 European ancestry individuals, up to 7,695 African American individuals	up to 111,874 European ancestry individuals	15q26.3	IGF1R	IGF1R			ENSG00000140443	NA	NA	rs4966020-G	rs4966020	0	4966020	intron_variant	0	0.369121	8e-10	9.09691		0.206362	[0.14-0.27] ms decrease	Illumina [162199]	N
WT_AHA_8	regional myocardial-wall thickness at end-diastole	left ventricle	rs2018860	15	99287375	rs12908437	2018-08-13	29892015	Roselli C	2018-06-11	Nat Genet	www.ncbi.nlm.nih.gov/pubmed/29892015	Multi-ethnic genome-wide association study for atrial fibrillation.	Atrial fibrillation	55,114 European ancestry cases, 482,295 European ancestry controls, 8,180 Japanese ancestry cases, 28,612 Japanese ancestry controls, 1,307 African American ancestry cases, 7,660 African American ancestry controls, 845 Hispanic cases, 4,177 Hispanic controls	NA	15q26.3	IGF1R	IGF1R			ENSG00000140443	NA	NA	rs12908437-T	rs12908437	0	12908437	intron_variant	0	0.37	2e-10	9.69897	(EA)	1.05	[1.03-1.07]	Affymetrix, Illumina [up to 12149979] (imputed)	N
WT_AHA_8	regional myocardial-wall thickness at end-diastole	left ventricle	rs2018860	15	99287375	rs12908437	2018-08-13	29892015	Roselli C	2018-06-11	Nat Genet	www.ncbi.nlm.nih.gov/pubmed/29892015	Multi-ethnic genome-wide association study for atrial fibrillation.	Atrial fibrillation	55,114 European ancestry cases, 482,295 European ancestry controls, 8,180 Japanese ancestry cases, 28,612 Japanese ancestry controls, 1,307 African American ancestry cases, 7,660 African American ancestry controls, 845 Hispanic cases, 4,177 Hispanic controls	NA	15q26.3	IGF1R	IGF1R			ENSG00000140443	NA	NA	rs12908437-T	rs12908437	0	12908437	intron_variant	0	0.39	1e-10	10		1.05	[1.03-1.06]	Affymetrix, Illumina [up to 12149979] (imputed)	N
WT_AHA_8	regional myocardial-wall thickness at end-diastole	left ventricle	rs2018860	15	99289607	rs59350108	2018-07-28	29403010	Kanai M	2018-02-05	Nat Genet	www.ncbi.nlm.nih.gov/pubmed/29403010	Genetic analysis of quantitative traits in the Japanese population links cell types to complex human diseases.	Serum uric acid levels	109,029 Japanese ancestry individuals	NA	15q26.3	IGF1R	IGF1R			ENSG00000140443	NA	NA	rs59350108-?	rs59350108	0	59350108	intron_variant	0	NR	2e-13	12.699		0.03203	[0.024-0.041] unit increase novel	Illumina [6108953] (imputed)	N
WT_AHA_9	regional myocardial-wall thickness at end-diastole	left ventricle	5:132406598_GA_G	5	132382272	rs57079115	2019-02-08	30595370	Kichaev G	2018-12-27	Am J Hum Genet	www.ncbi.nlm.nih.gov/pubmed/30595370	Leveraging Polygenic Functional Enrichment to Improve GWAS Power.	Lung function (FEV1/FVC)	approximately 370,000 European ancestry individuals	NA	5q31.1		ZCCHC10 - HSPA4	ENSG00000155329	ENSG00000170606		19976	5382	rs57079115-?	rs57079115	0	57079115	regulatory_region_variant	1	NR	2e-15	14.699		NA		NR [~ 8900000] (imputed)	N
WT_AHA_9	regional myocardial-wall thickness at end-diastole	left ventricle	5:132406598_GA_G	5	132388959	rs72801445	2019-01-28	30598549	Morris JA	2018-12-31	Nat Genet	www.ncbi.nlm.nih.gov/pubmed/30598549	An atlas of genetic influences on osteoporosis in humans and mice.	Heel bone mineral density	426,824 British ancestry individuals	NA	5q31.1	HSPA4	HSPA4			ENSG00000170606	NA	NA	rs72801445-C	rs72801445	0	72801445	intron_variant	0	0.764608	2e-19	18.699		0.0196744	[0.015-0.024] unit decrease	NR [13737936] (imputed)	N
WT_AHA_9	regional myocardial-wall thickness at end-diastole	left ventricle	5:132406598_GA_G	5	132407058	rs6596100	2017-11-30	29059683	Michailidou K	2017-10-23	Nature	www.ncbi.nlm.nih.gov/pubmed/29059683	Association analysis identifies 65 new breast cancer risk loci.	Breast cancer	76,192 European ancestry cases, 63,082 European ancestry controls	46,785 European ancestry cases, 42,892 European ancestry controls, 14,068 East Asian ancestry cases, 13,104 East Asian ancestry controls	5q31.1	HSPA4	HSPA4			ENSG00000170606	NA	NA	rs6596100-C	rs6596100	0	6596100	intron_variant	0	0.75	8e-09	8.09691	(EA)	1.06383	[1.04-1.09] (Oncoarray)	Illumina [~ 11800000] (imputed)	N
WT_AHA_9	regional myocardial-wall thickness at end-diastole	left ventricle	5:132406598_GA_G	5	132439010	rs62375246	2019-05-01	30804561	Sakornsakolpat P	2019-02-25	Nat Genet	www.ncbi.nlm.nih.gov/pubmed/30804561	Genetic landscape of chronic obstructive pulmonary disease identifies heterogeneous cell-type and phenotype associations.	Chronic obstructive pulmonary disease	35,735 cases, 222,076 controls	NA	5q31.1	HSPA4	HSPA4			ENSG00000170606	NA	NA	rs62375246-A	rs62375246	0	62375246	intron_variant	0	0.26	2e-08	7.69897		1.06	[1.04-1.09]	Affymetrix, Illumina [6224355] (imputed)	N
WT_AHA_9	regional myocardial-wall thickness at end-diastole	left ventricle	5:132406598_GA_G	5	132441799	rs571173399	2018-10-18	30048462	Kim SK	2018-07-26	PLoS One	www.ncbi.nlm.nih.gov/pubmed/30048462	Identification of 613 new loci associated with heel bone mineral density and a polygenic risk score for bone mineral density, osteoporosis and fracture.	Heel bone mineral density	394,929 European ancestry individuals	NA	5q31.1		HSPA4			ENSG00000170606	NA	NA	rs571173399-?	rs571173399	0	571173399	3_prime_UTR_variant	0	NR	3e-24	23.5229		0.0242276	[0.019-0.029] unit decrease	Affymetrix [20259828] (imputed)	N
WT_AHA_9	regional myocardial-wall thickness at end-diastole	left ventricle	5:132406598_GA_G	5	132443727	rs62375251	2019-02-08	30595370	Kichaev G	2018-12-27	Am J Hum Genet	www.ncbi.nlm.nih.gov/pubmed/30595370	Leveraging Polygenic Functional Enrichment to Improve GWAS Power.	Heel bone mineral density	approximately 446,000 European ancestry individuals	NA	5q31.1		HSPA4 - AC113410.2	ENSG00000170606	ENSG00000251616		1586	3020	rs62375251-?	rs62375251	0	62375251	regulatory_region_variant	1	NR	1e-22	22		NA		NR [~ 8900000] (imputed)	N
WT_AHA_9	regional myocardial-wall thickness at end-diastole	left ventricle	5:132406598_GA_G	5	132444301	rs11745702	2018-11-26	30275531	Klarin D	2018-10-01	Nat Genet	www.ncbi.nlm.nih.gov/pubmed/30275531	Genetics of blood lipids among ~300,000 multi-ethnic participants of the Million Veteran Program.	Triglycerides	215,551 European ancestry individuals, 57,332 African American individuals, 24,743 Hispanic individuals	Up to 319,677 individuals	5q31.1	intergenic	HSPA4 - AC113410.2	ENSG00000170606	ENSG00000251616		2160	2446	rs11745702-T	rs11745702	0	11745702	regulatory_region_variant	1	0.7608	1e-08	8		0.0193	[0.013-0.026] mg‚Äö√Ñ√¢dl‚Äö√†√≠1 increase	Affymetrix [up to 31400000] (imputed)	N
WT_AHA_9	regional myocardial-wall thickness at end-diastole	left ventricle	5:132406598_GA_G	5	132445760	rs62374461	2019-02-08	30595370	Kichaev G	2018-12-27	Am J Hum Genet	www.ncbi.nlm.nih.gov/pubmed/30595370	Leveraging Polygenic Functional Enrichment to Improve GWAS Power.	Systolic blood pressure	approximately 422,000 European ancestry individuals	NA	5q31.1		HSPA4 - AC113410.2	ENSG00000170606	ENSG00000251616		3619	987	rs62374461-?	rs62374461	0	62374461	regulatory_region_variant	1	NR	7e-10	9.1549		NA		NR [~ 8900000] (imputed)	N
WT_AHA_9	regional myocardial-wall thickness at end-diastole	left ventricle	rs2668724	17	43471489	rs4763	2017-11-30	29059683	Michailidou K	2017-10-23	Nature	www.ncbi.nlm.nih.gov/pubmed/29059683	Association analysis identifies 65 new breast cancer risk loci.	Breast cancer	76,192 European ancestry cases, 63,082 European ancestry controls	46,785 European ancestry cases, 42,892 European ancestry controls, 14,068 East Asian ancestry cases, 13,104 East Asian ancestry controls	17q21.31	NR	ARHGAP27, ARHGAP27, ARHGAP27			ENSG00000276836, ENSG00000276907, ENSG00000159314	NA	NA	rs4763-A	rs4763	0	4763	3_prime_UTR_variant	0	0.1745	2e-08	7.69897	(EA)	0.0464	[0.03-0.063] unit decrease	Illumina [~ 11800000] (imputed)	N
WT_AHA_9	regional myocardial-wall thickness at end-diastole	left ventricle	rs2668724	17	43474668	rs62064598	2019-05-02	30867560	Hill WD	2019-03-13	Mol Psychiatry	www.ncbi.nlm.nih.gov/pubmed/30867560	Genetic contributions to two special factors of neuroticism are associated with affluence, higher intelligence, better health, and longer life.	General factor of neuroticism	270,059 British ancestry individuals	NA	17q21.31	ENSG00000267344	AC003070.1, ARHGAP27, ARHGAP27, ARHGAP27			ENSG00000267344, ENSG00000276836, ENSG00000276907, ENSG00000159314	NA	NA	rs62064598-C	rs62064598	0	62064598	intron_variant	0	NR	3e-15	14.5229		0.013541	[0.01-0.017] unit increase	Affymetrix [18485882] (imputed)	N
WT_AHA_9	regional myocardial-wall thickness at end-diastole	left ventricle	rs2668724	17	43488792	rs62064641	2018-10-31	29942085	Nagel M	2018-06-25	Nat Genet	www.ncbi.nlm.nih.gov/pubmed/29942085	Meta-analysis of genome-wide association studies for neuroticism in 449,484 individuals identifies novel genetic loci and pathways.	Worry	348,219 European ancestry individuals	NA	17q21.31	NR	ARHGAP27, ARHGAP27, ARHGAP27			ENSG00000276836, ENSG00000276907, ENSG00000159314	NA	NA	rs62064641-C	rs62064641	0	62064641	intron_variant	0	NR	2e-11	10.699		0.02055	[0.015-0.027] unit increase	Affymetrix [10847151] (imputed)	N
WT_AHA_9	regional myocardial-wall thickness at end-diastole	left ventricle	rs2668724	17	43488792	rs62064641	2019-02-08	30595370	Kichaev G	2018-12-27	Am J Hum Genet	www.ncbi.nlm.nih.gov/pubmed/30595370	Leveraging Polygenic Functional Enrichment to Improve GWAS Power.	White blood cell count	approximately 444,000 European ancestry individuals	NA	17q21.31		ARHGAP27, ARHGAP27, ARHGAP27			ENSG00000276836, ENSG00000276907, ENSG00000159314	NA	NA	rs62064641-?	rs62064641	0	62064641	intron_variant	0	NR	1e-13	13		NA		NR [~ 8900000] (imputed)	N
WT_AHA_9	regional myocardial-wall thickness at end-diastole	left ventricle	rs2668724	17	43513441	rs11012	2010-02-05	20070850	Edwards TL	2010-01-13	Ann Hum Genet	www.ncbi.nlm.nih.gov/pubmed/20070850	Genome-wide association study confirms SNPs in SNCA and the MAPT region as common risk factors for Parkinson disease.	Parkinson's disease	1,752 European ancestry cases, 1,745 European ancestry controls	NA	17q21.31	MAPT, PLEKHM1, IMP5	PLEKHM1, PLEKHM1, PLEKHM1			ENSG00000276358, ENSG00000225190, ENSG00000277111	NA	NA	rs11012-T	rs11012	0	11012	3_prime_UTR_variant	0	NR	6e-08	7.22185		1.43	[1.27-1.61]	Illumina [495715] (imputed)	N
WT_AHA_9	regional myocardial-wall thickness at end-diastole	left ventricle	rs2668724	17	43516402	rs17631303	2013-08-02	23544013	Couch FJ	2013-03-27	PLoS Genet	www.ncbi.nlm.nih.gov/pubmed/23544013	Genome-wide association study in BRCA1 mutation carriers identifies novel loci associated with breast and ovarian cancer risk.	Ovarian cancer in BRCA1 mutation carriers	683 European ancestry cases, 2,044 European ancestry controls	1,706 European ancestry cases, 10,258 European ancestry controls	17q21.31	NR	PLEKHM1, PLEKHM1, PLEKHM1			ENSG00000276358, ENSG00000225190, ENSG00000277111	NA	NA	rs17631303-?	rs17631303	0	17631303	intron_variant	0	NR	1e-08	8		NA		Illumina [2568349] (imputed)	N
WT_AHA_9	regional myocardial-wall thickness at end-diastole	left ventricle	rs2668724	17	43516402	rs17631303	2013-08-02	23544013	Couch FJ	2013-03-27	PLoS Genet	www.ncbi.nlm.nih.gov/pubmed/23544013	Genome-wide association study in BRCA1 mutation carriers identifies novel loci associated with breast and ovarian cancer risk.	Ovarian cancer in BRCA1 mutation carriers	683 European ancestry cases, 2,044 European ancestry controls	1,706 European ancestry cases, 10,258 European ancestry controls	17q21.31	intergenic	PLEKHM1, PLEKHM1, PLEKHM1			ENSG00000276358, ENSG00000225190, ENSG00000277111	NA	NA	rs17631303-G	rs17631303	0	17631303	intron_variant	0	0.19	1e-08	8		1.27	[1.17-1.38]	Illumina [2568349] (imputed)	N
WT_AHA_9	regional myocardial-wall thickness at end-diastole	left ventricle	rs2668724	17	43555253	rs56192752	2018-10-19	30038396	Lee JJ	2018-07-23	Nat Genet	www.ncbi.nlm.nih.gov/pubmed/30038396	Gene discovery and polygenic prediction from a genome-wide association study of educational attainment in 1.1 million individuals.	Educational attainment (years of education)	up to 1,131,881 European ancestry individuals	NA	17q21.31		PLEKHM1, PLEKHM1, PLEKHM1			ENSG00000276358, ENSG00000225190, ENSG00000277111	NA	NA	rs56192752-A	rs56192752	0	56192752	3_prime_UTR_variant	0	0.8218	9e-31	30.0458	(conditional-joint)	0.0218	[0.018-0.026] unit increase	Affymetrix, Illumina [10000000] (imputed)	N
WT_AHA_9	regional myocardial-wall thickness at end-diastole	left ventricle	rs2668724	17	43564222	rs144733372	2018-07-10	29559929	Amare AT	2018-03-06	Front Psychiatry	www.ncbi.nlm.nih.gov/pubmed/29559929	Association of the Polygenic Scores for Personality Traits and Response to Selective Serotonin Reuptake Inhibitors in Patients with Major Depressive Disorder.	Remission after SSRI treatment in MDD or neuroticism	865 individuals with SSRI response data, 170,911 individuals with personality trait data	NA	17q21.31	PLEKHM1	PLEKHM1, PLEKHM1, PLEKHM1			ENSG00000276358, ENSG00000225190, ENSG00000277111	NA	NA	rs144733372-G	rs144733372	1	9899111	intron_variant	0	NR	3e-11	10.5229		NA		NR [NR] (imputed)	N
WT_AHA_9	regional myocardial-wall thickness at end-diastole	left ventricle	rs2668724	17	43564222	rs144733372	2018-12-03	28196072	Hagenaars SP	2017-02-14	PLoS Genet	www.ncbi.nlm.nih.gov/pubmed/28196072	Genetic prediction of male pattern baldness.	Male-pattern baldness	52,874 British ancestry males		17q21.31	ACBD4, ARHGAP27, FMNL1, HEXIM1, HEXIM2, MAP3K14, PLCD3, PLEKHM1, SPATA32	PLEKHM1, PLEKHM1, PLEKHM1			ENSG00000276358, ENSG00000225190, ENSG00000277111	NA	NA	rs144733372-G	rs144733372	1	9899111	intron_variant	0	NR	2e-22	21.699		0.076714	NR unit decrease	NR [NR] (imputed)	N
WT_AHA_9	regional myocardial-wall thickness at end-diastole	left ventricle	rs2668724	17	43567337	rs1879586	2017-08-03	28346442	Phelan CM	2017-03-27	Nat Genet	www.ncbi.nlm.nih.gov/pubmed/28346442	Identification of 12 new susceptibility loci for different histotypes of epithelial ovarian cancer.	Invasive epithelial ovarian cancer	22,406 European ancestry cases, 40,941 European ancestry controls	NA	17q21.31	NR	PLEKHM1, PLEKHM1, PLEKHM1			ENSG00000276358, ENSG00000225190, ENSG00000277111	NA	NA	rs1879586-G	rs1879586	0	1879586	intron_variant	0	0.181254	2e-13	12.699		1.1339	[1.09660984313914-1.1724605092959]	Illumina [11595112] (imputed)	N
WT_AHA_9	regional myocardial-wall thickness at end-diastole	left ventricle	rs2668724	17	43567337	rs1879586	2017-08-03	28346442	Phelan CM	2017-03-27	Nat Genet	www.ncbi.nlm.nih.gov/pubmed/28346442	Identification of 12 new susceptibility loci for different histotypes of epithelial ovarian cancer.	Ovarian cancer in BRCA1 mutation carriers	2,933 European ancestry carrier cases, 16,103 European ancestry carrier controls	NA	17q21.31	NR	PLEKHM1, PLEKHM1, PLEKHM1			ENSG00000276358, ENSG00000225190, ENSG00000277111	NA	NA	rs1879586-G	rs1879586	0	1879586	intron_variant	0	0.181254	7e-06	5.1549		1.18046	[1.0983093028467-1.26874471717965]	Illumina [11595112] (imputed)	N
WT_AHA_9	regional myocardial-wall thickness at end-diastole	left ventricle	rs2668724	17	43567337	rs1879586	2017-08-04	28346442	Phelan CM	2017-03-27	Nat Genet	www.ncbi.nlm.nih.gov/pubmed/28346442	Identification of 12 new susceptibility loci for different histotypes of epithelial ovarian cancer.	Epithelial ovarian cancer	16,924 European ancestry cases,¬¨‚Ä†68,502 European ancestry controls	NA	17q21.31	NR	PLEKHM1, PLEKHM1, PLEKHM1			ENSG00000276358, ENSG00000225190, ENSG00000277111	NA	NA	rs1879586-G	rs1879586	0	1879586	intron_variant	0	0.181254	2e-19	18.699		1.16114	[1.12396655984348-1.19953742102822]	Illumina [11595112] (imputed)	N
WT_AHA_9	regional myocardial-wall thickness at end-diastole	left ventricle	rs2668724	17	43567337	rs1879586	2017-08-07	28346442	Phelan CM	2017-03-27	Nat Genet	www.ncbi.nlm.nih.gov/pubmed/28346442	Identification of 12 new susceptibility loci for different histotypes of epithelial ovarian cancer.	High-grade serous ovarian cancer	13,037 European ancestry cases,¬¨‚Ä†40,941 European ancestry controls	NA	17q21.31	NR	PLEKHM1, PLEKHM1, PLEKHM1			ENSG00000276358, ENSG00000225190, ENSG00000277111	NA	NA	rs1879586-G	rs1879586	0	1879586	intron_variant	0	0.181254	3e-13	12.5229		1.15856	[1.11378456264581-1.20513099189349]	Illumina [11595112] (imputed)	N
WT_AHA_9	regional myocardial-wall thickness at end-diastole	left ventricle	rs2668724	17	43567337	rs1879586	2017-08-07	28346442	Phelan CM	2017-03-27	Nat Genet	www.ncbi.nlm.nih.gov/pubmed/28346442	Identification of 12 new susceptibility loci for different histotypes of epithelial ovarian cancer.	Serous invasive ovarian cancer	14,049 European ancestry cases,¬¨‚Ä†40,941 European ancestry controls	NA	17q21.31	NR	PLEKHM1, PLEKHM1, PLEKHM1			ENSG00000276358, ENSG00000225190, ENSG00000277111	NA	NA	rs1879586-G	rs1879586	0	1879586	intron_variant	0	0.181254	3e-12	11.5229		1.14721	[1.10406141518038-1.19204274035159]	Illumina [11595112] (imputed)	N
WT_AHA_9	regional myocardial-wall thickness at end-diastole	left ventricle	rs2668724	17	43569245	rs113322852	2019-03-18	30643256	Baselmans BML	2019-01-14	Nat Genet	www.ncbi.nlm.nih.gov/pubmed/30643256	Multivariate genome-wide analyses of the well-being spectrum.	Neuroticism	523,783 European ancestry individuals	59,206 European ancestry individuals	17q21.31	NR	PLEKHM1 - LRRC37A4P	ENSG00000277111	ENSG00000282331		1130	14862	rs113322852-A	rs113322852	0	113322852	intergenic_variant	1	0.190285	3e-19	18.5229		0.0210219	[0.016-0.026] unit increase	NR [NR]	N
WT_AHA_9	regional myocardial-wall thickness at end-diastole	left ventricle	rs2668724	17	43569909	rs146746174	2018-11-12	30038396	Lee JJ	2018-07-23	Nat Genet	www.ncbi.nlm.nih.gov/pubmed/30038396	Gene discovery and polygenic prediction from a genome-wide association study of educational attainment in 1.1 million individuals.	Cognitive performance	257,841 European ancestry individuals	NA	17q21.31	Intergenic	PLEKHM1 - LRRC37A4P	ENSG00000277111	ENSG00000282331		1794	14198	rs146746174-T	rs146746174	1	62065449	intergenic_variant	1	0.815	1e-12	12		0.0263	[0.019-0.034] unit increase	Affymetrix, Illumina [10100000] (imputed)	N
WT_AHA_9	regional myocardial-wall thickness at end-diastole	left ventricle	rs2668724	17	43569909	rs146746174	2018-11-12	30038396	Lee JJ	2018-07-23	Nat Genet	www.ncbi.nlm.nih.gov/pubmed/30038396	Gene discovery and polygenic prediction from a genome-wide association study of educational attainment in 1.1 million individuals.	Cognitive performance (MTAG)	402,382 European ancestry individuals	NA	17q21.31	Intergenic	PLEKHM1 - LRRC37A4P	ENSG00000277111	ENSG00000282331		1794	14198	rs146746174-T	rs146746174	1	62065449	intergenic_variant	1	0.815	1e-23	23	(MTAG)	0.0297	[0.024-0.036] unit increase	Affymetrix, Illumina [7100000] (imputed)	N
WT_AHA_9	regional myocardial-wall thickness at end-diastole	left ventricle	rs2668724	17	43569909	rs146746174	2018-11-12	30038396	Lee JJ	2018-07-23	Nat Genet	www.ncbi.nlm.nih.gov/pubmed/30038396	Gene discovery and polygenic prediction from a genome-wide association study of educational attainment in 1.1 million individuals.	Self-reported math ability (MTAG)	670,471 European ancestry individuals	NA	17q21.31	Intergenic	PLEKHM1 - LRRC37A4P	ENSG00000277111	ENSG00000282331		1794	14198	rs146746174-T	rs146746174	1	62065449	intergenic_variant	1	0.8153	3e-15	14.5229	(MTAG)	0.0182	[0.014-0.023] unit increase	Affymetrix, Illumina [7100000] (imputed)	N
WT_AHA_9	regional myocardial-wall thickness at end-diastole	left ventricle	rs2668724	17	43573419	rs62065453	2018-02-01	29255261	Luciano M	2017-12-18	Nat Genet	www.ncbi.nlm.nih.gov/pubmed/29255261	Association analysis in over 329,000 individuals identifies 116 independent variants influencing neuroticism.	Neuroticism	329,821 European ancestry individuals	122,867 European ancestry individuals	17q21.31	intergenic	PLEKHM1 - LRRC37A4P	ENSG00000277111	ENSG00000282331		5304	10688	rs62065453-T	rs62065453	0	62065453	intergenic_variant	1	0.21717	2e-24	23.699		10.227	z score increase	Illumina [18485882] (imputed)	N
WT_AHA_9	regional myocardial-wall thickness at end-diastole	left ventricle	rs2668724	17	43573419	rs62065453	2019-01-22	29500382	Nagel M	2018-03-02	Nat Commun	www.ncbi.nlm.nih.gov/pubmed/29500382	Item-level analyses reveal genetic heterogeneity in neuroticism.	Feeling nervous	373,121 European ancestry individuals	NA	17q21.31	NR	PLEKHM1 - LRRC37A4P	ENSG00000277111	ENSG00000282331		5304	10688	rs62065453-T	rs62065453	0	62065453	intergenic_variant	1	0.217174	6e-15	14.2218		7.81	z score increase	NR [10847151] (imputed)	N
WT_AHA_9	regional myocardial-wall thickness at end-diastole	left ventricle	rs2668724	17	43573419	rs62065453	2019-01-22	29500382	Nagel M	2018-03-02	Nat Commun	www.ncbi.nlm.nih.gov/pubmed/29500382	Item-level analyses reveal genetic heterogeneity in neuroticism.	Irritable mood	366,726 European ancestry individuals	NA	17q21.31	NR	PLEKHM1 - LRRC37A4P	ENSG00000277111	ENSG00000282331		5304	10688	rs62065453-T	rs62065453	0	62065453	intergenic_variant	1	0.217174	3e-12	11.5229		6.99	z score increase	NR [~ 10847151] (imputed)	N
WT_AHA_9	regional myocardial-wall thickness at end-diastole	left ventricle	rs2668724	17	43654468	rs62064364	2019-01-28	30535121	Gao XR	2018-12-07	Hum Mol Genet	www.ncbi.nlm.nih.gov/pubmed/30535121	Genome-wide association analyses identify 139 loci associated with macular thickness in the UK Biobank cohort.	Macular thickness	59,814 European ancestry individuals	8,609 European ancestry individuals	17q21.31	LRRC37A4P, MAPK8IP1P2	AC091132.4 - DND1P1	ENSG00000267198	ENSG00000282614		13872	8769	rs62064364-?	rs62064364	0	62064364	intron_variant	1	NR	4e-35	34.3979		0.978	[0.81-1.14] unit decrease	Affymetrix [11100000] (imputed)	N
WT_AHA_9	regional myocardial-wall thickness at end-diastole	left ventricle	rs2668724	17	43659975	rs2668680	2019-03-28	30643251	Liu M	2019-01-14	Nat Genet	www.ncbi.nlm.nih.gov/pubmed/30643251	Association studies of up to 1.2 million individuals yield new insights into the genetic etiology of tobacco and alcohol use.	Alcohol consumption (drinks per week) (MTAG)	up to 1,039,210 European ancestry individuals	NA	17q21.31	NR	AC091132.4 - DND1P1	ENSG00000267198	ENSG00000282614		19379	3262	rs2668680-C	rs2668680	0	2668680	intron_variant	1	0.177	4e-19	18.3979		0.0174888	[0.014-0.021] unit decrease	NR [~ 9732723] (imputed)	N
WT_AHA_9	regional myocardial-wall thickness at end-diastole	left ventricle	rs2668724	17	43666492	rs112010353	2018-11-12	30038396	Lee JJ	2018-07-23	Nat Genet	www.ncbi.nlm.nih.gov/pubmed/30038396	Gene discovery and polygenic prediction from a genome-wide association study of educational attainment in 1.1 million individuals.	Self-reported math ability	564,698 European ancestry individuals	NA	17q21.31	Intergenic	AC126544.2 - AC126544.1	ENSG00000285668	ENSG00000280022		747	3495	rs112010353-C	rs112010353	0	112010353	intergenic_variant	1	0.8237	2e-08	7.69897		0.0143	[0.0092-0.0194] unit increase	Affymetrix, Illumina [10000000] (imputed)	N
WT_AHA_9	regional myocardial-wall thickness at end-diastole	left ventricle	rs2668724	17	43682323	rs186806998	2018-11-01	30061609	Wyss AB	2018-07-30	Nat Commun	www.ncbi.nlm.nih.gov/pubmed/30061609	Multiethnic meta-analysis identifies ancestry-specific and cross-ancestry loci for pulmonary function.	Lung function (FEV1)	60,552 European ancestry individuals, 8,429 African individuals, 9,959 Korean ancestry individuals, 11,775 Hispanic individuals		17q21.31	CRHR1	MAPK8IP1P2 - RPS26P8	ENSG00000263503	ENSG00000282238		2617	3614	rs186806998-T	rs186806998	1	56383763	intergenic_variant	1	0.79	1e-09	9	(EA)	36.39	[24.71-48.07] unit increase	Affymetrix, Illumina [10900000] (imputed)	N
WT_AHA_9	regional myocardial-wall thickness at end-diastole	left ventricle	rs2668724	17	43682323	rs186806998	2018-11-01	30061609	Wyss AB	2018-07-30	Nat Commun	www.ncbi.nlm.nih.gov/pubmed/30061609	Multiethnic meta-analysis identifies ancestry-specific and cross-ancestry loci for pulmonary function.	Lung function (FEV1)	60,552 European ancestry individuals, 8,429 African individuals, 9,959 Korean ancestry individuals, 11,775 Hispanic individuals		17q21.31	LOC644172, CRHR1	MAPK8IP1P2 - RPS26P8	ENSG00000263503	ENSG00000282238		2617	3614	rs186806998-T	rs186806998	1	56383763	intergenic_variant	1	0.82	3e-10	9.52288		29.5	[20.29-38.71] ml increase	Affymetrix, Illumina [10900000] (imputed)	N
WT_AHA_9	regional myocardial-wall thickness at end-diastole	left ventricle	rs2668724	17	43682323	rs186806998	2018-11-01	30061609	Wyss AB	2018-07-30	Nat Commun	www.ncbi.nlm.nih.gov/pubmed/30061609	Multiethnic meta-analysis identifies ancestry-specific and cross-ancestry loci for pulmonary function.	Lung function (FVC)	60,552 European ancestry individuals, 8,429 African individuals, 9,959 Korean ancestry individuals, 11,775 Hispanic individuals		17q21.31		MAPK8IP1P2 - RPS26P8	ENSG00000263503	ENSG00000282238		2617	3614	rs186806998-?	rs186806998	1	56383763	intergenic_variant	1	NR	1e-08	8		30.52	[20.01-41.03] unit increase	Affymetrix, Illumina [10900000] (imputed)	N
WT_AHA_9	regional myocardial-wall thickness at end-diastole	left ventricle	rs2668724	17	43685698	rs143246821	2018-11-01	30061609	Wyss AB	2018-07-30	Nat Commun	www.ncbi.nlm.nih.gov/pubmed/30061609	Multiethnic meta-analysis identifies ancestry-specific and cross-ancestry loci for pulmonary function.	Lung function (FEV1)	60,552 European ancestry individuals, 8,429 African individuals, 9,959 Korean ancestry individuals, 11,775 Hispanic individuals		17q21.31	LOC644172, CRHR1	MAPK8IP1P2 - RPS26P8	ENSG00000263503	ENSG00000282238		5992	239	rs143246821-A	rs143246821	1	444967	intergenic_variant	1	0.79	9e-10	9.04576	(EA)	30.58	[20.8-40.36] ml increase	Affymetrix, Illumina [10900000] (imputed)	N
WT_AHA_9	regional myocardial-wall thickness at end-diastole	left ventricle	rs2668724	17	43685698	rs143246821	2018-11-01	30061609	Wyss AB	2018-07-30	Nat Commun	www.ncbi.nlm.nih.gov/pubmed/30061609	Multiethnic meta-analysis identifies ancestry-specific and cross-ancestry loci for pulmonary function.	Lung function (FVC)	60,552 European ancestry individuals, 8,429 African individuals, 9,959 Korean ancestry individuals, 11,775 Hispanic individuals		17q21.31		MAPK8IP1P2 - RPS26P8	ENSG00000263503	ENSG00000282238		5992	239	rs143246821-?	rs143246821	1	444967	intergenic_variant	1	NR	7e-08	7.1549	(EA)	30.54	[19.45-41.63] unit increase	Affymetrix, Illumina [10900000] (imputed)	N
WT_AHA_9	regional myocardial-wall thickness at end-diastole	left ventricle	rs2668724	17	43688317	rs28768976	2018-02-01	29255261	Luciano M	2017-12-18	Nat Genet	www.ncbi.nlm.nih.gov/pubmed/29255261	Association analysis in over 329,000 individuals identifies 116 independent variants influencing neuroticism.	Neuroticism	329,821 European ancestry individuals	122,867 European ancestry individuals	17q21.31	intergenic	RPS26P8 - LINC02210	ENSG00000282238	ENSG00000204650		2033	9377	rs28768976-A	rs28768976	0	28768976	intergenic_variant	1	0.77211	1e-25	25		10.453	z score decrease	Illumina [18485882] (imputed)	N
WT_AHA_9	regional myocardial-wall thickness at end-diastole	left ventricle	rs2668724	17	43696159	rs675600	2017-08-30	27863252	Astle WJ	2016-11-17	Cell	www.ncbi.nlm.nih.gov/pubmed/27863252	The Allelic Landscape of Human Blood Cell Trait Variation and Links to Common Complex Disease.	Granulocyte count	169,822 European ancestry individuals	NA	17q21.31	CRHR1-IT1, CRHR1, RP11-105N13.4	RPS26P8 - LINC02210	ENSG00000282238	ENSG00000204650		9875	1535	rs675600-T	rs675600	0	675600	intergenic_variant	1	0.2046	5e-09	8.30103		0.0267392	[0.018-0.036] unit increase	Affymetrix [~ 2500000] (imputed)	N
WT_AHA_9	regional myocardial-wall thickness at end-diastole	left ventricle	rs2668724	17	43696159	rs675600	2017-08-30	27863252	Astle WJ	2016-11-17	Cell	www.ncbi.nlm.nih.gov/pubmed/27863252	The Allelic Landscape of Human Blood Cell Trait Variation and Links to Common Complex Disease.	Myeloid white cell count	169,219 European ancestry individuals	NA	17q21.31	CRHR1-IT1, CRHR1, RP11-105N13.4	RPS26P8 - LINC02210	ENSG00000282238	ENSG00000204650		9875	1535	rs675600-T	rs675600	0	675600	intergenic_variant	1	0.2046	3e-09	8.52288		0.0273315	[0.018-0.036] unit increase	Affymetrix [~ 2500000] (imputed)	N
WT_AHA_9	regional myocardial-wall thickness at end-diastole	left ventricle	rs2668724	17	43696159	rs675600	2017-08-30	27863252	Astle WJ	2016-11-17	Cell	www.ncbi.nlm.nih.gov/pubmed/27863252	The Allelic Landscape of Human Blood Cell Trait Variation and Links to Common Complex Disease.	Neutrophil count	170,702 European ancestry individuals	NA	17q21.31	CRHR1-IT1, CRHR1, RP11-105N13.4	RPS26P8 - LINC02210	ENSG00000282238	ENSG00000204650		9875	1535	rs675600-T	rs675600	0	675600	intergenic_variant	1	0.2045	3e-11	10.5229		0.0303579	[0.021-0.039] unit increase	Affymetrix [~ 2500000] (imputed)	N
WT_AHA_9	regional myocardial-wall thickness at end-diastole	left ventricle	rs2668724	17	43696159	rs675600	2017-08-30	27863252	Astle WJ	2016-11-17	Cell	www.ncbi.nlm.nih.gov/pubmed/27863252	The Allelic Landscape of Human Blood Cell Trait Variation and Links to Common Complex Disease.	Sum basophil neutrophil counts	170,143 European ancestry individuals	NA	17q21.31	CRHR1-IT1, CRHR1, RP11-105N13.4	RPS26P8 - LINC02210	ENSG00000282238	ENSG00000204650		9875	1535	rs675600-T	rs675600	0	675600	intergenic_variant	1	0.2046	2e-11	10.699		0.030561	[0.022-0.04] unit increase	Affymetrix [~ 2500000] (imputed)	N
WT_AHA_9	regional myocardial-wall thickness at end-diastole	left ventricle	rs2668724	17	43696159	rs675600	2017-08-30	27863252	Astle WJ	2016-11-17	Cell	www.ncbi.nlm.nih.gov/pubmed/27863252	The Allelic Landscape of Human Blood Cell Trait Variation and Links to Common Complex Disease.	Sum neutrophil eosinophil counts	170,384 European ancestry individuals	NA	17q21.31	CRHR1-IT1, CRHR1, RP11-105N13.4	RPS26P8 - LINC02210	ENSG00000282238	ENSG00000204650		9875	1535	rs675600-T	rs675600	0	675600	intergenic_variant	1	0.2045	6e-09	8.22185		0.0265244	[0.018-0.035] unit increase	Affymetrix [~ 2500000] (imputed)	N
WT_AHA_9	regional myocardial-wall thickness at end-diastole	left ventricle	rs2668724	17	43705601	rs365825	2017-05-11	27182965	Pickrell JK	2016-05-16	Nat Genet	www.ncbi.nlm.nih.gov/pubmed/27182965	Detection and interpretation of shared genetic influences on 42 human traits.	Parkinson's disease	9,619 European ancestry cases, 324,522 European ancestry controls	NA	17q21.31	CRHR1, LRRC37A3	LINC02210, LINC02210-CRHR1, LINC02210-CRHR1			ENSG00000204650, ENSG00000263715, ENSG00000282456	NA	NA	rs365825-?	rs365825	0	365825	intron_variant	0	NR	4e-32	31.3979		1.27226	[1.22-1.33]	Illumina [12438219] (imputed)	N
WT_AHA_9	regional myocardial-wall thickness at end-diastole	left ventricle	rs2668724	17	43714850	rs2942168	2015-04-20	21292315	Nalls MA	2011-02-01	Lancet	www.ncbi.nlm.nih.gov/pubmed/21292315	Imputation of sequence variants for identification of genetic risks for Parkinson's disease: a meta-analysis of genome-wide association studies.	Parkinson's disease	5,333 European ancestry cases, 12,019 European ancestry controls	7,053 cases, 9,007 controls	17q21.31	MAPT	LINC02210-CRHR1, LINC02210-CRHR1, LINC02210			ENSG00000263715, ENSG00000282456, ENSG00000204650	NA	NA	rs2942168-G	rs2942168	0	2942168	non_coding_transcript_exon_variant	0	0.78	1e-28	28		1.27	[1.23-1.31]	Illumina [7689524] (imputed)	N
WT_AHA_9	regional myocardial-wall thickness at end-diastole	left ventricle	rs2668724	17	43719143	rs393152	2009-12-10	19915575	Simon-Sanchez J	2009-11-15	Nat Genet	www.ncbi.nlm.nih.gov/pubmed/19915575	Genome-wide association study reveals genetic risk underlying Parkinson's disease.	Parkinson's disease	1,713 European ancestry cases, 3,978 European ancestry controls	3,361 European ancestry cases, 4,573 European ancestry controls	17q21.31	MAPT, C17orf69, KIAA1267, LOC644246	LINC02210, LINC02210-CRHR1, LINC02210-CRHR1			ENSG00000204650, ENSG00000263715, ENSG00000282456	NA	NA	rs393152-A	rs393152	0	393152	non_coding_transcript_exon_variant	0	0.82	2e-16	15.699		1.3	[NR]	Illumina [463185]	N
WT_AHA_9	regional myocardial-wall thickness at end-diastole	left ventricle	rs2668724	17	43719143	rs393152	2016-07-08	26077951	Kouri N	2015-06-16	Nat Commun	www.ncbi.nlm.nih.gov/pubmed/26077951	Genome-wide association study of corticobasal degeneration identifies risk variants shared with progressive supranuclear palsy.	Corticobasal degeneration	152 cases, 3,111 controls	67 cases, 457 controls	17q21.31	MAPT	LINC02210, LINC02210-CRHR1, LINC02210-CRHR1			ENSG00000204650, ENSG00000263715, ENSG00000282456	NA	NA	rs393152-?	rs393152	0	393152	non_coding_transcript_exon_variant	0	NR	1e-12	12		3.7	[NR]	Illumina [533898] (imputed)	N
WT_AHA_9	regional myocardial-wall thickness at end-diastole	left ventricle	rs2668724	17	43728376	rs417968	2019-02-06	30595370	Kichaev G	2018-12-27	Am J Hum Genet	www.ncbi.nlm.nih.gov/pubmed/30595370	Leveraging Polygenic Functional Enrichment to Improve GWAS Power.	Educational attainment (years of education)	approximately 455,000 European ancestry individuals	NA	17q21.31		LINC02210, LINC02210-CRHR1, LINC02210-CRHR1			ENSG00000204650, ENSG00000263715, ENSG00000282456	NA	NA	rs417968-?	rs417968	0	417968	non_coding_transcript_exon_variant	0	NR	6e-16	15.2218		NA		NR [~ 8900000] (imputed)	N
WT_AHA_9	regional myocardial-wall thickness at end-diastole	left ventricle	rs2668724	17	43731719	rs241036	2019-01-22	29500382	Nagel M	2018-03-02	Nat Commun	www.ncbi.nlm.nih.gov/pubmed/29500382	Item-level analyses reveal genetic heterogeneity in neuroticism.	Experiencing mood swings	373,733 European ancestry individuals	NA	17q21.31	NR	LINC02210, LINC02210-CRHR1, LINC02210-CRHR1			ENSG00000204650, ENSG00000263715, ENSG00000282456	NA	NA	rs241036-A	rs241036	0	241036	non_coding_transcript_exon_variant	0	0.217056	8e-20	19.0969		9.11	z score decrease	NR [10847151] (imputed)	N
WT_AHA_9	regional myocardial-wall thickness at end-diastole	left ventricle	rs2668724	17	43731719	rs241036	2019-02-08	30595370	Kichaev G	2018-12-27	Am J Hum Genet	www.ncbi.nlm.nih.gov/pubmed/30595370	Leveraging Polygenic Functional Enrichment to Improve GWAS Power.	Menarche (age at onset)	approximately 242,000 European ancestry individuals	NA	17q21.31		LINC02210, LINC02210-CRHR1, LINC02210-CRHR1			ENSG00000204650, ENSG00000263715, ENSG00000282456	NA	NA	rs241036-?	rs241036	0	241036	non_coding_transcript_exon_variant	0	NR	7e-13	12.1549		NA		NR [~ 8900000] (imputed)	N
WT_AHA_9	regional myocardial-wall thickness at end-diastole	left ventricle	rs2668724	17	43744203	rs62053943	2019-05-02	30867560	Hill WD	2019-03-13	Mol Psychiatry	www.ncbi.nlm.nih.gov/pubmed/30867560	Genetic contributions to two special factors of neuroticism are associated with affluence, higher intelligence, better health, and longer life.	General factor of neuroticism	270,059 British ancestry individuals	NA	17q21.31	RP11-105N13.4	LINC02210-CRHR1, LINC02210-CRHR1			ENSG00000263715, ENSG00000282456	NA	NA	rs62053943-C	rs62053943	0	62053943	intron_variant	0	NR	4e-14	13.3979		0.012948	[0.0096-0.0163] unit increase	Affymetrix [18485882] (imputed)	N
WT_AHA_9	regional myocardial-wall thickness at end-diastole	left ventricle	rs2668724	17	43758787	rs62055701	2019-01-22	29500382	Nagel M	2018-03-02	Nat Commun	www.ncbi.nlm.nih.gov/pubmed/29500382	Item-level analyses reveal genetic heterogeneity in neuroticism.	Irritable mood	366,726 European ancestry individuals	NA	17q21.31	NR	LINC02210-CRHR1, LINC02210-CRHR1			ENSG00000263715, ENSG00000282456	NA	NA	rs62055701-A	rs62055701	0	62055701	intron_variant	0	0.214491	6e-13	12.2218		7.19	z score increase	NR [~ 10847151] (imputed)	N
WT_AHA_9	regional myocardial-wall thickness at end-diastole	left ventricle	rs2668724	17	43776741	rs76761706	2019-01-22	29500382	Nagel M	2018-03-02	Nat Commun	www.ncbi.nlm.nih.gov/pubmed/29500382	Item-level analyses reveal genetic heterogeneity in neuroticism.	Neurociticism	380,506 European ancestry individuals	NA	17q21.31	NR	LINC02210-CRHR1, LINC02210-CRHR1			ENSG00000263715, ENSG00000282456	NA	NA	rs76761706-T	rs76761706	0	76761706	intron_variant	0	0.215553	7e-32	31.1549		11.76	z score decrease	NR [10847151] (imputed)	N
WT_AHA_9	regional myocardial-wall thickness at end-diastole	left ventricle	rs2668724	17	43778680	rs17688916	2019-01-22	29500382	Nagel M	2018-03-02	Nat Commun	www.ncbi.nlm.nih.gov/pubmed/29500382	Item-level analyses reveal genetic heterogeneity in neuroticism.	Feeling worry	372,869 European ancestry individuals	NA	17q21.31	SPATA32	LINC02210-CRHR1, LINC02210-CRHR1			ENSG00000263715, ENSG00000282456	NA	NA	rs17688916-A	rs17688916	0	17688916	intron_variant	0	0.196725	3e-11	10.5229		6.653	unit increase	NR [10847151] (imputed)	N
WT_AHA_9	regional myocardial-wall thickness at end-diastole	left ventricle	rs2668724	17	43778680	rs17688916	2019-04-12	30846698	Dashti HS	2019-03-07	Nat Commun	www.ncbi.nlm.nih.gov/pubmed/30846698	Genome-wide association study identifies genetic loci for self-reported habitual sleep duration supported by accelerometer-derived estimates.	Sleep duration (long sleep)	34,184 European ancestry cases, 305,742 European ancestry controls	47,180 adults, 10,554 children or adolescents	17q21.31	KIAA1267, LOC644246	LINC02210-CRHR1, LINC02210-CRHR1			ENSG00000263715, ENSG00000282456	NA	NA	rs17688916-T	rs17688916	0	17688916	intron_variant	0	NR	1e-11	11		1.074		Affymetrix [14661600] (imputed)	N
WT_AHA_9	regional myocardial-wall thickness at end-diastole	left ventricle	rs2668724	17	43810873	rs75022332	2019-01-22	29500382	Nagel M	2018-03-02	Nat Commun	www.ncbi.nlm.nih.gov/pubmed/29500382	Item-level analyses reveal genetic heterogeneity in neuroticism.	Worry too long after an embarrassing experience	367,725 European ancestry individuals	NA	17q21.31	ACBD4	LINC02210-CRHR1, LINC02210-CRHR1, AC217774.2			ENSG00000263715, ENSG00000282456, ENSG00000265964	NA	NA	rs75022332-A	rs75022332	0	75022332	non_coding_transcript_exon_variant	0	0.213608	2e-08	7.69897		5.62	z score decrease	NR [10847151] (imputed)	N
WT_AHA_9	regional myocardial-wall thickness at end-diastole	left ventricle	rs2668724	17	43810896	rs77804065	2018-02-01	29255261	Luciano M	2017-12-18	Nat Genet	www.ncbi.nlm.nih.gov/pubmed/29255261	Association analysis in over 329,000 individuals identifies 116 independent variants influencing neuroticism.	Neuroticism	329,821 European ancestry individuals	122,867 European ancestry individuals	17q21.31	ARHGAP27, CRHR1, KANSL1, MAPT, PLEKHM1, SPPL2C, STH	LINC02210-CRHR1, LINC02210-CRHR1, AC217774.2			ENSG00000263715, ENSG00000282456, ENSG00000265964	NA	NA	rs77804065-T	rs77804065	0	77804065	splice_region_variant	0	0.21716	8e-26	25.0969		10.503	z score increase	Illumina [18485882] (imputed)	N
WT_AHA_9	regional myocardial-wall thickness at end-diastole	left ventricle	rs2668724	17	43810896	rs77804065	2018-03-01	29397368	Meng W	2018-01-31	EBioMedicine	www.ncbi.nlm.nih.gov/pubmed/29397368	A Genome-Wide Association Study Finds Genetic Associations with Broadly-Defined Headache in UK Biobank (N=223,773).	Headache	74,461 British ancestry cases, 149,321 British ancestry controls	NA	17q21.31	LINC02210, CRHR1, MAPT	LINC02210-CRHR1, LINC02210-CRHR1, AC217774.2			ENSG00000263715, ENSG00000282456, ENSG00000265964	NA	NA	rs77804065-T	rs77804065	0	77804065	splice_region_variant	0	NR	6e-15	14.2218		0.013	[0.0097-0.0163] unit increase	Affymetrix [9304965] (imputed)	N
WT_AHA_9	regional myocardial-wall thickness at end-diastole	left ventricle	rs2668724	17	43810896	rs77804065	2018-10-31	29942085	Nagel M	2018-06-25	Nat Genet	www.ncbi.nlm.nih.gov/pubmed/29942085	Meta-analysis of genome-wide association studies for neuroticism in 449,484 individuals identifies novel genetic loci and pathways.	Neuroticism	449,484 European ancestry individuals	NA	17q21.31	NR	LINC02210-CRHR1, LINC02210-CRHR1, AC217774.2			ENSG00000263715, ENSG00000282456, ENSG00000265964	NA	NA	rs77804065-T	rs77804065	0	77804065	splice_region_variant	0	NR	1e-31	31		11.693	z score increase	Affymetrix [10847151] (imputed)	N
WT_AHA_9	regional myocardial-wall thickness at end-diastole	left ventricle	rs2668724	17	43810896	rs77804065	2019-01-22	29500382	Nagel M	2018-03-02	Nat Commun	www.ncbi.nlm.nih.gov/pubmed/29500382	Item-level analyses reveal genetic heterogeneity in neuroticism.	Feeling guilty	373,380 European ancestry individuals	NA	17q21.31	ACBD4	LINC02210-CRHR1, LINC02210-CRHR1, AC217774.2			ENSG00000263715, ENSG00000282456, ENSG00000265964	NA	NA	rs77804065-T	rs77804065	0	77804065	splice_region_variant	0	0.217158	6e-10	9.22185		6.18	z score increase	NR [10847151] (imputed)	N
WT_AHA_9	regional myocardial-wall thickness at end-diastole	left ventricle	rs2668724	17	43811072	rs17563683	2017-08-30	27863252	Astle WJ	2016-11-17	Cell	www.ncbi.nlm.nih.gov/pubmed/27863252	The Allelic Landscape of Human Blood Cell Trait Variation and Links to Common Complex Disease.	Hematocrit	173,039 European ancestry individuals	NA	17q21.31	CRHR1, RP11-105N13.4, RP11-293E1.1	AC217774.2, LINC02210-CRHR1, LINC02210-CRHR1			ENSG00000265964, ENSG00000263715, ENSG00000282456	NA	NA	rs17563683-G	rs17563683	0	17563683	intron_variant	0	0.2333	2e-28	27.699		0.0451564	[0.037-0.053] unit increase	Affymetrix [~ 2500000] (imputed)	N
WT_AHA_9	regional myocardial-wall thickness at end-diastole	left ventricle	rs2668724	17	43811072	rs17563683	2017-08-30	27863252	Astle WJ	2016-11-17	Cell	www.ncbi.nlm.nih.gov/pubmed/27863252	The Allelic Landscape of Human Blood Cell Trait Variation and Links to Common Complex Disease.	Hemoglobin concentration	172,925 European ancestry individuals	NA	17q21.31	CRHR1, RP11-105N13.4, RP11-293E1.1	AC217774.2, LINC02210-CRHR1, LINC02210-CRHR1			ENSG00000265964, ENSG00000263715, ENSG00000282456	NA	NA	rs17563683-G	rs17563683	0	17563683	intron_variant	0	0.2333	3e-26	25.5229		0.0434418	[0.035-0.051] unit increase	Affymetrix [~ 2500000] (imputed)	N
WT_AHA_9	regional myocardial-wall thickness at end-diastole	left ventricle	rs2668724	17	43824360	rs7207400	2016-02-03	25778476	Jun G	2015-03-17	Mol Psychiatry	www.ncbi.nlm.nih.gov/pubmed/25778476	A novel Alzheimer disease locus located near the gene encoding tau protein.	Alzheimer's disease in APOE e4- carriers	7,184 cases, 26,968 controls	718 European ancestry cases, 1,699 European ancestry controls	17q21.31	CRHR1	LINC02210-CRHR1, LINC02210-CRHR1			ENSG00000263715, ENSG00000282456	NA	NA	rs7207400-T	rs7207400	0	7207400	intron_variant	0	0.75	5e-06	5.30103		1.13636	[1.08-1.2]	NR [NR]	N
WT_AHA_9	regional myocardial-wall thickness at end-diastole	left ventricle	rs2668724	17	43824360	rs7207400	2018-10-31	29942085	Nagel M	2018-06-25	Nat Genet	www.ncbi.nlm.nih.gov/pubmed/29942085	Meta-analysis of genome-wide association studies for neuroticism in 449,484 individuals identifies novel genetic loci and pathways.	Worry	348,219 European ancestry individuals	NA	17q21.31	NR	LINC02210-CRHR1, LINC02210-CRHR1			ENSG00000263715, ENSG00000282456	NA	NA	rs7207400-C	rs7207400	0	7207400	intron_variant	0	NR	2e-15	14.699		0.02119	[0.016-0.026] unit increase	Affymetrix [10847151] (imputed)	N
WT_AHA_9	regional myocardial-wall thickness at end-diastole	left ventricle	rs2668724	17	43826637	rs12150672	2017-05-11	28017375	van Rooij FJA	2016-12-22	Am J Hum Genet	www.ncbi.nlm.nih.gov/pubmed/28017375	Genome-wide Trans-ethnic Meta-analysis Identifies Seven Genetic Loci Influencing Erythrocyte Traits and a Role for RBPMS in Erythropoiesis.	Red blood cell count	up to 40,258 European ancestry individuals, up to 16,128 African American individuals, up to 15,252 East Asian individuals.	16,389 individuals of European and African American ancestry.	17q21.31	NR	LINC02210-CRHR1, LINC02210-CRHR1			ENSG00000263715, ENSG00000282456	NA	NA	rs12150672-?	rs12150672	0	12150672	intron_variant	0	NR	4e-09	8.39794		NA		NR [2500000] (imputed)	N
WT_AHA_9	regional myocardial-wall thickness at end-diastole	left ventricle	rs2668724	17	43830938	rs17426174	2018-02-23	29326435	Hill WD	2018-01-11	Mol Psychiatry	www.ncbi.nlm.nih.gov/pubmed/29326435	A combined analysis of genetically correlated traits identifies 187 loci and a role for neurogenesis and myelination in intelligence.	Intelligence (MTAG)	120,934 British ancestry individuals, 127,548 individuals	NA	17q21.31	RP11-105N13.4	LINC02210-CRHR1, LINC02210-CRHR1			ENSG00000263715, ENSG00000282456	NA	NA	rs17426174-C	rs17426174	0	17426174	intron_variant	0	NR	6e-11	10.2218		0.0231488	[0.016-0.03] unit decrease	Affymetrix [NR]	N
WT_AHA_9	regional myocardial-wall thickness at end-diastole	left ventricle	rs2668724	17	43836953	rs56214516	2019-01-22	29500382	Nagel M	2018-03-02	Nat Commun	www.ncbi.nlm.nih.gov/pubmed/29500382	Item-level analyses reveal genetic heterogeneity in neuroticism.	Feeling fed-up	374,971 European ancestry individuals	NA	17q21.31	NR	LINC02210-CRHR1, LINC02210-CRHR1			ENSG00000263715, ENSG00000282456	NA	NA	rs56214516-A	rs56214516	0	56214516	intron_variant	0	0.189219	1e-16	16		8.27	z score decrease	NR [10847151] (imputed)	N
WT_AHA_9	regional myocardial-wall thickness at end-diastole	left ventricle	rs2668724	17	43844560	rs55657917	2018-08-16	29899525	Klimentidis YC	2018-06-13	Int J Obes (Lond)	www.ncbi.nlm.nih.gov/pubmed/29899525	Genome-wide association study of habitual physical activity in over 377,000 UK Biobank participants identifies multiple variants including CADM2 and APOE.	Accelerometer-based physical activity measurement (average acceleration)	91,084 European ancestry individuals	NA	17q21.31	CRHR1	LINC02210-CRHR1, LINC02210-CRHR1			ENSG00000263715, ENSG00000282456	NA	NA	rs55657917-T	rs55657917	0	55657917	intron_variant	0	0.78	5e-12	11.301		0.3	milli-gravities decrease	Affymetrix [11800000] (imputed)	N
WT_AHA_9	regional myocardial-wall thickness at end-diastole	left ventricle	rs2668724	17	43844560	rs55657917	2019-01-18	30531941	Doherty A	2018-12-10	Nat Commun	www.ncbi.nlm.nih.gov/pubmed/30531941	GWAS identifies 14 loci for device-measured physical activity and sleep duration.	Physical activity (overall physical activity time)	91,105 European ancestry individuals	NA	17q21.31	LINC02210-CRHR1	LINC02210-CRHR1, LINC02210-CRHR1			ENSG00000263715, ENSG00000282456	NA	NA	rs55657917-T	rs55657917	0	55657917	intron_variant	0	0.779584	8e-12	11.0969		0.0368154	[0.026-0.047] SD units decrease	NR [9926106] (imputed)	N
WT_AHA_9	regional myocardial-wall thickness at end-diastole	left ventricle	rs2668724	17	43844560	rs55657917	2019-01-22	29500382	Nagel M	2018-03-02	Nat Commun	www.ncbi.nlm.nih.gov/pubmed/29500382	Item-level analyses reveal genetic heterogeneity in neuroticism.	Experiencing mood swings	373,733 European ancestry individuals	NA	17q21.31	HOXB2	LINC02210-CRHR1, LINC02210-CRHR1			ENSG00000263715, ENSG00000282456	NA	NA	rs55657917-T	rs55657917	0	55657917	intron_variant	0	0.213403	3e-20	19.5229		9.23	z score decrease	NR [10847151] (imputed)	N
WT_AHA_9	regional myocardial-wall thickness at end-diastole	left ventricle	rs2668724	17	43844560	rs55657917	2019-01-22	29500382	Nagel M	2018-03-02	Nat Commun	www.ncbi.nlm.nih.gov/pubmed/29500382	Item-level analyses reveal genetic heterogeneity in neuroticism.	Feeling hurt	372,047 European ancestry individuals	NA	17q21.31	HOXB2	LINC02210-CRHR1, LINC02210-CRHR1			ENSG00000263715, ENSG00000282456	NA	NA	rs55657917-T	rs55657917	0	55657917	intron_variant	0	0.213403	7e-29	28.1549		11.16	z score decrease	NR [10847151] (imputed)	N
WT_AHA_9	regional myocardial-wall thickness at end-diastole	left ventricle	rs2668724	17	43848750	rs62055935	2019-01-22	29500382	Nagel M	2018-03-02	Nat Commun	www.ncbi.nlm.nih.gov/pubmed/29500382	Item-level analyses reveal genetic heterogeneity in neuroticism.	Feeling nervous	373,121 European ancestry individuals	NA	17q21.31	NR	LINC02210-CRHR1, LINC02210-CRHR1			ENSG00000263715, ENSG00000282456	NA	NA	rs62055935-T	rs62055935	0	62055935	intron_variant	0	0.214475	2e-15	14.699		7.97	z score decrease	NR [10847151] (imputed)	N
WT_AHA_9	regional myocardial-wall thickness at end-diastole	left ventricle	rs2668724	17	43849415	rs79730878	2019-01-28	30598549	Morris JA	2018-12-31	Nat Genet	www.ncbi.nlm.nih.gov/pubmed/30598549	An atlas of genetic influences on osteoporosis in humans and mice.	Heel bone mineral density	426,824 British ancestry individuals	NA	17q21.31	CRHR1-IT1-CRHR1	LINC02210-CRHR1, LINC02210-CRHR1			ENSG00000263715, ENSG00000282456	NA	NA	rs79730878-T	rs79730878	0	79730878	intron_variant	0	0.771203	6e-20	19.2218		0.0202142	[0.016-0.025] unit increase	NR [13737936] (imputed)	N
WT_AHA_9	regional myocardial-wall thickness at end-diastole	left ventricle	rs2668724	17	43850932	rs113518470	2017-05-11	27182965	Pickrell JK	2016-05-16	Nat Genet	www.ncbi.nlm.nih.gov/pubmed/27182965	Detection and interpretation of shared genetic influences on 42 human traits.	Joint mobility (Beighton score)	64,143 European ancestry individuals	NA	17q21.31	LRRC37A3, CRHR1	LINC02210-CRHR1, LINC02210-CRHR1			ENSG00000263715, ENSG00000282456	NA	NA	rs113518470-?	rs113518470	0	113518470	intron_variant	0	NR	6e-11	10.2218		0.09	[0.116-0.063] unit decrease	Illumina [12039492] (imputed)	N
WT_AHA_9	regional myocardial-wall thickness at end-diastole	left ventricle	rs2668724	17	43853922	rs56303031	2019-02-08	30595370	Kichaev G	2018-12-27	Am J Hum Genet	www.ncbi.nlm.nih.gov/pubmed/30595370	Leveraging Polygenic Functional Enrichment to Improve GWAS Power.	Heel bone mineral density	approximately 446,000 European ancestry individuals	NA	17q21.31		LINC02210-CRHR1, LINC02210-CRHR1			ENSG00000263715, ENSG00000282456	NA	NA	rs56303031-?	rs56303031	0	56303031	intron_variant	0	NR	6e-24	23.2218		NA		NR [~ 8900000] (imputed)	N
WT_AHA_9	regional myocardial-wall thickness at end-diastole	left ventricle	rs2668724	17	43856639	rs62057061	2018-10-31	29942085	Nagel M	2018-06-25	Nat Genet	www.ncbi.nlm.nih.gov/pubmed/29942085	Meta-analysis of genome-wide association studies for neuroticism in 449,484 individuals identifies novel genetic loci and pathways.	Depressed affect	357,957 European ancestry individuals	NA	17q21.31	NR	LINC02210-CRHR1, LINC02210-CRHR1			ENSG00000263715, ENSG00000282456	NA	NA	rs62057061-G	rs62057061	0	62057061	intron_variant	0	NR	2e-22	21.699		0.02689	[0.021-0.032] unit increase	Affymetrix [10847151] (imputed)	N
WT_AHA_9	regional myocardial-wall thickness at end-diastole	left ventricle	rs2668724	17	43857989	rs111433752	2016-12-13	27067015	Smith DJ	2016-04-12	Mol Psychiatry	www.ncbi.nlm.nih.gov/pubmed/27067015	Genome-wide analysis of over 106‚Äö√Ñ√¢000 individuals identifies 9 neuroticism-associated loci.	Neuroticism	91,370 European ancestry individuals, 15,346 individuals	NA	17q21.31	Intergenic	LINC02210-CRHR1, LINC02210-CRHR1			ENSG00000263715, ENSG00000282456	NA	NA	rs111433752-T	rs111433752	0	111433752	intron_variant	0	0.79	9e-12	11.0458		0.12	[0.085-0.155] unit decrease	Affymetrix [7207648] (imputed)	N
WT_AHA_9	regional myocardial-wall thickness at end-diastole	left ventricle	rs2668724	17	43871982	rs56319902	2018-10-19	30038396	Lee JJ	2018-07-23	Nat Genet	www.ncbi.nlm.nih.gov/pubmed/30038396	Gene discovery and polygenic prediction from a genome-wide association study of educational attainment in 1.1 million individuals.	Educational attainment (years of education)	up to 1,131,881 European ancestry individuals	NA	17q21.31		CRHR1, LINC02210-CRHR1, LINC02210-CRHR1			ENSG00000278232, ENSG00000263715, ENSG00000282456	NA	NA	rs56319902-T	rs56319902	0	56319902	intron_variant	0	0.2155	6e-33	32.2218		0.0206	[0.017-0.024] unit decrease	Affymetrix, Illumina [10000000] (imputed)	N
WT_AHA_9	regional myocardial-wall thickness at end-diastole	left ventricle	rs2668724	17	43893716	rs8072451	2015-11-03	25607358	Hibar DP	2015-01-21	Nature	www.ncbi.nlm.nih.gov/pubmed/25607358	Common genetic variants influence human subcortical brain structures.	Subcortical brain region volumes	up to 13,171 European ancestry individuals	up to 15,130 European ancestry individuals, 545 Japanese ancestry individuals, 736 Mexican American individuals	17q21.31	MAPT, GRN, CRHR1, STH	CRHR1, LINC02210-CRHR1, LINC02210-CRHR1, MAPT-AS1, MAPT-AS1, MAPT-AS1			ENSG00000278232, ENSG00000263715, ENSG00000282456, ENSG00000264589, ENSG00000281578, ENSG00000282067	NA	NA	rs8072451-?	rs8072451	0	8072451	intron_variant	0	NR	1e-08	8	(Intracranial volume, EA)	14490	[9539.28-19440.70] unit decrease	Affymetrix, Illumina [NR] (imputed)	N
WT_AHA_9	regional myocardial-wall thickness at end-diastole	left ventricle	rs2668724	17	43896032	rs62057107	2018-11-12	30038396	Lee JJ	2018-07-23	Nat Genet	www.ncbi.nlm.nih.gov/pubmed/30038396	Gene discovery and polygenic prediction from a genome-wide association study of educational attainment in 1.1 million individuals.	Educational attainment (MTAG)	1,311,438 European ancestry individuals	NA	17q21.31	Intergenic	MAPT-AS1, MAPT-AS1, MAPT-AS1, CRHR1, LINC02210-CRHR1, LINC02210-CRHR1			ENSG00000264589, ENSG00000281578, ENSG00000282067, ENSG00000278232, ENSG00000263715, ENSG00000282456	NA	NA	rs62057107-T	rs62057107	0	62057107	intron_variant	0	0.2192	5e-38	37.301	(MTAG)	0.0209	[0.018-0.024] unit decrease	Affymetrix, Illumina [7100000] (imputed)	N
WT_AHA_9	regional myocardial-wall thickness at end-diastole	left ventricle	rs2668724	17	43896032	rs62057107	2018-11-12	30038396	Lee JJ	2018-07-23	Nat Genet	www.ncbi.nlm.nih.gov/pubmed/30038396	Gene discovery and polygenic prediction from a genome-wide association study of educational attainment in 1.1 million individuals.	Highest math class taken (MTAG)	811,539 European ancestry individuals	NA	17q21.31	Intergenic	MAPT-AS1, MAPT-AS1, MAPT-AS1, CRHR1, LINC02210-CRHR1, LINC02210-CRHR1			ENSG00000264589, ENSG00000281578, ENSG00000282067, ENSG00000278232, ENSG00000263715, ENSG00000282456	NA	NA	rs62057107-T	rs62057107	0	62057107	intron_variant	0	0.2219	4e-28	27.3979	(MTAG)	0.022	[0.018-0.026] unit decrease	Affymetrix, Illumina [7100000] (imputed)	N
WT_AHA_9	regional myocardial-wall thickness at end-diastole	left ventricle	rs2668724	17	43902541	rs4327090	2018-11-12	30038396	Lee JJ	2018-07-23	Nat Genet	www.ncbi.nlm.nih.gov/pubmed/30038396	Gene discovery and polygenic prediction from a genome-wide association study of educational attainment in 1.1 million individuals.	Highest math class taken	430,445 European ancestry individuals	NA	17q21.31	Intergenic	CRHR1, MAPT-AS1, MAPT-AS1, MAPT-AS1, LINC02210-CRHR1, LINC02210-CRHR1			ENSG00000278232, ENSG00000264589, ENSG00000281578, ENSG00000282067, ENSG00000263715, ENSG00000282456	NA	NA	rs4327090-A	rs4327090	0	4327090	intron_variant	0	0.8074	1e-10	10		0.0186	[0.013-0.024] unit increase	Affymetrix, Illumina [10000000] (imputed)	N
WT_AHA_9	regional myocardial-wall thickness at end-diastole	left ventricle	rs2668724	17	43903842	rs62057151	2019-01-22	29500382	Nagel M	2018-03-02	Nat Commun	www.ncbi.nlm.nih.gov/pubmed/29500382	Item-level analyses reveal genetic heterogeneity in neuroticism.	Feeling worry	372,869 European ancestry individuals	NA	17q21.31	NR	CRHR1, LINC02210-CRHR1, LINC02210-CRHR1, MAPT-AS1, MAPT-AS1, MAPT-AS1			ENSG00000278232, ENSG00000263715, ENSG00000282456, ENSG00000264589, ENSG00000281578, ENSG00000282067	NA	NA	rs62057151-T	rs62057151	0	62057151	non_coding_transcript_exon_variant	0	0.223812	1e-09	9		6.049	unit increase	NR [10847151] (imputed)	N
WT_AHA_9	regional myocardial-wall thickness at end-diastole	left ventricle	rs2668724	17	43906828	rs17689882	2015-11-03	25607358	Hibar DP	2015-01-21	Nature	www.ncbi.nlm.nih.gov/pubmed/25607358	Common genetic variants influence human subcortical brain structures.	Subcortical brain region volumes	up to 13,171 European ancestry individuals	up to 15,130 European ancestry individuals, 545 Japanese ancestry individuals, 736 Mexican American individuals	17q21.31	CRHR1	CRHR1, LINC02210-CRHR1, LINC02210-CRHR1, MAPT-AS1, MAPT-AS1, MAPT-AS1			ENSG00000278232, ENSG00000263715, ENSG00000282456, ENSG00000264589, ENSG00000281578, ENSG00000282067	NA	NA	rs17689882-A	rs17689882	0	17689882	intron_variant	0	0.22	8e-09	8.09691	(Intracranial volume, EA)	13460.5	[8891.61-18029.33] mm3 decrease	Affymetrix, Illumina [NR] (imputed)	N
WT_AHA_9	regional myocardial-wall thickness at end-diastole	left ventricle	rs2668724	17	43915497	rs62054807	2019-05-02	30867560	Hill WD	2019-03-13	Mol Psychiatry	www.ncbi.nlm.nih.gov/pubmed/30867560	Genetic contributions to two special factors of neuroticism are associated with affluence, higher intelligence, better health, and longer life.	General factor of neuroticism	270,059 British ancestry individuals	NA	17q21.31	CRHR1	MAPT-AS1, MAPT-AS1, MAPT-AS1			ENSG00000264589, ENSG00000281578, ENSG00000282067	NA	NA	rs62054807-C	rs62054807	0	62054807	intron_variant	0	NR	2e-16	15.699		0.014157	[0.011-0.018] unit increase	Affymetrix [18485882] (imputed)	N
WT_AHA_9	regional myocardial-wall thickness at end-diastole	left ventricle	rs2668724	17	43919096	rs2106786	2017-08-30	27863252	Astle WJ	2016-11-17	Cell	www.ncbi.nlm.nih.gov/pubmed/27863252	The Allelic Landscape of Human Blood Cell Trait Variation and Links to Common Complex Disease.	Red blood cell count	172,952 European ancestry individuals	NA	17q21.31	SPPL2C	MAPT-AS1, MAPT-AS1, MAPT-AS1			ENSG00000264589, ENSG00000281578, ENSG00000282067	NA	NA	rs2106786-G	rs2106786	0	2106786	non_coding_transcript_exon_variant	0	0.2242	3e-36	35.5229		0.0537452	[0.045-0.062] unit increase	Affymetrix [~ 2500000] (imputed)	N
WT_AHA_9	regional myocardial-wall thickness at end-diastole	left ventricle	rs2668724	17	43919105	rs2106785	2019-01-22	29500382	Nagel M	2018-03-02	Nat Commun	www.ncbi.nlm.nih.gov/pubmed/29500382	Item-level analyses reveal genetic heterogeneity in neuroticism.	Irritable mood	366,726 European ancestry individuals	NA	17q21.31	ACBD4	MAPT-AS1, MAPT-AS1, MAPT-AS1			ENSG00000264589, ENSG00000281578, ENSG00000282067	NA	NA	rs2106785-T	rs2106785	0	2106785	non_coding_transcript_exon_variant	0	0.213768	3e-13	12.5229		7.29	z score increase	NR [~ 10847151] (imputed)	N
WT_AHA_9	regional myocardial-wall thickness at end-diastole	left ventricle	rs2668724	17	43923683	rs12185268	2011-07-20	21738487	Do CB	2011-06-23	PLoS Genet	www.ncbi.nlm.nih.gov/pubmed/21738487	Web-based genome-wide association study identifies two novel loci and a substantial genetic component for Parkinson's disease.	Parkinson's disease	3,426 European ancestry cases, 29,624 European ancestry controls	NA	17q21.31	MAPT	MAPT-AS1, MAPT-AS1, MAPT-AS1, SPPL2C, SPPL2C, SPPL2C			ENSG00000264589, ENSG00000281578, ENSG00000282067, ENSG00000277106, ENSG00000185294, ENSG00000278194	NA	NA	rs12185268-A	rs12185268	0	12185268	missense_variant	0	0.79	3e-14	13.5229		1.3	[1.22-1.39]	Illumina [522782]	N
WT_AHA_9	regional myocardial-wall thickness at end-diastole	left ventricle	rs2668724	17	43923683	rs12185268	2016-07-08	26077951	Kouri N	2015-06-16	Nat Commun	www.ncbi.nlm.nih.gov/pubmed/26077951	Genome-wide association study of corticobasal degeneration identifies risk variants shared with progressive supranuclear palsy.	Corticobasal degeneration	152 cases, 1,986 controls	NA	17q21.31	MAPT	MAPT-AS1, MAPT-AS1, MAPT-AS1, SPPL2C, SPPL2C, SPPL2C			ENSG00000264589, ENSG00000281578, ENSG00000282067, ENSG00000277106, ENSG00000185294, ENSG00000278194	NA	NA	rs12185268-?	rs12185268	0	12185268	missense_variant	0	NR	1e-09	9		3.46	[2.27-5.28]	Illumina [533898] (imputed)	N
WT_AHA_9	regional myocardial-wall thickness at end-diastole	left ventricle	rs2668724	17	43924200	rs12373142	2019-05-01	30804561	Sakornsakolpat P	2019-02-25	Nat Genet	www.ncbi.nlm.nih.gov/pubmed/30804561	Genetic landscape of chronic obstructive pulmonary disease identifies heterogeneous cell-type and phenotype associations.	Chronic obstructive pulmonary disease	35,735 cases, 222,076 controls	NA	17q21.31	SPPL2C	MAPT-AS1, MAPT-AS1, MAPT-AS1, SPPL2C, SPPL2C, SPPL2C			ENSG00000264589, ENSG00000281578, ENSG00000282067, ENSG00000277106, ENSG00000185294, ENSG00000278194	NA	NA	rs12373142-G	rs12373142	0	12373142	missense_variant	0	0.22	1e-09	9		1.08	[1.05-1.10]	Affymetrix, Illumina [6224355] (imputed)	N
WT_AHA_9	regional myocardial-wall thickness at end-diastole	left ventricle	rs2668724	17	43924219	rs12373124	2012-08-15	22693459	Li R	2012-05-31	PLoS Genet	www.ncbi.nlm.nih.gov/pubmed/22693459	Six novel susceptibility Loci for early-onset androgenetic alopecia and their unexpected association with common diseases.	Male-pattern baldness	3,891 European ancestry cases, 8,915 European ancestry controls	NA	17q21.31	intergenic	SPPL2C, SPPL2C, SPPL2C, MAPT-AS1, MAPT-AS1, MAPT-AS1			ENSG00000277106, ENSG00000185294, ENSG00000278194, ENSG00000264589, ENSG00000281578, ENSG00000282067	NA	NA	rs12373124-T	rs12373124	0	12373124	synonymous_variant	0	0.438	5e-10	9.30103		1.33	[1.21-1.45]	Affymetrix, Illumina [2391230] (imputed)	N
WT_AHA_9	regional myocardial-wall thickness at end-diastole	left ventricle	rs2668724	17	43924219	rs12373124	2018-12-03	28196072	Hagenaars SP	2017-02-14	PLoS Genet	www.ncbi.nlm.nih.gov/pubmed/28196072	Genetic prediction of male pattern baldness.	Male-pattern baldness	52,874 British ancestry males		17q21.31	NR	SPPL2C, SPPL2C, SPPL2C, MAPT-AS1, MAPT-AS1, MAPT-AS1			ENSG00000277106, ENSG00000185294, ENSG00000278194, ENSG00000264589, ENSG00000281578, ENSG00000282067	NA	NA	rs12373124-C	rs12373124	0	12373124	synonymous_variant	0	NR	1e-27	27		0.08	NR unit decrease	NR [NR] (imputed)	N
WT_AHA_9	regional myocardial-wall thickness at end-diastole	left ventricle	rs2668724	17	43925297	rs17690703	2014-08-06	24429156	Noth I	2013-04-17	Lancet Respir Med	www.ncbi.nlm.nih.gov/pubmed/24429156	Genetic variants associated with idiopathic pulmonary fibrosis susceptibility and mortality: a genome-wide association study.	Idiopathic pulmonary fibrosis	542 European ancestry cases, 542 European ancestry controls	868 European ancestry cases, 1,389 European ancestry controls	17q21.31	SPPL2C, KANSL1, MAPT, CRHR1, STH	MAPT-AS1, MAPT-AS1, MAPT-AS1			ENSG00000264589, ENSG00000281578, ENSG00000282067	NA	NA	rs17690703-C	rs17690703	0	17690703	intron_variant	0	0.76	6e-09	8.22185		1.43	[1.27-1.61]	Affymetrix [10601812] (imputed)	N
WT_AHA_9	regional myocardial-wall thickness at end-diastole	left ventricle	rs2668724	17	43927290	rs17769552	2018-07-09	29691431	Tikkanen E	2018-04-24	Sci Rep	www.ncbi.nlm.nih.gov/pubmed/29691431	Biological Insights Into Muscular Strength: Genetic Findings in the UK Biobank.	Hand grip strength	334,825 British ancestry individuals	NA	17q21.31	SPPL2C	MAPT-AS1, MAPT-AS1, MAPT-AS1			ENSG00000264589, ENSG00000281578, ENSG00000282067	NA	NA	rs17769552-A	rs17769552	0	17769552	intron_variant	0	0.2235	2e-08	7.69897		0.002	[0.0014-0.0026] unit decrease	Affymetrix [15275733] (imputed)	N
WT_AHA_9	regional myocardial-wall thickness at end-diastole	left ventricle	rs2668724	17	43940021	rs79412431	2019-03-27	30804560	Shrine N	2019-02-25	Nat Genet	www.ncbi.nlm.nih.gov/pubmed/30804560	New genetic signals for lung function highlight pathways and chronic obstructive pulmonary disease associations across multiple ancestries.	FEV1	321,047 European ancestry individuals	79,005 European ancestry individuals	17q21.31	MAPT-AS1	MAPT-AS1, MAPT-AS1, MAPT-AS1			ENSG00000264589, ENSG00000281578, ENSG00000282067	NA	NA	rs79412431-A	rs79412431	0	79412431	intron_variant	0	0.2161	3e-49	48.5229		0.0426	[0.037-0.048] unit decrease	Affymetrix [19819130] (imputed)	N
WT_AHA_9	regional myocardial-wall thickness at end-diastole	left ventricle	rs2668724	17	43940021	rs79412431	2019-03-27	30804560	Shrine N	2019-02-25	Nat Genet	www.ncbi.nlm.nih.gov/pubmed/30804560	New genetic signals for lung function highlight pathways and chronic obstructive pulmonary disease associations across multiple ancestries.	Lung function (FVC)	321,047 European ancestry individuals	79,005 European ancestry individuals	17q21.31	MAPT-AS1	MAPT-AS1, MAPT-AS1, MAPT-AS1			ENSG00000264589, ENSG00000281578, ENSG00000282067	NA	NA	rs79412431-A	rs79412431	0	79412431	intron_variant	0	0.2161	3e-46	45.5229		0.0415	[0.036-0.047] unit decrease	Affymetrix [19819130] (imputed)	N
WT_AHA_9	regional myocardial-wall thickness at end-diastole	left ventricle	rs2668724	17	43940021	rs79412431	2019-03-27	30804560	Shrine N	2019-02-25	Nat Genet	www.ncbi.nlm.nih.gov/pubmed/30804560	New genetic signals for lung function highlight pathways and chronic obstructive pulmonary disease associations across multiple ancestries.	Peak expiratory flow	321,047 European ancestry individuals	24,218 European ancestry individuals	17q21.31	MAPT-AS1	MAPT-AS1, MAPT-AS1, MAPT-AS1			ENSG00000264589, ENSG00000281578, ENSG00000282067	NA	NA	rs79412431-A	rs79412431	0	79412431	intron_variant	0	0.2161	6e-15	14.2218		0.0239	[0.018-0.03] unit decrease	Affymetrix [19819130] (imputed)	N
WT_AHA_9	regional myocardial-wall thickness at end-diastole	left ventricle	rs2668724	17	43950976	rs10491140	2018-10-18	30048462	Kim SK	2018-07-26	PLoS One	www.ncbi.nlm.nih.gov/pubmed/30048462	Identification of 613 new loci associated with heel bone mineral density and a polygenic risk score for bone mineral density, osteoporosis and fracture.	Heel bone mineral density	394,929 European ancestry individuals	NA	17q21.31		MAPT-AS1, MAPT-AS1, MAPT-AS1			ENSG00000264589, ENSG00000281578, ENSG00000282067	NA	NA	rs10491140-?	rs10491140	0	10491140	intron_variant	0	NR	3e-26	25.5229		0.0257143	[0.021-0.031] unit increase	Affymetrix [20259828] (imputed)	N
WT_AHA_9	regional myocardial-wall thickness at end-diastole	left ventricle	rs2668724	17	43953719	rs2214258	2018-02-01	29255261	Luciano M	2017-12-18	Nat Genet	www.ncbi.nlm.nih.gov/pubmed/29255261	Association analysis in over 329,000 individuals identifies 116 independent variants influencing neuroticism.	Neuroticism	329,821 European ancestry individuals	122,867 European ancestry individuals	17q21.31	intergenic	MAPT-AS1, MAPT-AS1, MAPT-AS1			ENSG00000264589, ENSG00000281578, ENSG00000282067	NA	NA	rs2214258-C	rs2214258	0	2214258	intron_variant	0	0.21533	2e-25	24.699		10.415	z score increase	Illumina [18485882] (imputed)	N
WT_AHA_9	regional myocardial-wall thickness at end-diastole	left ventricle	rs2668724	17	43964539	rs62055544	2019-01-22	29500382	Nagel M	2018-03-02	Nat Commun	www.ncbi.nlm.nih.gov/pubmed/29500382	Item-level analyses reveal genetic heterogeneity in neuroticism.	Feeling fed-up	374,971 European ancestry individuals	NA	17q21.31	NR	MAPT-AS1, MAPT-AS1, MAPT-AS1			ENSG00000264589, ENSG00000281578, ENSG00000282067	NA	NA	rs62055544-A	rs62055544	0	62055544	intron_variant	0	0.216596	5e-16	15.301		8.1	z score decrease	NR [10847151] (imputed)	N
WT_AHA_9	regional myocardial-wall thickness at end-diastole	left ventricle	rs2668724	17	43964567	rs62055546	2019-03-18	30643258	Karlsson Linner R	2019-01-14	Nat Genet	www.ncbi.nlm.nih.gov/pubmed/30643258	Genome-wide association analyses of risk tolerance and risky behaviors in over 1 million individuals identify hundreds of loci and shared genetic influences.	Alcohol consumption (drinks per week)	414,343 European ancestry individuals	NA	17q21.31	MAPT	MAPT-AS1, MAPT-AS1, MAPT-AS1			ENSG00000264589, ENSG00000281578, ENSG00000282067	NA	NA	rs62055546-A	rs62055546	0	62055546	intron_variant	0	0.7779	8e-25	24.0969		0.0276222	[0.022-0.033] unit increase	Affymetrix [11514936] (imputed)	N
WT_AHA_9	regional myocardial-wall thickness at end-diastole	left ventricle	rs2668724	17	43977827	rs1864325	2013-04-11	22504420	Estrada K	2012-04-15	Nat Genet	www.ncbi.nlm.nih.gov/pubmed/22504420	Genome-wide meta-analysis identifies 56 bone mineral density loci and reveals 14 loci associated with risk of fracture.	Lumbar spine bone mineral density	Up to 32,961 European and East Asian ancestry individuals	Up to 50,933 European and East Asian ancestry individuals	17q21.31	MAPT	MAPT, MAPT, MAPT			ENSG00000277956, ENSG00000276155, ENSG00000186868	NA	NA	rs1864325-T	rs1864325	0	1864325	intron_variant	0	0.22	5e-11	10.301		0.04	[NR] unit decrease	Affymetrix, Illumina [~ 2500000] (imputed)	N
WT_AHA_9	regional myocardial-wall thickness at end-diastole	left ventricle	rs2668724	17	43991272	rs17563986	2018-01-12	29186694	Lam M	2017-11-28	Cell Rep	www.ncbi.nlm.nih.gov/pubmed/29186694	Large-Scale Cognitive GWAS Meta-Analysis Reveals Tissue-Specific Neural Expression and Potential Nootropic Drug Targets.	Cognitive ability	107,207 European ancestry individuals	NA	17q21.31	MAPT	MAPT, MAPT, MAPT			ENSG00000277956, ENSG00000276155, ENSG00000186868	NA	NA	rs17563986-?	rs17563986	0	17563986	intron_variant	0	NR	8e-08	7.09691		5.368	z score increase	Affymetrix, Illumina [7357080] (imputed)	N
WT_AHA_9	regional myocardial-wall thickness at end-diastole	left ventricle	rs2668724	17	43991272	rs17563986	2018-01-12	29186694	Lam M	2017-11-28	Cell Rep	www.ncbi.nlm.nih.gov/pubmed/29186694	Large-Scale Cognitive GWAS Meta-Analysis Reveals Tissue-Specific Neural Expression and Potential Nootropic Drug Targets.	Cognitive ability (MTAG)	436,124 European ancestry individuals	NA	17q21.31	MAPT	MAPT, MAPT, MAPT			ENSG00000277956, ENSG00000276155, ENSG00000186868	NA	NA	rs17563986-?	rs17563986	0	17563986	intron_variant	0	NR	5e-12	11.301		6.905	z score increase	Affymetrix, Illumina, Perlegen [7333576] (imputed)	N
WT_AHA_9	regional myocardial-wall thickness at end-diastole	left ventricle	rs2668724	17	43991515	rs192818565	2017-02-24	27225129	Okbay A	2016-05-26	Nature	www.ncbi.nlm.nih.gov/pubmed/27225129	Genome-wide association study identifies 74 loci associated with educational attainment.	Educational attainment (years of education)	405,072 European ancestry individuals	NA	17q21.31	NR	MAPT, MAPT, MAPT			ENSG00000277956, ENSG00000276155, ENSG00000186868	NA	NA	rs192818565-T	rs192818565	1	62056842	intron_variant	0	0.7988	2e-12	11.699		0.0204575	NR unit increase	Affymetrix, Illumina, Perlegen [~ 9300000] (imputed)	N
WT_AHA_9	regional myocardial-wall thickness at end-diastole	left ventricle	rs2668724	17	43991515	rs192818565	2017-02-25	27225129	Okbay A	2016-05-26	Nature	www.ncbi.nlm.nih.gov/pubmed/27225129	Genome-wide association study identifies 74 loci associated with educational attainment.	Educational attainment (college completion)	280,007 European ancestry individuals	NA	17q21.31	NR	MAPT, MAPT, MAPT			ENSG00000277956, ENSG00000276155, ENSG00000186868	NA	NA	rs192818565-T	rs192818565	1	62056842	intron_variant	0	0.8097	5e-11	10.301		1.05349	[NR]	Affymetrix, Illumina, Perlegen [~ 9300000] (imputed)	N
WT_AHA_9	regional myocardial-wall thickness at end-diastole	left ventricle	rs2668724	17	43994648	rs17649553	2015-05-09	25064009	Nalls MA	2014-07-27	Nat Genet	www.ncbi.nlm.nih.gov/pubmed/25064009	Large-scale meta-analysis of genome-wide association data identifies six new risk loci for Parkinson's disease.	Parkinson's disease	13,708 European ancestry cases, 95,282 European ancestry controls	5,353 European ancestry cases, 5,551 European ancestry controls	17q21.31	MAPT	MAPT, MAPT, MAPT			ENSG00000277956, ENSG00000276155, ENSG00000186868	NA	NA	rs17649553-C	rs17649553	0	17649553	intron_variant	0	0.774	2e-48	47.699		1.3	[1.27-1.34]	Illumina [7893274] (imputed)	N
WT_AHA_9	regional myocardial-wall thickness at end-diastole	left ventricle	rs2668724	17	43994648	rs17649553	2017-10-24	28892059	Chang D	2017-09-11	Nat Genet	www.ncbi.nlm.nih.gov/pubmed/28892059	A meta-analysis of genome-wide association studies identifies 17 new Parkinson's disease risk loci.	Parkinson's disease	20,184 European ancestry cases, 397,324 European ancestry controls	5,851 European ancestry cases, 5,866 European ancestry controls	17q21.31	ARHGAP27, CRHR1, KANSL1, SPPL2C, MAPT, STH	MAPT, MAPT, MAPT			ENSG00000277956, ENSG00000276155, ENSG00000186868	NA	NA	rs17649553-C	rs17649553	0	17649553	intron_variant	0	0.779	1e-68	68		1.28205	[1.25-1.32]	Illumina [11933700] (imputed)	N
WT_AHA_9	regional myocardial-wall thickness at end-diastole	left ventricle	rs2668724	17	44006601	rs17564829	2018-05-14	22961000	Liu JZ	2012-10-01	Nat Genet	www.ncbi.nlm.nih.gov/pubmed/22961000	Dense fine-mapping study identifies new susceptibility loci for primary biliary cirrhosis.	Primary biliary cirrhosis	2,861 British and Irish ancestry cases, 8,514 British and Irish ancestry controls	NA	17q21.31	CRHR1, MAPT	MAPT, MAPT, MAPT			ENSG00000277956, ENSG00000276155, ENSG00000186868	NA	NA	rs17564829-G	rs17564829	0	17564829	intron_variant	0	0.24	2e-09	8.69897		1.25	[1.16-1.35]	Illumina [237619] (imputed)	N
WT_AHA_9	regional myocardial-wall thickness at end-diastole	left ventricle	rs2668724	17	44013475	rs79857651	2019-01-22	29500382	Nagel M	2018-03-02	Nat Commun	www.ncbi.nlm.nih.gov/pubmed/29500382	Item-level analyses reveal genetic heterogeneity in neuroticism.	Experiencing mood swings	373,733 European ancestry individuals	NA	17q21.31	NR	MAPT, MAPT, MAPT			ENSG00000277956, ENSG00000276155, ENSG00000186868	NA	NA	rs79857651-A	rs79857651	0	79857651	intron_variant	0	0.215594	9e-20	19.0458		9.1	z score increase	NR [10847151] (imputed)	N
WT_AHA_9	regional myocardial-wall thickness at end-diastole	left ventricle	rs2668724	17	44018399	rs62061733	2019-01-22	29500382	Nagel M	2018-03-02	Nat Commun	www.ncbi.nlm.nih.gov/pubmed/29500382	Item-level analyses reveal genetic heterogeneity in neuroticism.	Feeling hurt	372,047 European ancestry individuals	NA	17q21.31	NR	MAPT, MAPT, MAPT			ENSG00000277956, ENSG00000276155, ENSG00000186868	NA	NA	rs62061733-A	rs62061733	0	62061733	intron_variant	0	0.22111	2e-28	27.699		11.07	z score decrease	NR [10847151] (imputed)	N
WT_AHA_9	regional myocardial-wall thickness at end-diastole	left ventricle	rs2668724	17	44018399	rs62061733	2019-02-08	30595370	Kichaev G	2018-12-27	Am J Hum Genet	www.ncbi.nlm.nih.gov/pubmed/30595370	Leveraging Polygenic Functional Enrichment to Improve GWAS Power.	Eosinophil counts	approximately 440,000 European ancestry individuals	NA	17q21.31		MAPT, MAPT, MAPT			ENSG00000277956, ENSG00000276155, ENSG00000186868	NA	NA	rs62061733-?	rs62061733	0	62061733	intron_variant	0	NR	3e-29	28.5229		NA		NR [~ 8900000] (imputed)	N
WT_AHA_9	regional myocardial-wall thickness at end-diastole	left ventricle	rs2668724	17	44018488	rs62061734	2017-11-30	29059683	Michailidou K	2017-10-23	Nature	www.ncbi.nlm.nih.gov/pubmed/29059683	Association analysis identifies 65 new breast cancer risk loci.	Breast cancer	76,192 European ancestry cases, 63,082 European ancestry controls	46,785 European ancestry cases, 42,892 European ancestry controls, 14,068 East Asian ancestry cases, 13,104 East Asian ancestry controls	17q21.31	NR	MAPT, MAPT, MAPT			ENSG00000277956, ENSG00000276155, ENSG00000186868	NA	NA	rs62061734-C	rs62061734	0	62061734	intron_variant	0	0.2103	8e-12	11.0969	(EA)	0.0526	[0.038-0.068] unit decrease	Illumina [~ 11800000] (imputed)	N
WT_AHA_9	regional myocardial-wall thickness at end-diastole	left ventricle	rs2668724	17	44025888	rs242559	2018-09-17	29844566	Davies G	2018-05-29	Nat Commun	www.ncbi.nlm.nih.gov/pubmed/29844566	Study of 300,486 individuals identifies 148 independent genetic loci influencing general cognitive function.	General cognitive ability	up to 300,486 European ancestry individuals	NA	17q21.31	MAPT	MAPT, MAPT, MAPT			ENSG00000277956, ENSG00000276155, ENSG00000186868	NA	NA	rs242559-A	rs242559	0	242559	intron_variant	0	NR	1e-13	13		7.429	z-score increase	Affymetrix, Illumina [at least 2500000] (imputed)	N
WT_AHA_9	regional myocardial-wall thickness at end-diastole	left ventricle	rs2668724	17	44037491	rs17650842	2019-01-22	29500382	Nagel M	2018-03-02	Nat Commun	www.ncbi.nlm.nih.gov/pubmed/29500382	Item-level analyses reveal genetic heterogeneity in neuroticism.	Irritable mood	366,726 European ancestry individuals	NA	17q21.31	NR	MAPT, MAPT, MAPT			ENSG00000277956, ENSG00000276155, ENSG00000186868	NA	NA	rs17650842-A	rs17650842	0	17650842	intron_variant	0	0.21663	2e-12	11.699		7.01	z score decrease	NR [~ 10847151] (imputed)	N
WT_AHA_9	regional myocardial-wall thickness at end-diastole	left ventricle	rs2668724	17	44038785	rs62063281	2019-02-08	30664745	Tachmazidou I	2019-01-21	Nat Genet	www.ncbi.nlm.nih.gov/pubmed/30664745	Identification of new therapeutic targets for osteoarthritis through genome-wide analyses of UK Biobank data.	Osteoarthritis (hip)	15,704 European ancestry cases, 378,169 European ancestry controls	NA	17q21.31	NR	MAPT, MAPT, MAPT			ENSG00000277956, ENSG00000276155, ENSG00000186868	NA	NA	rs62063281-G	rs62063281	0	62063281	intron_variant	0	0.22	5e-12	11.301		1.1	[1.07-1.13]	Affymetrix, Illumina [up to 17000000] (imputed)	N
WT_AHA_9	regional myocardial-wall thickness at end-diastole	left ventricle	rs2668724	17	44038785	rs62063281	2019-03-18	30643258	Karlsson Linner R	2019-01-14	Nat Genet	www.ncbi.nlm.nih.gov/pubmed/30643258	Genome-wide association analyses of risk tolerance and risky behaviors in over 1 million individuals identify hundreds of loci and shared genetic influences.	Number of sexual partners	370,711 European ancestry individuals	NA	17q21.31	STH	MAPT, MAPT, MAPT			ENSG00000277956, ENSG00000276155, ENSG00000186868	NA	NA	rs62063281-A	rs62063281	0	62063281	intron_variant	0	0.7784	4e-15	14.3979		0.02236	[0.017-0.028] unit increase	Affymetrix [11515109] (imputed)	N
WT_AHA_9	regional myocardial-wall thickness at end-diastole	left ventricle	rs2668724	17	44041107	rs56280951	2019-01-22	29500382	Nagel M	2018-03-02	Nat Commun	www.ncbi.nlm.nih.gov/pubmed/29500382	Item-level analyses reveal genetic heterogeneity in neuroticism.	Feeling miserable	376,097 European ancestry individuals	NA	17q21.31	ACBD4	MAPT, MAPT, MAPT			ENSG00000277956, ENSG00000276155, ENSG00000186868	NA	NA	rs56280951-A	rs56280951	0	56280951	intron_variant	0	0.21432	8e-13	12.0969		7.17	z score increase	NR [10847151] (imputed)	N
WT_AHA_9	regional myocardial-wall thickness at end-diastole	left ventricle	rs2668724	17	44056767	rs1981997	2013-11-01	23583980	Fingerlin TE	2013-04-14	Nat Genet	www.ncbi.nlm.nih.gov/pubmed/23583980	Genome-wide association study identifies multiple susceptibility loci for pulmonary fibrosis.	Interstitial lung disease	1,161 European ancestry cases, 4,683 European ancestry controls	876 European ancestry cases, 1,890 European ancestry controls	17q21.31	MAPT	MAPT, MAPT, MAPT			ENSG00000277956, ENSG00000276155, ENSG00000186868	NA	NA	rs1981997-G	rs1981997	0	1981997	non_coding_transcript_exon_variant	0	0.77	9e-14	13.0458		1.41	[1.28-1.56]	Illumina [439828]	N
WT_AHA_9	regional myocardial-wall thickness at end-diastole	left ventricle	rs2668724	17	44065740	rs919462	2018-01-12	29146897	Pirastu N	2017-11-17	Nat Commun	www.ncbi.nlm.nih.gov/pubmed/29146897	GWAS for male-pattern baldness identifies 71 susceptibility loci explaining 38% of the risk.	Male-pattern baldness	25,662 British ancestry cases, 17,928 British ancestry controls	13,367 European ancestry cases, 11,851 European ancestry controls, 3,436 cases, 2,435 controls	17q21.31	WNT3, MAPT, PLEKHM1	MAPT, MAPT, MAPT			ENSG00000277956, ENSG00000276155, ENSG00000186868	NA	NA	rs919462-C	rs919462	0	919462	intron_variant	0	NR	1e-26	26		0.168393	[0.14-0.2] unit decrease	Affymetrix [27512692] (imputed)	N
WT_AHA_9	regional myocardial-wall thickness at end-diastole	left ventricle	rs2668724	17	44066172	rs112385572	2018-12-03	28196072	Hagenaars SP	2017-02-14	PLoS Genet	www.ncbi.nlm.nih.gov/pubmed/28196072	Genetic prediction of male pattern baldness.	Male-pattern baldness	52,874 British ancestry males		17q21.31	CRHR1, KANSL1, MAPT, PLEKHM1, SPPL2C, STH	MAPT, MAPT, MAPT			ENSG00000277956, ENSG00000276155, ENSG00000186868	NA	NA	rs112385572-G	rs112385572	0	112385572	intron_variant	0	NR	8e-29	28.0969		0.0768246	NR unit decrease	NR [NR] (imputed)	N
WT_AHA_9	regional myocardial-wall thickness at end-diastole	left ventricle	rs2668724	17	44073889	rs1052553	2018-04-26	25751624	Onengut-Gumuscu S	2015-04-01	Nat Genet	www.ncbi.nlm.nih.gov/pubmed/25751624	Fine mapping of type 1 diabetes susceptibility loci and evidence for colocalization of causal variants with lymphoid gene enhancers.	Type 1 diabetes	6,683 European ancestry cases, 12,173 European ancestry controls, 2,601 European ancestry affected sibling pair families, 69 European ancestry trios	NA	17q21.31	Intergenic	MAPT, MAPT, MAPT			ENSG00000277956, ENSG00000276155, ENSG00000186868	NA	NA	rs1052553-A	rs1052553	0	1052553	synonymous_variant	0	0.76	8e-08	7.09691		1.1236		Illumina [135870]	N
WT_AHA_9	regional myocardial-wall thickness at end-diastole	left ventricle	rs2668724	17	44081064	rs8070723	2011-01-03	21044948	Spencer CC	2010-11-02	Hum Mol Genet	www.ncbi.nlm.nih.gov/pubmed/21044948	Dissection of the genetics of Parkinson's disease identifies an additional association 5' of SNCA and multiple associated haplotypes at 17q21.	Parkinson's disease	1,705 European ancestry cases, 5,175 European ancestry controls	1,039 European ancestry cases, 1,984 European ancestry controls	17q21.31	MAPT	MAPT, MAPT, MAPT			ENSG00000277956, ENSG00000276155, ENSG00000186868	NA	NA	rs8070723-?	rs8070723	0	8070723	intron_variant	0	0.76	7e-12	11.1549		1.3	[1.19-1.43]	Illumina [532616]	N
WT_AHA_9	regional myocardial-wall thickness at end-diastole	left ventricle	rs2668724	17	44081064	rs8070723	2011-07-14	21685912	Hoglinger GU	2011-06-19	Nat Genet	www.ncbi.nlm.nih.gov/pubmed/21685912	Identification of common variants influencing risk of the tauopathy progressive supranuclear palsy.	Progressive supranuclear palsy	1,069 European ancestry cases, 2,958 European ancestry controls, 45 cases, 329 controls	1,051 European ancestry cases, 3,560 European ancestry controls	17q21.31	MAPT	MAPT, MAPT, MAPT			ENSG00000277956, ENSG00000276155, ENSG00000186868	NA	NA	rs8070723-?	rs8070723	0	8070723	intron_variant	0	0.23	2e-118	117.699		5.11	[4.43-5.91]	Illumina [531451]	N
WT_AHA_9	regional myocardial-wall thickness at end-diastole	left ventricle	rs2668724	17	44083402	rs1991556	2019-01-18	30531941	Doherty A	2018-12-10	Nat Commun	www.ncbi.nlm.nih.gov/pubmed/30531941	GWAS identifies 14 loci for device-measured physical activity and sleep duration.	Sleep duration	91,105 European ancestry individuals	NA	17q21.31	STH	MAPT, MAPT, MAPT			ENSG00000277956, ENSG00000276155, ENSG00000186868	NA	NA	rs1991556-G	rs1991556	0	1991556	intron_variant	0	0.774711	3e-09	8.52288		0.0328048	[0.022-0.044] SD units increase	NR [9926106] (imputed)	N
WT_AHA_9	regional myocardial-wall thickness at end-diastole	left ventricle	rs2668724	17	44083402	rs1991556	2019-02-08	30595370	Kichaev G	2018-12-27	Am J Hum Genet	www.ncbi.nlm.nih.gov/pubmed/30595370	Leveraging Polygenic Functional Enrichment to Improve GWAS Power.	Lung function (FVC)	approximately 372,000 European ancestry individuals	NA	17q21.31		MAPT, MAPT, MAPT			ENSG00000277956, ENSG00000276155, ENSG00000186868	NA	NA	rs1991556-?	rs1991556	0	1991556	intron_variant	0	NR	1e-53	53		NA		NR [~ 8900000] (imputed)	N
WT_AHA_9	regional myocardial-wall thickness at end-diastole	left ventricle	rs2668724	17	44095467	rs58879558	2019-02-08	30595370	Kichaev G	2018-12-27	Am J Hum Genet	www.ncbi.nlm.nih.gov/pubmed/30595370	Leveraging Polygenic Functional Enrichment to Improve GWAS Power.	Red blood cell count	approximately 445,000 European ancestry individuals	NA	17q21.31		MAPT, MAPT, MAPT			ENSG00000277956, ENSG00000276155, ENSG00000186868	NA	NA	rs58879558-?	rs58879558	0	58879558	intron_variant	0	NR	3e-98	97.5229		NA		NR [~ 8900000] (imputed)	N
WT_AHA_9	regional myocardial-wall thickness at end-diastole	left ventricle	rs2668724	17	44096553	rs62062288	2018-12-14	30336701	Sanchez-Roige S	2018-10-19	Am J Psychiatry	www.ncbi.nlm.nih.gov/pubmed/30336701	Genome-Wide Association Study Meta-Analysis of the Alcohol Use Disorders Identification Test (AUDIT) in Two Population-Based Cohorts.	Alcohol use disorder (consumption score)	121,604 British ancestry individuals	NA	17q21.31	MAPT	MAPT, MAPT, MAPT			ENSG00000277956, ENSG00000276155, ENSG00000186868	NA	NA	rs62062288-A	rs62062288	0	62062288	intron_variant	0	NR	2e-09	8.69897		0.008	[0.006-0.01] unit decrease	NR [16213998]	N
WT_AHA_9	regional myocardial-wall thickness at end-diastole	left ventricle	rs2668724	17	44096553	rs62062288	2018-12-14	30336701	Sanchez-Roige S	2018-10-19	Am J Psychiatry	www.ncbi.nlm.nih.gov/pubmed/30336701	Genome-Wide Association Study Meta-Analysis of the Alcohol Use Disorders Identification Test (AUDIT) in Two Population-Based Cohorts.	Alcohol use disorder (total score)	141,932 European ancestry individuals	NA	17q21.31	CRHR1, DND1P1, ENSG00000262372, ENSG00000262500, ENSG00000262881, KANSL1, MAPT, MAPT-AS1, NSF, PLEKHM1, SPPL2C, STH, RP11-105N13.4, WNT3	MAPT, MAPT, MAPT			ENSG00000277956, ENSG00000276155, ENSG00000186868	NA	NA	rs62062288-A	rs62062288	0	62062288	intron_variant	0	NR	5e-10	9.30103		6.21	[NR] z score decrease	NR [16213998]	N
WT_AHA_9	regional myocardial-wall thickness at end-diastole	left ventricle	rs2668724	17	44096553	rs62062288	2019-01-22	29500382	Nagel M	2018-03-02	Nat Commun	www.ncbi.nlm.nih.gov/pubmed/29500382	Item-level analyses reveal genetic heterogeneity in neuroticism.	Feeling guilty	373,380 European ancestry individuals	NA	17q21.31	NR	MAPT, MAPT, MAPT			ENSG00000277956, ENSG00000276155, ENSG00000186868	NA	NA	rs62062288-A	rs62062288	0	62062288	intron_variant	0	0.211505	7e-10	9.1549		6.17	z score increase	NR [10847151] (imputed)	N
WT_AHA_9	regional myocardial-wall thickness at end-diastole	left ventricle	rs2668724	17	44096553	rs62062288	2019-01-22	29500382	Nagel M	2018-03-02	Nat Commun	www.ncbi.nlm.nih.gov/pubmed/29500382	Item-level analyses reveal genetic heterogeneity in neuroticism.	Feeling worry	372,869 European ancestry individuals	NA	17q21.31	NR	MAPT, MAPT, MAPT			ENSG00000277956, ENSG00000276155, ENSG00000186868	NA	NA	rs62062288-A	rs62062288	0	62062288	intron_variant	0	0.211505	1e-09	9		6.079	unit increase	NR [10847151] (imputed)	N
WT_AHA_9	regional myocardial-wall thickness at end-diastole	left ventricle	rs2668724	17	44096553	rs62062288	2019-01-22	29500382	Nagel M	2018-03-02	Nat Commun	www.ncbi.nlm.nih.gov/pubmed/29500382	Item-level analyses reveal genetic heterogeneity in neuroticism.	Neurociticism	380,506 European ancestry individuals	NA	17q21.31	STH	MAPT, MAPT, MAPT			ENSG00000277956, ENSG00000276155, ENSG00000186868	NA	NA	rs62062288-A	rs62062288	0	62062288	intron_variant	0	0.211505	6e-32	31.2218		11.77	z score increase	NR [10847151] (imputed)	N
WT_AHA_9	regional myocardial-wall thickness at end-diastole	left ventricle	rs2668724	17	44096553	rs62062288	2019-01-22	29500382	Nagel M	2018-03-02	Nat Commun	www.ncbi.nlm.nih.gov/pubmed/29500382	Item-level analyses reveal genetic heterogeneity in neuroticism.	Worry too long after an embarrassing experience	367,725 European ancestry individuals	NA	17q21.31	NR	MAPT, MAPT, MAPT			ENSG00000277956, ENSG00000276155, ENSG00000186868	NA	NA	rs62062288-A	rs62062288	0	62062288	intron_variant	0	0.211505	4e-08	7.39794		5.5	z score increase	NR [10847151] (imputed)	N
WT_AHA_9	regional myocardial-wall thickness at end-diastole	left ventricle	rs2668724	17	44096553	rs62062288	2019-03-18	30643258	Karlsson Linner R	2019-01-14	Nat Genet	www.ncbi.nlm.nih.gov/pubmed/30643258	Genome-wide association analyses of risk tolerance and risky behaviors in over 1 million individuals identify hundreds of loci and shared genetic influences.	Automobile speeding propensity	404,291 European ancestry individuals	NA	17q21.31	KANSL1	MAPT, MAPT, MAPT			ENSG00000277956, ENSG00000276155, ENSG00000186868	NA	NA	rs62062288-A	rs62062288	0	62062288	intron_variant	0	0.2196	1e-12	12		0.0193522	[0.014-0.025] unit decrease	Affymetrix [11514463] (imputed)	N
WT_AHA_9	regional myocardial-wall thickness at end-diastole	left ventricle	rs2668724	17	44096553	rs62062288	2019-03-18	30643258	Karlsson Linner R	2019-01-14	Nat Genet	www.ncbi.nlm.nih.gov/pubmed/30643258	Genome-wide association analyses of risk tolerance and risky behaviors in over 1 million individuals identify hundreds of loci and shared genetic influences.	Risk-taking tendency (4-domain principal component model)	315,894 European ancestry individuals	NA	17q21.31	KANSL1	MAPT, MAPT, MAPT			ENSG00000277956, ENSG00000276155, ENSG00000186868	NA	NA	rs62062288-A	rs62062288	0	62062288	intron_variant	0	0.2207	1e-29	29		0.0351709	[0.029-0.041] unit decrease	Affymetrix [~ 11515000] (imputed)	N
WT_AHA_9	regional myocardial-wall thickness at end-diastole	left ventricle	rs2668724	17	44098967	rs17652520	2018-02-01	29255261	Luciano M	2017-12-18	Nat Genet	www.ncbi.nlm.nih.gov/pubmed/29255261	Association analysis in over 329,000 individuals identifies 116 independent variants influencing neuroticism.	Neuroticism	329,821 European ancestry individuals	122,867 European ancestry individuals	17q21.31	intergenic	MAPT, MAPT, MAPT			ENSG00000277956, ENSG00000276155, ENSG00000186868	NA	NA	rs17652520-A	rs17652520	0	17652520	intron_variant	0	0.2216	1e-25	25		10.472	z score increase	Illumina [18485882] (imputed)	N
WT_AHA_9	regional myocardial-wall thickness at end-diastole	left ventricle	rs2668724	17	44098967	rs17652520	2019-02-08	30595370	Kichaev G	2018-12-27	Am J Hum Genet	www.ncbi.nlm.nih.gov/pubmed/30595370	Leveraging Polygenic Functional Enrichment to Improve GWAS Power.	Neuroticism	approximately 372,000 European ancestry individuals	NA	17q21.31		MAPT, MAPT, MAPT			ENSG00000277956, ENSG00000276155, ENSG00000186868	NA	NA	rs17652520-?	rs17652520	0	17652520	intron_variant	0	NR	2e-27	26.699		NA		NR [~ 8900000] (imputed)	N
WT_AHA_9	regional myocardial-wall thickness at end-diastole	left ventricle	rs2668724	17	44126673	rs112333322	2019-01-22	29500382	Nagel M	2018-03-02	Nat Commun	www.ncbi.nlm.nih.gov/pubmed/29500382	Item-level analyses reveal genetic heterogeneity in neuroticism.	Experiencing mood swings	373,733 European ancestry individuals	NA	17q21.31	NR	KANSL1, KANSL1, KANSL1			ENSG00000120071, ENSG00000275867, ENSG00000278458	NA	NA	rs112333322-A	rs112333322	0	112333322	intron_variant	0	0.214965	4e-19	18.3979		8.94	z score decrease	NR [10847151] (imputed)	N
WT_AHA_9	regional myocardial-wall thickness at end-diastole	left ventricle	rs2668724	17	44126765	rs113434679	2019-05-02	30867560	Hill WD	2019-03-13	Mol Psychiatry	www.ncbi.nlm.nih.gov/pubmed/30867560	Genetic contributions to two special factors of neuroticism are associated with affluence, higher intelligence, better health, and longer life.	General factor of neuroticism	270,059 British ancestry individuals	NA	17q21.31	KANSL1	KANSL1, KANSL1, KANSL1			ENSG00000120071, ENSG00000275867, ENSG00000278458	NA	NA	rs113434679-C	rs113434679	0	113434679	non_coding_transcript_exon_variant	0	NR	3e-21	20.5229		0.016272	[0.013-0.02] unit increase	Affymetrix [18485882] (imputed)	N
WT_AHA_9	regional myocardial-wall thickness at end-diastole	left ventricle	rs2668724	17	44142332	rs193236081	2017-03-17	27089181	Okbay A	2016-04-18	Nat Genet	www.ncbi.nlm.nih.gov/pubmed/27089181	Genetic variants associated with subjective well-being, depressive symptoms, and neuroticism identified through genome-wide analyses.	Neuroticism	170,911 European ancestry individuals	NA	17q21.31	NR	KANSL1, KANSL1, KANSL1			ENSG00000120071, ENSG00000275867, ENSG00000278458	NA	NA	rs193236081-T	rs193236081	1	77184207	intron_variant	0	0.774	6e-11	10.2218		0.0284134	[0.02-0.037] unit decrease	Affymetrix [up to 6544775] (imputed)	N
WT_AHA_9	regional myocardial-wall thickness at end-diastole	left ventricle	rs2668724	17	44162597	rs8080583	2018-01-12	29186694	Lam M	2017-11-28	Cell Rep	www.ncbi.nlm.nih.gov/pubmed/29186694	Large-Scale Cognitive GWAS Meta-Analysis Reveals Tissue-Specific Neural Expression and Potential Nootropic Drug Targets.	Cognitive ability	107,207 European ancestry individuals	NA	17q21.31	KANSL1	KANSL1, KANSL1, KANSL1			ENSG00000120071, ENSG00000275867, ENSG00000278458	NA	NA	rs8080583-?	rs8080583	0	8080583	intron_variant	0	NR	1e-08	8		5.717	z score decrease	Affymetrix, Illumina [7357080] (imputed)	N
WT_AHA_9	regional myocardial-wall thickness at end-diastole	left ventricle	rs2668724	17	44187257	rs9303525	2012-06-01	22504418	Ikram MA	2012-04-15	Nat Genet	www.ncbi.nlm.nih.gov/pubmed/22504418	Common variants at 6q22 and 17q21 are associated with intracranial volume.	Intracranial volume	8,175 European ancestry individuals	1,752 European ancestry individuals	17q21.31	MAPT, GRN, CRHR1, STH	KANSL1, KANSL1, KANSL1			ENSG00000120071, ENSG00000275867, ENSG00000278458	NA	NA	rs9303525-G	rs9303525	0	9303525	intron_variant	0	0.22	8e-15	14.0969		14.9	[NR] ml decrease	Affymetrix, Illumina [2229753] (imputed)	N
WT_AHA_9	regional myocardial-wall thickness at end-diastole	left ventricle	rs2668724	17	44187492	rs17577094	2014-12-05	24842889	Vacic V	2014-05-19	Hum Mol Genet	www.ncbi.nlm.nih.gov/pubmed/24842889	Genome-wide mapping of IBD segments in an Ashkenazi PD cohort identifies associated haplotypes.	Parkinson's disease	1,130 Ashkenazi Jewish cases, 2,611 Ashkenazi Jewish controls	306 Ashkenazi Jewish cases, 2,583 Ashkenazi Jewish controls	17q21.31	MAPT	KANSL1, KANSL1, KANSL1			ENSG00000120071, ENSG00000275867, ENSG00000278458	NA	NA	rs17577094-?	rs17577094	0	17577094	intron_variant	0	0.74	8e-09	8.09691		1.56	[1.39-1.79]	Affymetrix, Illumina [1069161] (imputed)	N
WT_AHA_9	regional myocardial-wall thickness at end-diastole	left ventricle	rs2668724	17	44189858	rs76640332	2017-08-30	27863252	Astle WJ	2016-11-17	Cell	www.ncbi.nlm.nih.gov/pubmed/27863252	The Allelic Landscape of Human Blood Cell Trait Variation and Links to Common Complex Disease.	Lymphocyte percentage of white cells	171,748 European ancestry individuals	NA	17q21.31	KANSL1	KANSL1, KANSL1, KANSL1			ENSG00000120071, ENSG00000275867, ENSG00000278458	NA	NA	rs76640332-A	rs76640332	0	76640332	intron_variant	0	0.222	5e-13	12.301		0.0306755	[0.022-0.039] unit decrease	Affymetrix [~ 2500000] (imputed)	N
WT_AHA_9	regional myocardial-wall thickness at end-diastole	left ventricle	rs2668724	17	44192568	rs4630591	2019-01-22	29500382	Nagel M	2018-03-02	Nat Commun	www.ncbi.nlm.nih.gov/pubmed/29500382	Item-level analyses reveal genetic heterogeneity in neuroticism.	Feeling fed-up	374,971 European ancestry individuals	NA	17q21.31	ACBD4	KANSL1, KANSL1, KANSL1			ENSG00000120071, ENSG00000275867, ENSG00000278458	NA	NA	rs4630591-T	rs4630591	0	4630591	intron_variant	0	0.198844	1e-17	17		8.54	z score increase	NR [10847151] (imputed)	N
WT_AHA_9	regional myocardial-wall thickness at end-diastole	left ventricle	rs2668724	17	44192590	rs35524223	2017-06-16	28166213	Wain LV	2017-02-06	Nat Genet	www.ncbi.nlm.nih.gov/pubmed/28166213	Genome-wide association analyses for lung function and chronic obstructive pulmonary disease identify new loci and potential druggable targets.	Lung function (FEV1)	48,943 European ancestry individuals.	57,176 European ancestry individuals, 38,199 individuals.	17q21.31	KANSL1	KANSL1, KANSL1, KANSL1			ENSG00000120071, ENSG00000275867, ENSG00000278458	NA	NA	rs35524223-A	rs35524223	0	35524223	intron_variant	0	0.22	1e-13	13		0.061	[0.045-0.077] unit decrease	Affymetrix [up to 27624732] (imputed)	N
WT_AHA_9	regional myocardial-wall thickness at end-diastole	left ventricle	rs2668724	17	44192590	rs35524223	2017-06-16	28166213	Wain LV	2017-02-06	Nat Genet	www.ncbi.nlm.nih.gov/pubmed/28166213	Genome-wide association analyses for lung function and chronic obstructive pulmonary disease identify new loci and potential druggable targets.	Lung function (FVC)	48,943 European ancestry individuals.	57,176 European ancestry individuals, 38,199 individuals.	17q21.31	KANSL1	KANSL1, KANSL1, KANSL1			ENSG00000120071, ENSG00000275867, ENSG00000278458	NA	NA	rs35524223-A	rs35524223	0	35524223	intron_variant	0	0.2166	7e-13	12.1549		0.059	[0.043-0.075] unit decrease	Affymetrix [27624732] (imputed)	N
WT_AHA_9	regional myocardial-wall thickness at end-diastole	left ventricle	rs2668724	17	44192618	rs4606752	2017-08-30	27863252	Astle WJ	2016-11-17	Cell	www.ncbi.nlm.nih.gov/pubmed/27863252	The Allelic Landscape of Human Blood Cell Trait Variation and Links to Common Complex Disease.	High light scatter reticulocyte count	170,761 European ancestry individuals	NA	17q21.31	KANSL1	KANSL1, KANSL1, KANSL1			ENSG00000120071, ENSG00000275867, ENSG00000278458	NA	NA	rs4606752-G	rs4606752	0	4606752	intron_variant	0	0.2267	2e-16	15.699		0.0347053	[0.026-0.043] unit increase	Affymetrix [~ 2500000] (imputed)	N
WT_AHA_9	regional myocardial-wall thickness at end-diastole	left ventricle	rs2668724	17	44192618	rs4606752	2017-08-30	27863252	Astle WJ	2016-11-17	Cell	www.ncbi.nlm.nih.gov/pubmed/27863252	The Allelic Landscape of Human Blood Cell Trait Variation and Links to Common Complex Disease.	Reticulocyte count	170,641 European ancestry individuals	NA	17q21.31	KANSL1	KANSL1, KANSL1, KANSL1			ENSG00000120071, ENSG00000275867, ENSG00000278458	NA	NA	rs4606752-G	rs4606752	0	4606752	intron_variant	0	0.2266	1e-17	17		0.0360826	[0.028-0.044] unit increase	Affymetrix [~ 2500000] (imputed)	N
WT_AHA_9	regional myocardial-wall thickness at end-diastole	left ventricle	rs2668724	17	44192923	rs17577369	2019-01-22	29500382	Nagel M	2018-03-02	Nat Commun	www.ncbi.nlm.nih.gov/pubmed/29500382	Item-level analyses reveal genetic heterogeneity in neuroticism.	Feeling miserable	376,097 European ancestry individuals	NA	17q21.31	NR	KANSL1, KANSL1, KANSL1			ENSG00000120071, ENSG00000275867, ENSG00000278458	NA	NA	rs17577369-A	rs17577369	0	17577369	intron_variant	0	0.2157	4e-12	11.3979		6.96	z score decrease	NR [10847151] (imputed)	N
WT_AHA_9	regional myocardial-wall thickness at end-diastole	left ventricle	rs2668724	17	44192957	rs17661015	2019-01-22	29500382	Nagel M	2018-03-02	Nat Commun	www.ncbi.nlm.nih.gov/pubmed/29500382	Item-level analyses reveal genetic heterogeneity in neuroticism.	Feeling hurt	372,047 European ancestry individuals	NA	17q21.31	NR	KANSL1, KANSL1, KANSL1			ENSG00000120071, ENSG00000275867, ENSG00000278458	NA	NA	rs17661015-T	rs17661015	0	17661015	intron_variant	0	0.215131	3e-28	27.5229		11.02	z score decrease	NR [10847151] (imputed)	N
WT_AHA_9	regional myocardial-wall thickness at end-diastole	left ventricle	rs2668724	17	44192957	rs17661015	2019-01-22	29500382	Nagel M	2018-03-02	Nat Commun	www.ncbi.nlm.nih.gov/pubmed/29500382	Item-level analyses reveal genetic heterogeneity in neuroticism.	Irritable mood	366,726 European ancestry individuals	NA	17q21.31	NR	KANSL1, KANSL1, KANSL1			ENSG00000120071, ENSG00000275867, ENSG00000278458	NA	NA	rs17661015-T	rs17661015	0	17661015	intron_variant	0	0.215131	4e-12	11.3979		6.93	z score decrease	NR [~ 10847151] (imputed)	N
WT_AHA_9	regional myocardial-wall thickness at end-diastole	left ventricle	rs2668724	17	44205690	rs4471723	2019-01-22	29500382	Nagel M	2018-03-02	Nat Commun	www.ncbi.nlm.nih.gov/pubmed/29500382	Item-level analyses reveal genetic heterogeneity in neuroticism.	Feeling guilty	373,380 European ancestry individuals	NA	17q21.31	NR	KANSL1, KANSL1, KANSL1			ENSG00000120071, ENSG00000275867, ENSG00000278458	NA	NA	rs4471723-T	rs4471723	0	4471723	intron_variant	0	0.219254	5e-09	8.30103		5.84	z score increase	NR [10847151] (imputed)	N
WT_AHA_9	regional myocardial-wall thickness at end-diastole	left ventricle	rs2668724	17	44207932	rs79301522	2019-01-22	29500382	Nagel M	2018-03-02	Nat Commun	www.ncbi.nlm.nih.gov/pubmed/29500382	Item-level analyses reveal genetic heterogeneity in neuroticism.	Neurociticism	380,506 European ancestry individuals	NA	17q21.31	NR	KANSL1, KANSL1, KANSL1			ENSG00000120071, ENSG00000275867, ENSG00000278458	NA	NA	rs79301522-A	rs79301522	0	79301522	intron_variant	0	0.217029	1e-30	30		11.51	z score decrease	NR [10847151] (imputed)	N
WT_AHA_9	regional myocardial-wall thickness at end-diastole	left ventricle	rs2668724	17	44221836	rs2696589	2018-02-01	29255261	Luciano M	2017-12-18	Nat Genet	www.ncbi.nlm.nih.gov/pubmed/29255261	Association analysis in over 329,000 individuals identifies 116 independent variants influencing neuroticism.	Neuroticism	329,821 European ancestry individuals	122,867 European ancestry individuals	17q21.31	intergenic	KANSL1, KANSL1, KANSL1			ENSG00000120071, ENSG00000275867, ENSG00000278458	NA	NA	rs2696589-T	rs2696589	0	2696589	intron_variant	0	0.19528	3e-25	24.5229		10.371	z score increase	Illumina [18485882] (imputed)	N
WT_AHA_9	regional myocardial-wall thickness at end-diastole	left ventricle	rs2668724	17	44224940	rs80103986	2018-02-02	29313844	Willems SM	2017-07-12	Nat Commun	www.ncbi.nlm.nih.gov/pubmed/29313844	Large-scale GWAS identifies multiple loci for hand grip strength providing biological insights into muscular fitness.	Hand grip strength	142,035 European ancestry individuals	53,145 European ancestry individuals	17q21.31	KANSL1	KANSL1, KANSL1, KANSL1			ENSG00000120071, ENSG00000275867, ENSG00000278458	NA	NA	rs80103986-A	rs80103986	0	80103986	intron_variant	0	0.805	1e-09	9		0.171	[0.12-0.23] kg increase	Affymetrix [at least 17000000] (imputed)	N
WT_AHA_9	regional myocardial-wall thickness at end-diastole	left ventricle	rs2668724	17	44248769	rs1881193	2019-01-22	29500382	Nagel M	2018-03-02	Nat Commun	www.ncbi.nlm.nih.gov/pubmed/29500382	Item-level analyses reveal genetic heterogeneity in neuroticism.	Experiencing mood swings	373,733 European ancestry individuals	NA	17q21.31	NR	KANSL1, KANSL1, KANSL1			ENSG00000120071, ENSG00000275867, ENSG00000278458	NA	NA	rs1881193-T	rs1881193	0	1881193	missense_variant	0	0.21737	1e-18	18		8.84	z score decrease	NR [10847151] (imputed)	N
WT_AHA_9	regional myocardial-wall thickness at end-diastole	left ventricle	rs2668724	17	44252468	rs2532263	2017-11-30	29059683	Michailidou K	2017-10-23	Nature	www.ncbi.nlm.nih.gov/pubmed/29059683	Association analysis identifies 65 new breast cancer risk loci.	Breast cancer	76,192 European ancestry cases, 63,082 European ancestry controls	46,785 European ancestry cases, 42,892 European ancestry controls, 14,068 East Asian ancestry cases, 13,104 East Asian ancestry controls	17q21.31	KANSL1	KANSL1, KANSL1, KANSL1			ENSG00000120071, ENSG00000275867, ENSG00000278458	NA	NA	rs2532263-G	rs2532263	0	2532263	intron_variant	0	0.81	7e-13	12.1549	(EA)	1.05263	[1.03-1.08] (Oncoarray)	Illumina [~ 11800000] (imputed)	N
WT_AHA_9	regional myocardial-wall thickness at end-diastole	left ventricle	rs2668724	17	44252468	rs2532263	2019-05-02	30867560	Hill WD	2019-03-13	Mol Psychiatry	www.ncbi.nlm.nih.gov/pubmed/30867560	Genetic contributions to two special factors of neuroticism are associated with affluence, higher intelligence, better health, and longer life.	General factor of neuroticism	270,059 British ancestry individuals	NA	17q21.31	KANSL1	KANSL1, KANSL1, KANSL1			ENSG00000120071, ENSG00000275867, ENSG00000278458	NA	NA	rs2532263-G	rs2532263	0	2532263	intron_variant	0	NR	4e-20	19.3979		0.015798	[0.012-0.019] unit increase	Affymetrix [18485882] (imputed)	N
WT_AHA_9	regional myocardial-wall thickness at end-diastole	left ventricle	rs2668724	17	44284057	rs2696457	2019-01-22	29500382	Nagel M	2018-03-02	Nat Commun	www.ncbi.nlm.nih.gov/pubmed/29500382	Item-level analyses reveal genetic heterogeneity in neuroticism.	Feeling worry	372,869 European ancestry individuals	NA	17q21.31	NR	KANSL1, KANSL1, KANSL1			ENSG00000120071, ENSG00000275867, ENSG00000278458	NA	NA	rs2696457-T	rs2696457	0	2696457	intron_variant	0	0.215657	6e-10	9.22185		6.186	unit increase	NR [10847151] (imputed)	N
WT_AHA_9	regional myocardial-wall thickness at end-diastole	left ventricle	rs2668724	17	44289232	rs2732631	2019-01-28	30535121	Gao XR	2018-12-07	Hum Mol Genet	www.ncbi.nlm.nih.gov/pubmed/30535121	Genome-wide association analyses identify 139 loci associated with macular thickness in the UK Biobank cohort.	Macular thickness	59,814 European ancestry individuals	8,609 European ancestry individuals	17q21.31	KANSL1	KANSL1, KANSL1, KANSL1			ENSG00000120071, ENSG00000275867, ENSG00000278458	NA	NA	rs2732631-?	rs2732631	0	2732631	intron_variant	0	NR	3e-35	34.5229		0.959	[0.8-1.12] unit decrease	Affymetrix [11100000] (imputed)	N
WT_AHA_9	regional myocardial-wall thickness at end-diastole	left ventricle	rs2668724	17	44301840	rs142920272	2019-04-10	30804558	Grove J	2019-02-25	Nat Genet	www.ncbi.nlm.nih.gov/pubmed/30804558	Identification of common genetic risk variants for autism spectrum disorder.	Autism spectrum disorder	18,381 European ancestry cases, 27,969 European ancestry controls	2,119 European ancestry cases, 142,379 European ancestry controls	17q21.31	Intergenic	KANSL1, KANSL1, KANSL1			ENSG00000120071, ENSG00000275867, ENSG00000278458	NA	NA	rs142920272-C	rs142920272	1	2532407	intron_variant	0	0.187	9e-07	6.04576		1.08814	[NR]	Illumina [9112387] (imputed)	N
WT_AHA_9	regional myocardial-wall thickness at end-diastole	left ventricle	rs2668724	17	44318184	rs2696668	2019-01-22	29500382	Nagel M	2018-03-02	Nat Commun	www.ncbi.nlm.nih.gov/pubmed/29500382	Item-level analyses reveal genetic heterogeneity in neuroticism.	Feeling hurt	372,047 European ancestry individuals	NA	17q21.31	NR	KANSL1 - MAPK8IP1P1	ENSG00000278458	ENSG00000281283		15429	2788	rs2696668-A	rs2696668	0	2696668	intergenic_variant	1	0.215905	1e-26	26		10.68	z score decrease	NR [10847151] (imputed)	N
WT_AHA_9	regional myocardial-wall thickness at end-diastole	left ventricle	rs2668724	17	44324572	rs555203107	2018-12-17	28957414	Pilling LC	2017-09-28	PLoS One	www.ncbi.nlm.nih.gov/pubmed/28957414	Red blood cell distribution width: Genetic evidence for aging pathways in 116,666 volunteers.	Red cell distribution width	116,666 British ancestry individuals	NA	17q21.31	NR	MAPK8IP1P1 - AC005829.2	ENSG00000281283	ENSG00000262539		2162	12345	rs555203107-G	rs555203107	1	62073112	regulatory_region_variant	1	NR	8e-28	27.0969		0.0516895	[0.042-0.061] unit increase	Affymetrix [16832071] (imputed)	N
WT_AHA_9	regional myocardial-wall thickness at end-diastole	left ventricle	rs2668724	17	44326864	rs2696625	2019-01-18	30531941	Doherty A	2018-12-10	Nat Commun	www.ncbi.nlm.nih.gov/pubmed/30531941	GWAS identifies 14 loci for device-measured physical activity and sleep duration.	Physical activity (overall physical activity time)	91,105 European ancestry individuals	NA	17q21.31	KANSL1-AS1	MAPK8IP1P1 - AC005829.2	ENSG00000281283	ENSG00000262539		4454	10053	rs2696625-A	rs2696625	0	2696625	intergenic_variant	1	0.77	3e-12	11.5229		0.037	[0.027-0.047] SD units decrease	NR [9926106] (imputed)	N
WT_AHA_9	regional myocardial-wall thickness at end-diastole	left ventricle	rs2668724	17	44347218	rs2696557	2019-01-22	29500382	Nagel M	2018-03-02	Nat Commun	www.ncbi.nlm.nih.gov/pubmed/29500382	Item-level analyses reveal genetic heterogeneity in neuroticism.	Feeling nervous	373,121 European ancestry individuals	NA	17q21.31	NR	AC005829.1 - ARL17B	ENSG00000261575	ENSG00000228696		1158	4932	rs2696557-A	rs2696557	0	2696557	intergenic_variant	1	0.214201	3e-15	14.5229		7.91	z score increase	NR [10847151] (imputed)	N
WT_AHA_9	regional myocardial-wall thickness at end-diastole	left ventricle	rs2668724	17	44351387	rs2732708	2018-02-01	29255261	Luciano M	2017-12-18	Nat Genet	www.ncbi.nlm.nih.gov/pubmed/29255261	Association analysis in over 329,000 individuals identifies 116 independent variants influencing neuroticism.	Neuroticism	329,821 European ancestry individuals	122,867 European ancestry individuals	17q21.31	intergenic	AC005829.1 - ARL17B	ENSG00000261575	ENSG00000228696		5327	763	rs2732708-T	rs2732708	0	2732708	intergenic_variant	1	0.21404	2e-23	22.699		9.955	z score increase	Illumina [18485882] (imputed)	N
WT_AHA_9	regional myocardial-wall thickness at end-diastole	left ventricle	rs2668724	17	44351387	rs2732708	2019-01-22	29500382	Nagel M	2018-03-02	Nat Commun	www.ncbi.nlm.nih.gov/pubmed/29500382	Item-level analyses reveal genetic heterogeneity in neuroticism.	Feeling miserable	376,097 European ancestry individuals	NA	17q21.31	NR	AC005829.1 - ARL17B	ENSG00000261575	ENSG00000228696		5327	763	rs2732708-T	rs2732708	0	2732708	intergenic_variant	1	0.214039	3e-11	10.5229		6.64	z score increase	NR [10847151] (imputed)	N
WT_AHA_9	regional myocardial-wall thickness at end-diastole	left ventricle	rs2668724	17	44354549	rs2261201	2019-01-22	29500382	Nagel M	2018-03-02	Nat Commun	www.ncbi.nlm.nih.gov/pubmed/29500382	Item-level analyses reveal genetic heterogeneity in neuroticism.	Irritable mood	366,726 European ancestry individuals	NA	17q21.31	NR	ARL17B, ARL17B, ARL17B			ENSG00000275748, ENSG00000276276, ENSG00000228696	NA	NA	rs2261201-C	rs2261201	0	2261201	intron_variant	0	0.214631	5e-12	11.301		6.91	z score decrease	NR [~ 10847151] (imputed)	N
WT_AHA_9	regional myocardial-wall thickness at end-diastole	left ventricle	rs2668724	17	44354904	rs2732699	2017-11-30	29059683	Michailidou K	2017-10-23	Nature	www.ncbi.nlm.nih.gov/pubmed/29059683	Association analysis identifies 65 new breast cancer risk loci.	Breast cancer	76,192 European ancestry cases, 63,082 European ancestry controls	46,785 European ancestry cases, 42,892 European ancestry controls, 14,068 East Asian ancestry cases, 13,104 East Asian ancestry controls	17q21.31	NR	ARL17B, ARL17B, ARL17B			ENSG00000275748, ENSG00000276276, ENSG00000228696	NA	NA	rs2732699-C	rs2732699	0	2732699	intron_variant	0	0.8401	1e-10	10	(EA)	0.0595	[0.041-0.078] unit increase	Illumina [~ 11800000] (imputed)	N
WT_AHA_9	regional myocardial-wall thickness at end-diastole	left ventricle	rs2668724	17	44355602	rs2696532	2019-01-22	29500382	Nagel M	2018-03-02	Nat Commun	www.ncbi.nlm.nih.gov/pubmed/29500382	Item-level analyses reveal genetic heterogeneity in neuroticism.	Feeling guilty	373,380 European ancestry individuals	NA	17q21.31	NR	ARL17B, ARL17B, ARL17B			ENSG00000275748, ENSG00000276276, ENSG00000228696	NA	NA	rs2696532-A	rs2696532	0	2696532	intron_variant	0	0.212157	4e-08	7.39794		5.49	z score decrease	NR [10847151] (imputed)	N
WT_AHA_9	regional myocardial-wall thickness at end-diastole	left ventricle	rs2668724	17	44357351	rs17665188	2019-01-22	29500382	Nagel M	2018-03-02	Nat Commun	www.ncbi.nlm.nih.gov/pubmed/29500382	Item-level analyses reveal genetic heterogeneity in neuroticism.	Experiencing mood swings	373,733 European ancestry individuals	NA	17q21.31	NR	ARL17B, ARL17B, ARL17B			ENSG00000275748, ENSG00000276276, ENSG00000228696	NA	NA	rs17665188-T	rs17665188	0	17665188	intron_variant	0	0.213949	1e-18	18		8.79	z score decrease	NR [10847151] (imputed)	N
WT_AHA_9	regional myocardial-wall thickness at end-diastole	left ventricle	rs2668724	17	44363929	rs2696500	2019-01-22	29500382	Nagel M	2018-03-02	Nat Commun	www.ncbi.nlm.nih.gov/pubmed/29500382	Item-level analyses reveal genetic heterogeneity in neuroticism.	Neurociticism	380,506 European ancestry individuals	NA	17q21.31	NR	ARL17B, ARL17B, ARL17B			ENSG00000275748, ENSG00000276276, ENSG00000228696	NA	NA	rs2696500-T	rs2696500	0	2696500	intron_variant	0	0.214048	4e-29	28.3979		11.21	z score increase	NR [10847151] (imputed)	N
WT_AHA_9	regional myocardial-wall thickness at end-diastole	left ventricle	rs2668724	17	44364209	rs2732614	2016-09-27	26632684	Dong J	2015-11-01	Medicine (Baltimore)	www.ncbi.nlm.nih.gov/pubmed/26632684	Genome-wide Meta-analysis on the Sense of Smell Among US Older Adults.	Sense of smell	6,252 European ancestry individuals	NA	17q21.31	KIAA1267, LRRC37	ARL17B, ARL17B, ARL17B			ENSG00000275748, ENSG00000276276, ENSG00000228696	NA	NA	rs2732614-T	rs2732614	0	2732614	intron_variant	0	0.2	7e-06	5.1549	(Ajusted for ApoE)	0.03	[0.01-0.05] ln(smell score+1) increase	Affymetrix, Illumina [2543887] (imputed)	N
WT_AHA_9	regional myocardial-wall thickness at end-diastole	left ventricle	rs2668724	17	44364209	rs2732614	2016-09-27	26632684	Dong J	2015-11-01	Medicine (Baltimore)	www.ncbi.nlm.nih.gov/pubmed/26632684	Genome-wide Meta-analysis on the Sense of Smell Among US Older Adults.	Sense of smell	6,252 European ancestry individuals	NA	17q21.31	KIAA1267, LRRC37	ARL17B, ARL17B, ARL17B			ENSG00000275748, ENSG00000276276, ENSG00000228696	NA	NA	rs2732614-T	rs2732614	0	2732614	intron_variant	0	0.2	8e-06	5.09691		0.03	[0.01-0.05] ln(smell score+1) increase	Affymetrix, Illumina [2543887] (imputed)	N
WT_AHA_9	regional myocardial-wall thickness at end-diastole	left ventricle	rs2668724	17	44364649	rs2696497	2019-01-22	29500382	Nagel M	2018-03-02	Nat Commun	www.ncbi.nlm.nih.gov/pubmed/29500382	Item-level analyses reveal genetic heterogeneity in neuroticism.	Feeling fed-up	374,971 European ancestry individuals	NA	17q21.31	NR	ARL17B, ARL17B, ARL17B			ENSG00000275748, ENSG00000276276, ENSG00000228696	NA	NA	rs2696497-T	rs2696497	0	2696497	intron_variant	0	0.21384	2e-15	14.699		7.92	z score increase	NR [10847151] (imputed)	N
WT_AHA_9	regional myocardial-wall thickness at end-diastole	left ventricle	rs2668724	17	44368212	rs2957297	2018-09-17	29844566	Davies G	2018-05-29	Nat Commun	www.ncbi.nlm.nih.gov/pubmed/29844566	Study of 300,486 individuals identifies 148 independent genetic loci influencing general cognitive function.	General cognitive ability	up to 300,486 European ancestry individuals	NA	17q21.31	NR	ARL17B, ARL17B, ARL17B			ENSG00000275748, ENSG00000276276, ENSG00000228696	NA	NA	rs2957297-?	rs2957297	0	2957297	intron_variant	0	NR	2e-07	6.69897		5.231	z-score decrease	Affymetrix, Illumina [at least 2500000] (imputed)	N
WT_AHA_9	regional myocardial-wall thickness at end-diastole	left ventricle	rs2668724	17	44762589	rs77819282	2019-01-14	30367059	Teumer A	2018-10-26	Nat Commun	www.ncbi.nlm.nih.gov/pubmed/30367059	Genome-wide analyses identify a role for SLC17A4 and AADAT in thyroid hormone regulation.	Thyroid stimulating hormone levels	54,288 European ancestry individuals	up to 22,383 European ancestry individuals	17q21.31	NSF	NSF, NSF, NSF			ENSG00000278174, ENSG00000276262, ENSG00000073969	NA	NA	rs77819282-A	rs77819282	1	199461	intron_variant	0	0.24	4e-10	9.39794		0.043	[0.029-0.057] unit increase	Affymetrix, Illumina [8048941] (imputed)	N
WT_AHA_9	regional myocardial-wall thickness at end-diastole	left ventricle	rs2668724	17	44764775	rs199460	2018-09-17	29844566	Davies G	2018-05-29	Nat Commun	www.ncbi.nlm.nih.gov/pubmed/29844566	Study of 300,486 individuals identifies 148 independent genetic loci influencing general cognitive function.	General cognitive ability	up to 300,486 European ancestry individuals	NA	17q21.31	NR	NSF, NSF, NSF			ENSG00000278174, ENSG00000276262, ENSG00000073969	NA	NA	rs199460-?	rs199460	0	199460	intron_variant	0	NR	5e-08	7.30103		5.447	z-score increase	Affymetrix, Illumina [at least 2500000] (imputed)	N
WT_AHA_9	regional myocardial-wall thickness at end-diastole	left ventricle	rs2668724	17	44773783	rs199441	2018-02-01	29255261	Luciano M	2017-12-18	Nat Genet	www.ncbi.nlm.nih.gov/pubmed/29255261	Association analysis in over 329,000 individuals identifies 116 independent variants influencing neuroticism.	Neuroticism	329,821 European ancestry individuals	122,867 European ancestry individuals	17q21.31	intergenic	NSF, NSF, NSF			ENSG00000278174, ENSG00000276262, ENSG00000073969	NA	NA	rs199441-A	rs199441	0	199441	intron_variant	0	0.2175	3e-20	19.5229		9.219	z score increase	Illumina [18485882] (imputed)	N
WT_AHA_9	regional myocardial-wall thickness at end-diastole	left ventricle	rs2668724	17	44773783	rs199441	2019-01-22	29500382	Nagel M	2018-03-02	Nat Commun	www.ncbi.nlm.nih.gov/pubmed/29500382	Item-level analyses reveal genetic heterogeneity in neuroticism.	Experiencing mood swings	373,733 European ancestry individuals	NA	17q21.31	NR	NSF, NSF, NSF			ENSG00000278174, ENSG00000276262, ENSG00000073969	NA	NA	rs199441-A	rs199441	0	199441	intron_variant	0	0.217502	6e-18	17.2218		8.63	z score increase	NR [10847151] (imputed)	N
WT_AHA_9	regional myocardial-wall thickness at end-diastole	left ventricle	rs2668724	17	44773783	rs199441	2019-01-22	29500382	Nagel M	2018-03-02	Nat Commun	www.ncbi.nlm.nih.gov/pubmed/29500382	Item-level analyses reveal genetic heterogeneity in neuroticism.	Feeling hurt	372,047 European ancestry individuals	NA	17q21.31	NR	NSF, NSF, NSF			ENSG00000278174, ENSG00000276262, ENSG00000073969	NA	NA	rs199441-A	rs199441	0	199441	intron_variant	0	0.217502	4e-24	23.3979		10.14	z score increase	NR [10847151] (imputed)	N
WT_AHA_9	regional myocardial-wall thickness at end-diastole	left ventricle	rs2668724	17	44773783	rs199441	2019-02-01	30573740	Yap CX	2018-12-20	Nat Commun	www.ncbi.nlm.nih.gov/pubmed/30573740	Dissection of genetic variation and evidence for pleiotropy in male pattern baldness.	Male-pattern baldness	205,327 European ancestry males	NA	17q21.31	NR	NSF, NSF, NSF			ENSG00000278174, ENSG00000276262, ENSG00000073969	NA	NA	rs199441-A	rs199441	0	199441	intron_variant	0	0.215491	1e-181	181		0.109361	[0.1-0.12] unit decrease	NR [19129689] (imputed)	N
WT_AHA_9	regional myocardial-wall thickness at end-diastole	left ventricle	rs2668724	17	44787312	rs1378358	2019-01-22	29500382	Nagel M	2018-03-02	Nat Commun	www.ncbi.nlm.nih.gov/pubmed/29500382	Item-level analyses reveal genetic heterogeneity in neuroticism.	Feeling miserable	376,097 European ancestry individuals	NA	17q21.31	NR	NSF, NSF, NSF			ENSG00000278174, ENSG00000276262, ENSG00000073969	NA	NA	rs1378358-T	rs1378358	0	1378358	intron_variant	0	0.206287	2e-11	10.699		6.69	z score increase	NR [10847151] (imputed)	N
WT_AHA_9	regional myocardial-wall thickness at end-diastole	left ventricle	rs2668724	17	44787312	rs1378358	2019-01-22	29500382	Nagel M	2018-03-02	Nat Commun	www.ncbi.nlm.nih.gov/pubmed/29500382	Item-level analyses reveal genetic heterogeneity in neuroticism.	Feeling worry	372,869 European ancestry individuals	NA	17q21.31	GOSR2	NSF, NSF, NSF			ENSG00000278174, ENSG00000276262, ENSG00000073969	NA	NA	rs1378358-T	rs1378358	0	1378358	intron_variant	0	0.206287	2e-08	7.69897		5.619	unit increase	NR [10847151] (imputed)	N
WT_AHA_9	regional myocardial-wall thickness at end-diastole	left ventricle	rs2668724	17	44787312	rs1378358	2019-01-22	29500382	Nagel M	2018-03-02	Nat Commun	www.ncbi.nlm.nih.gov/pubmed/29500382	Item-level analyses reveal genetic heterogeneity in neuroticism.	Neurociticism	380,506 European ancestry individuals	NA	17q21.31	NR	NSF, NSF, NSF			ENSG00000278174, ENSG00000276262, ENSG00000073969	NA	NA	rs1378358-T	rs1378358	0	1378358	intron_variant	0	0.206287	2e-27	26.699		10.86	z score increase	NR [10847151] (imputed)	N
WT_AHA_9	regional myocardial-wall thickness at end-diastole	left ventricle	rs2668724	17	44787312	rs1378358	2019-03-18	30643256	Baselmans BML	2019-01-14	Nat Genet	www.ncbi.nlm.nih.gov/pubmed/30643256	Multivariate genome-wide analyses of the well-being spectrum.	Neuroticism	523,783 European ancestry individuals	59,206 European ancestry individuals	17q21.31	NR	NSF, NSF, NSF			ENSG00000278174, ENSG00000276262, ENSG00000073969	NA	NA	rs1378358-T	rs1378358	0	1378358	intron_variant	0	0.217293	2e-18	17.699		0.0196323	[0.015-0.024] unit increase	NR [NR]	N
WT_AHA_9	regional myocardial-wall thickness at end-diastole	left ventricle	rs2668724	17	44787313	rs538628	2018-12-03	28196072	Hagenaars SP	2017-02-14	PLoS Genet	www.ncbi.nlm.nih.gov/pubmed/28196072	Genetic prediction of male pattern baldness.	Male-pattern baldness	52,874 British ancestry males		17q21.31	ARL17A, LRRC37A2, NSF, WNT3	NSF, NSF, NSF			ENSG00000278174, ENSG00000276262, ENSG00000073969	NA	NA	rs538628-C	rs538628	0	538628	intron_variant	0	NR	4e-27	26.3979		0.0800835	NR unit decrease	NR [NR] (imputed)	N
WT_AHA_9	regional myocardial-wall thickness at end-diastole	left ventricle	rs2668724	17	44787313	rs538628	2019-01-22	29500382	Nagel M	2018-03-02	Nat Commun	www.ncbi.nlm.nih.gov/pubmed/29500382	Item-level analyses reveal genetic heterogeneity in neuroticism.	Feeling nervous	373,121 European ancestry individuals	NA	17q21.31	NR	NSF, NSF, NSF			ENSG00000278174, ENSG00000276262, ENSG00000073969	NA	NA	rs538628-C	rs538628	0	538628	intron_variant	0	0.206782	9e-13	12.0458		7.14	z score increase	NR [10847151] (imputed)	N
WT_AHA_9	regional myocardial-wall thickness at end-diastole	left ventricle	rs2668724	17	44788310	rs183211	2011-09-14	21812969	Liu X	2011-08-03	BMC Med Genet	www.ncbi.nlm.nih.gov/pubmed/21812969	Genome-wide association study identifies candidate genes for Parkinson's disease in an Ashkenazi Jewish population.	Parkinson's disease	268 Ashkenazi Jewish cases, 178 Ashkenazi Jewish controls	1,782 European ancestry cases, 1,658 European ancestry controls	17q21.31	NSF	NSF, NSF, NSF			ENSG00000278174, ENSG00000276262, ENSG00000073969	NA	NA	rs183211-T	rs183211	0	183211	intron_variant	0	0.24	3e-07	6.52288		NA		Illumina [525124]	N
WT_AHA_9	regional myocardial-wall thickness at end-diastole	left ventricle	rs2668724	17	44788310	rs183211	2013-08-02	23544013	Couch FJ	2013-03-27	PLoS Genet	www.ncbi.nlm.nih.gov/pubmed/23544013	Genome-wide association study in BRCA1 mutation carriers identifies novel loci associated with breast and ovarian cancer risk.	Ovarian cancer in BRCA1 mutation carriers	683 European ancestry cases, 2,044 European ancestry controls	1,706 European ancestry cases, 10,258 European ancestry controls	17q21.31	NR	NSF, NSF, NSF			ENSG00000278174, ENSG00000276262, ENSG00000073969	NA	NA	rs183211-?	rs183211	0	183211	intron_variant	0	NR	3e-08	7.52288		NA		Illumina [2568349] (imputed)	N
WT_AHA_9	regional myocardial-wall thickness at end-diastole	left ventricle	rs2668724	17	44788310	rs183211	2013-08-02	23544013	Couch FJ	2013-03-27	PLoS Genet	www.ncbi.nlm.nih.gov/pubmed/23544013	Genome-wide association study in BRCA1 mutation carriers identifies novel loci associated with breast and ovarian cancer risk.	Ovarian cancer in BRCA1 mutation carriers	683 European ancestry cases, 2,044 European ancestry controls	1,706 European ancestry cases, 10,258 European ancestry controls	17q21.31	intergenic	NSF, NSF, NSF			ENSG00000278174, ENSG00000276262, ENSG00000073969	NA	NA	rs183211-A	rs183211	0	183211	intron_variant	0	0.23	3e-08	7.52288		1.25	[1.16-1.35]	Illumina [2568349] (imputed)	N
WT_AHA_9	regional myocardial-wall thickness at end-diastole	left ventricle	rs2668724	17	44788310	rs183211	2015-12-18	25581431	Kuchenbaecker KB	2015-01-12	Nat Genet	www.ncbi.nlm.nih.gov/pubmed/25581431	Identification of six new susceptibility loci for invasive epithelial ovarian cancer.	Epithelial ovarian cancer	4,368 European ancestry cases, 9,123 European ancestry controls,	2,462 European ancestry BRCA1 mutation carrier cases, 12,790 European ancestry BRCA1 mutation carrier controls, up to 631 European ancestry BRCA2 mutation carrier cases, 7,580 European ancestry BRCA2 mutation carrier controls, 9,627 European ancestry serous cases, 1,442 European ancestry non-serous cases, 21,722 European ancestry controls	17q21.31	PLEKHM1	NSF, NSF, NSF			ENSG00000278174, ENSG00000276262, ENSG00000073969	NA	NA	rs183211-A	rs183211	0	183211	intron_variant	0	0.24	2e-13	12.699		1.11	[1.07-1.16]	Illumina [up to 10962898] (imputed)	N
WT_AHA_9	regional myocardial-wall thickness at end-diastole	left ventricle	rs2668724	17	44797919	rs199456	2019-01-28	30535121	Gao XR	2018-12-07	Hum Mol Genet	www.ncbi.nlm.nih.gov/pubmed/30535121	Genome-wide association analyses identify 139 loci associated with macular thickness in the UK Biobank cohort.	Macular thickness	59,814 European ancestry individuals	8,609 European ancestry individuals	17q21.31	NSF	NSF, NSF, NSF			ENSG00000278174, ENSG00000276262, ENSG00000073969	NA	NA	rs199456-?	rs199456	0	199456	intron_variant	0	NR	3e-28	27.5229		0.86	[0.7-1.02] unit decrease	Affymetrix [11100000] (imputed)	N
WT_AHA_9	regional myocardial-wall thickness at end-diastole	left ventricle	rs2668724	17	44800046	rs7224296	2018-02-23	29326435	Hill WD	2018-01-11	Mol Psychiatry	www.ncbi.nlm.nih.gov/pubmed/29326435	A combined analysis of genetically correlated traits identifies 187 loci and a role for neurogenesis and myelination in intelligence.	Intelligence (MTAG)	120,934 British ancestry individuals, 127,548 individuals	NA	17q21.31	NSF	NSF, NSF, NSF			ENSG00000278174, ENSG00000276262, ENSG00000073969	NA	NA	rs7224296-A	rs7224296	0	7224296	intron_variant	0	NR	5e-09	8.30103		0.0189184	[0.013-0.025] unit increase	Affymetrix [NR]	N
WT_AHA_9	regional myocardial-wall thickness at end-diastole	left ventricle	rs2668724	17	44800046	rs7224296	2019-02-06	30595370	Kichaev G	2018-12-27	Am J Hum Genet	www.ncbi.nlm.nih.gov/pubmed/30595370	Leveraging Polygenic Functional Enrichment to Improve GWAS Power.	Balding type 1	approximately 208,000 European ancestry individuals	NA	17q21.31		NSF, NSF, NSF			ENSG00000278174, ENSG00000276262, ENSG00000073969	NA	NA	rs7224296-?	rs7224296	0	7224296	intron_variant	0	NR	1e-103	103		NA		NR [~ 8900000] (imputed)	N
WT_AHA_9	regional myocardial-wall thickness at end-diastole	left ventricle	rs2668724	17	44812188	rs199447	2018-10-31	29942085	Nagel M	2018-06-25	Nat Genet	www.ncbi.nlm.nih.gov/pubmed/29942085	Meta-analysis of genome-wide association studies for neuroticism in 449,484 individuals identifies novel genetic loci and pathways.	Neuroticism	449,484 European ancestry individuals	NA	17q21.31	NR	NSF, NSF, NSF			ENSG00000278174, ENSG00000276262, ENSG00000073969	NA	NA	rs199447-T	rs199447	0	199447	intron_variant	0	NR	2e-26	25.699		10.659	z score increase	Affymetrix [10847151] (imputed)	N
WT_AHA_9	regional myocardial-wall thickness at end-diastole	left ventricle	rs2668724	17	44819565	rs199443	2016-09-27	26632684	Dong J	2015-11-01	Medicine (Baltimore)	www.ncbi.nlm.nih.gov/pubmed/26632684	Genome-wide Meta-analysis on the Sense of Smell Among US Older Adults.	Sense of smell	6,252 European ancestry individuals	NA	17q21.31	NSF	NSF, NSF, NSF			ENSG00000278174, ENSG00000276262, ENSG00000073969	NA	NA	rs199443-T	rs199443	0	199443	intron_variant	0	0.2	3e-06	5.52288	(Ajusted for ApoE)	0.03	[0.01-0.05] ln(smell score+1) increase	Affymetrix, Illumina [2543887] (imputed)	N
WT_AHA_9	regional myocardial-wall thickness at end-diastole	left ventricle	rs2668724	17	44819565	rs199443	2016-09-27	26632684	Dong J	2015-11-01	Medicine (Baltimore)	www.ncbi.nlm.nih.gov/pubmed/26632684	Genome-wide Meta-analysis on the Sense of Smell Among US Older Adults.	Sense of smell	6,252 European ancestry individuals	NA	17q21.31	NSF	NSF, NSF, NSF			ENSG00000278174, ENSG00000276262, ENSG00000073969	NA	NA	rs199443-T	rs199443	0	199443	intron_variant	0	0.2	4e-06	5.39794		0.03	[0.01-0.05] ln(smell score+1) increase	Affymetrix, Illumina [2543887] (imputed)	N
WT_AHA_9	regional myocardial-wall thickness at end-diastole	left ventricle	rs2668724	17	44819565	rs199443	2019-01-22	29500382	Nagel M	2018-03-02	Nat Commun	www.ncbi.nlm.nih.gov/pubmed/29500382	Item-level analyses reveal genetic heterogeneity in neuroticism.	Feeling fed-up	374,971 European ancestry individuals	NA	17q21.31	NR	NSF, NSF, NSF			ENSG00000278174, ENSG00000276262, ENSG00000073969	NA	NA	rs199443-T	rs199443	0	199443	intron_variant	0	0.20675	4e-13	12.3979		7.26	z score increase	NR [10847151] (imputed)	N
WT_AHA_9	regional myocardial-wall thickness at end-diastole	left ventricle	rs2668724	17	44826056	rs9896243	2018-10-31	29942085	Nagel M	2018-06-25	Nat Genet	www.ncbi.nlm.nih.gov/pubmed/29942085	Meta-analysis of genome-wide association studies for neuroticism in 449,484 individuals identifies novel genetic loci and pathways.	Worry	348,219 European ancestry individuals	NA	17q21.31	NR	NSF, NSF, NSF			ENSG00000278174, ENSG00000276262, ENSG00000073969	NA	NA	rs9896243-G	rs9896243	0	9896243	intron_variant	0	NR	2e-11	10.699		0.01934	[0.014-0.025] unit increase	Affymetrix [10847151] (imputed)	N
WT_AHA_9	regional myocardial-wall thickness at end-diastole	left ventricle	rs2668724	17	44828931	rs199533	2009-12-10	19915575	Simon-Sanchez J	2009-11-15	Nat Genet	www.ncbi.nlm.nih.gov/pubmed/19915575	Genome-wide association study reveals genetic risk underlying Parkinson's disease.	Parkinson's disease	1,713 European ancestry cases, 3,978 European ancestry controls	3,361 European ancestry cases, 4,573 European ancestry controls	17q21.31	NSF	NSF, NSF, NSF			ENSG00000278174, ENSG00000276262, ENSG00000073969	NA	NA	rs199533-C	rs199533	0	199533	synonymous_variant	0	0.83	1e-14	14		1.28	[NR]	Illumina [463185]	N
WT_AHA_9	regional myocardial-wall thickness at end-diastole	left ventricle	rs2668724	17	44828931	rs199533	2010-09-22	20711177	Hamza TH	2010-08-15	Nat Genet	www.ncbi.nlm.nih.gov/pubmed/20711177	Common genetic variation in the HLA region is associated with late-onset sporadic Parkinson's disease.	Parkinson's disease	2,000 European ancestry cases, 1,986 European ancestry controls	Up to 1,447 cases, 1,468 controls	17q21.31	MAPT	NSF, NSF, NSF			ENSG00000278174, ENSG00000276262, ENSG00000073969	NA	NA	rs199533-C	rs199533	0	199533	synonymous_variant	0	0.78	1e-06	6		1.35	[1.19-1.52]	Illumina [811597]	N
WT_AHA_9	regional myocardial-wall thickness at end-diastole	left ventricle	rs2668724	17	44836302	rs9912530	2018-10-17	29785010	Khawaja AP	2018-05-21	Nat Genet	www.ncbi.nlm.nih.gov/pubmed/29785010	Genome-wide analyses identify 68 new loci associated with intraocular pressure and improve risk prediction for primary open-angle glaucoma.	Intraocular pressure	139,555 European ancestry individuals	NA	17q21.31	WNT3	NSF - WNT3	ENSG00000073969	ENSG00000277641		1472	3570	rs9912530-T	rs9912530	0	9912530	regulatory_region_variant	1	0.272	2e-10	9.69897		0.091	[0.064-0.118] unit increase	Affymetrix, Illumina [NR] (imputed)	N
WT_AHA_9	regional myocardial-wall thickness at end-diastole	left ventricle	rs2668724	17	44837217	rs199529	2018-10-10	30054594	MacGregor S	2018-07-27	Nat Genet	www.ncbi.nlm.nih.gov/pubmed/30054594	Genome-wide association study of intraocular pressure uncovers new pathways to glaucoma.	Intraocular pressure	133,492 European ancestry individuals	NA	17q21.31	NSF	NSF - WNT3	ENSG00000073969	ENSG00000277641		2387	2655	rs199529-?	rs199529	0	199529	intergenic_variant	1	NR	4e-08	7.39794		0.083	[0.053-0.113] unit decrease	Affymetrix, Illumina [up to 40000000] (imputed)	N
WT_AHA_9	regional myocardial-wall thickness at end-diastole	left ventricle	rs2668724	17	44837217	rs199529	2019-05-02	30867560	Hill WD	2019-03-13	Mol Psychiatry	www.ncbi.nlm.nih.gov/pubmed/30867560	Genetic contributions to two special factors of neuroticism are associated with affluence, higher intelligence, better health, and longer life.	General factor of neuroticism	270,059 British ancestry individuals	NA	17q21.31	NSF	NSF - WNT3	ENSG00000073969	ENSG00000277641		2387	2655	rs199529-A	rs199529	0	199529	intergenic_variant	1	NR	3e-16	15.5229		0.014192	[0.011-0.018] unit increase	Affymetrix [18485882] (imputed)	N
WT_AHA_9	regional myocardial-wall thickness at end-diastole	left ventricle	rs2668724	17	44847834	rs199525	2018-11-01	30061609	Wyss AB	2018-07-30	Nat Commun	www.ncbi.nlm.nih.gov/pubmed/30061609	Multiethnic meta-analysis identifies ancestry-specific and cross-ancestry loci for pulmonary function.	Lung function (FEV1)	60,552 European ancestry individuals, 8,429 African individuals, 9,959 Korean ancestry individuals, 11,775 Hispanic individuals		17q21.31	WNT3	WNT3, WNT3			ENSG00000108379, ENSG00000277641	NA	NA	rs199525-T	rs199525	0	199525	intron_variant	0	0.79	2e-08	7.69897	(EA)	19.16	[12.46-25.86] unit increase	Affymetrix, Illumina [10900000] (imputed)	N
WT_AHA_9	regional myocardial-wall thickness at end-diastole	left ventricle	rs2668724	17	44847834	rs199525	2018-11-01	30061609	Wyss AB	2018-07-30	Nat Commun	www.ncbi.nlm.nih.gov/pubmed/30061609	Multiethnic meta-analysis identifies ancestry-specific and cross-ancestry loci for pulmonary function.	Lung function (FEV1)	60,552 European ancestry individuals, 8,429 African individuals, 9,959 Korean ancestry individuals, 11,775 Hispanic individuals		17q21.31	WNT3	WNT3, WNT3			ENSG00000108379, ENSG00000277641	NA	NA	rs199525-T	rs199525	0	199525	intron_variant	0	0.8	1e-09	9		18.85	[12.81-24.89] ml increase	Affymetrix, Illumina [10900000] (imputed)	N
WT_AHA_9	regional myocardial-wall thickness at end-diastole	left ventricle	rs2668724	17	44847834	rs199525	2018-11-01	30061609	Wyss AB	2018-07-30	Nat Commun	www.ncbi.nlm.nih.gov/pubmed/30061609	Multiethnic meta-analysis identifies ancestry-specific and cross-ancestry loci for pulmonary function.	Lung function (FVC)	60,552 European ancestry individuals, 8,429 African individuals, 9,959 Korean ancestry individuals, 11,775 Hispanic individuals		17q21.31	WNT3	WNT3, WNT3			ENSG00000108379, ENSG00000277641	NA	NA	rs199525-T	rs199525	0	199525	intron_variant	0	0.79	3e-07	6.52288	(EA)	20.03	[12.41-27.65] unit increase	Affymetrix, Illumina [10900000] (imputed)	N
WT_AHA_9	regional myocardial-wall thickness at end-diastole	left ventricle	rs2668724	17	44847834	rs199525	2018-11-01	30061609	Wyss AB	2018-07-30	Nat Commun	www.ncbi.nlm.nih.gov/pubmed/30061609	Multiethnic meta-analysis identifies ancestry-specific and cross-ancestry loci for pulmonary function.	Lung function (FVC)	60,552 European ancestry individuals, 8,429 African individuals, 9,959 Korean ancestry individuals, 11,775 Hispanic individuals		17q21.31	WNT3	WNT3, WNT3			ENSG00000108379, ENSG00000277641	NA	NA	rs199525-T	rs199525	0	199525	intron_variant	0	0.8	8e-09	8.09691		20.32	[13.42-27.22] ml increase	Affymetrix, Illumina [10900000] (imputed)	N
WT_AHA_9	regional myocardial-wall thickness at end-diastole	left ventricle	rs2668724	17	44847834	rs199525	2019-01-22	29500382	Nagel M	2018-03-02	Nat Commun	www.ncbi.nlm.nih.gov/pubmed/29500382	Item-level analyses reveal genetic heterogeneity in neuroticism.	Feeling guilty	373,380 European ancestry individuals	NA	17q21.31	GOSR2	WNT3, WNT3			ENSG00000108379, ENSG00000277641	NA	NA	rs199525-T	rs199525	0	199525	intron_variant	0	0.207235	4e-08	7.39794		5.51	z score decrease	NR [10847151] (imputed)	N
WT_AHA_9	regional myocardial-wall thickness at end-diastole	left ventricle	rs2668724	17	44847834	rs199525	2019-04-17	30818988	Klein M	2019-03-01	Am J Psychiatry	www.ncbi.nlm.nih.gov/pubmed/30818988	Genetic Markers of ADHD-Related Variations in Intracranial Volume.	Intracranial volume	24,024 European ancestry individuals	NA	17q21.31	NR	WNT3, WNT3			ENSG00000108379, ENSG00000277641	NA	NA	rs199525-T	rs199525	0	199525	intron_variant	0	NR	2e-20	19.699		9.262	NR z score increase	NR [9186920] (imputed)	N
WT_AHA_9	regional myocardial-wall thickness at end-diastole	left ventricle	rs2668724	17	44856641	rs199515	2012-04-20	22451204	Pankratz N	2012-03-01	Ann Neurol	www.ncbi.nlm.nih.gov/pubmed/22451204	Meta-analysis of Parkinson's disease: identification of a novel locus, RIT2.	Parkinson's disease	4,238 European ancestry cases, 4,239 European ancestry controls	3,738 European ancestry cases, 2,111 European ancestry controls	17q21.31	WNT3	WNT3, WNT3			ENSG00000108379, ENSG00000277641	NA	NA	rs199515-?	rs199515	0	199515	intron_variant	0	NR	3e-17	16.5229		1.32	[NR]	Illumina [2500000] (imputed)	N
WT_AHA_9	regional myocardial-wall thickness at end-diastole	left ventricle	rs2668724	17	44859144	rs415430	2011-09-14	21812969	Liu X	2011-08-03	BMC Med Genet	www.ncbi.nlm.nih.gov/pubmed/21812969	Genome-wide association study identifies candidate genes for Parkinson's disease in an Ashkenazi Jewish population.	Parkinson's disease	268 Ashkenazi Jewish cases, 178 Ashkenazi Jewish controls	1,782 European ancestry cases, 1,658 European ancestry controls	17q21.31	WNT3	WNT3, WNT3			ENSG00000108379, ENSG00000277641	NA	NA	rs415430-T	rs415430	0	415430	intron_variant	0	0.786	7e-07	6.1549		NA		Illumina [525124]	N
WT_AHA_9	regional myocardial-wall thickness at end-diastole	left ventricle	rs2668724	17	44859410	rs199505	2018-10-31	29942085	Nagel M	2018-06-25	Nat Genet	www.ncbi.nlm.nih.gov/pubmed/29942085	Meta-analysis of genome-wide association studies for neuroticism in 449,484 individuals identifies novel genetic loci and pathways.	Depressed affect	357,957 European ancestry individuals	NA	17q21.31	NR	WNT3, WNT3			ENSG00000108379, ENSG00000277641	NA	NA	rs199505A	rs199505	0	199505	intron_variant	0	NR	1e-18	18		0.02469	[0.019-0.03] unit increase	Affymetrix [10847151] (imputed)	N
WT_AHA_9	regional myocardial-wall thickness at end-diastole	left ventricle	rs2668724	17	44860021	rs70600	2019-01-22	29500382	Nagel M	2018-03-02	Nat Commun	www.ncbi.nlm.nih.gov/pubmed/29500382	Item-level analyses reveal genetic heterogeneity in neuroticism.	Irritable mood	366,726 European ancestry individuals	NA	17q21.31	NR	WNT3, WNT3			ENSG00000108379, ENSG00000277641	NA	NA	rs70600-T	rs70600	0	70600	intron_variant	0	0.20718	3e-11	10.5229		6.65	z score increase	NR [~ 10847151] (imputed)	N
WT_AHA_9	regional myocardial-wall thickness at end-diastole	left ventricle	rs2668724	17	44863133	rs916888	2016-10-14	26634245	Lutz SM	2015-12-03	BMC Genet	www.ncbi.nlm.nih.gov/pubmed/26634245	A genome-wide association study identifies risk loci for spirometric measures among smokers of European and African ancestry.	Post bronchodilator FEV1	10,094 European ancestry current and former smoker individuals, 3,260 African American current and former smoker individuals, 178 current and former smoker individuals	NA	17q21.31	WNT3	WNT3, WNT3			ENSG00000108379, ENSG00000277641	NA	NA	rs916888-T	rs916888	0	916888	intron_variant	0	0.763	5e-06	5.30103		0.051	NR unit increase	Illumina [NR] (imputed)	N
WT_AHA_9	regional myocardial-wall thickness at end-diastole	left ventricle	rs2668724	17	44863133	rs916888	2017-03-20	27629089	Sailer A	2016-09-14	Neurology	www.ncbi.nlm.nih.gov/pubmed/27629089	A genome-wide association study in multiple system atrophy.	Multiple system atrophy	918 European ancestry cases, 3,864 European ancestry controls	NA	17q21.31	WNT3	WNT3, WNT3			ENSG00000108379, ENSG00000277641	NA	NA	rs916888-T	rs916888	0	916888	intron_variant	0	0.75	4e-06	5.39794		1.35		Illumina [4903804] (imputed)	N
WT_AHA_9	regional myocardial-wall thickness at end-diastole	left ventricle	rs2668724	17	44863133	rs916888	2017-05-24	28093568	Trampush JW	2017-01-17	Mol Psychiatry	www.ncbi.nlm.nih.gov/pubmed/28093568	GWAS meta-analysis reveals novel loci and genetic correlates for general cognitive function: a report from the COGENT consortium.	Cognitive function	up to 35,298 European ancestry individuals	NA	17q21.31	WNT3	WNT3, WNT3			ENSG00000108379, ENSG00000277641	NA	NA	rs916888-?	rs916888	0	916888	intron_variant	0	NR	8e-08	7.09691		0.05	[0.032-0.068] unit increase	Affymetrix, Illumina [8037763] (imputed)	N
WT_AHA_9	regional myocardial-wall thickness at end-diastole	left ventricle	rs2668724	17	44863133	rs916888	2018-02-23	29326435	Hill WD	2018-01-11	Mol Psychiatry	www.ncbi.nlm.nih.gov/pubmed/29326435	A combined analysis of genetically correlated traits identifies 187 loci and a role for neurogenesis and myelination in intelligence.	Intelligence (MTAG)	120,934 British ancestry individuals, 127,548 individuals	NA	17q21.31	WNT3	WNT3, WNT3			ENSG00000108379, ENSG00000277641	NA	NA	rs916888-T	rs916888	0	916888	intron_variant	0	NR	2e-08	7.69897		0.019684	[0.013-0.027] unit increase	Affymetrix [NR]	N
WT_AHA_9	regional myocardial-wall thickness at end-diastole	left ventricle	rs2668724	17	44863133	rs916888	2018-11-01	30061609	Wyss AB	2018-07-30	Nat Commun	www.ncbi.nlm.nih.gov/pubmed/30061609	Multiethnic meta-analysis identifies ancestry-specific and cross-ancestry loci for pulmonary function.	Lung function (FEV1)	60,552 European ancestry individuals, 8,429 African individuals, 9,959 Korean ancestry individuals, 11,775 Hispanic individuals		17q21.31	WNT3	WNT3, WNT3			ENSG00000108379, ENSG00000277641	NA	NA	rs916888-T	rs916888	0	916888	intron_variant	0	0.75	4e-09	8.39794	(EA)	20.53	[13.71-27.35] ml increase	Affymetrix, Illumina [10900000] (imputed)	N
WT_AHA_9	regional myocardial-wall thickness at end-diastole	left ventricle	rs2668724	17	44863133	rs916888	2018-11-01	30061609	Wyss AB	2018-07-30	Nat Commun	www.ncbi.nlm.nih.gov/pubmed/30061609	Multiethnic meta-analysis identifies ancestry-specific and cross-ancestry loci for pulmonary function.	Lung function (FVC)	60,552 European ancestry individuals, 8,429 African individuals, 9,959 Korean ancestry individuals, 11,775 Hispanic individuals		17q21.31		WNT3, WNT3			ENSG00000108379, ENSG00000277641	NA	NA	rs916888-?	rs916888	0	916888	intron_variant	0	NR	5e-08	7.30103	(EA)	21.56	[13.8-29.32] unit increase	Affymetrix, Illumina [10900000] (imputed)	N
WT_AHA_9	regional myocardial-wall thickness at end-diastole	left ventricle	rs2668724	17	44865498	rs199499	2016-02-03	25778476	Jun G	2015-03-17	Mol Psychiatry	www.ncbi.nlm.nih.gov/pubmed/25778476	A novel Alzheimer disease locus located near the gene encoding tau protein.	Alzheimer's disease in APOE e4- carriers	7,184 cases, 26,968 controls	718 European ancestry cases, 1,699 European ancestry controls	17q21.31	WNT3	WNT3, WNT3			ENSG00000108379, ENSG00000277641	NA	NA	rs199499-C	rs199499	0	199499	intron_variant	0	0.81	6e-06	5.22185		1.16279	[1.09-1.23]	NR [NR]	N
WT_AHA_9	regional myocardial-wall thickness at end-diastole	left ventricle	rs2668724	17	44865603	rs199498	2014-10-21	24511991	Hill-Burns EM	2014-02-10	BMC Genomics	www.ncbi.nlm.nih.gov/pubmed/24511991	Identification of a novel Parkinson's disease locus via stratified genome-wide association study.	Parkinson's disease	1,565 European ancestry sproadic Parkinson's disease cases, 435 European ancestry familial Parkinson's disease cases, 1,986 European ancestry controls	1,528 European ancestry sporadic Parkinson's disease cases, 707 European ancestry familial Parkinson's disease cases, 796 European ancestry controls	17q21.31	MAPT	WNT3, WNT3			ENSG00000108379, ENSG00000277641	NA	NA	rs199498-T	rs199498	0	199498	intron_variant	0	0.764	2e-06	5.69897		1.35	[1.25-1.45]	Illumina [811597]	N
WT_AHA_9	regional myocardial-wall thickness at end-diastole	left ventricle	rs2668724	17	44865603	rs199498	2014-10-21	24511991	Hill-Burns EM	2014-02-10	BMC Genomics	www.ncbi.nlm.nih.gov/pubmed/24511991	Identification of a novel Parkinson's disease locus via stratified genome-wide association study.	Parkinson's disease	1,565 European ancestry sproadic Parkinson's disease cases, 435 European ancestry familial Parkinson's disease cases, 1,986 European ancestry controls	1,528 European ancestry sporadic Parkinson's disease cases, 707 European ancestry familial Parkinson's disease cases, 796 European ancestry controls	17q21.31	MAPT	WNT3, WNT3			ENSG00000108379, ENSG00000277641	NA	NA	rs199498-T	rs199498	0	199498	intron_variant	0	0.764	8e-07	6.09691	(Familial)	1.69	[1.57-1.81]	Illumina [811597]	N
WT_AHA_9	regional myocardial-wall thickness at end-diastole	left ventricle	rs2668724	17	44865603	rs199498	2017-11-30	29059683	Michailidou K	2017-10-23	Nature	www.ncbi.nlm.nih.gov/pubmed/29059683	Association analysis identifies 65 new breast cancer risk loci.	Breast cancer	76,192 European ancestry cases, 63,082 European ancestry controls	46,785 European ancestry cases, 42,892 European ancestry controls, 14,068 East Asian ancestry cases, 13,104 East Asian ancestry controls	17q21.31	NR	WNT3, WNT3			ENSG00000108379, ENSG00000277641	NA	NA	rs199498-C	rs199498	0	199498	intron_variant	0	0.2094	2e-08	7.69897	(EA)	0.0433	[0.028-0.058] unit decrease	Illumina [~ 11800000] (imputed)	N
LVEDV	left ventricular end-diastolic volume	left ventricle	rs6726043	2	179303976	rs10930831	2018-11-16	30072576	Emilsson V	2018-08-02	Science	www.ncbi.nlm.nih.gov/pubmed/30072576	Co-regulatory networks of human serum proteins link genetics to disease.	Blood protein levels	3,200 European ancestry individuals	NA	2q31.2	FKBP7	PRKRA-AS1, PRKRA			ENSG00000223960, ENSG00000180228	NA	NA	rs10930831-G	rs10930831	0	10930831	non_coding_transcript_exon_variant	0	0.768	2e-39	38.699	(FKBP7)	0.365	[0.31-0.42] unit decrease	Illumina [> 1000000] (imputed)	N
LVEDV	left ventricular end-diastolic volume	left ventricle	rs1007025	2	179388994	rs16866369	2018-01-19	29221444	Divers J	2017-12-08	BMC Genet	www.ncbi.nlm.nih.gov/pubmed/29221444	Genome-wide association study of coronary artery calcified atherosclerotic plaque in African Americans with type 2 diabetes.	Coronary artery calcified atherosclerotic plaque (90 or 130 HU threshold) in type 2 diabetes	345 African American cases, 346 African American controls	137 African American cases, 68 African American controls	2q31.2	LOC100506866	TTN-AS1			ENSG00000237298	NA	NA	rs16866369-?	rs16866369	0	16866369	intron_variant	0	NR	7e-06	5.1549		0.121	[0.056-0.186] unit decrease	Illumina [at least 13000000] (imputed)	N
LVEDV	left ventricular end-diastolic volume	left ventricle	rs1007025	2	179411665	rs2288327	2018-02-19	29290336	Nielsen JB	2018-01-04	Am J Hum Genet	www.ncbi.nlm.nih.gov/pubmed/29290336	Genome-wide Study of Atrial Fibrillation Identifies Seven Risk Loci and Highlights Biological Pathways and Regulatory Elements Involved in Cardiac Development.	Atrial fibrillation	6,337 European ancestry cases, 61,607 European ancestry controls	30,679 European ancestry cases, 278,895 European ancestry controls	2q31.2	TTN-AS1, TTN	TTN-AS1, TTN			ENSG00000237298, ENSG00000155657	NA	NA	rs2288327-G	rs2288327	0	2288327	intron_variant	0	0.15803	9e-10	9.04576		1.18987	[1.12883991331669-1.25418946585943]	Illumina [8952551] (imputed)	N
LVEDV	left ventricular end-diastolic volume	left ventricle	rs1007025	2	179411665	rs2288327	2018-08-13	29892015	Roselli C	2018-06-11	Nat Genet	www.ncbi.nlm.nih.gov/pubmed/29892015	Multi-ethnic genome-wide association study for atrial fibrillation.	Atrial fibrillation	55,114 European ancestry cases, 482,295 European ancestry controls, 8,180 Japanese ancestry cases, 28,612 Japanese ancestry controls, 1,307 African American ancestry cases, 7,660 African American ancestry controls, 845 Hispanic cases, 4,177 Hispanic controls	NA	2q31.2	TTN	TTN-AS1, TTN			ENSG00000237298, ENSG00000155657	NA	NA	rs2288327-G	rs2288327	0	2288327	intron_variant	0	0.16	3e-23	22.5229	(EA)	1.11	[1.08-1.13]	Affymetrix, Illumina [up to 12149979] (imputed)	N
LVEDV	left ventricular end-diastolic volume	left ventricle	rs1007025	2	179411665	rs2288327	2018-10-17	30061737	Nielsen JB	2018-07-30	Nat Genet	www.ncbi.nlm.nih.gov/pubmed/30061737	Biobank-driven genomic discovery yields new insight into atrial fibrillation biology.	Atrial fibrillation	60,620 European ancestry cases, 970,216 European ancestry controls	NA	2q31.2	TTN, MIR548N, FKBP7, TTN-AS1	TTN-AS1, TTN			ENSG00000237298, ENSG00000155657	NA	NA	rs2288327-G	rs2288327	0	2288327	intron_variant	0	0.156	7e-25	24.1549		1.1	[1.08-1.12]	Illumina [34740186] (imputed)	N
LVEDV	left ventricular end-diastolic volume	left ventricle	rs12988307	2	179421294	rs35504893	2018-08-13	29892015	Roselli C	2018-06-11	Nat Genet	www.ncbi.nlm.nih.gov/pubmed/29892015	Multi-ethnic genome-wide association study for atrial fibrillation.	Atrial fibrillation	55,114 European ancestry cases, 482,295 European ancestry controls, 8,180 Japanese ancestry cases, 28,612 Japanese ancestry controls, 1,307 African American ancestry cases, 7,660 African American ancestry controls, 845 Hispanic cases, 4,177 Hispanic controls	NA	2q31.2	TTN	TTN-AS1, AC009948.4, TTN			ENSG00000237298, ENSG00000279598, ENSG00000155657	NA	NA	rs35504893-T	rs35504893	0	35504893	non_coding_transcript_exon_variant	0	0.25	7e-25	24.1549		1.09	[1.08-1.11]	Affymetrix, Illumina [up to 12149979] (imputed)	N
LVEDV	left ventricular end-diastolic volume	left ventricle	rs2129110	2	179489726	rs12614435	2018-02-19	29290336	Nielsen JB	2018-01-04	Am J Hum Genet	www.ncbi.nlm.nih.gov/pubmed/29290336	Genome-wide Study of Atrial Fibrillation Identifies Seven Risk Loci and Highlights Biological Pathways and Regulatory Elements Involved in Cardiac Development.	Atrial fibrillation	6,337 European ancestry cases, 61,607 European ancestry controls	30,679 European ancestry cases, 278,895 European ancestry controls	2q31.2	TTN	TTN, TTN-AS1			ENSG00000155657, ENSG00000237298	NA	NA	rs12614435-G	rs12614435	0	12614435	intron_variant	0	0.155	7e-18	17.1549		1.1	[1.08-1.13]	Illumina [8952551] (imputed)	N
LVEDV	left ventricular end-diastolic volume	left ventricle	rs71023451	2	179558366	rs2042995	2018-07-24	26426971	Winkler TW	2015-10-01	PLoS Genet	www.ncbi.nlm.nih.gov/pubmed/26426971	The Influence of Age and Sex on Genetic Associations with Adult Body Size and Shape: A Large-Scale Genome-Wide Interaction Study.	Waist-to-hip ratio adjusted for BMI x sex interaction	up to 113,720 European ancestry men, up to 138,655 European ancestry women	NA	2q31.2	TTN	TTN, TTN-AS1			ENSG00000155657, ENSG00000237298	NA	NA	rs2042995-C	rs2042995	0	2042995	missense_variant	0	0.23	6e-06	5.22185		NA		Affymetrix, Illumina, Perlegen [up to 2800000] (imputed)	N
LVEDV	left ventricular end-diastolic volume	left ventricle	rs10497529	2	179839888	rs10497529	2017-03-27	27798624	Eppinga RN	2016-10-31	Nat Genet	www.ncbi.nlm.nih.gov/pubmed/27798624	Identification of genomic loci associated with resting heart rate and shared genetic predictors with all-cause mortality.	Resting heart rate	127,919 European ancestry individuals, 2,478 Asian ancestry individuals, 1,734 Black individuals, 684 Mixed ancestry individuals, 1,436 individuals	130,795 European ancestry individuals	2q31.2	NR	CCDC141			ENSG00000163492	NA	NA	rs10497529-A	rs10497529	0	10497529	missense_variant	0	0.04	1e-22	22		1.1	[0.88-1.32] unit increase	Affymetrix [19941912] (imputed)	N
LVEDV	left ventricular end-diastolic volume	left ventricle	rs10497529	2	179839888	rs10497529	2018-07-04	29769521	Ramirez J	2018-05-16	Nat Commun	www.ncbi.nlm.nih.gov/pubmed/29769521	Thirty loci identified for heart rate response to exercise and recovery implicate autonomic nervous system.	Heart rate response to exercise	up to 35,455 European ancestry females, up to 31,802 European ancestry males	NA	2q31.2	CCDC141	CCDC141			ENSG00000163492	NA	NA	rs10497529-G	rs10497529	0	10497529	missense_variant	0	0.964	3e-09	8.52288		0.968	[0.65-1.29] bpm decrease	Affymetrix [~ 7800000] (imputed)	N
LVEDV	left ventricular end-diastolic volume	left ventricle	rs10497529	2	179839888	rs10497529	2018-07-04	29769521	Ramirez J	2018-05-16	Nat Commun	www.ncbi.nlm.nih.gov/pubmed/29769521	Thirty loci identified for heart rate response to exercise and recovery implicate autonomic nervous system.	Resting heart rate	67,062 European ancestry individuals	NA	2q31.2	CCDC141	CCDC141			ENSG00000163492	NA	NA	rs10497529-G	rs10497529	0	10497529	missense_variant	0	0.964	5e-15	14.301		NA		Affymetrix [~ 7800000] (imputed)	N
LVEDV	left ventricular end-diastolic volume	left ventricle	rs72967533	6	118639387	rs1334489	2017-05-11	27890468	van Hulzen KJE	2016-10-18	Biol Psychiatry	www.ncbi.nlm.nih.gov/pubmed/27890468	Genetic Overlap Between Attention-Deficit/Hyperactivity Disorder and Bipolar Disorder: Evidence From Genome-wide Association Study Meta-analysis.	Bipolar disorder (age of onset <21) or attention deficit hyperactivity disorder	5,167 European ancestry bipolar disorder cases, 2,950 European ancestry ADHD cases, 1,659 European and unknown ancestry ADHD cases, 16,325 European ancestry controls, 2,942 European and unknown ancestry controls, 2,096 controls	NA	6q22.31	CEP85L	SLC35F1 - AL589993.1	ENSG00000196376	ENSG00000216809		548	134245	rs1334489-?	rs1334489	0	1334489	regulatory_region_variant	1		7e-06	5.1549		NA		Affymetrix, Illumina [NR]	N
LVEDV	left ventricular end-diastolic volume	left ventricle	rs72967533	6	118639387	rs1334489	2017-05-11	27890468	van Hulzen KJE	2016-10-18	Biol Psychiatry	www.ncbi.nlm.nih.gov/pubmed/27890468	Genetic Overlap Between Attention-Deficit/Hyperactivity Disorder and Bipolar Disorder: Evidence From Genome-wide Association Study Meta-analysis.	Bipolar disorder or attention deficit hyperactivity disorder	9,650 European ancestry bipolar disorder cases, 2,950 European ancestry ADHD cases, 1,659 European and unknown ancestry ADHD cases, 16,325 European ancestry controls, 2,942 European and unknown ancestry controls, 2,096 controls	NA	6q22.31	CEP85L	SLC35F1 - AL589993.1	ENSG00000196376	ENSG00000216809		548	134245	rs1334489-?	rs1334489	0	1334489	regulatory_region_variant	1	NR	6e-08	7.22185		NA		Affymetrix, Illumina [NR] (imputed)	N
LVEDV	left ventricular end-diastolic volume	left ventricle	rs72967533	6	118667522	rs11153730	2009-07-24	19587794	Nolte IM	2009-07-09	PLoS One	www.ncbi.nlm.nih.gov/pubmed/19587794	Common genetic variation near the phospholamban gene is associated with cardiac repolarisation: meta-analysis of three genome-wide association studies.	QT interval	3,558 European ancestry individuals	29,527 European ancestry individuals	6q22.31	C6orf204, SLC35F1, PLN	SLC35F1 - AL589993.1	ENSG00000196376	ENSG00000216809		28683	106110	rs11153730-C	rs11153730	0	11153730	intergenic_variant	1	0.5	2e-29	28.699		0.09	[NR] unit increase	Affymetrix, Illumina [~ 2399142] (imputed)	N
LVEDV	left ventricular end-diastolic volume	left ventricle	rs72967533	6	118667522	rs11153730	2013-08-20	23583979	den Hoed M	2013-04-14	Nat Genet	www.ncbi.nlm.nih.gov/pubmed/23583979	Identification of heart rate-associated loci and their effects on cardiac conduction and rhythm disorders.	Heart rate	85,787 European ancestry individuals, 6,568 Indian Asian ancestry indiviudals	88,823 European ancestry individuals	6q22.31	SLC35F1	SLC35F1 - AL589993.1	ENSG00000196376	ENSG00000216809		28683	106110	rs11153730-T	rs11153730	0	11153730	intergenic_variant	1	0.509	8e-21	20.0969		0.381	[0.29-0.47] unit increase	Affymetrix, Illumina [2516789] (imputed)	N
LVEDV	left ventricular end-diastolic volume	left ventricle	rs72967533	6	118667522	rs11153730	2015-04-16	24952745	Arking DE	2014-06-22	Nat Genet	www.ncbi.nlm.nih.gov/pubmed/24952745	Genetic association study of QT interval highlights role for calcium signaling pathways in myocardial repolarization.	QT interval	Up to 70,389 European ancestry individuals, up to 672 Orcadian individuals	Up to 33,316 European ancestry individuals	6q22.31	SLC35F1, PLN	SLC35F1 - AL589993.1	ENSG00000196376	ENSG00000216809		28683	106110	rs11153730-T	rs11153730	0	11153730	intergenic_variant	1	0.502	2e-67	66.699		1.65	[1.45-1.85] unit decrease	Affymetrix, Illumina [~ 2500000] (imputed)	N
LVEDV	left ventricular end-diastolic volume	left ventricle	rs72967533	6	118667522	rs11153730	2017-02-08	27577874	Evans DS	2016-08-29	Hum Mol Genet	www.ncbi.nlm.nih.gov/pubmed/27577874	Fine-mapping, novel loci identification, and SNP association transferability in a genome-wide association study of QRS duration in African Americans.	QRS duration	up to 13,031 African American individuals, 40,407 European ancestry individuals	NA	6q22.31	PLN	SLC35F1 - AL589993.1	ENSG00000196376	ENSG00000216809		28683	106110	rs11153730-T	rs11153730	0	11153730	intergenic_variant	1		5e-19	18.301		0.54	[0.42-0.66] millisecond decrease	Affymetrix, Illumina [2955816] (imputed)	N
LVEDV	left ventricular end-diastolic volume	left ventricle	rs72967533	6	118667522	rs11153730	2017-02-08	27577874	Evans DS	2016-08-29	Hum Mol Genet	www.ncbi.nlm.nih.gov/pubmed/27577874	Fine-mapping, novel loci identification, and SNP association transferability in a genome-wide association study of QRS duration in African Americans.	QRS duration	up to 13,031 African American individuals, 40,407 European ancestry individuals	NA	6q22.31	PLN	SLC35F1 - AL589993.1	ENSG00000196376	ENSG00000216809		28683	106110	rs11153730-T	rs11153730	0	11153730	intergenic_variant	1	0.51	1e-18	18	(European)	0.59	[NR] millisecond decrease	Affymetrix, Illumina [2955816] (imputed)	N
LVEDV	left ventricular end-diastolic volume	left ventricle	rs72967533	6	118667522	rs11153730	2017-03-31	27659466	van der Harst P	2016-09-27	J Am Coll Cardiol	www.ncbi.nlm.nih.gov/pubmed/27659466	52 Genetic Loci Influencing Myocardial¬¨‚Ä†Mass.	QRS duration	59,565 European ancestry individuals, 690 Orcadian (founder/genetic isolate) individuals	13,263 European ancestry individuals, 3,603 African American individuals, 4,619 Indian ancestry individuals	6q22.31	NR	SLC35F1 - AL589993.1	ENSG00000196376	ENSG00000216809		28683	106110	rs11153730-?	rs11153730	0	11153730	intergenic_variant	1	NR	7e-29	28.1549	(EA)	0.63	[0.51-0.75] unit decrease	Affymetrix, Illumina, Perlegen [at least 2766983] (imputed)	N
LVEDV	left ventricular end-diastolic volume	left ventricle	rs72967533	6	118667522	rs11153730	2017-03-31	27659466	van der Harst P	2016-09-27	J Am Coll Cardiol	www.ncbi.nlm.nih.gov/pubmed/27659466	52 Genetic Loci Influencing Myocardial¬¨‚Ä†Mass.	QRS duration	59,565 European ancestry individuals, 690 Orcadian (founder/genetic isolate) individuals	13,263 European ancestry individuals, 3,603 African American individuals, 4,619 Indian ancestry individuals	6q22.31	PLN, SLC35F1, CEP85L	SLC35F1 - AL589993.1	ENSG00000196376	ENSG00000216809		28683	106110	rs11153730-?	rs11153730	0	11153730	intergenic_variant	1	NR	8e-29	28.0969	(EA)	NA		Affymetrix, Illumina, Perlegen [at least 2766983] (imputed)	N
LVEDV	left ventricular end-diastolic volume	left ventricle	rs72967533	6	118667522	rs11153730	2017-04-01	27659466	van der Harst P	2016-09-27	J Am Coll Cardiol	www.ncbi.nlm.nih.gov/pubmed/27659466	52 Genetic Loci Influencing Myocardial¬¨‚Ä†Mass.	QRS complex (Sokolow-Lyon)	up to 54,303 European ancestry individuals, up to 690 Orcadian (founder/genetic isolate) individuals	13,263 European ancestry individuals, 3,603 African American individuals, 4,619 Indian ancestry individuals	6q22.31	PLN	SLC35F1 - AL589993.1	ENSG00000196376	ENSG00000216809		28683	106110	rs11153730-?	rs11153730	0	11153730	intergenic_variant	1	NR	1e-09	9	(EA)	NA		Affymetrix, Illumina, Perlegen [2766983] (imputed)	N
LVEDV	left ventricular end-diastolic volume	left ventricle	rs72967533	6	118667522	rs11153730	2019-02-11	30012220	Prins BP	2018-07-17	Genome Biol	www.ncbi.nlm.nih.gov/pubmed/30012220	Exome-chip meta-analysis identifies novel loci associated with cardiac conduction, including ADAMTS6.	QRS duration	77,898 European ancestry individuals	NA	6q22.31	intergenic	SLC35F1 - AL589993.1	ENSG00000196376	ENSG00000216809		28683	106110	rs11153730-C	rs11153730	0	11153730	intergenic_variant	1	0.49465	9e-38	37.0458		0.579345	[0.49-0.67] ms increase	Illumina [213295]	N
LVEDV	left ventricular end-diastolic volume	left ventricle	rs72967533	6	118667522	rs11153730	2019-02-11	30012220	Prins BP	2018-07-17	Genome Biol	www.ncbi.nlm.nih.gov/pubmed/30012220	Exome-chip meta-analysis identifies novel loci associated with cardiac conduction, including ADAMTS6.	QRS duration	up to 77,898 European ancestry individuals, up to 7,695 African American individuals	up to 111,874 European ancestry individuals	6q22.31	intergenic	SLC35F1 - AL589993.1	ENSG00000196376	ENSG00000216809		28683	106110	rs11153730-C	rs11153730	0	11153730	intergenic_variant	1	0.505432	1e-70	70		0.57767	[0.51-0.64] ms increase	Illumina [162199]	N
LVEDV	left ventricular end-diastolic volume	left ventricle	rs72967533	6	118667522	rs11153730	2019-02-26	30679814	van Setten J	2019-01-24	Eur J Hum Genet	www.ncbi.nlm.nih.gov/pubmed/30679814	Genome-wide association meta-analysis of 30,000 samples identifies seven novel loci for quantitative ECG traits.	QT interval	2,332 Erasmus Rucphen Family (founder/genetic isolate) individuals, 24,462 European ancestry individuals	391 Carlantino (founder/genetic isolate) individuals, 981 Friuli Venezia Giulia (founder/genetic isolate) individuals, 31,225 European ancestry individuals, 2,048 African American individuals	6q22.31	SLC35F1	SLC35F1 - AL589993.1	ENSG00000196376	ENSG00000216809		28683	106110	rs11153730-C	rs11153730	0	11153730	intergenic_variant	1	0.499	2e-35	34.699		2.249	[1.89-2.6] unit increase	Affymetrix, Illumina [at least 19000000] (imputed)	N
LVEDV	left ventricular end-diastolic volume	left ventricle	rs72967533	6	118680374	rs11970286	2009-04-02	19305409	Pfeufer A	2009-03-22	Nat Genet	www.ncbi.nlm.nih.gov/pubmed/19305409	Common variants at ten loci modulate the QT interval duration in the QTSCD Study.	QT interval	15,842 European ancestry individuals	up to 13,602 individuals	6q22.31	PLN	SLC35F1 - AL589993.1	ENSG00000196376	ENSG00000216809		41535	93258	rs11970286-T	rs11970286	0	11970286	intergenic_variant	1	0.44	2e-24	23.699		1.64	[1.25-2.03] ms increase	Affymetrix, Illumina [2557000] (imputed)	N
LVEDV	left ventricular end-diastolic volume	left ventricle	rs72967533	6	118680374	rs11970286	2010-02-02	20062063	Holm H	2010-01-10	Nat Genet	www.ncbi.nlm.nih.gov/pubmed/20062063	Several common variants modulate heart rate, PR interval and QRS duration.	Electrocardiographic traits	Up to 12,670 European ancestry individuals	Up to 10,352 European ancestry individuals	6q22.31	C6orf204	SLC35F1 - AL589993.1	ENSG00000196376	ENSG00000216809		41535	93258	rs11970286-T	rs11970286	0	11970286	intergenic_variant	1	0.54	8e-07	6.09691	(QT interval)	6.19	[3.73-8.65] % s.d. increase	Illumina [306060]	N
LVEDV	left ventricular end-diastolic volume	left ventricle	rs72967533	6	118706643	rs2078383	2018-01-18	29213071	Mendez-Giraldez R	2017-12-06	Sci Rep	www.ncbi.nlm.nih.gov/pubmed/29213071	GWAS of the electrocardiographic QT interval in Hispanics/Latinos generalizes previously identified loci and identifies population-specific signals.	QT interval	15,997 Hispanic/Latino individuals	NA	6q22.31	SLC35F1	SLC35F1 - AL589993.1	ENSG00000196376	ENSG00000216809		67804	66989	rs2078383-T	rs2078383	0	2078383	intergenic_variant	1	0.25	2e-13	12.699		1.83	[1.34-2.32] ms increase	Affymetrix, Illumina [up to 17586686] (imputed)	N
LVEDV	left ventricular end-diastolic volume	left ventricle	rs72967533	6	118788652	rs11752626	2013-01-30	23166209	Smith JG	2012-11-19	Circ Cardiovasc Genet	www.ncbi.nlm.nih.gov/pubmed/23166209	Impact of ancestry and common genetic variants on QT interval in African Americans.	QT interval	13,105 African American individuals	NA	6q22.31	PLN	CEP85L			ENSG00000111860	NA	NA	rs11752626-G	rs11752626	0	11752626	intron_variant	0	0.74	2e-06	5.69897		1.56	[0.93-2.19] unit decrease	Affymetrix, Illumina [2800000] (imputed)	N
LVEDV	left ventricular end-diastolic volume	left ventricle	rs72967533	6	118794690	rs12661338	2017-05-11	27890468	van Hulzen KJE	2016-10-18	Biol Psychiatry	www.ncbi.nlm.nih.gov/pubmed/27890468	Genetic Overlap Between Attention-Deficit/Hyperactivity Disorder and Bipolar Disorder: Evidence From Genome-wide Association Study Meta-analysis.	Bipolar disorder or attention deficit hyperactivity disorder	9,650 European ancestry bipolar disorder cases, 2,950 European ancestry ADHD cases, 1,659 European and unknown ancestry ADHD cases, 16,325 European ancestry controls, 2,942 European and unknown ancestry controls, 2,096 controls	NA	6q22.31	CEP85L	CEP85L			ENSG00000111860	NA	NA	rs12661338-?	rs12661338	0	12661338	intron_variant	0	NR	5e-07	6.30103		NA		Affymetrix, Illumina [NR] (imputed)	N
LVEDV	left ventricular end-diastolic volume	left ventricle	rs72967533	6	118962740	rs6906287	2013-06-13	23463857	Ritchie MD	2013-03-05	Circulation	www.ncbi.nlm.nih.gov/pubmed/23463857	Genome- and phenome-wide analyses of cardiac conduction identifies markers of arrhythmia risk.	Electrocardiographic conduction measures	5,272 European ancestry indiviudals	40,407 European ancestry individuals	6q22.31	C6orf204	CEP85L			ENSG00000111860	NA	NA	rs6906287-C	rs6906287	0	6906287	intron_variant	0	0.451	6e-16	15.2218	(QRS duration - CHARGE)	0.5383	[NR] msec increase	Illumina [528508]	N
LVEDV	left ventricular end-diastolic volume	left ventricle	rs72967533	6	118993632	rs11756438	2009-03-31	19305408	Newton-Cheh C	2009-03-22	Nat Genet	www.ncbi.nlm.nih.gov/pubmed/19305408	Common variants at ten loci influence QT interval duration in the QTGEN Study.	QT interval	13,685 European ancestry individuals	15,854 European ancestry individuals	6q22.31	c6orf204, SLC35F1, PLN, ASF1A	CEP85L			ENSG00000111860	NA	NA	rs11756438-A	rs11756438	0	11756438	intron_variant	0	0.47	5e-22	21.301		1.4	[1.06-1.74] msec increase	Affymetrix, Illumina [up to 2543686] (imputed)	N
LVEDV	left ventricular end-diastolic volume	left ventricle	rs72967533	6	118993632	rs11756438	2017-05-11	27890468	van Hulzen KJE	2016-10-18	Biol Psychiatry	www.ncbi.nlm.nih.gov/pubmed/27890468	Genetic Overlap Between Attention-Deficit/Hyperactivity Disorder and Bipolar Disorder: Evidence From Genome-wide Association Study Meta-analysis.	Bipolar disorder or attention deficit hyperactivity disorder	9,650 European ancestry bipolar disorder cases, 2,950 European ancestry ADHD cases, 1,659 European and unknown ancestry ADHD cases, 16,325 European ancestry controls, 2,942 European and unknown ancestry controls, 2,096 controls	NA	6q22.31	CEP85L	CEP85L			ENSG00000111860	NA	NA	rs11756438-A	rs11756438	0	11756438	intron_variant	0	0.34	4e-08	7.39794		1.1	[NR]	Affymetrix, Illumina [NR] (imputed)	N
LVEDV	left ventricular end-diastolic volume	left ventricle	rs117550412	10	121426312	rs7095308	2019-02-08	30595370	Kichaev G	2018-12-27	Am J Hum Genet	www.ncbi.nlm.nih.gov/pubmed/30595370	Leveraging Polygenic Functional Enrichment to Improve GWAS Power.	Systolic blood pressure	approximately 422,000 European ancestry individuals	NA	10q26.11		BAG3			ENSG00000151929	NA	NA	rs7095308-?	rs7095308	0	7095308	intron_variant	0	NR	6e-09	8.22185		NA		NR [~ 8900000] (imputed)	N
LVEDV	left ventricular end-diastolic volume	left ventricle	rs117550412	10	121426884	rs17617337	2019-02-10	27841878	Hoffmann TJ	2016-11-14	Nat Genet	www.ncbi.nlm.nih.gov/pubmed/27841878	Genome-wide association analyses using electronic health records identify new loci influencing blood pressure variation.	Diastolic blood pressure	295,529 European ancestry individuals, 8,231 Latino individuals, 3,058 African American individuals, 2,029 African British individuals, 7,701 East Asian ancestry individuals, 2,735 South Asian ancestry individuals, 1,979 mixed and unknown ancestry individuals	NA	10q26.11	BAG3	BAG3			ENSG00000151929	NA	NA	rs17617337-C	rs17617337	0	17617337	intron_variant	0		3e-09	8.52288		0.172	unit increase	Affymetrix [at least 2696785] (imputed)	N
LVEDV	left ventricular end-diastolic volume	left ventricle	rs117550412	10	121429633	rs2234962	2011-04-29	21459883	Villard E	2011-04-01	Eur Heart J	www.ncbi.nlm.nih.gov/pubmed/21459883	A genome-wide association study identifies two loci associated with heart failure due to dilated cardiomyopathy.	Idiopathic dilated cardiomyopathy	1,179 European ancestry cases, 1,108 European ancestry controls	1,165 European ancestry cases, 1,302 European ancestry controls	10q26.11	BAG3	BAG3			ENSG00000151929	NA	NA	rs2234962-?	rs2234962	0	2234962	missense_variant	0	NR	4e-12	11.3979		1.52	[1.22-1.89]	Illumina [517382]	N
LVEDV	left ventricular end-diastolic volume	left ventricle	rs117550412	10	121429633	rs2234962	2019-02-08	30595370	Kichaev G	2018-12-27	Am J Hum Genet	www.ncbi.nlm.nih.gov/pubmed/30595370	Leveraging Polygenic Functional Enrichment to Improve GWAS Power.	Lung function (FEV1/FVC)	approximately 370,000 European ancestry individuals	NA	10q26.11		BAG3			ENSG00000151929	NA	NA	rs2234962-?	rs2234962	0	2234962	missense_variant	0	NR	3e-09	8.52288		NA		NR [~ 8900000] (imputed)	N
LVEDV	left ventricular end-diastolic volume	left ventricle	rs653178	12	111833788	rs10774624	2014-08-05	24390342	Okada Y	2013-12-25	Nature	www.ncbi.nlm.nih.gov/pubmed/24390342	Genetics of rheumatoid arthritis contributes to biology and drug discovery.	Rheumatoid arthritis	up to 14,361 European ancestry cases, up to 42,923 European ancestry controls, up to 4,873 East Asian ancestry cases, up to 17,642 East Asian ancestry controls	up to 3,775 European ancestry cases, up to 5,801 European ancestry controls, up to 6,871 East Asian ancestry cases, up to 6,392 East Asian ancestry controls	12q24.12	SH2B3, PTPN11	LINC02356			ENSG00000257595	NA	NA	rs10774624-G	rs10774624	0	10774624	intron_variant	0	0.5	7e-09	8.1549	(EA)	1.09	[1.06-1.13]	Affymetrix, Illumina [up to 9739303] (imputed)	N
LVEDV	left ventricular end-diastolic volume	left ventricle	rs653178	12	111833788	rs10774624	2017-08-04	27989323	Ahola-Olli AV	2016-12-13	Am J Hum Genet	www.ncbi.nlm.nih.gov/pubmed/27989323	Genome-wide Association Study Identifies 27 Loci Influencing Concentrations of Circulating Cytokines and Growth Factors.	Interferon gamma-induced protein 10 levels	3,685 Finnish ancestry individuals	NA	12q24.12	NR	LINC02356			ENSG00000257595	NA	NA	rs10774624-G	rs10774624	0	10774624	intron_variant	0		7e-06	5.1549		0.1069	[0.06-0.154] SD units increase	NR [10700000] (imputed)	N
LVEDV	left ventricular end-diastolic volume	left ventricle	rs653178	12	111833788	rs10774624	2017-08-04	27989323	Ahola-Olli AV	2016-12-13	Am J Hum Genet	www.ncbi.nlm.nih.gov/pubmed/27989323	Genome-wide Association Study Identifies 27 Loci Influencing Concentrations of Circulating Cytokines and Growth Factors.	Monokine induced by gamma interferon levels	3,685 Finnish ancestry individuals	NA	12q24.12	NR	LINC02356			ENSG00000257595	NA	NA	rs10774624-G	rs10774624	0	10774624	intron_variant	0	NR	9e-06	5.04576		0.1056	[0.059-0.152] SD units increase	NR [10700000] (imputed)	N
LVEDV	left ventricular end-diastolic volume	left ventricle	rs653178	12	111833788	rs10774624	2017-09-26	27723757	Jin Y	2016-11-01	Nat Genet	www.ncbi.nlm.nih.gov/pubmed/27723757	Genome-wide association studies of autoimmune vitiligo identify 23 new risk loci and highlight key pathways and regulatory variants.	Vitiligo	2,853 European ancestry cases and 37,405 European ancestry controls	1,827 European ancestry cases and 2,181 European ancestry controls	12q24.12	SH2B3, ATXN2	LINC02356			ENSG00000257595	NA	NA	rs10774624-G	rs10774624	0	10774624	intron_variant	0	0.5048	6e-23	22.2218		1.26936	[1.2-1.33]	Illumina [8966411] (imputed)	N
LVEDV	left ventricular end-diastolic volume	left ventricle	rs653178	12	111833788	rs10774624	2018-10-17	29785010	Khawaja AP	2018-05-21	Nat Genet	www.ncbi.nlm.nih.gov/pubmed/29785010	Genome-wide analyses identify 68 new loci associated with intraocular pressure and improve risk prediction for primary open-angle glaucoma.	Intraocular pressure	139,555 European ancestry individuals	NA	12q24.12	SHB3/ATXN2	LINC02356			ENSG00000257595	NA	NA	rs10774624-G	rs10774624	0	10774624	intron_variant	0	0.485	3e-10	9.52288		0.082	[0.057-0.107] unit decrease	Affymetrix, Illumina [NR] (imputed)	N
LVEDV	left ventricular end-diastolic volume	left ventricle	rs653178	12	111833788	rs10774624	2019-01-25	30423114	Laufer VA	2018-11-13	Hum Mol Genet	www.ncbi.nlm.nih.gov/pubmed/30423114	Genetic Influences on Susceptibility to Rheumatoid Arthritis in African-Americans.	Rheumatoid arthritis	916 African American cases, 1,392 African American controls,	4,873 East Asian ancestry cases, 17,641 East Asian ancestry controls, 19,234 European ancestry cases, 61,654 European ancestry controls	12q24.12	SH2B3, PTPN11	LINC02356			ENSG00000257595	NA	NA	rs10774624-A	rs10774624	0	10774624	intron_variant	0	0.51	2e-07	6.69897	(EA)	0.08647	[0.054-0.119] unit decrease	Illumina [8380626] (imputed)	N
LVEDV	left ventricular end-diastolic volume	left ventricle	rs653178	12	111833788	rs10774624	2019-01-25	30423114	Laufer VA	2018-11-13	Hum Mol Genet	www.ncbi.nlm.nih.gov/pubmed/30423114	Genetic Influences on Susceptibility to Rheumatoid Arthritis in African-Americans.	Rheumatoid arthritis	916 African American cases, 1,392 African American controls,	4,873 East Asian ancestry cases, 17,641 East Asian ancestry controls, 19,234 European ancestry cases, 61,654 European ancestry controls	12q24.12	SH2B3, PTPN11	LINC02356			ENSG00000257595	NA	NA	rs10774624-A	rs10774624	0	10774624	intron_variant	0	NR	8e-08	7.09691		0.17559	[-0.06944-0.42062] unit decrease	Illumina [8380626] (imputed)	N
LVEDV	left ventricular end-diastolic volume	left ventricle	rs653178	12	111833788	rs10774624	2019-02-08	30595370	Kichaev G	2018-12-27	Am J Hum Genet	www.ncbi.nlm.nih.gov/pubmed/30595370	Leveraging Polygenic Functional Enrichment to Improve GWAS Power.	Eosinophil counts	approximately 440,000 European ancestry individuals	NA	12q24.12		LINC02356			ENSG00000257595	NA	NA	rs10774624-?	rs10774624	0	10774624	intron_variant	0	NR	1e-300	300		NA		NR [~ 8900000] (imputed)	N
LVEDV	left ventricular end-diastolic volume	left ventricle	rs653178	12	111833788	rs10774624	2019-03-07	30578418	Giri A	2018-12-21	Nat Genet	www.ncbi.nlm.nih.gov/pubmed/30578418	Trans-ethnic association study of blood pressure determinants in over 750,000 individuals.	Systolic blood pressure	365,998 European ancestry individuals, 63,490 African ancestry individuals, 22,802 Hispanic individuals, 4,792 Asian ancestry individuals, 2,695 Native American ancestry individuals	299,024 European ancestry individuals, 17,277 individuals	12q24.12	SH2B3	LINC02356			ENSG00000257595	NA	NA	rs10774624-G	rs10774624	0	10774624	intron_variant	0	0.6576	3e-19	18.5229		0.481	[0.38-0.59] mmHg decrease	Affymetrix [NR] (imputed)	N
LVEDV	left ventricular end-diastolic volume	left ventricle	rs653178	12	111865049	rs7310615	2016-10-05	26561523	de Vries PS	2015-11-10	Hum Mol Genet	www.ncbi.nlm.nih.gov/pubmed/26561523	A meta-analysis of 120 246 individuals identifies 18 new loci for fibrinogen concentration.	Fibrinogen levels	120,246 European ancestry individuals	NA	12q24.12	SH2B3	SH2B3			ENSG00000111252	NA	NA	rs7310615-C	rs7310615	0	7310615	intron_variant	0	0.5	2e-13	12.699		0.0069	NR unit decrease	Affymetrix, Illumina [~ 10700000] (imputed)	N
LVEDV	left ventricular end-diastolic volume	left ventricle	rs653178	12	111865049	rs7310615	2018-08-29	29912962	Feitosa MF	2018-06-18	PLoS One	www.ncbi.nlm.nih.gov/pubmed/29912962	Novel genetic associations for blood pressure identified via gene-alcohol interaction in up to 570K individuals across multiple ancestries.	Diastolic blood pressure x alcohol consumption interaction (2df test)	63,607 European ancestry drinkers, 10,193 African American or Afro-Caribbean drinkers, 2,441 Asian ancestry drinkers, 5,084 Hispanic or Latin American drinkers, 27,492 European ancestry non-drinkers, 11,223 African American or Afro-Caribbean non-drinkers, 9,924 Asian ancestry non-drinkers, 3,387 Hispanic or Latin American non-drinkers	238,058 European ancestry drinkers, 2,280 African American drinkers, 54,081 Asian ancestry drinkers, 6,448 Hispanic drinkers, 43,318 European ancestry non-drinkers, 2,761 African American non-drinkers, 86,943 Asian ancestry non-drinkers, 6,923 Hispanic non-drinkers	12q24.12	SH2B3	SH2B3			ENSG00000111252	NA	NA	rs7310615-C	rs7310615	0	7310615	intron_variant	0	0.49	7e-58	57.1549	(EA)	NA		Affymetrix, Illumina [up to 39321347] (imputed)	N
LVEDV	left ventricular end-diastolic volume	left ventricle	rs653178	12	111865049	rs7310615	2018-08-29	29912962	Feitosa MF	2018-06-18	PLoS One	www.ncbi.nlm.nih.gov/pubmed/29912962	Novel genetic associations for blood pressure identified via gene-alcohol interaction in up to 570K individuals across multiple ancestries.	Mean arterial pressure x alcohol consumption (light vs heavy) interaction (2df test)	56,705 European ancestry heavy and light drinkers, 9,725 African American or Afro-Caribbean heavy and light drinkers, 1,789 Asian ancestry heavy and light drinkers, 4,812 Hispanic or Latin American heavy and light drinkers	42,077 European ancestry heavy drinkers, 217 African American heavy drinkers, 282,294 Asian ancestry heavy drinkers, 124 Hispanic ancestry heavy drinkers, 74,701 European ancestry light drinkers, 845 African American light drinkers, 24,129 Asian ancestry light drinkers, 411 Hispanic light drinkers	12q24.12	SH2B3	SH2B3			ENSG00000111252	NA	NA	rs7310615-C	rs7310615	0	7310615	intron_variant	0	0.5	5e-20	19.301	(EA)	NA		Affymetrix, Illumina [up to 39321347] (imputed)	N
LVEDV	left ventricular end-diastolic volume	left ventricle	rs653178	12	111865049	rs7310615	2018-08-29	29912962	Feitosa MF	2018-06-18	PLoS One	www.ncbi.nlm.nih.gov/pubmed/29912962	Novel genetic associations for blood pressure identified via gene-alcohol interaction in up to 570K individuals across multiple ancestries.	Mean arterial pressure x alcohol consumption interaction (2df test)	91,110 European ancestry drinkers and non-drinkers, 21,416 African American or Afro-Caribbean drinkers and non-drinkers, 12,365 Asian ancestry drinkers and non-drinkers, 8,470 Hispanic or Latin American drinkers and non-drinkers	237,996 European ancestry drinkers, 2,280 African American drinkers, 54,080 Asian ancestry drinkers, 6,448 Hispanic drinkers, 43,315 European ancestry non-drinkers, 2,761 African ancestry non-drinkers, 86,943 Asian ancestry non-drinkers, 6,923 Hispanic non-drinkers	12q24.12	SH2B3	SH2B3			ENSG00000111252	NA	NA	rs7310615-C	rs7310615	0	7310615	intron_variant	0	0.45	2e-20	19.699	(AA, EA, Hispanic)	NA		Affymetrix, Illumina [up to 39321347] (imputed)	N
LVEDV	left ventricular end-diastolic volume	left ventricle	rs653178	12	111865049	rs7310615	2018-08-29	29912962	Feitosa MF	2018-06-18	PLoS One	www.ncbi.nlm.nih.gov/pubmed/29912962	Novel genetic associations for blood pressure identified via gene-alcohol interaction in up to 570K individuals across multiple ancestries.	Mean arterial pressure x alcohol consumption interaction (2df test)	91,110 European ancestry drinkers and non-drinkers, 21,416 African American or Afro-Caribbean drinkers and non-drinkers, 12,365 Asian ancestry drinkers and non-drinkers, 8,470 Hispanic or Latin American drinkers and non-drinkers	237,996 European ancestry drinkers, 2,280 African American drinkers, 54,080 Asian ancestry drinkers, 6,448 Hispanic drinkers, 43,315 European ancestry non-drinkers, 2,761 African ancestry non-drinkers, 86,943 Asian ancestry non-drinkers, 6,923 Hispanic non-drinkers	12q24.12	SH2B3	SH2B3			ENSG00000111252	NA	NA	rs7310615-C	rs7310615	0	7310615	intron_variant	0	0.49	3e-16	15.5229	(EA)	NA		Affymetrix, Illumina [up to 39321347] (imputed)	N
LVEDV	left ventricular end-diastolic volume	left ventricle	rs653178	12	111865049	rs7310615	2018-08-29	29912962	Feitosa MF	2018-06-18	PLoS One	www.ncbi.nlm.nih.gov/pubmed/29912962	Novel genetic associations for blood pressure identified via gene-alcohol interaction in up to 570K individuals across multiple ancestries.	Systolic blood pressure x alcohol consumption (light vs heavy) interaction (2df test)	12,758 European ancestry heavy drinkers, 1,326 African American or Afro-Caribbean heavy drinkers, 648 Asian ancestry heavy drinkers, 364 Hispanic or Latin American heavy drinkers, 43,947 European ancestry light drinkers, 8,239 African American or Afro-Caribbean light drinkers, 1,141 Asian ancestry light drinkers, 4,448 Hispanic or Latin American light drinkers	42,078 European ancestry heavy drinkers, 217 African American heavy drinkers, 282,294 Asian ancestry heavy drinkers, 124 Hispanic heavy drinkers, 74,706 European ancestry light drinkers, 845 African American light drinkers, 24,129 Asian ancestry light drinkers, 411 Hispanic light drinkers	12q24.12	SH2B3	SH2B3			ENSG00000111252	NA	NA	rs7310615-C	rs7310615	0	7310615	intron_variant	0	0.5	4e-14	13.3979	(EA)	NA		Affymetrix, Illumina [up to 39321347] (imputed)	N
LVEDV	left ventricular end-diastolic volume	left ventricle	rs653178	12	111865049	rs7310615	2018-10-18	29912962	Feitosa MF	2018-06-18	PLoS One	www.ncbi.nlm.nih.gov/pubmed/29912962	Novel genetic associations for blood pressure identified via gene-alcohol interaction in up to 570K individuals across multiple ancestries.	Systolic blood pressure x alcohol consumption interaction (2df test)	63,608 European ancestry drinkers, 10,193 African American or Afro-Caribbean heavy drinkers, 2,441 Asian ancestry drinkers, 5,084 Hispanic or Latin American drinkers, 27,494 European ancestry non-drinkers, 11,224 African American or Afro-Caribbean non-drinkers, 9,924 Asian ancestry non-drinkers, 3,387 Hispanic or Latin American non-drinkers	238,002 European ancestry drinkers, 2,280 African American drinkers, 54,081 Asian ancestry drinkers, 6,452 Hispanic drinkers, 43,316 European ancestry non-drinkers, 2,761 African American non-drinkers, 86,945 Asian ancestry non-drinkers, 6,925 Hispanic non-drinkers	12q24.12	SH2B3	SH2B3			ENSG00000111252	NA	NA	rs7310615-C	rs7310615	0	7310615	intron_variant	0	0.49	3e-30	29.5229	(EA)	NA		Affymetrix, Illumina [up to 39321347] (imputed)	N
LVEDV	left ventricular end-diastolic volume	left ventricle	rs653178	12	111865049	rs7310615	2019-02-08	30595370	Kichaev G	2018-12-27	Am J Hum Genet	www.ncbi.nlm.nih.gov/pubmed/30595370	Leveraging Polygenic Functional Enrichment to Improve GWAS Power.	Autoimmune traits	approximately 459,000 European ancestry individuals	NA	12q24.12		SH2B3			ENSG00000111252	NA	NA	rs7310615-?	rs7310615	0	7310615	intron_variant	0	NR	2e-76	75.699		NA		NR [~ 8900000] (imputed)	N
LVEDV	left ventricular end-diastolic volume	left ventricle	rs653178	12	111884608	rs3184504	2009-03-01	19198610	Gudbjartsson DF	2009-02-08	Nat Genet	www.ncbi.nlm.nih.gov/pubmed/19198610	Sequence variants affecting eosinophil numbers associate with asthma and myocardial infarction.	Eosinophil counts	9,392 European ancestry individuals	12,118 European ancestry individuals, 5,212 East Asian ancestry individuals	12q24.12	SH2B3	SH2B3, ATXN2			ENSG00000111252, ENSG00000204842	NA	NA	rs3184504-T	rs3184504	0	3184504	missense_variant	0	0.38	7e-19	18.1549	(EA)	7.6	[5.9-9.3] % standard unit increase	Illumina [312179]	N
LVEDV	left ventricular end-diastolic volume	left ventricle	rs653178	12	111884608	rs3184504	2009-05-19	19430479	Levy D	2009-05-10	Nat Genet	www.ncbi.nlm.nih.gov/pubmed/19430479	Genome-wide association study of blood pressure and hypertension.	Diastolic blood pressure	29,136 European ancestry individuals	34,433 European ancestry individuals	12q24.12	SH2B3	SH2B3, ATXN2			ENSG00000111252, ENSG00000204842	NA	NA	rs3184504-T	rs3184504	0	3184504	missense_variant	0	0.48	3e-14	13.5229		0.48	[0.36-0.60] mm Hg increase	Affymetrix, Illumina [2533153] (imputed)	N
LVEDV	left ventricular end-diastolic volume	left ventricle	rs653178	12	111884608	rs3184504	2009-05-19	19430479	Levy D	2009-05-10	Nat Genet	www.ncbi.nlm.nih.gov/pubmed/19430479	Genome-wide association study of blood pressure and hypertension.	Systolic blood pressure	29,136 European ancestry individuals	34,433 European ancestry individuals	12q24.12	SH2B3	SH2B3, ATXN2			ENSG00000111252, ENSG00000204842	NA	NA	rs3184504-T	rs3184504	0	3184504	missense_variant	0	0.48	5e-09	8.30103		0.58	[0.38-0.78] mm Hg increase	Affymetrix, Illumina [2533153] (imputed)	N
LVEDV	left ventricular end-diastolic volume	left ventricle	rs653178	12	111884608	rs3184504	2009-06-01	19430480	Barrett JC	2009-05-10	Nat Genet	www.ncbi.nlm.nih.gov/pubmed/19430480	Genome-wide association study and meta-analysis find that over 40 loci affect risk of type 1 diabetes.	Type 1 diabetes	7,514 European ancestry cases, 9,045 European ancestry controls	4,267 European ancestry cases, 4,670 European ancestry controls, 4,342 European ancestry trios from 2,319 families	12q24.12	SH2B3	SH2B3, ATXN2			ENSG00000111252, ENSG00000204842	NA	NA	rs3184504-?	rs3184504	0	3184504	missense_variant	0	NR	3e-27	26.5229		NA		Affymetrix, Illumina [841622] (imputed)	N
LVEDV	left ventricular end-diastolic volume	left ventricle	rs653178	12	111884608	rs3184504	2010-06-13	20453842	Stahl EA	2010-05-09	Nat Genet	www.ncbi.nlm.nih.gov/pubmed/20453842	Genome-wide association study meta-analysis identifies seven new rheumatoid arthritis risk loci.	Rheumatoid arthritis	5,539 European ancestry cases, 20,169 European ancestry controls	6,768 European ancestry cases, 8,806 European ancestry controls	12q24.12	SH2B3	SH2B3, ATXN2			ENSG00000111252, ENSG00000204842	NA	NA	rs3184504-T	rs3184504	0	3184504	missense_variant	0	0.51	6e-06	5.22185		1.08	[NR]	Affymetrix, Illumina [~ 2716259] (imputed)	N
LVEDV	left ventricular end-diastolic volume	left ventricle	rs653178	12	111884608	rs3184504	2011-04-11	21378990	Schunkert H	2011-03-06	Nat Genet	www.ncbi.nlm.nih.gov/pubmed/21378990	Large-scale association analysis identifies 13 new susceptibility loci for coronary artery disease.	Coronary heart disease	22,233 European ancestry cases, 64,762 European ancestry controls	56,682 European ancestry cases and controls	12q24.12	SH2B3	SH2B3, ATXN2			ENSG00000111252, ENSG00000204842	NA	NA	rs3184504-T	rs3184504	0	3184504	missense_variant	0	0.44	6e-06	5.22185		1.07	[1.04-1.10]	Affymetrix, Illumina [~ 2300000] (imputed)	N
LVEDV	left ventricular end-diastolic volume	left ventricle	rs653178	12	111884608	rs3184504	2011-09-21	21829393	Plagnol V	2011-08-04	PLoS Genet	www.ncbi.nlm.nih.gov/pubmed/21829393	Genome-wide association analysis of autoantibody positivity in type 1 diabetes cases.	Type 1 diabetes	8,506 European ancestry cases, up to 10,596 European ancestry controls	NA	12q24.12	SH2B3	SH2B3, ATXN2			ENSG00000111252, ENSG00000204842	NA	NA	rs3184504-T	rs3184504	0	3184504	missense_variant	0	NR	2e-38	37.699		1.3	[NR]	Affymetrix, Illumina [NR]	N
LVEDV	left ventricular end-diastolic volume	left ventricle	rs653178	12	111884608	rs3184504	2011-10-21	21909115	Ehret GB	2011-09-11	Nature	www.ncbi.nlm.nih.gov/pubmed/21909115	Genetic variants in novel pathways influence blood pressure and cardiovascular disease risk.	Diastolic blood pressure	69,395 European ancestry individuals	Up to 133,361 European ancestry individuals	12q24.12	SH2B3	SH2B3, ATXN2			ENSG00000111252, ENSG00000204842	NA	NA	rs3184504-T	rs3184504	0	3184504	missense_variant	0	0.47	4e-25	24.3979		0.448	[NR] mmHg increase	Affymetrix, Illumina [~ 2500000] (imputed)	N
LVEDV	left ventricular end-diastolic volume	left ventricle	rs653178	12	111884608	rs3184504	2012-05-25	22493691	Eriksson N	2012-04-06	PLoS One	www.ncbi.nlm.nih.gov/pubmed/22493691	Novel associations for hypothyroidism include known autoimmune risk loci.	Hypothyroidism	3,736 European ancestry cases, 35,546 European ancestry controls	NA	12q24.12	SH2B3, ATXN2, LOC100101246, BRAP, NAA25, C12orf51, PTPN11	SH2B3, ATXN2			ENSG00000111252, ENSG00000204842	NA	NA	rs3184504-T	rs3184504	0	3184504	missense_variant	0	0.502	3e-12	11.5229		1.2	[1.14-1.27]	Illumina [870065]	N
LVEDV	left ventricular end-diastolic volume	left ventricle	rs653178	12	111884608	rs3184504	2013-03-19	23222517	van der Harst P	2012-12-05	Nature	www.ncbi.nlm.nih.gov/pubmed/23222517	Seventy-five genetic loci influencing the human red blood cell.	Red blood cell traits	62,553 European ancestry individuals, 9,308 South Asian ancestry individuals	63,506 European ancestry individuals	12q24.12	SH2B3, ATXN2	SH2B3, ATXN2			ENSG00000111252, ENSG00000204842	NA	NA	rs3184504-T	rs3184504	0	3184504	missense_variant	0	0.48	4e-19	18.3979	(EA, Hgb)	0.051	[0.039-0.063] unit increase	Affymetrix, Illumina, Perlegen [2711806] (imputed)	N
LVEDV	left ventricular end-diastolic volume	left ventricle	rs653178	12	111884608	rs3184504	2013-06-06	23417110	Tin A	2013-02-16	Hum Genet	www.ncbi.nlm.nih.gov/pubmed/23417110	Genome-wide association study identified the human leukocyte antigen region as a novel locus for plasma beta-2 microglobulin.	Beta-2 microglubulin plasma levels	6,728 European ancestry individuals		12q24.12	SH2B3, ATXN2	SH2B3, ATXN2			ENSG00000111252, ENSG00000204842	NA	NA	rs3184504-C	rs3184504	0	3184504	missense_variant	0	0.49	3e-08	7.52288		0.02	[0.012-0.028] unit decrease	Affymetrix [2500000] (imputed)	N
LVEDV	left ventricular end-diastolic volume	left ventricle	rs653178	12	111884608	rs3184504	2014-03-25	24026423	Shameer K	2013-09-12	Hum Genet	www.ncbi.nlm.nih.gov/pubmed/24026423	A genome- and phenome-wide association study to identify genetic variants influencing platelet count and volume and their pleiotropic effects.	Platelet count	13,582 European ancestry individuals	NA	12q24.12	SH2B3, ATXN2	SH2B3, ATXN2			ENSG00000111252, ENSG00000204842	NA	NA	rs3184504-C	rs3184504	0	3184504	missense_variant	0	0.5	5e-11	10.301		5.33	[NR] unit decrease	Illumina [476395]	N
LVEDV	left ventricular end-diastolic volume	left ventricle	rs653178	12	111884608	rs3184504	2014-07-23	24262325	Dichgans M	2013-11-21	Stroke	www.ncbi.nlm.nih.gov/pubmed/24262325	Shared genetic susceptibility to ischemic stroke and coronary artery disease: a genome-wide analysis of common variants.	Coronary artery disease	33,398 cases, 75,726 controls	NA	12q24.12	SH2B3	SH2B3, ATXN2			ENSG00000111252, ENSG00000204842	NA	NA	rs3184504-T	rs3184504	0	3184504	missense_variant	0	NR	9e-07	6.04576		1.07	[1.04-1.11]	Illumina [575000] (imputed)	N
LVEDV	left ventricular end-diastolic volume	left ventricle	rs653178	12	111884608	rs3184504	2014-11-13	24768677	de Boer YS	2014-04-23	Gastroenterology	www.ncbi.nlm.nih.gov/pubmed/24768677	Genome-wide association study identifies variants associated with autoimmune hepatitis type 1.	Autoimmune hepatitis type-1	649 European ancestry cases, 13,436 European ancestry controls	451 European ancestry cases, 4,103 European ancestry controls	12q24.12	SH2B3	SH2B3, ATXN2			ENSG00000111252, ENSG00000204842	NA	NA	rs3184504-?	rs3184504	0	3184504	missense_variant	0	0.43	8e-08	7.09691		1.4	[1.20-1.60]	Illumina [254006]	N
LVEDV	left ventricular end-diastolic volume	left ventricle	rs653178	12	111884608	rs3184504	2014-12-10	24816252	Shin SY	2014-05-11	Nat Genet	www.ncbi.nlm.nih.gov/pubmed/24816252	An atlas of genetic influences on human blood metabolites.	Blood metabolite levels	7,824 European ancestry individuals	NA	12q24.12	SH2B3	SH2B3, ATXN2			ENSG00000111252, ENSG00000204842	NA	NA	rs3184504-T	rs3184504	0	3184504	missense_variant	0	0.49	6e-18	17.2218	(kynurenine)	0.015	[0.011-0.019] unit increase	Affymetrix, Illumina [2100000] (imputed)	N
LVEDV	left ventricular end-diastolic volume	left ventricle	rs653178	12	111884608	rs3184504	2015-05-05	22139419	Gieger C	2011-11-30	Nature	www.ncbi.nlm.nih.gov/pubmed/22139419	New gene functions in megakaryopoiesis and platelet formation.	Platelet count	38,891 European ancestry individuals, 1,661 Val Borbera (founder/genetic isolate) individuals, 521 Carlantino (founder/genetic isolate) individuals, 1,198 Friuli Venezia Giulia (founder/genetic isolate) individuals, 1,213 South Tyrolean (founder/genetic isolate) individuals, 890 Sorbian (founder/genetic isolate) individuals, 4,292 Sardinian (founder/genetic isolate) individuals	Up to 16,949 European ancestry individuals, 854 Cliento (founder/genetic isolate) individuals, 1,035 Talana (founder/genetic isolate) individuals	12q24.12	SH2B3	SH2B3, ATXN2			ENSG00000111252, ENSG00000204842	NA	NA	rs3184504-T	rs3184504	0	3184504	missense_variant	0	NR	1e-26	26		3.99	[3.26-4.72] 10^9/l increase	Affymetrix, Illumina [~ 2500000] (imputed)	N
LVEDV	left ventricular end-diastolic volume	left ventricle	rs653178	12	111884608	rs3184504	2016-06-10	26151821	Schumacher FR	2015-07-07	Nat Commun	www.ncbi.nlm.nih.gov/pubmed/26151821	Genome-wide association study of colorectal cancer identifies six new susceptibility loci.	Colorectal cancer	18,299 European ancestry cases, 19,656 European ancestry controls	4,725 East Asian ancestry cases, 9,969 East Asian ancestry controls	12q24.12	CUX2, BRAP, ACAD10, SH2B3	SH2B3, ATXN2			ENSG00000111252, ENSG00000204842	NA	NA	rs3184504-C	rs3184504	0	3184504	missense_variant	0	0.53	2e-08	7.69897	(EA)	1.09	[1.06‚Äö√Ñ√¨1.12]	Affymetrix, Illumina [~ 2500000] (imputed)	N
LVEDV	left ventricular end-diastolic volume	left ventricle	rs653178	12	111884608	rs3184504	2016-06-10	26151821	Schumacher FR	2015-07-07	Nat Commun	www.ncbi.nlm.nih.gov/pubmed/26151821	Genome-wide association study of colorectal cancer identifies six new susceptibility loci.	Colorectal cancer	18,299 European ancestry cases, 19,656 European ancestry controls	4,725 East Asian ancestry cases, 9,969 East Asian ancestry controls	12q24.12	SH2B3, CUX2, BRAP, ACAD10	SH2B3, ATXN2			ENSG00000111252, ENSG00000204842	NA	NA	rs3184504-C	rs3184504	0	3184504	missense_variant	0	0.53	2e-08	7.69897		1.09	[1.06-1.12]	Affymetrix, Illumina [~ 2500000] (imputed)	N
LVEDV	left ventricular end-diastolic volume	left ventricle	rs653178	12	111884608	rs3184504	2016-07-24	26192919	Liu JZ	2015-07-20	Nat Genet	www.ncbi.nlm.nih.gov/pubmed/26192919	Association analyses identify 38 susceptibility loci for inflammatory bowel disease and highlight shared genetic risk across populations.	Inflammatory bowel disease	12,882 European ancestry cases, 21,770 European ancestry controls	25,273 European ancestry cases, 26,715 European ancestry controls, 548 Iranian ancestry cases, 342 Iranian ancestry control, 1,423 Indian ancestry cases, 990 Indian ancestry controls, 2,824 East Asian ancestry cases, 3,719 East Asian ancestry controls	12q24.12	NR	SH2B3, ATXN2			ENSG00000111252, ENSG00000204842	NA	NA	rs3184504-?	rs3184504	0	3184504	missense_variant	0	NR	1e-09	9	(EA)	NA		Affymetrix, Illumina [~ 9000000] (imputed)	N
LVEDV	left ventricular end-diastolic volume	left ventricle	rs653178	12	111884608	rs3184504	2016-09-12	26343387	Nikpay M	2015-09-07	Nat Genet	www.ncbi.nlm.nih.gov/pubmed/26343387	A comprehensive 1,000 Genomes-based genome-wide association meta-analysis of coronary artery disease.	Coronary artery disease	42,096 European ancestry cases, 361 African American cases, 758 Hispanic American cases, 12,658 South Asian ancestry cases, 1,802 Lebanese ancestry cases, 3,614 East Asian ancestry cases, 99,121 European ancestry controls, 2,778 African American controls, 3,337 Hispanic American controls, 12,899 South Asian ancestry controls, 466 Lebanese ancestry controls, 7,709 East Asian ancestry controls	NA	12q24.12	SH2B3	SH2B3, ATXN2			ENSG00000111252, ENSG00000204842	NA	NA	rs3184504-T	rs3184504	0	3184504	missense_variant	0	0.421808	1e-09	9		1.07	[1.04- 1.09]	Affymetrix, Illumina [8600000] (imputed)	N
LVEDV	left ventricular end-diastolic volume	left ventricle	rs653178	12	111884608	rs3184504	2016-10-06	26621817	Cheng TH	2015-12-01	Sci Rep	www.ncbi.nlm.nih.gov/pubmed/26621817	Meta-analysis of genome-wide association studies identifies common susceptibility polymorphisms for colorectal and endometrial cancer near SH2B3 and TSHZ1.	Colorectal or endometrial cancer	5,725 European ancestry colorectal carcinoma cases, 2,212 European ancestry endometrial carcinoma cases, 13,396 European ancestry controls	4,330 European ancestry endometrial carcinoma cases, 26,849 European ancestry controls	12q24.12	SH2B3	SH2B3, ATXN2			ENSG00000111252, ENSG00000204842	NA	NA	rs3184504-C	rs3184504	0	3184504	missense_variant	0	0.52	8e-09	8.09691	(same direction)	1.1	[1.06-1.13]	Illumina [up to 6000000] (imputed)	N
LVEDV	left ventricular end-diastolic volume	left ventricle	rs653178	12	111884608	rs3184504	2016-10-14	26390057	Kato N	2015-09-21	Nat Genet	www.ncbi.nlm.nih.gov/pubmed/26390057	Trans-ancestry genome-wide association study identifies 12 genetic loci influencing blood pressure and implicates a role for DNA methylation.	Diastolic blood pressure	31,516 East Asian ancestry individuals, 35,352 European ancestry individuals, 33,126 South Asian ancestry individuals	87,205 individuals, 48,268 East Asian ancestry individuals, 68,456 European ancestry individuals, 16,328 South Asian ancestry individuals	12q24.12	SH2B3	SH2B3, ATXN2			ENSG00000111252, ENSG00000204842	NA	NA	rs3184504-T	rs3184504	0	3184504	missense_variant	0	0.4615	2e-10	9.69897	(EA)	0.5387	[0.37-0.71] mmHg increase	Affymetrix, Illumina, Perlegen [~ 2100000] (imputed)	N
LVEDV	left ventricular end-diastolic volume	left ventricle	rs653178	12	111884608	rs3184504	2017-02-03	27197191	Fehringer G	2016-04-20	Cancer Res	www.ncbi.nlm.nih.gov/pubmed/27197191	Cross-Cancer Genome-Wide Analysis of Lung, Ovary, Breast, Prostate, and Colorectal Cancer Reveals Novel Pleiotropic Associations.	Cancer	5,020 European ancestry lung cancer cases, 3,718 European ancestry lung adenocarcinoma cases, 3,422 European ancestry lung squamous cell carcinoma cases, 15,414 European ancestry colorectal cancer cases, 10,809 European ancestry breast cancer cases, 4,939 European ancestry estrogen receptor negative breast cancer cases, 1,098 European ancestry ovarian cancer cases, 2,556 European ancestry serous ovarian cancer cases, 715 European ancestry ovarian endometrioid carcinoma cases, 9,710 European ancestry prostate cancer cases, 4,450 European ancestry aggressive prostate cancer cases, 61,820 European ancestry controls	NA	12q24.12	SH2B3	SH2B3, ATXN2			ENSG00000111252, ENSG00000204842	NA	NA	rs3184504-C	rs3184504	0	3184504	missense_variant	0	NR	2e-06	5.69897		1.1	[NR]	Affymetrix, Illumina [9916564] (imputed)	N
LVEDV	left ventricular end-diastolic volume	left ventricle	rs653178	12	111884608	rs3184504	2017-02-03	27197191	Fehringer G	2016-04-20	Cancer Res	www.ncbi.nlm.nih.gov/pubmed/27197191	Cross-Cancer Genome-Wide Analysis of Lung, Ovary, Breast, Prostate, and Colorectal Cancer Reveals Novel Pleiotropic Associations.	Cancer (pleiotropy)	5,020 European ancestry lung cancer cases, 3,718 European ancestry lung adenocarcinoma cases, 3,422 European ancestry lung squamous cell carcinoma cases, 15,414 European ancestry colorectal cancer cases, 10,809 European ancestry breast cancer cases, 4,939 European ancestry estrogen receptor negative breast cancer cases, 1,098 European ancestry ovarian cancer cases, 2,556 European ancestry serous ovarian cancer cases, 715 European ancestry ovarian endometrioid carcinoma cases, 9,710 European ancestry prostate cancer cases, 4,450 European ancestry aggressive prostate cancer cases, 61,820 European ancestry controls	NA	12q24.12	SH2B3	SH2B3, ATXN2			ENSG00000111252, ENSG00000204842	NA	NA	rs3184504-C	rs3184504	0	3184504	missense_variant	0	NR	1e-06	6	(subset analysis)	NA		Affymetrix, Illumina [9916564] (imputed)	N
LVEDV	left ventricular end-diastolic volume	left ventricle	rs653178	12	111884608	rs3184504	2017-05-11	27182965	Pickrell JK	2016-05-16	Nat Genet	www.ncbi.nlm.nih.gov/pubmed/27182965	Detection and interpretation of shared genetic influences on 42 human traits.	Tonsillectomy	60,098 European ancestry cases, 113,323 European ancestry controls	NA	12q24.12	SH2B3	SH2B3, ATXN2			ENSG00000111252, ENSG00000204842	NA	NA	rs3184504-?	rs3184504	0	3184504	missense_variant	0	NR	3e-10	9.52288		1.052	[1.036-1.069]	Illumina [13757430] (imputed)	N
LVEDV	left ventricular end-diastolic volume	left ventricle	rs653178	12	111884608	rs3184504	2017-05-11	28017375	van Rooij FJA	2016-12-22	Am J Hum Genet	www.ncbi.nlm.nih.gov/pubmed/28017375	Genome-wide Trans-ethnic Meta-analysis Identifies Seven Genetic Loci Influencing Erythrocyte Traits and a Role for RBPMS in Erythropoiesis.	Hemoglobin levels	up to 40,258 European ancestry individuals, 16,128 African American individuals, up to 15,252 East Asian ancestry individuals.	16,389 European and African American individuals	12q24.12	SH2B3	SH2B3, ATXN2			ENSG00000111252, ENSG00000204842	NA	NA	rs3184504-?	rs3184504	0	3184504	missense_variant	0	NR	1e-10	10		NA		Affymetrix, Illumina [2500000] (imputed)	N
LVEDV	left ventricular end-diastolic volume	left ventricle	rs653178	12	111884608	rs3184504	2017-05-12	27992413	Ji SG	2016-12-19	Nat Genet	www.ncbi.nlm.nih.gov/pubmed/27992413	Genome-wide association study of primary sclerosing cholangitis identifies new risk loci and quantifies the genetic relationship with inflammatory bowel disease.	Primary sclerosing cholangitis	2,871 European ancestry cases, 12,019 European ancestry controls	1,925 European ancestry cases, 7,936 European ancestry controls	12q24.12	SH2B3	SH2B3, ATXN2			ENSG00000111252, ENSG00000204842	NA	NA	rs3184504-T	rs3184504	0	3184504	missense_variant	0	0.5	4e-13	12.3979		1.18	[1.13-1.24]	Affymetrix, Illumina [7891602] (imputed)	N
LVEDV	left ventricular end-diastolic volume	left ventricle	rs653178	12	111884608	rs3184504	2017-06-01	28107422	de Vries PS	2017-01-20	PLoS One	www.ncbi.nlm.nih.gov/pubmed/28107422	Comparison of HapMap and 1000 Genomes Reference Panels in a Large-Scale Genome-Wide Association Study.	Fibrinogen levels	91,953 European ancestry individuals (imputed to HapMap)		12q24.12	SH2B3	SH2B3, ATXN2			ENSG00000111252, ENSG00000204842	NA	NA	rs3184504-?	rs3184504	0	3184504	missense_variant	0	NR	1e-10	10		0.0066	unit increase	Affymetrix, Illumina [2749429] (imputed)	N
LVEDV	left ventricular end-diastolic volume	left ventricle	rs653178	12	111884608	rs3184504	2017-06-02	28158719	Jain D	2017-02-01	Hum Mol Genet	www.ncbi.nlm.nih.gov/pubmed/28158719	Genome-wide association of white blood cell counts in Hispanic/Latino Americans: the Hispanic Community Health Study/Study of Latinos.	White blood cell count (eosinophil)	up to 11,809 Hispanic/Latino American individuals	up to 7,200 Hispanic/Latino American individuals	12q24.12	NR	SH2B3, ATXN2			ENSG00000111252, ENSG00000204842	NA	NA	rs3184504-T	rs3184504	0	3184504	missense_variant	0	0.27	2e-06	5.69897		0.068	[0.041-0.095] unit increase	Illumina [27887661] (imputed)	N
LVEDV	left ventricular end-diastolic volume	left ventricle	rs653178	12	111884608	rs3184504	2017-08-30	27863252	Astle WJ	2016-11-17	Cell	www.ncbi.nlm.nih.gov/pubmed/27863252	The Allelic Landscape of Human Blood Cell Trait Variation and Links to Common Complex Disease.	Granulocyte count	169,822 European ancestry individuals	NA	12q24.12	SH2B3	SH2B3, ATXN2			ENSG00000111252, ENSG00000204842	NA	NA	rs3184504-C	rs3184504	0	3184504	missense_variant	0	0.5177	3e-21	20.5229		0.0338656	[0.027-0.041] unit decrease	Affymetrix [~ 2500000] (imputed)	N
LVEDV	left ventricular end-diastolic volume	left ventricle	rs653178	12	111884608	rs3184504	2017-08-30	27863252	Astle WJ	2016-11-17	Cell	www.ncbi.nlm.nih.gov/pubmed/27863252	The Allelic Landscape of Human Blood Cell Trait Variation and Links to Common Complex Disease.	Hematocrit	173,039 European ancestry individuals	NA	12q24.12	SH2B3	SH2B3, ATXN2			ENSG00000111252, ENSG00000204842	NA	NA	rs3184504-C	rs3184504	0	3184504	missense_variant	0	0.5174	8e-72	71.0969		0.0631191	[0.056-0.07] unit decrease	Affymetrix [~ 2500000] (imputed)	N
LVEDV	left ventricular end-diastolic volume	left ventricle	rs653178	12	111884608	rs3184504	2017-08-30	27863252	Astle WJ	2016-11-17	Cell	www.ncbi.nlm.nih.gov/pubmed/27863252	The Allelic Landscape of Human Blood Cell Trait Variation and Links to Common Complex Disease.	Hemoglobin concentration	172,925 European ancestry individuals	NA	12q24.12	SH2B3	SH2B3, ATXN2			ENSG00000111252, ENSG00000204842	NA	NA	rs3184504-C	rs3184504	0	3184504	missense_variant	0	0.5174	1e-74	74		0.0647006	[0.058-0.072] unit decrease	Affymetrix [~ 2500000] (imputed)	N
LVEDV	left ventricular end-diastolic volume	left ventricle	rs653178	12	111884608	rs3184504	2017-08-30	27863252	Astle WJ	2016-11-17	Cell	www.ncbi.nlm.nih.gov/pubmed/27863252	The Allelic Landscape of Human Blood Cell Trait Variation and Links to Common Complex Disease.	Lymphocyte counts	171,643 European ancestry individuals	NA	12q24.12	SH2B3	SH2B3, ATXN2			ENSG00000111252, ENSG00000204842	NA	NA	rs3184504-C	rs3184504	0	3184504	missense_variant	0	0.5176	7e-134	133.155		0.0883647	[0.081-0.095] unit decrease	Affymetrix [~ 2500000] (imputed)	N
LVEDV	left ventricular end-diastolic volume	left ventricle	rs653178	12	111884608	rs3184504	2017-08-30	27863252	Astle WJ	2016-11-17	Cell	www.ncbi.nlm.nih.gov/pubmed/27863252	The Allelic Landscape of Human Blood Cell Trait Variation and Links to Common Complex Disease.	Myeloid white cell count	169,219 European ancestry individuals	NA	12q24.12	SH2B3	SH2B3, ATXN2			ENSG00000111252, ENSG00000204842	NA	NA	rs3184504-C	rs3184504	0	3184504	missense_variant	0	0.5177	1e-26	26		0.0383437	[0.031-0.045] unit decrease	Affymetrix [~ 2500000] (imputed)	N
LVEDV	left ventricular end-diastolic volume	left ventricle	rs653178	12	111884608	rs3184504	2017-08-30	27863252	Astle WJ	2016-11-17	Cell	www.ncbi.nlm.nih.gov/pubmed/27863252	The Allelic Landscape of Human Blood Cell Trait Variation and Links to Common Complex Disease.	Neutrophil count	170,702 European ancestry individuals	NA	12q24.12	SH2B3	SH2B3, ATXN2			ENSG00000111252, ENSG00000204842	NA	NA	rs3184504-C	rs3184504	0	3184504	missense_variant	0	0.5176	4e-12	11.3979		0.0247596	[0.018-0.032] unit decrease	Affymetrix [~ 2500000] (imputed)	N
LVEDV	left ventricular end-diastolic volume	left ventricle	rs653178	12	111884608	rs3184504	2017-08-30	27863252	Astle WJ	2016-11-17	Cell	www.ncbi.nlm.nih.gov/pubmed/27863252	The Allelic Landscape of Human Blood Cell Trait Variation and Links to Common Complex Disease.	Platelet count	166,066 European ancestry individuals	NA	12q24.12	SH2B3	SH2B3, ATXN2			ENSG00000111252, ENSG00000204842	NA	NA	rs3184504-C	rs3184504	0	3184504	missense_variant	0	0.5174	6e-180	179.222		0.103873	[0.097-0.111] unit decrease	Affymetrix [~ 2500000] (imputed)	N
LVEDV	left ventricular end-diastolic volume	left ventricle	rs653178	12	111884608	rs3184504	2017-08-30	27863252	Astle WJ	2016-11-17	Cell	www.ncbi.nlm.nih.gov/pubmed/27863252	The Allelic Landscape of Human Blood Cell Trait Variation and Links to Common Complex Disease.	Plateletcrit	164,339 European ancestry individuals	NA	12q24.12	SH2B3	SH2B3, ATXN2			ENSG00000111252, ENSG00000204842	NA	NA	rs3184504-C	rs3184504	0	3184504	missense_variant	0	0.5175	5e-216	215.301		0.114319	[0.11-0.12] unit decrease	Affymetrix [~ 2500000] (imputed)	N
LVEDV	left ventricular end-diastolic volume	left ventricle	rs653178	12	111884608	rs3184504	2017-08-30	27863252	Astle WJ	2016-11-17	Cell	www.ncbi.nlm.nih.gov/pubmed/27863252	The Allelic Landscape of Human Blood Cell Trait Variation and Links to Common Complex Disease.	Red blood cell count	172,952 European ancestry individuals	NA	12q24.12	SH2B3	SH2B3, ATXN2			ENSG00000111252, ENSG00000204842	NA	NA	rs3184504-C	rs3184504	0	3184504	missense_variant	0	0.5174	2e-43	42.699		0.0490202	[0.042-0.056] unit decrease	Affymetrix [~ 2500000] (imputed)	N
LVEDV	left ventricular end-diastolic volume	left ventricle	rs653178	12	111884608	rs3184504	2017-08-30	27863252	Astle WJ	2016-11-17	Cell	www.ncbi.nlm.nih.gov/pubmed/27863252	The Allelic Landscape of Human Blood Cell Trait Variation and Links to Common Complex Disease.	Reticulocyte count	170,641 European ancestry individuals	NA	12q24.12	SH2B3	SH2B3, ATXN2			ENSG00000111252, ENSG00000204842	NA	NA	rs3184504-C	rs3184504	0	3184504	missense_variant	0	0.5174	7e-91	90.1549		0.0724115	[0.065-0.079] unit decrease	Affymetrix [~ 2500000] (imputed)	N
LVEDV	left ventricular end-diastolic volume	left ventricle	rs653178	12	111884608	rs3184504	2017-08-30	27863252	Astle WJ	2016-11-17	Cell	www.ncbi.nlm.nih.gov/pubmed/27863252	The Allelic Landscape of Human Blood Cell Trait Variation and Links to Common Complex Disease.	Sum basophil neutrophil counts	170,143 European ancestry individuals	NA	12q24.12	SH2B3	SH2B3, ATXN2			ENSG00000111252, ENSG00000204842	NA	NA	rs3184504-C	rs3184504	0	3184504	missense_variant	0	0.5177	4e-13	12.3979		0.0259686	[0.019-0.033] unit decrease	Affymetrix [~ 2500000] (imputed)	N
LVEDV	left ventricular end-diastolic volume	left ventricle	rs653178	12	111884608	rs3184504	2017-08-30	27863252	Astle WJ	2016-11-17	Cell	www.ncbi.nlm.nih.gov/pubmed/27863252	The Allelic Landscape of Human Blood Cell Trait Variation and Links to Common Complex Disease.	Sum neutrophil eosinophil counts	170,384 European ancestry individuals	NA	12q24.12	SH2B3	SH2B3, ATXN2			ENSG00000111252, ENSG00000204842	NA	NA	rs3184504-C	rs3184504	0	3184504	missense_variant	0	0.5176	3e-20	19.5229		0.0329119	[0.026-0.04] unit decrease	Affymetrix [~ 2500000] (imputed)	N
LVEDV	left ventricular end-diastolic volume	left ventricle	rs653178	12	111884608	rs3184504	2017-08-30	27863252	Astle WJ	2016-11-17	Cell	www.ncbi.nlm.nih.gov/pubmed/27863252	The Allelic Landscape of Human Blood Cell Trait Variation and Links to Common Complex Disease.	White blood cell count	172,435 European ancestry individuals	NA	12q24.12	SH2B3	SH2B3, ATXN2			ENSG00000111252, ENSG00000204842	NA	NA	rs3184504-C	rs3184504	0	3184504	missense_variant	0	0.5175	9e-70	69.0458		0.0630864	[0.056-0.07] unit decrease	Affymetrix [~ 2500000] (imputed)	N
LVEDV	left ventricular end-diastolic volume	left ventricle	rs653178	12	111884608	rs3184504	2017-09-22	28739976	Wain LV	2017-07-24	Hypertension	www.ncbi.nlm.nih.gov/pubmed/28739976	Novel Blood Pressure Locus and Gene Discovery Using Genome-Wide Association Study and Expression Data Sets From Blood and the Kidney.	Diastolic blood pressure	150,134 European ancestry individuals	87,359 European ancestry individuals, 140,886 European and unknown ancestry individuals	12q24.12	SH2B3	SH2B3, ATXN2			ENSG00000111252, ENSG00000204842	NA	NA	rs3184504-C	rs3184504	0	3184504	missense_variant	0	0.523	3e-24	23.5229	(EA, initial)	0.457	[0.37-0.55] unit decrease	Affymetrix, Illumina, Perlegen [7994604] (imputed)	N
LVEDV	left ventricular end-diastolic volume	left ventricle	rs653178	12	111884608	rs3184504	2017-09-22	28739976	Wain LV	2017-07-24	Hypertension	www.ncbi.nlm.nih.gov/pubmed/28739976	Novel Blood Pressure Locus and Gene Discovery Using Genome-Wide Association Study and Expression Data Sets From Blood and the Kidney.	Systolic blood pressure	150,134 European ancestry individuals	87,359 European ancestry individuals, 140,886 European and unknown ancestry individuals	12q24.12	SH2B3	SH2B3, ATXN2			ENSG00000111252, ENSG00000204842	NA	NA	rs3184504-C	rs3184504	0	3184504	missense_variant	0	0.523	2e-17	16.699	(EA, initial)	0.629	[0.48-0.77] unit decrease	Affymetrix, Illumina, Perlegen [7994604] (imputed)	N
LVEDV	left ventricular end-diastolic volume	left ventricle	rs653178	12	111884608	rs3184504	2017-12-01	28928442	Tian C	2017-09-19	Nat Commun	www.ncbi.nlm.nih.gov/pubmed/28928442	Genome-wide association and HLA region fine-mapping studies identify susceptibility loci for multiple common infections.	Tonsillectomy	60,098 European ancestry cases, 113,323 European ancestry controls	NA	12q24.12	SH2B3	SH2B3, ATXN2			ENSG00000111252, ENSG00000204842	NA	NA	rs3184504-T	rs3184504	0	3184504	missense_variant	0	0.5	3e-10	9.52288		1.05	[1.04-1.06]	Illumina [at least 560000] (imputed)	N
LVEDV	left ventricular end-diastolic volume	left ventricle	rs653178	12	111884608	rs3184504	2018-01-29	29212778	van der Harst P	2017-12-06	Circ Res	www.ncbi.nlm.nih.gov/pubmed/29212778	Identification of 64 Novel Genetic Loci Provides an Expanded View on the Genetic Architecture of Coronary Artery Disease.	Coronary artery disease	88,192 cases, 162,544 controls	34,541 cases, 261,984 controls	12q24.12	ATXN2, SH2B3	SH2B3, ATXN2			ENSG00000111252, ENSG00000204842	NA	NA	rs3184504-T	rs3184504	0	3184504	missense_variant	0	0.4721	5e-30	29.301		0.0742	[0.061-0.087] unit increase	NR [8041861] (imputed)	N
LVEDV	left ventricular end-diastolic volume	left ventricle	rs653178	12	111884608	rs3184504	2018-04-25	22057235	Trynka G	2011-11-06	Nat Genet	www.ncbi.nlm.nih.gov/pubmed/22057235	Dense genotyping identifies and localizes multiple common and rare variant association signals in celiac disease.	Celiac disease	11,812 European ancestry cases, 229 Indian ancestry cases, 11,837 European ancestry controls, 391 Indian ancestry controls	NA	12q24.12	SH2B3, ATXN2	SH2B3, ATXN2			ENSG00000111252, ENSG00000204842	NA	NA	rs3184504-C	rs3184504	0	3184504	missense_variant	0	0.488	5e-21	20.301		1.19		Illumina [139553]	N
LVEDV	left ventricular end-diastolic volume	left ventricle	rs653178	12	111884608	rs3184504	2018-04-26	26974007	Ellinghaus D	2016-03-14	Nat Genet	www.ncbi.nlm.nih.gov/pubmed/26974007	Analysis of five chronic inflammatory diseases identifies 27 new associations and highlights disease-specific patterns at shared loci.	Chronic inflammatory diseases (ankylosing spondylitis, Crohn's disease, psoriasis, primary sclerosing cholangitis, ulcerative colitis) (pleiotropy)	8,726 European ancestry ankylosing spondylitis cases, 19,085 European ancestry Crohn‚Äö√Ñ√¥s disease cases, 6,530 European ancestry psoriasis cases, 3,408 European ancestry primary sclerosing cholangitis cases, 14,513 European ancestry ulcerative colitis cases, 34,213 European ancestry controls	NA	12q24.12	SH2B3	SH2B3, ATXN2			ENSG00000111252, ENSG00000204842	NA	NA	rs3184504-?	rs3184504	0	3184504	missense_variant	0	NR	4e-10	9.39794	(subset analysis)	NA		Illumina [130052]	N
LVEDV	left ventricular end-diastolic volume	left ventricle	rs653178	12	111884608	rs3184504	2018-07-05	29875488	Sun BB	2018-06-06	Nature	www.ncbi.nlm.nih.gov/pubmed/29875488	Genomic atlas of the human plasma proteome.	Blood protein levels	3,301 European ancestry individuals	NA	12q24.12	SH2B3	SH2B3, ATXN2			ENSG00000111252, ENSG00000204842	NA	NA	rs3184504-C	rs3184504	0	3184504	missense_variant	0	0.517	2e-14	13.699	(Vascular cell adhesion protein 1, VCAM1.2967.8.1)	0.19	[0.15-0.23] unit decrease	Affymetrix [10572788] (imputed)	N
LVEDV	left ventricular end-diastolic volume	left ventricle	rs653178	12	111884608	rs3184504	2018-07-11	29531354	Malik R	2018-03-12	Nat Genet	www.ncbi.nlm.nih.gov/pubmed/29531354	Multiancestry genome-wide association study of 520,000 subjects identifies 32 loci associated with stroke and stroke subtypes.	Ischemic stroke	34,217 European ancestry cases, 406,111 European ancestry controls, 17,369 East Asian ancestry cases, 28,195 East Asian ancestry controls, 2,437 South Asian ancestry cases, 6,707 South Asian ancestry controls, 5,541 African American cases, 15,146 African American controls, 222 Asian ancestry cases, 333 Asian ancestry controls, 555 Latin American cases, 692 Latin American controls	NA	12q24.12	SH2B3	SH2B3, ATXN2			ENSG00000111252, ENSG00000204842	NA	NA	rs3184504-?	rs3184504	0	3184504	missense_variant	0	NR	2e-14	13.699		NA		NR [~ 8000000] (imputed)	N
LVEDV	left ventricular end-diastolic volume	left ventricle	rs653178	12	111884608	rs3184504	2018-07-11	29531354	Malik R	2018-03-12	Nat Genet	www.ncbi.nlm.nih.gov/pubmed/29531354	Multiancestry genome-wide association study of 520,000 subjects identifies 32 loci associated with stroke and stroke subtypes.	Ischemic stroke (large artery atherosclerosis)	4,373 European ancestry cases, 406,111 European ancestry controls, 1,626 East Asian ancestry cases, 28,195 East Asian ancestry controls, 355 South Asian ancestry cases, 6,707 South Asian ancestry controls, 259 African American cases, 15,146 African American controls, 34 Asian ancestry cases, 333 Asian ancestry controls, 41 Latin American cases, 692 Latin American controls	NA	12q24.12	SH2B3	SH2B3, ATXN2			ENSG00000111252, ENSG00000204842	NA	NA	rs3184504-?	rs3184504	0	3184504	missense_variant	0	NR	4e-06	5.39794		NA		NR [~ 8000000] (imputed)	N
LVEDV	left ventricular end-diastolic volume	left ventricle	rs653178	12	111884608	rs3184504	2018-07-11	29531354	Malik R	2018-03-12	Nat Genet	www.ncbi.nlm.nih.gov/pubmed/29531354	Multiancestry genome-wide association study of 520,000 subjects identifies 32 loci associated with stroke and stroke subtypes.	Ischemic stroke (small-vessel)	5,386 European ancestry cases, 192,662 European ancestry controls, 5,096 East Asian ancestry cases, 28,195 East Asian ancestry controls, 314 South Asian ancestry cases, 6,707 South Asian ancestry controls, 694 African American cases, 15,146 African American controls, 134 Asian ancestry cases, 333 Asian ancestry controls, 86 Latin American cases, 692 Latin American controls	NA	12q24.12	SH2B3	SH2B3, ATXN2			ENSG00000111252, ENSG00000204842	NA	NA	rs3184504-?	rs3184504	0	3184504	missense_variant	0	NR	6e-06	5.22185		NA		NR [~ 8000000] (imputed)	N
LVEDV	left ventricular end-diastolic volume	left ventricle	rs653178	12	111884608	rs3184504	2018-07-11	29531354	Malik R	2018-03-12	Nat Genet	www.ncbi.nlm.nih.gov/pubmed/29531354	Multiancestry genome-wide association study of 520,000 subjects identifies 32 loci associated with stroke and stroke subtypes.	Stroke	40,585 European ancestry cases, 406,111 European ancestry controls, 17,369 East Asian ancestry cases, 28,195 East Asian ancestry controls, 2,437 South Asian ancestry cases, 6,707 South Asian ancestry controls, 5,541 African American cases, 15,154 African American controls, 365 Asian ancestry cases, 333 Asian ancestry controls, 865 Latin American cases, 692 Latin American controls	NA	12q24.12	SH2B3	SH2B3, ATXN2			ENSG00000111252, ENSG00000204842	NA	NA	rs3184504-?	rs3184504	0	3184504	missense_variant	0	NR	9e-12	11.0458		NA		NR [~ 8000000] (imputed)	N
LVEDV	left ventricular end-diastolic volume	left ventricle	rs653178	12	111884608	rs3184504	2018-07-30	27618447	Surendran P	2016-10-01	Nat Genet	www.ncbi.nlm.nih.gov/pubmed/27618447	Trans-ancestry meta-analyses identify rare and common variants associated with blood pressure and hypertension.	Diastolic blood pressure	up to 165,276 European ancestry individuals, up to 27,487 South Asian ancestry individuals	up to 125,713 European ancestry individuals, up to 2,641 South Asian ancestry individuals, 4,632 Hispanic individuals, 22,077 African American individuals	12q24.12	SH2B3	SH2B3, ATXN2			ENSG00000111252, ENSG00000204842	NA	NA	rs3184504-T	rs3184504	0	3184504	missense_variant	0	0.4594	3e-20	19.5229		0.032	unit increase	Illumina [242296]	N
LVEDV	left ventricular end-diastolic volume	left ventricle	rs653178	12	111884608	rs3184504	2018-08-21	29917119	Schmit SL	2018-06-16	J Natl Cancer Inst	www.ncbi.nlm.nih.gov/pubmed/29917119	Novel Common Genetic Susceptibility Loci for Colorectal Cancer.	Colorectal cancer	36,948 European ancestry cases, 30,864 European ancestry controls	12,952 European ancestry cases, 48,383 European ancestry controls, 8,580 East Asian ancestry cases, 13,050 East Asian ancestry controls, 1,611 Hispanic cases, 4,330 Hispanic controls, 1,894 African American cases, 4,703 African American controls	12q24.12	NR	SH2B3, ATXN2			ENSG00000111252, ENSG00000204842	NA	NA	rs3184504-C	rs3184504	0	3184504	missense_variant	0	0.536	2e-10	9.69897	(EA)	1.07527	[1.05-1.1]	Affymetrix, Illumina [12931465] (imputed)	N
LVEDV	left ventricular end-diastolic volume	left ventricle	rs653178	12	111884608	rs3184504	2018-09-05	29310926	Sharma A	2018-01-05	J Autoimmun	www.ncbi.nlm.nih.gov/pubmed/29310926	Identification of non-HLA genes associated with development of islet autoimmunity and type 1 diabetes in the prospective TEDDY cohort.	Type 1 diabetes autoantibodies in high risk HLA genotype individuals (time to event)	5,806 European ancestry children	NA	12q24.12	SH2B3	SH2B3, ATXN2			ENSG00000111252, ENSG00000204842	NA	NA	rs3184504-A	rs3184504	0	3184504	missense_variant	0	0.462	4e-07	6.39794	(any IA)	1.35		Illumina [131847]	N
LVEDV	left ventricular end-diastolic volume	left ventricle	rs653178	12	111884608	rs3184504	2018-09-05	29455858	Sung YJ	2018-02-15	Am J Hum Genet	www.ncbi.nlm.nih.gov/pubmed/29455858	A Large-Scale Multi-ancestry Genome-wide Study Accounting for Smoking Behavior Identifies Multiple Significant Loci for Blood Pressure.	Diastolic blood pressure (cigarette smoking interaction)	80,552 European ancestry individuals, 27,118 African individuals, 13,438 Asian individuals, 8,805 Hispanic individuals	305,513 European ancestry individuals, 7,786 African individuals, 148,932 Asian individuals, 13,533 Hispanic individuals, 4,414 Brazilian individuals	12q24.12	SH2B3, ATXN2	SH2B3, ATXN2			ENSG00000111252, ENSG00000204842	NA	NA	rs3184504-?	rs3184504	0	3184504	missense_variant	0		6e-67	66.2218		NA		Affymetrix, Illumina [18800000] (imputed)	N
LVEDV	left ventricular end-diastolic volume	left ventricle	rs653178	12	111884608	rs3184504	2018-09-05	29455858	Sung YJ	2018-02-15	Am J Hum Genet	www.ncbi.nlm.nih.gov/pubmed/29455858	A Large-Scale Multi-ancestry Genome-wide Study Accounting for Smoking Behavior Identifies Multiple Significant Loci for Blood Pressure.	Systolic blood pressure (cigarette smoking interaction)	80,552 European ancestry individuals, 27,118 African individuals, 13,438 Asian individuals, 8,805 Hispanic individuals	305,513 European ancestry individuals, 7,786 African individuals, 148,932 Asian individuals, 13,533 Hispanic individuals, 4,414 Brazilian individuals	12q24.12	SH2B3, ATXN2	SH2B3, ATXN2			ENSG00000111252, ENSG00000204842	NA	NA	rs3184504-?	rs3184504	0	3184504	missense_variant	0	NR	3e-36	35.5229		NA		Affymetrix, Illumina [18800000] (imputed)	N
LVEDV	left ventricular end-diastolic volume	left ventricle	rs653178	12	111884608	rs3184504	2018-09-14	27618452	Ehret GB	2016-09-12	Nat Genet	www.ncbi.nlm.nih.gov/pubmed/27618452	The genetics of blood pressure regulation and its target organs from association studies in 342,415 individuals.	Diastolic blood pressure	up to 201,529 European ancestry individuals	up to 140,886 European ancestry individuals	12q24.12	SH2B3	SH2B3, ATXN2			ENSG00000111252, ENSG00000204842	NA	NA	rs3184504-T	rs3184504	0	3184504	missense_variant	0	0.475	1e-21	21		0.362	[0.29-0.44] mm Hg increase	Affymetrix, Illumina, Perlegen [128272]	N
LVEDV	left ventricular end-diastolic volume	left ventricle	rs653178	12	111884608	rs3184504	2018-09-14	27618452	Ehret GB	2016-09-12	Nat Genet	www.ncbi.nlm.nih.gov/pubmed/27618452	The genetics of blood pressure regulation and its target organs from association studies in 342,415 individuals.	Systolic blood pressure	up to 201,529 European ancestry individuals	up to 140,886 European ancestry individuals	12q24.12	SH2B3	SH2B3, ATXN2			ENSG00000111252, ENSG00000204842	NA	NA	rs3184504-T	rs3184504	0	3184504	missense_variant	0	0.475	1e-15	15		0.498	[0.38-0.62] mm Hg increase	Affymetrix, Illumina, Perlegen [128272]	N
LVEDV	left ventricular end-diastolic volume	left ventricle	rs653178	12	111884608	rs3184504	2018-09-28	30108127	Hoffmann TJ	2018-08-14	Genetics	www.ncbi.nlm.nih.gov/pubmed/30108127	A Large Multi-ethnic Genome-Wide Association Study of Adult Body Mass Index Identifies Novel Loci.	Body mass index	315,347 European ancestry individuals, 8,322 Hispanic/Latino individuals, 7,290 East Asian ancestry individuals, 3,069 African American individuals, 459 South Asian ancestry individuals	431,743 European ancestry individuals, 9,275 South Asian ancestry individuals, 8,261 African British individuals, 1,822 East Asian ancestry individuals, 7,620 individuals	12q24.12	NR	SH2B3, ATXN2			ENSG00000111252, ENSG00000204842	NA	NA	rs3184504-T	rs3184504	0	3184504	missense_variant	0	NR	6e-09	8.22185		0.015	[NR] unit decrease	Affymetrix [at least 28613428] (imputed)	N
LVEDV	left ventricular end-diastolic volume	left ventricle	rs653178	12	111884608	rs3184504	2018-10-19	30093612	O'Mara TA	2018-08-09	Nat Commun	www.ncbi.nlm.nih.gov/pubmed/30093612	Identification of nine new susceptibility loci for endometrial cancer.	Endometrial cancer	12,906 European ancestry cases, 108,979 European ancestry controls	NA	12q24.12	SH2B3	SH2B3, ATXN2			ENSG00000111252, ENSG00000204842	NA	NA	rs3184504-C	rs3184504	0	3184504	missense_variant	0	0.52	1e-10	10		1.1	[1.07-1.14]	Affymetrix, Illumina [~ 11700000] (imputed)	N
LVEDV	left ventricular end-diastolic volume	left ventricle	rs653178	12	111884608	rs3184504	2018-10-19	30093612	O'Mara TA	2018-08-09	Nat Commun	www.ncbi.nlm.nih.gov/pubmed/30093612	Identification of nine new susceptibility loci for endometrial cancer.	Endometrial cancer (endometrioid histology)	8,758 European ancestry cases, 46,126 European ancestry controls	NA	12q24.12	SH2B3	SH2B3, ATXN2			ENSG00000111252, ENSG00000204842	NA	NA	rs3184504-C	rs3184504	0	3184504	missense_variant	0	0.515767	6e-09	8.22185		1.11	[1.07-1.15]	Affymetrix, Illumina [~ 11700000] (imputed)	N
LVEDV	left ventricular end-diastolic volume	left ventricle	rs653178	12	111884608	rs3184504	2018-12-06	23603763	Liu JZ	2013-06-01	Nat Genet	www.ncbi.nlm.nih.gov/pubmed/23603763	Dense genotyping of immune-related disease regions identifies nine new risk loci for primary sclerosing cholangitis.	Primary sclerosing cholangitis	3,789 European ancestry cases, 25,079 European ancestry controls	NA	12q24.12	SH2B3, ATXN2	SH2B3, ATXN2			ENSG00000111252, ENSG00000204842	NA	NA	rs3184504-A	rs3184504	0	3184504	missense_variant	0	0.488	6e-11	10.2218		1.18	[1.12-1.24]	Illumina [140322] (imputed)	N
LVEDV	left ventricular end-diastolic volume	left ventricle	rs653178	12	111884608	rs3184504	2018-12-10	29227965	Pilling LC	2017-12-01	Aging (Albany NY)	www.ncbi.nlm.nih.gov/pubmed/29227965	Human longevity: 25 genetic loci associated in 389,166 UK biobank participants.	Parental longevity (father's age at death)	317,652 British ancestry individuals	NA	12q24.12	SH2B3, ATXN2	SH2B3, ATXN2			ENSG00000111252, ENSG00000204842	NA	NA	rs3184504-T	rs3184504	0	3184504	missense_variant	0	0.483	4e-08	7.39794		0.0145	[0.0094-0.0196] unit decrease	Affymetrix [11535925] (imputed)	N
LVEDV	left ventricular end-diastolic volume	left ventricle	rs653178	12	111884608	rs3184504	2019-01-18	29531354	Malik R	2018-03-12	Nat Genet	www.ncbi.nlm.nih.gov/pubmed/29531354	Multiancestry genome-wide association study of 520,000 subjects identifies 32 loci associated with stroke and stroke subtypes.	Ischemic stroke	34,217 European ancestry cases, 406,111 European ancestry controls	NA	12q24.12	SH2B3	SH2B3, ATXN2			ENSG00000111252, ENSG00000204842	NA	NA	rs3184504-?	rs3184504	0	3184504	missense_variant	0	NR	1e-14	14		NA		NR [~ 8000000] (imputed)	N
LVEDV	left ventricular end-diastolic volume	left ventricle	rs653178	12	111884608	rs3184504	2019-01-18	29531354	Malik R	2018-03-12	Nat Genet	www.ncbi.nlm.nih.gov/pubmed/29531354	Multiancestry genome-wide association study of 520,000 subjects identifies 32 loci associated with stroke and stroke subtypes.	Stroke	40,585 European ancestry cases, 406,111 European ancestry controls	NA	12q24.12	SH2B3	SH2B3, ATXN2			ENSG00000111252, ENSG00000204842	NA	NA	rs3184504-?	rs3184504	0	3184504	missense_variant	0	NR	6e-12	11.2218		NA		NR [~ 8000000] (imputed)	N
LVEDV	left ventricular end-diastolic volume	left ventricle	rs653178	12	111884608	rs3184504	2019-02-08	30595370	Kichaev G	2018-12-27	Am J Hum Genet	www.ncbi.nlm.nih.gov/pubmed/30595370	Leveraging Polygenic Functional Enrichment to Improve GWAS Power.	Cardiovascular disease	approximately 459,000 European ancestry individuals	NA	12q24.12		SH2B3, ATXN2			ENSG00000111252, ENSG00000204842	NA	NA	rs3184504-?	rs3184504	0	3184504	missense_variant	0	NR	3e-34	33.5229		NA		NR [~ 8900000] (imputed)	N
LVEDV	left ventricular end-diastolic volume	left ventricle	rs653178	12	111884608	rs3184504	2019-02-08	30595370	Kichaev G	2018-12-27	Am J Hum Genet	www.ncbi.nlm.nih.gov/pubmed/30595370	Leveraging Polygenic Functional Enrichment to Improve GWAS Power.	Hypothyroidism	approximately 459,000 European ancestry individuals	NA	12q24.12		SH2B3, ATXN2			ENSG00000111252, ENSG00000204842	NA	NA	rs3184504-?	rs3184504	0	3184504	missense_variant	0	NR	1e-114	114		NA		NR [~ 8900000] (imputed)	N
LVEDV	left ventricular end-diastolic volume	left ventricle	rs653178	12	111884608	rs3184504	2019-02-08	30595370	Kichaev G	2018-12-27	Am J Hum Genet	www.ncbi.nlm.nih.gov/pubmed/30595370	Leveraging Polygenic Functional Enrichment to Improve GWAS Power.	Red blood cell count	approximately 445,000 European ancestry individuals	NA	12q24.12		SH2B3, ATXN2			ENSG00000111252, ENSG00000204842	NA	NA	rs3184504-?	rs3184504	0	3184504	missense_variant	0	NR	1e-102	102		NA		NR [~ 8900000] (imputed)	N
LVEDV	left ventricular end-diastolic volume	left ventricle	rs653178	12	111884608	rs3184504	2019-02-08	30595370	Kichaev G	2018-12-27	Am J Hum Genet	www.ncbi.nlm.nih.gov/pubmed/30595370	Leveraging Polygenic Functional Enrichment to Improve GWAS Power.	White blood cell count	approximately 444,000 European ancestry individuals	NA	12q24.12		SH2B3, ATXN2			ENSG00000111252, ENSG00000204842	NA	NA	rs3184504-?	rs3184504	0	3184504	missense_variant	0	NR	8e-222	221.097		NA		NR [~ 8900000] (imputed)	N
LVEDV	left ventricular end-diastolic volume	left ventricle	rs653178	12	111884608	rs3184504	2019-02-10	27841878	Hoffmann TJ	2016-11-14	Nat Genet	www.ncbi.nlm.nih.gov/pubmed/27841878	Genome-wide association analyses using electronic health records identify new loci influencing blood pressure variation.	Diastolic blood pressure	295,529 European ancestry individuals, 8,231 Latino individuals, 3,058 African American individuals, 2,029 African British individuals, 7,701 East Asian ancestry individuals, 2,735 South Asian ancestry individuals, 1,979 mixed and unknown ancestry individuals	NA	12q24.12	SH2B3	SH2B3, ATXN2			ENSG00000111252, ENSG00000204842	NA	NA	rs3184504-T	rs3184504	0	3184504	missense_variant	0		2e-64	63.699		0.401	unit increase	Affymetrix [at least 2696785] (imputed)	N
LVEDV	left ventricular end-diastolic volume	left ventricle	rs653178	12	111884608	rs3184504	2019-02-10	27841878	Hoffmann TJ	2016-11-14	Nat Genet	www.ncbi.nlm.nih.gov/pubmed/27841878	Genome-wide association analyses using electronic health records identify new loci influencing blood pressure variation.	Diastolic blood pressure	80,792 European ancestry individuals, 8,231 Latino individuals, 3,058 African American individuals, 7,243 East Asian ancestry individuals, 461 South Asian ancestry individuals	NA	12q24.12	SH2B3	SH2B3, ATXN2			ENSG00000111252, ENSG00000204842	NA	NA	rs3184504-T	rs3184504	0	3184504	missense_variant	0		4e-06	5.39794	(Latino)	0.609	unit increase	Affymetrix [at least 2696785] (imputed)	N
LVEDV	left ventricular end-diastolic volume	left ventricle	rs653178	12	111884608	rs3184504	2019-02-10	27841878	Hoffmann TJ	2016-11-14	Nat Genet	www.ncbi.nlm.nih.gov/pubmed/27841878	Genome-wide association analyses using electronic health records identify new loci influencing blood pressure variation.	Diastolic blood pressure	80,792 European ancestry individuals, 8,231 Latino individuals, 3,058 African American individuals, 7,243 East Asian ancestry individuals, 461 South Asian ancestry individuals	NA	12q24.12	SH2B3	SH2B3, ATXN2			ENSG00000111252, ENSG00000204842	NA	NA	rs3184504-T	rs3184504	0	3184504	missense_variant	0		6e-18	17.2218		0.316	unit increase	Affymetrix [at least 2696785] (imputed)	N
LVEDV	left ventricular end-diastolic volume	left ventricle	rs653178	12	111884608	rs3184504	2019-02-10	27841878	Hoffmann TJ	2016-11-14	Nat Genet	www.ncbi.nlm.nih.gov/pubmed/27841878	Genome-wide association analyses using electronic health records identify new loci influencing blood pressure variation.	Diastolic blood pressure	80,792 European ancestry individuals, 8,231 Latino individuals, 3,058 African American individuals, 7,243 East Asian ancestry individuals, 461 South Asian ancestry individuals	NA	12q24.12	SH2B3	SH2B3, ATXN2			ENSG00000111252, ENSG00000204842	NA	NA	rs3184504-T	rs3184504	0	3184504	missense_variant	0		9e-15	14.0458	(EA)	0.299	unit increase	Affymetrix [at least 2696785] (imputed)	N
LVEDV	left ventricular end-diastolic volume	left ventricle	rs653178	12	111884608	rs3184504	2019-02-10	27841878	Hoffmann TJ	2016-11-14	Nat Genet	www.ncbi.nlm.nih.gov/pubmed/27841878	Genome-wide association analyses using electronic health records identify new loci influencing blood pressure variation.	Systolic blood pressure	295,529 European ancestry individuals, 8,231 Latino individuals, 3,058 African American individuals, 2,029 African British individuals, 7,701 East Asian ancestry individuals, 2,735 South Asian ancestry individuals, 1,979 mixed and unknown ancestry individuals	NA	12q24.12	SH2B3	SH2B3, ATXN2			ENSG00000111252, ENSG00000204842	NA	NA	rs3184504-T	rs3184504	0	3184504	missense_variant	0		3e-23	22.5229		0.386	unit increase	Affymetrix [at least 2696785] (imputed)	N
LVEDV	left ventricular end-diastolic volume	left ventricle	rs653178	12	111884608	rs3184504	2019-02-10	27841878	Hoffmann TJ	2016-11-14	Nat Genet	www.ncbi.nlm.nih.gov/pubmed/27841878	Genome-wide association analyses using electronic health records identify new loci influencing blood pressure variation.	Systolic blood pressure	80,792 European ancestry individuals, 8,231 Latino individuals, 3,058 African American individuals, 7,243 East Asian ancestry individuals, 461 South Asian ancestry individuals	NA	12q24.12	SH2B3	SH2B3, ATXN2			ENSG00000111252, ENSG00000204842	NA	NA	rs3184504-T	rs3184504	0	3184504	missense_variant	0		4e-06	5.39794		0.259	unit increase	Affymetrix [at least 2696785] (imputed)	N
LVEDV	left ventricular end-diastolic volume	left ventricle	rs653178	12	111884608	rs3184504	2019-02-14	29507422	Hoffmann TJ	2018-03-05	Nat Genet	www.ncbi.nlm.nih.gov/pubmed/29507422	A large electronic-health-record-based genome-wide study of serum lipids.	High density lipoprotein cholesterol levels	76,627 European ancestry individuals, 7,795 Hispanic individuals, 6,855 East Asian ancestry individuals, 2,958 African American individuals, 439 South Asian ancestry individuals	NA	12q24.12	NR	SH2B3, ATXN2			ENSG00000111252, ENSG00000204842	NA	NA	rs3184504-T	rs3184504	0	3184504	missense_variant	0	0.495	2e-11	10.699	(EA)	0.025	unit decrease	Affymetrix [at least 7091467] (imputed)	N
LVEDV	left ventricular end-diastolic volume	left ventricle	rs653178	12	111884608	rs3184504	2019-02-14	29507422	Hoffmann TJ	2018-03-05	Nat Genet	www.ncbi.nlm.nih.gov/pubmed/29507422	A large electronic-health-record-based genome-wide study of serum lipids.	High density lipoprotein cholesterol levels	76,627 European ancestry individuals, 7,795 Hispanic individuals, 6,855 East Asian ancestry individuals, 2,958 African American individuals, 439 South Asian ancestry individuals	NA	12q24.12	NR	SH2B3, ATXN2			ENSG00000111252, ENSG00000204842	NA	NA	rs3184504-T	rs3184504	0	3184504	missense_variant	0	NR	9e-12	11.0458		0.024	unit decrease	Affymetrix [at least 7091467] (imputed)	N
LVEDV	left ventricular end-diastolic volume	left ventricle	rs653178	12	111884608	rs3184504	2019-02-14	29507422	Hoffmann TJ	2018-03-05	Nat Genet	www.ncbi.nlm.nih.gov/pubmed/29507422	A large electronic-health-record-based genome-wide study of serum lipids.	Low density lipoprotein cholesterol levels	76,627 European ancestry individuals, 7,795 Hispanic individuals, 6,855 East Asian ancestry individuals, 2,958 African American individuals, 439 South Asian ancestry individuals	NA	12q24.12	NR	SH2B3, ATXN2			ENSG00000111252, ENSG00000204842	NA	NA	rs3184504-T	rs3184504	0	3184504	missense_variant	0	0.495	2e-12	11.699	(EA)	0.033	unit decrease	Affymetrix [at least 7091467] (imputed)	N
LVEDV	left ventricular end-diastolic volume	left ventricle	rs653178	12	111884608	rs3184504	2019-02-14	29507422	Hoffmann TJ	2018-03-05	Nat Genet	www.ncbi.nlm.nih.gov/pubmed/29507422	A large electronic-health-record-based genome-wide study of serum lipids.	Low density lipoprotein cholesterol levels	76,627 European ancestry individuals, 7,795 Hispanic individuals, 6,855 East Asian ancestry individuals, 2,958 African American individuals, 439 South Asian ancestry individuals	NA	12q24.12	NR	SH2B3, ATXN2			ENSG00000111252, ENSG00000204842	NA	NA	rs3184504-T	rs3184504	0	3184504	missense_variant	0	NR	2e-12	11.699		0.031	unit decrease	Affymetrix [at least 7091467] (imputed)	N
LVEDV	left ventricular end-diastolic volume	left ventricle	rs653178	12	111884608	rs3184504	2019-02-14	29507422	Hoffmann TJ	2018-03-05	Nat Genet	www.ncbi.nlm.nih.gov/pubmed/29507422	A large electronic-health-record-based genome-wide study of serum lipids.	Total cholesterol levels	76,627 European ancestry individuals, 7,795 Hispanic individuals, 6,855 East Asian ancestry individuals, 2,958 African American individuals, 439 South Asian ancestry individuals	NA	12q24.12	NR	SH2B3, ATXN2			ENSG00000111252, ENSG00000204842	NA	NA	rs3184504-T	rs3184504	0	3184504	missense_variant	0	0.495	6e-14	13.2218	(EA)	0.034	unit decrease	Affymetrix [at least 7091467] (imputed)	N
LVEDV	left ventricular end-diastolic volume	left ventricle	rs653178	12	111884608	rs3184504	2019-02-14	29507422	Hoffmann TJ	2018-03-05	Nat Genet	www.ncbi.nlm.nih.gov/pubmed/29507422	A large electronic-health-record-based genome-wide study of serum lipids.	Total cholesterol levels	76,627 European ancestry individuals, 7,795 Hispanic individuals, 6,855 East Asian ancestry individuals, 2,958 African American individuals, 439 South Asian ancestry individuals	NA	12q24.12	NR	SH2B3, ATXN2			ENSG00000111252, ENSG00000204842	NA	NA	rs3184504-T	rs3184504	0	3184504	missense_variant	0	NR	2e-14	13.699		0.033	unit decrease	Affymetrix [at least 7091467] (imputed)	N
LVEDV	left ventricular end-diastolic volume	left ventricle	rs653178	12	111884608	rs3184504	2019-02-28	30254083	Cousminer DL	2018-09-25	Diabetes Care	www.ncbi.nlm.nih.gov/pubmed/30254083	First Genome-Wide Association Study of Latent Autoimmune Diabetes in Adults Reveals Novel Insights Linking Immune and Metabolic Diabetes.	Latent autoimmune diabetes vs. type 2 diabetes	2,779 European ancestry latent autoimmune diabetes cases, 10,396 European ancestry type 2 diabetes cases	NA	12q24.12	SH2B3	SH2B3, ATXN2			ENSG00000111252, ENSG00000204842	NA	NA	rs3184504-?	rs3184504	0	3184504	missense_variant	0	0.52	2e-08	7.69897		1.24	[1.151-1.336]	Affymetrix, Illumina [8328843] (imputed)	N
LVEDV	left ventricular end-diastolic volume	left ventricle	rs653178	12	111884608	rs3184504	2019-03-07	30578418	Giri A	2018-12-21	Nat Genet	www.ncbi.nlm.nih.gov/pubmed/30578418	Trans-ethnic association study of blood pressure determinants in over 750,000 individuals.	Diastolic blood pressure	365,998 European ancestry individuals, 63,490 African ancestry individuals, 22,802 Hispanic individuals, 4,792 Asian ancestry individuals, 2,695 Native American ancestry individuals	299,024 European ancestry individuals, 17,277 individuals	12q24.12	SH2B3	SH2B3, ATXN2			ENSG00000111252, ENSG00000204842	NA	NA	rs3184504-T	rs3184504	0	3184504	missense_variant	0	0.4816	2e-09	8.69897		0.1536	[0.1-0.2] mmHg increase	Affymetrix [NR] (imputed)	N
LVEDV	left ventricular end-diastolic volume	left ventricle	rs653178	12	111904371	rs4766578	2012-07-11	22561518	Jin Y	2012-05-06	Nat Genet	www.ncbi.nlm.nih.gov/pubmed/22561518	Genome-wide association analyses identify 13 new susceptibility loci for generalized vitiligo.	Vitiligo	418 European ancestry cases, 2,810 European ancestry controls	1,377 European ancestry cases, 1,284 European ancestry controls	12q24.12	SH2B3	ATXN2			ENSG00000204842	NA	NA	rs4766578-T	rs4766578	0	4766578	intron_variant	0	0.52	4e-18	17.3979		1.32	[NR]	Illumina [495821]	N
LVEDV	left ventricular end-diastolic volume	left ventricle	rs653178	12	111904371	rs4766578	2017-08-30	27863252	Astle WJ	2016-11-17	Cell	www.ncbi.nlm.nih.gov/pubmed/27863252	The Allelic Landscape of Human Blood Cell Trait Variation and Links to Common Complex Disease.	High light scatter reticulocyte count	170,761 European ancestry individuals	NA	12q24.12	ATXN2	ATXN2			ENSG00000204842	NA	NA	rs4766578-A	rs4766578	0	4766578	intron_variant	0	0.5029	3e-75	74.5229		0.0656228	[0.059-0.073] unit decrease	Affymetrix [~ 2500000] (imputed)	N
LVEDV	left ventricular end-diastolic volume	left ventricle	rs653178	12	111904371	rs4766578	2017-08-30	27863252	Astle WJ	2016-11-17	Cell	www.ncbi.nlm.nih.gov/pubmed/27863252	The Allelic Landscape of Human Blood Cell Trait Variation and Links to Common Complex Disease.	High light scatter reticulocyte percentage of red cells	170,763 European ancestry individuals	NA	12q24.12	ATXN2	ATXN2			ENSG00000204842	NA	NA	rs4766578-A	rs4766578	0	4766578	intron_variant	0	0.5028	2e-60	59.699		0.0586027	[0.052-0.066] unit decrease	Affymetrix [~ 2500000] (imputed)	N
LVEDV	left ventricular end-diastolic volume	left ventricle	rs653178	12	111904371	rs4766578	2017-08-30	27863252	Astle WJ	2016-11-17	Cell	www.ncbi.nlm.nih.gov/pubmed/27863252	The Allelic Landscape of Human Blood Cell Trait Variation and Links to Common Complex Disease.	Immature fraction of reticulocytes	170,548 European ancestry individuals	NA	12q24.12	ATXN2	ATXN2			ENSG00000204842	NA	NA	rs4766578-A	rs4766578	0	4766578	intron_variant	0	0.5028	4e-19	18.3979		0.031633	[0.025-0.039] unit decrease	Affymetrix [~ 2500000] (imputed)	N
LVEDV	left ventricular end-diastolic volume	left ventricle	rs653178	12	111904371	rs4766578	2017-08-30	27863252	Astle WJ	2016-11-17	Cell	www.ncbi.nlm.nih.gov/pubmed/27863252	The Allelic Landscape of Human Blood Cell Trait Variation and Links to Common Complex Disease.	Reticulocyte fraction of red cells	170,690 European ancestry individuals	NA	12q24.12	ATXN2	ATXN2			ENSG00000204842	NA	NA	rs4766578-A	rs4766578	0	4766578	intron_variant	0	0.5028	2e-69	68.699		0.0630118	[0.056-0.07] unit decrease	Affymetrix [~ 2500000] (imputed)	N
LVEDV	left ventricular end-diastolic volume	left ventricle	rs653178	12	111904371	rs4766578	2018-01-29	29212778	van der Harst P	2017-12-06	Circ Res	www.ncbi.nlm.nih.gov/pubmed/29212778	Identification of 64 Novel Genetic Loci Provides an Expanded View on the Genetic Architecture of Coronary Artery Disease.	Coronary artery disease	34,541 cases, 261,984 controls	88,192 cases, 162,544 controls	12q24.12	ATXN2	ATXN2			ENSG00000204842	NA	NA	rs4766578-A	rs4766578	0	4766578	intron_variant	0	0.536	6e-20	19.2218		0.059	[0.045-0.073] unit decrease	Affymetrix [7947838] (imputed)	N
LVEDV	left ventricular end-diastolic volume	left ventricle	rs653178	12	111904371	rs4766578	2018-04-25	24097067	Lessard CJ	2013-11-01	Nat Genet	www.ncbi.nlm.nih.gov/pubmed/24097067	Variants at multiple loci implicated in both innate and adaptive immune responses are associated with Sj‚àö‚àÇgren's syndrome.	Sj‚àö‚àÇgren's syndrome	1,541 European ancestry cases, 2,634 European ancestry controls	NA	12q24.12	ATXN2	ATXN2			ENSG00000204842	NA	NA	rs4766578-T	rs4766578	0	4766578	intron_variant	0	0.48	8e-06	5.09691		1.23	[1.12-1.35]	Illumina [102585]	N
LVEDV	left ventricular end-diastolic volume	left ventricle	rs653178	12	111904371	rs4766578	2018-09-17	29844566	Davies G	2018-05-29	Nat Commun	www.ncbi.nlm.nih.gov/pubmed/29844566	Study of 300,486 individuals identifies 148 independent genetic loci influencing general cognitive function.	Reaction time	330,069 European ancestry individuals	NA	12q24.12	ATXN2	ATXN2			ENSG00000204842	NA	NA	rs4766578-?	rs4766578	0	4766578	intron_variant	0	NR	1e-08	8		0.010036	[0.0066-0.0135] unit decrease	Affymetrix [805426] (imputed)	N
LVEDV	left ventricular end-diastolic volume	left ventricle	rs653178	12	111904371	rs4766578	2018-11-26	30275531	Klarin D	2018-10-01	Nat Genet	www.ncbi.nlm.nih.gov/pubmed/30275531	Genetics of blood lipids among ~300,000 multi-ethnic participants of the Million Veteran Program.	HDL cholesterol	215,551 European ancestry individuals, 57,332 African American individuals, 24,743 Hispanic individuals	Up to 319,677 individuals	12q24.12	ATXN2	ATXN2			ENSG00000204842	NA	NA	rs4766578-A	rs4766578	0	4766578	intron_variant	0	0.5425	1e-14	14		0.0219	[0.016-0.027] mg‚Äö√Ñ√¢dl‚Äö√†√≠1 increase	Affymetrix [up to 31400000] (imputed)	N
LVEDV	left ventricular end-diastolic volume	left ventricle	rs653178	12	111910219	rs10774625	2010-12-16	21060863	Ikram MK	2010-10-28	PLoS Genet	www.ncbi.nlm.nih.gov/pubmed/21060863	Four novel Loci (19q13, 6q24, 12q24, and 5q14) influence the microcirculation in vivo.	Retinal vascular caliber	15,358 European ancestry individuals	6,652 European ancestry individuals	12q24.12	SH2B3, ATXN2, PTPN11	ATXN2			ENSG00000204842	NA	NA	rs10774625-A	rs10774625	0	10774625	intron_variant	0	0.48	2e-13	12.699	(Retinal venular caliber)	1.5	[1.11-1.89] um increase	Affymetrix, Illumina [2194468] (imputed)	N
LVEDV	left ventricular end-diastolic volume	left ventricle	rs653178	12	111910219	rs10774625	2016-09-23	26502338	Bentham J	2015-10-26	Nat Genet	www.ncbi.nlm.nih.gov/pubmed/26502338	Genetic association analyses implicate aberrant regulation of innate and adaptive immunity genes in the pathogenesis of systemic lupus erythematosus.	Systemic lupus erythematosus	5,201 European ancestry cases, 9,066 European ancestry controls	2,018 European ancestry cases, 6,925 European ancestry controls	12q24.12	SH2B3, ATXN2	ATXN2			ENSG00000204842	NA	NA	rs10774625-A	rs10774625	0	10774625	intron_variant	0		4e-09	8.39794		1.13	[1.08‚Äö√Ñ√¨1.18]	Illumina [644674]	N
LVEDV	left ventricular end-diastolic volume	left ventricle	rs653178	12	111910219	rs10774625	2017-02-19	27399966	Morris DL	2016-07-11	Nat Genet	www.ncbi.nlm.nih.gov/pubmed/27399966	Genome-wide association meta-analysis in Chinese and European individuals identifies ten new loci associated with systemic lupus erythematosus.	Systemic lupus erythematosus	1,659 Chinese ancestry cases, 3,398 Chinese ancestry controls, 4,036 European ancestry cases, 6,959 European ancestry controls	3,043 Chinese ancestry cases, 5,074 Chinese ancestry controls, 2,643 European ancestry cases, 9,032 European ancestry controls	12q24.12	SH2B3	ATXN2			ENSG00000204842	NA	NA	rs10774625-?	rs10774625	0	10774625	intron_variant	0	0.499	9e-08	7.04576	(EA)	1.17	[NR]	NR [6344733] (imputed)	N
LVEDV	left ventricular end-diastolic volume	left ventricle	rs653178	12	111910219	rs10774625	2017-05-11	27182965	Pickrell JK	2016-05-16	Nat Genet	www.ncbi.nlm.nih.gov/pubmed/27182965	Detection and interpretation of shared genetic influences on 42 human traits.	Hypothyroidism	17,558 European ancestry cases, 117,083 European ancestry controls	NA	12q24.12	ATXN2	ATXN2			ENSG00000204842	NA	NA	rs10774625-?	rs10774625	0	10774625	intron_variant	0	NR	1e-26	26		1.14286	[1.11-1.17]	Illumina [13676411] (imputed)	N
LVEDV	left ventricular end-diastolic volume	left ventricle	rs653178	12	111910219	rs10774625	2017-09-05	28394258	Wild PS	2017-04-10	J Clin Invest	www.ncbi.nlm.nih.gov/pubmed/28394258	Large-scale genome-wide analysis identifies genetic variants associated with cardiac structure and function.	Left ventricle diastolic internal dimension	30,201 European ancestry individuals	14,002 European ancestry individuals	12q24.12	ATXN2	ATXN2			ENSG00000204842	NA	NA	rs10774625-G	rs10774625	0	10774625	intron_variant	0	0.5	1e-08	8		0.016	[-0.01536-0.04736] cm increase	Affymetrix, Illumina [at least 283291] (imputed)	N
LVEDV	left ventricular end-diastolic volume	left ventricle	rs653178	12	111910219	rs10774625	2017-09-28	28714975	Nelson CP	2017-07-17	Nat Genet	www.ncbi.nlm.nih.gov/pubmed/28714975	Association analyses based on false discovery rate implicate new loci for coronary artery disease.	Coronary artery disease (myocardial infarction, percutaneous transluminal coronary angioplasty, coronary artery bypass grafting, angina or chromic ischemic heart disease)	18,467 European and unknown ancestry cases, 45,264 European and unknown ancestry controls	57,347 European and unknown ancestry cases, 219,521 European and unknown ancestry controls	12q24.12	SH2B3	ATXN2			ENSG00000204842	NA	NA	rs10774625-A	rs10774625	0	10774625	intron_variant	0	0.491	9e-14	13.0458		1.07	[1.05-1.08]	Affymetrix [9149595] (imputed)	N
LVEDV	left ventricular end-diastolic volume	left ventricle	rs653178	12	111910219	rs10774625	2017-10-24	28898252	Wheeler E	2017-09-12	PLoS Med	www.ncbi.nlm.nih.gov/pubmed/28898252	Impact of common genetic determinants of Hemoglobin A1c on type 2 diabetes risk and diagnosis in ancestrally diverse populations: A transethnic genome-wide meta-analysis.	Glycated hemoglobin levels	88,355 European ancestry individuals,18,472 East Asian ancestry individuals, 7,572 South Asian ancestry individuals, 7,564 African American individuals	33,238 European ancestry individuals, 2,366 East Asian ancestry individuals, 1,302 South Asian ancestry individuals	12q24.12	ATXN2	ATXN2			ENSG00000204842	NA	NA	rs10774625-G	rs10774625	0	10774625	intron_variant	0	0.5056	1e-08	8	(European)	0.0088	[0.0057-0.0119] unit increase	Affymetrix, Illumina, Perlegen [~ 2500000] (imputed)	N
LVEDV	left ventricular end-diastolic volume	left ventricle	rs653178	12	111932800	rs7137828	2016-11-18	26752265	Bailey JN	2016-01-11	Nat Genet	www.ncbi.nlm.nih.gov/pubmed/26752265	Genome-wide association analysis identifies TXNRD2, ATXN2 and FOXC1 as susceptibility loci for primary open-angle glaucoma.	Glaucoma (primary open-angle)	3,853 European ancestry cases, 33,480 European ancestry controls	2,137 European ancestry cases, 6,699 European ancestry controls, 1,037 Singaporean Chinese ancestry cases, 2,543 Singaporean Chinese ancestry controls	12q24.12	ATXN2	ATXN2			ENSG00000204842	NA	NA	rs7137828-T	rs7137828	0	7137828	intron_variant	0	0.5	9e-10	9.04576	(European)	1.17	NR	Affymetrix, Illumina [6425680] (imputed)	N
LVEDV	left ventricular end-diastolic volume	left ventricle	rs653178	12	111932800	rs7137828	2017-12-05	29083406	Ferreira MA	2017-10-30	Nat Genet	www.ncbi.nlm.nih.gov/pubmed/29083406	Shared genetic origin of asthma, hay fever and eczema elucidates allergic disease biology.	Allergic disease (asthma, hay fever or eczema)	180,129 European ancestry cases, 180,709 European ancestry controls	NA	12q24.12	ATXN2	ATXN2			ENSG00000204842	NA	NA	rs7137828-T	rs7137828	0	7137828	intron_variant	0	0.54	2e-10	9.69897		1.033	[1.02-1.04]	Affymetrix, Illumina [8307659] (imputed)	N
LVEDV	left ventricular end-diastolic volume	left ventricle	rs653178	12	111932800	rs7137828	2018-01-29	29212778	van der Harst P	2017-12-06	Circ Res	www.ncbi.nlm.nih.gov/pubmed/29212778	Identification of 64 Novel Genetic Loci Provides an Expanded View on the Genetic Architecture of Coronary Artery Disease.	Coronary artery disease	up to 122,733 cases, up to 424,528 controls	NA	12q24.12	ATXN2	ATXN2			ENSG00000204842	NA	NA	rs7137828-T	rs7137828	0	7137828	intron_variant	0	0.5535	4e-27	26.3979		0.0643	[0.053-0.076] unit decrease	Affymetrix [at least 7947838] (imputed)	N
LVEDV	left ventricular end-diastolic volume	left ventricle	rs653178	12	111932800	rs7137828	2018-04-25	23603761	Hinks A	2013-04-21	Nat Genet	www.ncbi.nlm.nih.gov/pubmed/23603761	Dense genotyping of immune-related disease regions identifies 14 new susceptibility loci for juvenile idiopathic arthritis.	Juvenile idiopathic arthritis (oligoarticular or rheumatoid factor-negative polyarticular)	2,816 European ancestry cases, 13,056 European ancestry controls	NA	12q24.12	SH2B3, ATXN2	ATXN2			ENSG00000204842	NA	NA	rs7137828-C	rs7137828	0	7137828	intron_variant	0	0.49	2e-09	8.69897	(additive model)	1.2	[1.13-1.28]	Illumina [123003]	N
LVEDV	left ventricular end-diastolic volume	left ventricle	rs653178	12	111932800	rs7137828	2018-08-29	29912962	Feitosa MF	2018-06-18	PLoS One	www.ncbi.nlm.nih.gov/pubmed/29912962	Novel genetic associations for blood pressure identified via gene-alcohol interaction in up to 570K individuals across multiple ancestries.	Diastolic blood pressure x alcohol consumption (light vs heavy) interaction (2df test)	12,758 European ancestry heavy drinkers, 1,326 African American or Afro-Caribbean heavy drinkers, 648 Asian ancestry heavy drinkers, 364 Hispanic or Latin American heavy drinkers, 43,947 European ancestry light drinkers, 8,239 African American or Afro-Caribbean light drinkers, 1,141 Asian ancestry light drinkers, 4,448 Hispanic or Latin American light drinkers	42,079 European ancestry heavy drinkers, 217 African American or Afro-Caribbean heavy drinkers, 282,294 Asian ancestry heavy drinkers, 124 Hispanic ancestry heavy drinkers, 74,757 European ancestry light drinkers, 845 African American light drinkers, 24,129 Asian ancestry light drinkers, 411 Hispanic light drinkers	12q24.12	ATXN2	ATXN2			ENSG00000204842	NA	NA	rs7137828-T	rs7137828	0	7137828	intron_variant	0	0.51	4e-24	23.3979	(EA)	NA		Affymetrix, Illumina [up to 39321347] (imputed)	N
LVEDV	left ventricular end-diastolic volume	left ventricle	rs653178	12	111932800	rs7137828	2018-08-29	29912962	Feitosa MF	2018-06-18	PLoS One	www.ncbi.nlm.nih.gov/pubmed/29912962	Novel genetic associations for blood pressure identified via gene-alcohol interaction in up to 570K individuals across multiple ancestries.	Mean arterial pressure x alcohol consumption interaction (2df test)	91,110 European ancestry drinkers and non-drinkers, 21,416 African American or Afro-Caribbean drinkers and non-drinkers, 12,365 Asian ancestry drinkers and non-drinkers, 8,470 Hispanic or Latin American drinkers and non-drinkers	237,996 European ancestry drinkers, 2,280 African American drinkers, 54,080 Asian ancestry drinkers, 6,448 Hispanic drinkers, 43,315 European ancestry non-drinkers, 2,761 African ancestry non-drinkers, 86,943 Asian ancestry non-drinkers, 6,923 Hispanic non-drinkers	12q24.12	ATXN2	ATXN2			ENSG00000204842	NA	NA	rs7137828-T	rs7137828	0	7137828	intron_variant	0	0.53	2e-19	18.699	(EA, Hispanic)	NA		Affymetrix, Illumina [up to 39321347] (imputed)	N
LVEDV	left ventricular end-diastolic volume	left ventricle	rs653178	12	111932800	rs7137828	2018-12-10	29227965	Pilling LC	2017-12-01	Aging (Albany NY)	www.ncbi.nlm.nih.gov/pubmed/29227965	Human longevity: 25 genetic loci associated in 389,166 UK biobank participants.	Parental longevity (both parents in top 10%)	7,182 cases, 79,767 controls	NA	12q24.12	NR	ATXN2			ENSG00000204842	NA	NA	rs7137828-C	rs7137828	0	7137828	intron_variant	0	NR	3e-06	5.52288		NA		Affymetrix [11535925] (imputed)	N
LVEDV	left ventricular end-diastolic volume	left ventricle	rs653178	12	111932800	rs7137828	2018-12-10	29227965	Pilling LC	2017-12-01	Aging (Albany NY)	www.ncbi.nlm.nih.gov/pubmed/29227965	Human longevity: 25 genetic loci associated in 389,166 UK biobank participants.	Parental longevity (combined parental age at death)	208,118 British ancestry individuals	NA	12q24.12	SH2B3, ATXN2	ATXN2			ENSG00000204842	NA	NA	rs7137828-C	rs7137828	0	7137828	intron_variant	0	NR	3e-08	7.52288		NA		Affymetrix [11535925] (imputed)	N
LVEDV	left ventricular end-diastolic volume	left ventricle	rs653178	12	111932800	rs7137828	2018-12-10	29227965	Pilling LC	2017-12-01	Aging (Albany NY)	www.ncbi.nlm.nih.gov/pubmed/29227965	Human longevity: 25 genetic loci associated in 389,166 UK biobank participants.	Parental longevity (combined parental attained age, Martingale residuals)	389,166 British ancestry individuals	NA	12q24.12	SH2B3, ATXN2	ATXN2			ENSG00000204842	NA	NA	rs7137828-C	rs7137828	0	7137828	intron_variant	0	0.483	3e-14	13.5229		0.017	[0.013-0.021] unit increase	Affymetrix [11535925] (imputed)	N
LVEDV	left ventricular end-diastolic volume	left ventricle	rs653178	12	111932800	rs7137828	2018-12-10	29227965	Pilling LC	2017-12-01	Aging (Albany NY)	www.ncbi.nlm.nih.gov/pubmed/29227965	Human longevity: 25 genetic loci associated in 389,166 UK biobank participants.	Parental longevity (father's attained age)	415,311 British ancestry individuals	NA	12q24.12	SH2B3, ATXN2	ATXN2			ENSG00000204842	NA	NA	rs7137828-C	rs7137828	0	7137828	intron_variant	0	NR	3e-12	11.5229		NA		Affymetrix [11535925] (imputed)	N
LVEDV	left ventricular end-diastolic volume	left ventricle	rs653178	12	111932800	rs7137828	2018-12-10	29227965	Pilling LC	2017-12-01	Aging (Albany NY)	www.ncbi.nlm.nih.gov/pubmed/29227965	Human longevity: 25 genetic loci associated in 389,166 UK biobank participants.	Parental longevity (mother's attained age)	412,937 British ancestry individuals	NA	12q24.12	SH2B3, ATXN2	ATXN2			ENSG00000204842	NA	NA	rs7137828-C	rs7137828	0	7137828	intron_variant	0	NR	2e-07	6.69897		NA		Affymetrix [11535925] (imputed)	N
LVEDV	left ventricular end-diastolic volume	left ventricle	rs653178	12	111932800	rs7137828	2019-02-08	30595370	Kichaev G	2018-12-27	Am J Hum Genet	www.ncbi.nlm.nih.gov/pubmed/30595370	Leveraging Polygenic Functional Enrichment to Improve GWAS Power.	Systolic blood pressure	approximately 422,000 European ancestry individuals	NA	12q24.12		ATXN2			ENSG00000204842	NA	NA	rs7137828-?	rs7137828	0	7137828	intron_variant	0	NR	9e-56	55.0458		NA		NR [~ 8900000] (imputed)	N
LVEDV	left ventricular end-diastolic volume	left ventricle	rs653178	12	111932800	rs7137828	2019-02-10	27841878	Hoffmann TJ	2016-11-14	Nat Genet	www.ncbi.nlm.nih.gov/pubmed/27841878	Genome-wide association analyses using electronic health records identify new loci influencing blood pressure variation.	Diastolic blood pressure	295,529 European ancestry individuals, 8,231 Latino individuals, 3,058 African American individuals, 2,029 African British individuals, 7,701 East Asian ancestry individuals, 2,735 South Asian ancestry individuals, 1,979 mixed and unknown ancestry individuals	NA	12q24.12	NR	ATXN2			ENSG00000204842	NA	NA	rs7137828-C	rs7137828	0	7137828	intron_variant	0		1e-63	63		0.403	unit increase	Affymetrix [at least 2696785] (imputed)	N
LVEDV	left ventricular end-diastolic volume	left ventricle	rs653178	12	111932800	rs7137828	2019-02-10	27841878	Hoffmann TJ	2016-11-14	Nat Genet	www.ncbi.nlm.nih.gov/pubmed/27841878	Genome-wide association analyses using electronic health records identify new loci influencing blood pressure variation.	Diastolic blood pressure	80,792 European ancestry individuals, 8,231 Latino individuals, 3,058 African American individuals, 7,243 East Asian ancestry individuals, 461 South Asian ancestry individuals	NA	12q24.12	NR	ATXN2			ENSG00000204842	NA	NA	rs7137828-C	rs7137828	0	7137828	intron_variant	0		4e-18	17.3979		0.32	unit increase	Affymetrix [at least 2696785] (imputed)	N
LVEDV	left ventricular end-diastolic volume	left ventricle	rs653178	12	111932800	rs7137828	2019-02-10	27841878	Hoffmann TJ	2016-11-14	Nat Genet	www.ncbi.nlm.nih.gov/pubmed/27841878	Genome-wide association analyses using electronic health records identify new loci influencing blood pressure variation.	Diastolic blood pressure	80,792 European ancestry individuals, 8,231 Latino individuals, 3,058 African American individuals, 7,243 East Asian ancestry individuals, 461 South Asian ancestry individuals	NA	12q24.12	NR	ATXN2			ENSG00000204842	NA	NA	rs7137828-C	rs7137828	0	7137828	intron_variant	0		4e-06	5.39794	(Latino)	0.613	unit increase	Affymetrix [at least 2696785] (imputed)	N
LVEDV	left ventricular end-diastolic volume	left ventricle	rs653178	12	111932800	rs7137828	2019-02-10	27841878	Hoffmann TJ	2016-11-14	Nat Genet	www.ncbi.nlm.nih.gov/pubmed/27841878	Genome-wide association analyses using electronic health records identify new loci influencing blood pressure variation.	Diastolic blood pressure	80,792 European ancestry individuals, 8,231 Latino individuals, 3,058 African American individuals, 7,243 East Asian ancestry individuals, 461 South Asian ancestry individuals	NA	12q24.12	NR	ATXN2			ENSG00000204842	NA	NA	rs7137828-C	rs7137828	0	7137828	intron_variant	0		7e-15	14.1549	(EA)	0.304	unit increase	Affymetrix [at least 2696785] (imputed)	N
LVEDV	left ventricular end-diastolic volume	left ventricle	rs653178	12	111932800	rs7137828	2019-02-10	27841878	Hoffmann TJ	2016-11-14	Nat Genet	www.ncbi.nlm.nih.gov/pubmed/27841878	Genome-wide association analyses using electronic health records identify new loci influencing blood pressure variation.	Systolic blood pressure	295,529 European ancestry individuals, 8,231 Latino individuals, 3,058 African American individuals, 2,029 African British individuals, 7,701 East Asian ancestry individuals, 2,735 South Asian ancestry individuals, 1,979 mixed and unknown ancestry individuals	NA	12q24.12	NR	ATXN2			ENSG00000204842	NA	NA	rs7137828-C	rs7137828	0	7137828	intron_variant	0		3e-23	22.5229		0.389	unit increase	Affymetrix [at least 2696785] (imputed)	N
LVEDV	left ventricular end-diastolic volume	left ventricle	rs653178	12	111932800	rs7137828	2019-02-10	27841878	Hoffmann TJ	2016-11-14	Nat Genet	www.ncbi.nlm.nih.gov/pubmed/27841878	Genome-wide association analyses using electronic health records identify new loci influencing blood pressure variation.	Systolic blood pressure	80,792 European ancestry individuals, 8,231 Latino individuals, 3,058 African American individuals, 7,243 East Asian ancestry individuals, 461 South Asian ancestry individuals	NA	12q24.12	NR	ATXN2			ENSG00000204842	NA	NA	rs7137828-C	rs7137828	0	7137828	intron_variant	0		3e-06	5.52288		0.266	unit increase	Affymetrix [at least 2696785] (imputed)	N
LVEDV	left ventricular end-diastolic volume	left ventricle	rs653178	12	111973358	rs597808	2016-09-23	26502338	Bentham J	2015-10-26	Nat Genet	www.ncbi.nlm.nih.gov/pubmed/26502338	Genetic association analyses implicate aberrant regulation of innate and adaptive immunity genes in the pathogenesis of systemic lupus erythematosus.	Systemic lupus erythematosus	5,201 European ancestry cases, 9,066 European ancestry controls	NA	12q24.12	SH2B3	ATXN2			ENSG00000204842	NA	NA	rs597808-A	rs597808	0	597808	intron_variant	0		6e-10	9.22185		1.18	[NR]	Illumina [> 644674] (imputed)	N
LVEDV	left ventricular end-diastolic volume	left ventricle	rs653178	12	111973358	rs597808	2018-08-29	29912962	Feitosa MF	2018-06-18	PLoS One	www.ncbi.nlm.nih.gov/pubmed/29912962	Novel genetic associations for blood pressure identified via gene-alcohol interaction in up to 570K individuals across multiple ancestries.	Diastolic blood pressure x alcohol consumption interaction (2df test)	63,607 European ancestry drinkers, 10,193 African American or Afro-Caribbean drinkers, 2,441 Asian ancestry drinkers, 5,084 Hispanic or Latin American drinkers, 27,492 European ancestry non-drinkers, 11,223 African American or Afro-Caribbean non-drinkers, 9,924 Asian ancestry non-drinkers, 3,387 Hispanic or Latin American non-drinkers	238,058 European ancestry drinkers, 2,280 African American drinkers, 54,081 Asian ancestry drinkers, 6,448 Hispanic drinkers, 43,318 European ancestry non-drinkers, 2,761 African American non-drinkers, 86,943 Asian ancestry non-drinkers, 6,923 Hispanic non-drinkers	12q24.12	ATXN2	ATXN2			ENSG00000204842	NA	NA	rs597808-A	rs597808	0	597808	intron_variant	0	0.47	8e-60	59.0969	(AA, EA)	NA		Affymetrix, Illumina [up to 39321347] (imputed)	N
LVEDV	left ventricular end-diastolic volume	left ventricle	rs653178	12	111973358	rs597808	2018-10-18	29912962	Feitosa MF	2018-06-18	PLoS One	www.ncbi.nlm.nih.gov/pubmed/29912962	Novel genetic associations for blood pressure identified via gene-alcohol interaction in up to 570K individuals across multiple ancestries.	Systolic blood pressure x alcohol consumption interaction (2df test)	63,608 European ancestry drinkers, 10,193 African American or Afro-Caribbean heavy drinkers, 2,441 Asian ancestry drinkers, 5,084 Hispanic or Latin American drinkers, 27,494 European ancestry non-drinkers, 11,224 African American or Afro-Caribbean non-drinkers, 9,924 Asian ancestry non-drinkers, 3,387 Hispanic or Latin American non-drinkers	238,002 European ancestry drinkers, 2,280 African American drinkers, 54,081 Asian ancestry drinkers, 6,452 Hispanic drinkers, 43,316 European ancestry non-drinkers, 2,761 African American non-drinkers, 86,945 Asian ancestry non-drinkers, 6,925 Hispanic non-drinkers	12q24.12	ATXN2	ATXN2			ENSG00000204842	NA	NA	rs597808-A	rs597808	0	597808	intron_variant	0	0.49	8e-32	31.0969	(EA, Hispanic)	NA		Affymetrix, Illumina [up to 39321347] (imputed)	N
LVEDV	left ventricular end-diastolic volume	left ventricle	rs653178	12	111973358	rs597808	2019-01-14	30367059	Teumer A	2018-10-26	Nat Commun	www.ncbi.nlm.nih.gov/pubmed/30367059	Genome-wide analyses identify a role for SLC17A4 and AADAT in thyroid hormone regulation.	Hypothyroidism	3,340 European ancestry cases, 49,983 European ancestry controls	NA	12q24.12	ATXN2/SH2B3	ATXN2			ENSG00000204842	NA	NA	rs597808-A	rs597808	0	597808	intron_variant	0	0.51	4e-12	11.3979		0.18	[0.13-0.23] unit increase	Affymetrix, Illumina [5965951] (imputed)	N
LVEDV	left ventricular end-diastolic volume	left ventricle	rs653178	12	111973358	rs597808	2019-02-08	30595370	Kichaev G	2018-12-27	Am J Hum Genet	www.ncbi.nlm.nih.gov/pubmed/30595370	Leveraging Polygenic Functional Enrichment to Improve GWAS Power.	Mean corpuscular hemoglobin	approximately 443,000 European ancestry individuals	NA	12q24.12		ATXN2			ENSG00000204842	NA	NA	rs597808-?	rs597808	0	597808	intron_variant	0	NR	4e-24	23.3979		NA		NR [~ 8900000] (imputed)	N
LVEDV	left ventricular end-diastolic volume	left ventricle	rs653178	12	111973358	rs597808	2019-02-08	30595370	Kichaev G	2018-12-27	Am J Hum Genet	www.ncbi.nlm.nih.gov/pubmed/30595370	Leveraging Polygenic Functional Enrichment to Improve GWAS Power.	Waist-hip ratio	approximately 458,000 European ancestry individuals	NA	12q24.12		ATXN2			ENSG00000204842	NA	NA	rs597808-?	rs597808	0	597808	intron_variant	0	NR	3e-09	8.52288		NA		NR [~ 8900000] (imputed)	N
LVEDV	left ventricular end-diastolic volume	left ventricle	rs653178	12	111973358	rs597808	2019-03-18	30643258	Karlsson Linner R	2019-01-14	Nat Genet	www.ncbi.nlm.nih.gov/pubmed/30643258	Genome-wide association analyses of risk tolerance and risky behaviors in over 1 million individuals identify hundreds of loci and shared genetic influences.	Smoking status (ever vs never smokers)	518,633 European ancestry individuals	NA	12q24.12	ATXN2	ATXN2			ENSG00000204842	NA	NA	rs597808-A	rs597808	0	597808	intron_variant	0	0.4837	2e-11	10.699		0.0145558	[0.01-0.019] unit increase	Affymetrix [11514654] (imputed)	N
LVEDV	left ventricular end-diastolic volume	left ventricle	rs653178	12	112007756	rs653178	2008-06-16	18311140	Hunt KA	2008-03-02	Nat Genet	www.ncbi.nlm.nih.gov/pubmed/18311140	Newly identified genetic risk variants for celiac disease related to the immune response.	Celiac disease	767 European ancestry cases, 1,422 European ancestry controls	1,643 European ancestry cases, 3,406 European ancestry controls	12q24.12	SH2B3, ATXN2	ATXN2			ENSG00000204842	NA	NA	rs653178-G	rs653178	0	653178	intron_variant	0	0.48	8e-08	7.09691		1.21	[1.13-1.30]	Illumina [310605]	N
LVEDV	left ventricular end-diastolic volume	left ventricle	rs653178	12	112007756	rs653178	2009-05-19	19430483	Newton-Cheh C	2009-05-10	Nat Genet	www.ncbi.nlm.nih.gov/pubmed/19430483	Genome-wide association study identifies eight loci associated with blood pressure.	Diastolic blood pressure	34,433 European ancestry individuals	Up to 100,347 European ancestry individuals, up to 12,889 Indian Asian ancestry individuals	12q24.12	SH2B3, ATXN2	ATXN2			ENSG00000204842	NA	NA	rs653178-T	rs653178	0	653178	intron_variant	0	0.53	3e-18	17.5229		0.46	[0.36-0.56] mm Hg decrease	Affymetrix, Illumina [2497993] (imputed)	N
LVEDV	left ventricular end-diastolic volume	left ventricle	rs653178	12	112007756	rs653178	2010-03-29	20190752	Dubois PC	2010-02-28	Nat Genet	www.ncbi.nlm.nih.gov/pubmed/20190752	Multiple common variants for celiac disease influencing immune gene expression.	Celiac disease	4,533 European ancestry cases, 10,750 European ancestry controls	4,918 European ancestry cases, 5,684 European ancestry controls	12q24.12	SH2B3	ATXN2			ENSG00000204842	NA	NA	rs653178-G	rs653178	0	653178	intron_variant	0	0.5	7e-21	20.1549		1.2	[1.15-1.24]	Illumina [292387]	N
LVEDV	left ventricular end-diastolic volume	left ventricle	rs653178	12	112007756	rs653178	2010-05-05	20383146	Kottgen A	2010-04-11	Nat Genet	www.ncbi.nlm.nih.gov/pubmed/20383146	New loci associated with kidney function and chronic kidney disease.	Chronic kidney disease	Up to 67,093 European ancestry individuals	Up to 22,982 European ancestry individuals	12q24.12	ATXN2	ATXN2			ENSG00000204842	NA	NA	rs653178-T	rs653178	0	653178	intron_variant	0	0.5	4e-11	10.3979	(eGFRcys)	0.01	[0.009-0.017] unit increase	Affymetrix, Illumina [~ 2500000] (imputed)	N
LVEDV	left ventricular end-diastolic volume	left ventricle	rs653178	12	112007756	rs653178	2011-04-06	21383967	Zhernakova A	2011-02-24	PLoS Genet	www.ncbi.nlm.nih.gov/pubmed/21383967	Meta-analysis of genome-wide association studies in celiac disease and rheumatoid arthritis identifies fourteen non-HLA shared loci.	Celiac disease or Rheumatoid arthritis	4,533 European ancestry celiac disease cases, 5,539 European ancestry rheumatoid arthritis cases, 27,981 European ancestry controls	2,169 European ancestry celiac disease cases, 2,845 European ancestry rheumatoid arthritis cases, 7,199 European ancestry controls	12q24.12	SH2B3	ATXN2			ENSG00000204842	NA	NA	rs653178-C	rs653178	0	653178	intron_variant	0	NR	3e-19	18.5229		NA		Illumina [472854]	N
LVEDV	left ventricular end-diastolic volume	left ventricle	rs653178	12	112007756	rs653178	2011-10-11	21909110	Wain LV	2011-09-11	Nat Genet	www.ncbi.nlm.nih.gov/pubmed/21909110	Genome-wide association study identifies six new loci influencing pulse pressure and mean arterial pressure.	Blood pressure	74,064 European ancestry individuals	48,607 European ancestry individuals	12q24.12	ATXN2	ATXN2			ENSG00000204842	NA	NA	rs653178-T	rs653178	0	653178	intron_variant	0	0.59	7e-20	19.1549	(Mean Arterial Pressure)	0.429	[0.34-0.52] mmHg decrease	Affymetrix, Illumina, Perlegen [NR] (imputed)	N
LVEDV	left ventricular end-diastolic volume	left ventricle	rs653178	12	112007756	rs653178	2013-03-15	23263486	Kottgen A	2012-12-23	Nat Genet	www.ncbi.nlm.nih.gov/pubmed/23263486	Genome-wide association analyses identify 18 new loci associated with serum urate concentrations.	Urate levels	49,825 European ancestry males, 60,522 European ancestry females	Up to 32,813 European ancestry individuals	12q24.12	ATXN2, PTPN11	ATXN2			ENSG00000204842	NA	NA	rs653178-T	rs653178	0	653178	intron_variant	0	0.51	7e-12	11.1549		0.035	[0.025-0.045] mg/dl decrease	Affymetrix, Illumina, Perlegen [2450547] (imputed)	N
LVEDV	left ventricular end-diastolic volume	left ventricle	rs653178	12	112007756	rs653178	2014-10-22	24586183	Medici M	2014-02-27	PLoS Genet	www.ncbi.nlm.nih.gov/pubmed/24586183	Identification of novel genetic Loci associated with thyroid peroxidase antibodies and clinical thyroid disease.	Thyroid peroxidase antibody levels	12,353 European ancestry individuals	8,159 European ancestry individuals	12q24.12	SH2B3, ATXN2	ATXN2			ENSG00000204842	NA	NA	rs653178-C	rs653178	0	653178	intron_variant	0	0.4	1e-07	7		0.0147	[0.0059-0.0235] unit increase	Affymetrix, Illumina [up to 3437411] (imputed)	N
LVEDV	left ventricular end-diastolic volume	left ventricle	rs653178	12	112007756	rs653178	2014-10-22	24586183	Medici M	2014-02-27	PLoS Genet	www.ncbi.nlm.nih.gov/pubmed/24586183	Identification of novel genetic Loci associated with thyroid peroxidase antibodies and clinical thyroid disease.	Thyroid peroxidase antibody positivity	1,769 European ancestry cases, 16,528 European ancestry controls	922 European ancestry cases, 8,068 European ancestry controls	12q24.12	SH2B3, ATXN2	ATXN2			ENSG00000204842	NA	NA	rs653178-C	rs653178	0	653178	intron_variant	0	0.4	1e-09	9		1.14	[1.08-1.19]	Affymetrix, Illumina [up to 3437411] (imputed)	N
LVEDV	left ventricular end-diastolic volume	left ventricle	rs653178	12	112007756	rs653178	2015-01-20	25009551	Kullo IJ	2014-06-25	Front Genet	www.ncbi.nlm.nih.gov/pubmed/25009551	The ATXN2-SH2B3 locus is associated with peripheral arterial disease: an electronic medical record-based genome-wide association study.	Peripheral artery disease	1,641 European ancestry cases, 1,604 European ancestry controls	740 European ancestry cases, 1,501 European ancestry controls	12q24.12	SH2B3, ATXN2	ATXN2			ENSG00000204842	NA	NA	rs653178-C	rs653178	0	653178	intron_variant	0	0.469	6e-07	6.22185		1.22	[1.13-1.32]	Illumina [537872]	N
LVEDV	left ventricular end-diastolic volume	left ventricle	rs653178	12	112007756	rs653178	2016-07-24	26192919	Liu JZ	2015-07-20	Nat Genet	www.ncbi.nlm.nih.gov/pubmed/26192919	Association analyses identify 38 susceptibility loci for inflammatory bowel disease and highlight shared genetic risk across populations.	Inflammatory bowel disease	12,882 European ancestry cases, 21,770 European ancestry controls	25,273 European ancestry cases, 26,715 European ancestry controls, 548 Iranian ancestry cases, 342 Iranian ancestry control, 1,423 Indian ancestry cases, 990 Indian ancestry controls, 2,824 East Asian ancestry cases, 3,719 East Asian ancestry controls	12q24.12	SH2B3, ALDH2, ATXN2	ATXN2			ENSG00000204842	NA	NA	rs653178-G	rs653178	0	653178	intron_variant	0	0.4942	1e-08	8	(EA)	1.05801	[1.04-1.08]	Affymetrix, Illumina [~ 9000000] (imputed)	N
LVEDV	left ventricular end-diastolic volume	left ventricle	rs653178	12	112007756	rs653178	2016-09-12	26343387	Nikpay M	2015-09-07	Nat Genet	www.ncbi.nlm.nih.gov/pubmed/26343387	A comprehensive 1,000 Genomes-based genome-wide association meta-analysis of coronary artery disease.	Myocardial infarction	27,509 European ancestry cases, 130 African American cases, 278 Hispanic American cases, 10,257 South Asian ancestry cases, 288 Lebanese ancestry cases, 1,687 East Asian ancestry cases, 99,121 European ancestry controls, 2,778 African American controls, 3,337 Hispanic American controls, 12,899 South Asian ancestry controls, 466 Lebanese ancestry controls, 7,709 East Asian ancestry controls	NA	12q24.12	SH2B3	ATXN2			ENSG00000204842	NA	NA	rs653178-C	rs653178	0	653178	intron_variant	0	0.44	3e-11	10.5229		1.08	[1.06-1.1]	Affymetrix, Illumina [8600000] (imputed)	N
LVEDV	left ventricular end-diastolic volume	left ventricle	rs653178	12	112007756	rs653178	2016-10-14	26390057	Kato N	2015-09-21	Nat Genet	www.ncbi.nlm.nih.gov/pubmed/26390057	Trans-ancestry genome-wide association study identifies 12 genetic loci influencing blood pressure and implicates a role for DNA methylation.	Diastolic blood pressure	31,516 East Asian ancestry individuals, 35,352 European ancestry individuals, 33,126 South Asian ancestry individuals	87,205 individuals, 48,268 East Asian ancestry individuals, 68,456 European ancestry individuals, 16,328 South Asian ancestry individuals	12q24.12	ATXN2	ATXN2			ENSG00000204842	NA	NA	rs653178-T	rs653178	0	653178	intron_variant	0	0.5018	1e-08	8	(EA)	0.5511	[0.36-0.74] mmHg decrease	Affymetrix, Illumina, Perlegen [~ 2100000] (imputed)	N
LVEDV	left ventricular end-diastolic volume	left ventricle	rs653178	12	112007756	rs653178	2016-10-14	26390057	Kato N	2015-09-21	Nat Genet	www.ncbi.nlm.nih.gov/pubmed/26390057	Trans-ancestry genome-wide association study identifies 12 genetic loci influencing blood pressure and implicates a role for DNA methylation.	Diastolic blood pressure	31,516 East Asian ancestry individuals, 35,352 European ancestry individuals, 33,126 South Asian ancestry individuals	87,205 individuals, 48,268 East Asian ancestry individuals, 68,456 European ancestry individuals, 16,328 South Asian ancestry individuals	12q24.12	ATXN2	ATXN2			ENSG00000204842	NA	NA	rs653178-T	rs653178	0	653178	intron_variant	0	0.6037	5e-07	6.30103		0.415	[0.25-0.58] mmHg decrease	Affymetrix, Illumina, Perlegen [~ 2100000] (imputed)	N
LVEDV	left ventricular end-diastolic volume	left ventricle	rs653178	12	112007756	rs653178	2017-06-02	28067908	de Lange KM	2017-01-09	Nat Genet	www.ncbi.nlm.nih.gov/pubmed/28067908	Genome-wide association study implicates immune activation of multiple integrin genes in inflammatory bowel disease.	Crohn's disease	12,194 European and unknown ancestry cases, 28,072 European and unknown ancestry controls	NA	12q24.12	SH2B3, BRAP, ACAD10, ALDH2, TMEM116, NAA25, ATXN2, MAPKAPK5, ERP29, RP11-162P23.2	ATXN2			ENSG00000204842	NA	NA	rs653178-?	rs653178	0	653178	intron_variant	0		7e-07	6.1549		NA		Illumina [9560910] (imputed)	N
LVEDV	left ventricular end-diastolic volume	left ventricle	rs653178	12	112007756	rs653178	2017-06-02	28067908	de Lange KM	2017-01-09	Nat Genet	www.ncbi.nlm.nih.gov/pubmed/28067908	Genome-wide association study implicates immune activation of multiple integrin genes in inflammatory bowel disease.	Inflammatory bowel disease	25,042 European and unknown ancestry cases, 34,915 European and unknown ancestry controls	NA	12q24.12	SH2B3, BRAP, ACAD10, ALDH2, TMEM116, NAA25, ATXN2, MAPKAPK5, ERP29, RP11-162P23.2	ATXN2			ENSG00000204842	NA	NA	rs653178-?	rs653178	0	653178	intron_variant	0		2e-09	8.69897		NA		Illumina [9725440] (imputed)	N
LVEDV	left ventricular end-diastolic volume	left ventricle	rs653178	12	112007756	rs653178	2017-08-30	27863252	Astle WJ	2016-11-17	Cell	www.ncbi.nlm.nih.gov/pubmed/27863252	The Allelic Landscape of Human Blood Cell Trait Variation and Links to Common Complex Disease.	Eosinophil counts	172,275 European ancestry individuals	NA	12q24.12	ATXN2	ATXN2			ENSG00000204842	NA	NA	rs653178-T	rs653178	0	653178	intron_variant	0	0.5168	1e-180	180		0.101912	[0.095-0.109] unit decrease	Affymetrix [~ 2500000] (imputed)	N
LVEDV	left ventricular end-diastolic volume	left ventricle	rs653178	12	112007756	rs653178	2017-08-30	27863252	Astle WJ	2016-11-17	Cell	www.ncbi.nlm.nih.gov/pubmed/27863252	The Allelic Landscape of Human Blood Cell Trait Variation and Links to Common Complex Disease.	Eosinophil percentage of granulocytes	170,536 European ancestry individuals	NA	12q24.12	ATXN2	ATXN2			ENSG00000204842	NA	NA	rs653178-T	rs653178	0	653178	intron_variant	0	0.517	4e-126	125.398		0.08525	[0.078-0.092] unit decrease	Affymetrix [~ 2500000] (imputed)	N
LVEDV	left ventricular end-diastolic volume	left ventricle	rs653178	12	112007756	rs653178	2017-08-30	27863252	Astle WJ	2016-11-17	Cell	www.ncbi.nlm.nih.gov/pubmed/27863252	The Allelic Landscape of Human Blood Cell Trait Variation and Links to Common Complex Disease.	Eosinophil percentage of white cells	172,378 European ancestry individuals	NA	12q24.12	ATXN2	ATXN2			ENSG00000204842	NA	NA	rs653178-T	rs653178	0	653178	intron_variant	0	0.5168	3e-120	119.523		0.0828377	[0.076-0.09] unit decrease	Affymetrix [~ 2500000] (imputed)	N
LVEDV	left ventricular end-diastolic volume	left ventricle	rs653178	12	112007756	rs653178	2017-08-30	27863252	Astle WJ	2016-11-17	Cell	www.ncbi.nlm.nih.gov/pubmed/27863252	The Allelic Landscape of Human Blood Cell Trait Variation and Links to Common Complex Disease.	Monocyte count	170,721 European ancestry individuals	NA	12q24.12	ATXN2	ATXN2			ENSG00000204842	NA	NA	rs653178-T	rs653178	0	653178	intron_variant	0	0.5169	1e-43	43		0.049377	[0.042-0.056] unit decrease	Affymetrix [~ 2500000] (imputed)	N
LVEDV	left ventricular end-diastolic volume	left ventricle	rs653178	12	112007756	rs653178	2017-08-30	27863252	Astle WJ	2016-11-17	Cell	www.ncbi.nlm.nih.gov/pubmed/27863252	The Allelic Landscape of Human Blood Cell Trait Variation and Links to Common Complex Disease.	Neutrophil percentage of granulocytes	170,672 European ancestry individuals	NA	12q24.12	ATXN2	ATXN2			ENSG00000204842	NA	NA	rs653178-T	rs653178	0	653178	intron_variant	0	0.517	5e-108	107.301		0.0788136	[0.072-0.086] unit increase	Affymetrix [~ 2500000] (imputed)	N
LVEDV	left ventricular end-diastolic volume	left ventricle	rs653178	12	112007756	rs653178	2017-08-30	27863252	Astle WJ	2016-11-17	Cell	www.ncbi.nlm.nih.gov/pubmed/27863252	The Allelic Landscape of Human Blood Cell Trait Variation and Links to Common Complex Disease.	Sum eosinophil basophil counts	171,771 European ancestry individuals	NA	12q24.12	ATXN2	ATXN2			ENSG00000204842	NA	NA	rs653178-T	rs653178	0	653178	intron_variant	0	0.5168	7e-167	166.155		0.097991	[0.091-0.105] unit decrease	Affymetrix [~ 2500000] (imputed)	N
LVEDV	left ventricular end-diastolic volume	left ventricle	rs653178	12	112007756	rs653178	2017-10-09	25608926	Betz RC	2015-01-22	Nat Commun	www.ncbi.nlm.nih.gov/pubmed/25608926	Genome-wide meta-analysis in alopecia areata resolves HLA associations and reveals two new susceptibility loci.	Alopecia areata	2,332 European ancestry cases and 5,233 European ancestry controls	764 European ancestry cases and 2,256 European ancestry controls	12q24.12	ATXN2, SH2B3, LNK	ATXN2			ENSG00000204842	NA	NA	rs653178-C	rs653178	0	653178	intron_variant	0	NR	2e-07	6.69897		1.19		Illumina [1233578] (imputed)	N
LVEDV	left ventricular end-diastolic volume	left ventricle	rs653178	12	112007756	rs653178	2017-12-01	28928442	Tian C	2017-09-19	Nat Commun	www.ncbi.nlm.nih.gov/pubmed/28928442	Genome-wide association and HLA region fine-mapping studies identify susceptibility loci for multiple common infections.	Tonsillectomy	60,098 European ancestry cases, 113,323 European ancestry controls	NA	12q24.12	NR	ATXN2			ENSG00000204842	NA	NA	rs653178-?	rs653178	0	653178	intron_variant	0	NR	4e-10	9.39794		0.0507	[0.035-0.067] unit decrease	Illumina [at least 560000] (imputed)	N
LVEDV	left ventricular end-diastolic volume	left ventricle	rs653178	12	112007756	rs653178	2018-04-26	25751624	Onengut-Gumuscu S	2015-04-01	Nat Genet	www.ncbi.nlm.nih.gov/pubmed/25751624	Fine mapping of type 1 diabetes susceptibility loci and evidence for colocalization of causal variants with lymphoid gene enhancers.	Type 1 diabetes	6,683 European ancestry cases, 12,173 European ancestry controls, 2,601 European ancestry affected sibling pair families, 69 European ancestry trios	NA	12q24.12	SH2B3	ATXN2			ENSG00000204842	NA	NA	rs653178-C	rs653178	0	653178	intron_variant	0	0.48	2e-44	43.699		1.3		Illumina [135870]	N
LVEDV	left ventricular end-diastolic volume	left ventricle	rs653178	12	112007756	rs653178	2018-04-26	26051272	Fischer A	2015-09-15	Am J Respir Crit Care Med	www.ncbi.nlm.nih.gov/pubmed/26051272	Identification of Immune-Relevant Factors Conferring Sarcoidosis Genetic Risk.	Sarcoidosis	1,726 European ancestry cases, 5,482 European ancestry controls	1,912 European ancestry cases, 5,938 European ancestry controls, 781 African American cases, 876 African American controls	12q24.12	ATXN2, SH2B3	ATXN2			ENSG00000204842	NA	NA	rs653178-G	rs653178	0	653178	intron_variant	0	0.5	2e-10	9.69897	(EA)	1.19	[1.14-1.27]	Illumina [128705]	N
LVEDV	left ventricular end-diastolic volume	left ventricle	rs653178	12	112007756	rs653178	2018-06-29	28714469	Langefeld CD	2017-07-17	Nat Commun	www.ncbi.nlm.nih.gov/pubmed/28714469	Transancestral mapping and genetic load in systemic lupus erythematosus.	Systemic lupus erythematosus	6,748 European ancestry cases, 11,516 European ancestry controls, 2,970 African American cases, 2,452 African American controls, 1,872 Hispanic cases, 2,016 Hispanic controls	NA	12q24.12	ATXN2	ATXN2			ENSG00000204842	NA	NA	rs653178-C	rs653178	0	653178	intron_variant	0	NR	7e-09	8.1549		1.14	[1.08-1.20]	Illumina [at least 5000000] (imputed)	N
LVEDV	left ventricular end-diastolic volume	left ventricle	rs653178	12	112007756	rs653178	2018-09-07	27618448	Liu C	2016-10-01	Nat Genet	www.ncbi.nlm.nih.gov/pubmed/27618448	Meta-analysis identifies common and rare variants influencing blood pressure and overlapping with metabolic trait loci.	Mean arterial pressure	120,473 European ancestry individuals, 21,503 African American individuals, 4,586 Hispanic individuals	NA	12q24.12	ATXN2, SH2B3	ATXN2			ENSG00000204842	NA	NA	rs653178-G	rs653178	0	653178	intron_variant	0	0.425604	1e-23	23		0.479112	[0.39-0.57] unit increase	Illumina [247039]	N
LVEDV	left ventricular end-diastolic volume	left ventricle	rs653178	12	112007756	rs653178	2018-11-26	30275531	Klarin D	2018-10-01	Nat Genet	www.ncbi.nlm.nih.gov/pubmed/30275531	Genetics of blood lipids among ~300,000 multi-ethnic participants of the Million Veteran Program.	LDL cholesterol	215,551 European ancestry individuals, 57,332 African American individuals, 24,743 Hispanic individuals	Up to 319,677 individuals	12q24.12	ATXN2	ATXN2			ENSG00000204842	NA	NA	rs653178-T	rs653178	0	653178	intron_variant	0	0.5505	4e-20	19.3979		0.0258	[0.02-0.031] mg‚Äö√Ñ√¢dl‚Äö√†√≠1 increase	Affymetrix [up to 31400000] (imputed)	N
LVEDV	left ventricular end-diastolic volume	left ventricle	rs653178	12	112007756	rs653178	2018-11-26	30275531	Klarin D	2018-10-01	Nat Genet	www.ncbi.nlm.nih.gov/pubmed/30275531	Genetics of blood lipids among ~300,000 multi-ethnic participants of the Million Veteran Program.	Total cholesterol levels	215,551 European ancestry individuals, 57,332 African American individuals, 24,743 Hispanic individuals	Up to 319,677 individuals	12q24.12	ATXN2	ATXN2			ENSG00000204842	NA	NA	rs653178-T	rs653178	0	653178	intron_variant	0	0.5505	2e-22	21.699		0.0273	[0.022-0.033] mg‚Äö√Ñ√¢dl‚Äö√†√≠1 increase	Affymetrix [up to 31400000] (imputed)	N
LVEDV	left ventricular end-diastolic volume	left ventricle	rs653178	12	112007756	rs653178	2019-02-08	30595370	Kichaev G	2018-12-27	Am J Hum Genet	www.ncbi.nlm.nih.gov/pubmed/30595370	Leveraging Polygenic Functional Enrichment to Improve GWAS Power.	Eczema	approximately 459,000 European ancestry individuals	NA	12q24.12		ATXN2			ENSG00000204842	NA	NA	rs653178-?	rs653178	0	653178	intron_variant	0	NR	4e-19	18.3979		NA		NR [~ 8900000] (imputed)	N
LVEDV	left ventricular end-diastolic volume	left ventricle	rs653178	12	112059557	rs11065979	2017-02-03	27197191	Fehringer G	2016-04-20	Cancer Res	www.ncbi.nlm.nih.gov/pubmed/27197191	Cross-Cancer Genome-Wide Analysis of Lung, Ovary, Breast, Prostate, and Colorectal Cancer Reveals Novel Pleiotropic Associations.	Cancer (pleiotropy)	5,020 European ancestry lung cancer cases, 3,718 European ancestry lung adenocarcinoma cases, 3,422 European ancestry lung squamous cell carcinoma cases, 15,414 European ancestry colorectal cancer cases, 10,809 European ancestry breast cancer cases, 4,939 European ancestry estrogen receptor negative breast cancer cases, 1,098 European ancestry ovarian cancer cases, 2,556 European ancestry serous ovarian cancer cases, 715 European ancestry ovarian endometrioid carcinoma cases, 9,710 European ancestry prostate cancer cases, 4,450 European ancestry aggressive prostate cancer cases, 61,820 European ancestry controls	NA	12q24.12	Intergenic	ATXN2-AS - BRAP	ENSG00000258099	ENSG00000089234		21497	20393	rs11065979-T	rs11065979	0	11065979	intergenic_variant	1	NR	5e-06	5.30103	(subset analysis)	NA		Affymetrix, Illumina [9916564] (imputed)	N
LVEDV	left ventricular end-diastolic volume	left ventricle	rs653178	12	112059557	rs11065979	2017-07-13	28537254	Tsoi LC	2017-05-24	Nat Commun	www.ncbi.nlm.nih.gov/pubmed/28537254	Large scale meta-analysis characterizes genetic architecture for common psoriasis associated variants.	Psoriasis	Up to 11,988 European ancestry cases, up to 275,335 European ancestry controls	7,044 European ancestry cases, 11,434 European ancestry controls	12q24.12	BRAP, MAPKAPK5	ATXN2-AS - BRAP	ENSG00000258099	ENSG00000089234		21497	20393	rs11065979-T	rs11065979	0	11065979	intergenic_variant	1	0.45	2e-08	7.69897		1.08		Illumina, Perlegen [9113515] (imputed)	N
LVEDV	left ventricular end-diastolic volume	left ventricle	rs653178	12	112059557	rs11065979	2017-08-30	27863252	Astle WJ	2016-11-17	Cell	www.ncbi.nlm.nih.gov/pubmed/27863252	The Allelic Landscape of Human Blood Cell Trait Variation and Links to Common Complex Disease.	White blood cell count (basophil)	171,846 European ancestry individuals	NA	12q24.12	intergenic	ATXN2-AS - BRAP	ENSG00000258099	ENSG00000089234		21497	20393	rs11065979-T	rs11065979	0	11065979	intergenic_variant	1	0.4389	1e-12	12		0.0250959	[0.018-0.032] unit increase	Affymetrix [~ 2500000] (imputed)	N
LVEDV	left ventricular end-diastolic volume	left ventricle	rs653178	12	112059557	rs11065979	2018-05-14	22961000	Liu JZ	2012-10-01	Nat Genet	www.ncbi.nlm.nih.gov/pubmed/22961000	Dense fine-mapping study identifies new susceptibility loci for primary biliary cirrhosis.	Primary biliary cirrhosis	2,861 British and Irish ancestry cases, 8,514 British and Irish ancestry controls	NA	12q24.12	ATXN2, BRAP, SH2B3	ATXN2-AS - BRAP	ENSG00000258099	ENSG00000089234		21497	20393	rs11065979-A	rs11065979	0	11065979	intergenic_variant	1	0.44	3e-09	8.52288		1.2	[1.13-1.27]	Illumina [237619] (imputed)	N
LVEDV	left ventricular end-diastolic volume	left ventricle	rs653178	12	112059557	rs11065979	2018-07-05	29875488	Sun BB	2018-06-06	Nature	www.ncbi.nlm.nih.gov/pubmed/29875488	Genomic atlas of the human plasma proteome.	Blood protein levels	3,301 European ancestry individuals	NA	12q24.12	BRAP	ATXN2-AS - BRAP	ENSG00000258099	ENSG00000089234		21497	20393	rs11065979-T	rs11065979	0	11065979	intergenic_variant	1	0.438	2e-12	11.699	(Platelet glycoprotein Ib alpha chain, GP1BA.4990.87.1)	0.17	[0.13-0.21] unit increase	Affymetrix [10572788] (imputed)	N
LVEDV	left ventricular end-diastolic volume	left ventricle	rs653178	12	112059557	rs11065979	2018-08-29	29912962	Feitosa MF	2018-06-18	PLoS One	www.ncbi.nlm.nih.gov/pubmed/29912962	Novel genetic associations for blood pressure identified via gene-alcohol interaction in up to 570K individuals across multiple ancestries.	Diastolic blood pressure x alcohol consumption (light vs heavy) interaction (2df test)	12,758 European ancestry heavy drinkers, 1,326 African American or Afro-Caribbean heavy drinkers, 648 Asian ancestry heavy drinkers, 364 Hispanic or Latin American heavy drinkers, 43,947 European ancestry light drinkers, 8,239 African American or Afro-Caribbean light drinkers, 1,141 Asian ancestry light drinkers, 4,448 Hispanic or Latin American light drinkers	42,079 European ancestry heavy drinkers, 217 African American or Afro-Caribbean heavy drinkers, 282,294 Asian ancestry heavy drinkers, 124 Hispanic ancestry heavy drinkers, 74,757 European ancestry light drinkers, 845 African American light drinkers, 24,129 Asian ancestry light drinkers, 411 Hispanic light drinkers	12q24.12	BRAP	ATXN2-AS - BRAP	ENSG00000258099	ENSG00000089234		21497	20393	rs11065979-T	rs11065979	0	11065979	intergenic_variant	1	0.45	4e-21	20.3979	(EA)	NA		Affymetrix, Illumina [up to 39321347] (imputed)	N
LVEDV	left ventricular end-diastolic volume	left ventricle	rs653178	12	112059557	rs11065979	2018-08-29	29912962	Feitosa MF	2018-06-18	PLoS One	www.ncbi.nlm.nih.gov/pubmed/29912962	Novel genetic associations for blood pressure identified via gene-alcohol interaction in up to 570K individuals across multiple ancestries.	Diastolic blood pressure x alcohol consumption interaction (2df test)	63,607 European ancestry drinkers, 10,193 African American or Afro-Caribbean drinkers, 2,441 Asian ancestry drinkers, 5,084 Hispanic or Latin American drinkers, 27,492 European ancestry non-drinkers, 11,223 African American or Afro-Caribbean non-drinkers, 9,924 Asian ancestry non-drinkers, 3,387 Hispanic or Latin American non-drinkers	238,058 European ancestry drinkers, 2,280 African American drinkers, 54,081 Asian ancestry drinkers, 6,448 Hispanic drinkers, 43,318 European ancestry non-drinkers, 2,761 African American non-drinkers, 86,943 Asian ancestry non-drinkers, 6,923 Hispanic non-drinkers	12q24.12	BRAP	ATXN2-AS - BRAP	ENSG00000258099	ENSG00000089234		21497	20393	rs11065979-T	rs11065979	0	11065979	intergenic_variant	1	0.45	2e-45	44.699	(EA)	NA		Affymetrix, Illumina [up to 39321347] (imputed)	N
LVEDV	left ventricular end-diastolic volume	left ventricle	rs653178	12	112059557	rs11065979	2018-08-29	29912962	Feitosa MF	2018-06-18	PLoS One	www.ncbi.nlm.nih.gov/pubmed/29912962	Novel genetic associations for blood pressure identified via gene-alcohol interaction in up to 570K individuals across multiple ancestries.	Mean arterial pressure x alcohol consumption (light vs heavy) interaction (2df test)	56,705 European ancestry heavy and light drinkers, 9,725 African American or Afro-Caribbean heavy and light drinkers, 1,789 Asian ancestry heavy and light drinkers, 4,812 Hispanic or Latin American heavy and light drinkers	42,077 European ancestry heavy drinkers, 217 African American heavy drinkers, 282,294 Asian ancestry heavy drinkers, 124 Hispanic ancestry heavy drinkers, 74,701 European ancestry light drinkers, 845 African American light drinkers, 24,129 Asian ancestry light drinkers, 411 Hispanic light drinkers	12q24.12	BRAP	ATXN2-AS - BRAP	ENSG00000258099	ENSG00000089234		21497	20393	rs11065979-T	rs11065979	0	11065979	intergenic_variant	1	0.45	1e-16	16	(EA)	NA		Affymetrix, Illumina [up to 39321347] (imputed)	N
LVEDV	left ventricular end-diastolic volume	left ventricle	rs653178	12	112059557	rs11065979	2018-08-29	29912962	Feitosa MF	2018-06-18	PLoS One	www.ncbi.nlm.nih.gov/pubmed/29912962	Novel genetic associations for blood pressure identified via gene-alcohol interaction in up to 570K individuals across multiple ancestries.	Mean arterial pressure x alcohol consumption interaction (2df test)	91,110 European ancestry drinkers and non-drinkers, 21,416 African American or Afro-Caribbean drinkers and non-drinkers, 12,365 Asian ancestry drinkers and non-drinkers, 8,470 Hispanic or Latin American drinkers and non-drinkers	237,996 European ancestry drinkers, 2,280 African American drinkers, 54,080 Asian ancestry drinkers, 6,448 Hispanic drinkers, 43,315 European ancestry non-drinkers, 2,761 African ancestry non-drinkers, 86,943 Asian ancestry non-drinkers, 6,923 Hispanic non-drinkers	12q24.12	BRAP	ATXN2-AS - BRAP	ENSG00000258099	ENSG00000089234		21497	20393	rs11065979-T	rs11065979	0	11065979	intergenic_variant	1	0.43	2e-14	13.699	(EA, Hispanic)	NA		Affymetrix, Illumina [up to 39321347] (imputed)	N
LVEDV	left ventricular end-diastolic volume	left ventricle	rs653178	12	112059557	rs11065979	2018-08-29	29912962	Feitosa MF	2018-06-18	PLoS One	www.ncbi.nlm.nih.gov/pubmed/29912962	Novel genetic associations for blood pressure identified via gene-alcohol interaction in up to 570K individuals across multiple ancestries.	Mean arterial pressure x alcohol consumption interaction (2df test)	91,110 European ancestry drinkers and non-drinkers, 21,416 African American or Afro-Caribbean drinkers and non-drinkers, 12,365 Asian ancestry drinkers and non-drinkers, 8,470 Hispanic or Latin American drinkers and non-drinkers	237,996 European ancestry drinkers, 2,280 African American drinkers, 54,080 Asian ancestry drinkers, 6,448 Hispanic drinkers, 43,315 European ancestry non-drinkers, 2,761 African ancestry non-drinkers, 86,943 Asian ancestry non-drinkers, 6,923 Hispanic non-drinkers	12q24.12	BRAP	ATXN2-AS - BRAP	ENSG00000258099	ENSG00000089234		21497	20393	rs11065979-T	rs11065979	0	11065979	intergenic_variant	1	0.45	1e-11	11	(EA)	NA		Affymetrix, Illumina [up to 39321347] (imputed)	N
LVEDV	left ventricular end-diastolic volume	left ventricle	rs653178	12	112059557	rs11065979	2018-10-10	30054594	MacGregor S	2018-07-27	Nat Genet	www.ncbi.nlm.nih.gov/pubmed/30054594	Genome-wide association study of intraocular pressure uncovers new pathways to glaucoma.	Intraocular pressure	133,492 European ancestry individuals	NA	12q24.12	ATXN2	ATXN2-AS - BRAP	ENSG00000258099	ENSG00000089234		21497	20393	rs11065979-?	rs11065979	0	11065979	intergenic_variant	1	NR	3e-09	8.52288		0.0776	[0.052-0.103] unit decrease	Affymetrix, Illumina [up to 40000000] (imputed)	N
LVEDV	left ventricular end-diastolic volume	left ventricle	rs653178	12	112059557	rs11065979	2018-10-18	29912962	Feitosa MF	2018-06-18	PLoS One	www.ncbi.nlm.nih.gov/pubmed/29912962	Novel genetic associations for blood pressure identified via gene-alcohol interaction in up to 570K individuals across multiple ancestries.	Systolic blood pressure x alcohol consumption interaction (2df test)	63,608 European ancestry drinkers, 10,193 African American or Afro-Caribbean heavy drinkers, 2,441 Asian ancestry drinkers, 5,084 Hispanic or Latin American drinkers, 27,494 European ancestry non-drinkers, 11,224 African American or Afro-Caribbean non-drinkers, 9,924 Asian ancestry non-drinkers, 3,387 Hispanic or Latin American non-drinkers	238,002 European ancestry drinkers, 2,280 African American drinkers, 54,081 Asian ancestry drinkers, 6,452 Hispanic drinkers, 43,316 European ancestry non-drinkers, 2,761 African American non-drinkers, 86,945 Asian ancestry non-drinkers, 6,925 Hispanic non-drinkers	12q24.12	BRAP	ATXN2-AS - BRAP	ENSG00000258099	ENSG00000089234		21497	20393	rs11065979-T	rs11065979	0	11065979	intergenic_variant	1	0.45	2e-22	21.699	(EA)	NA		Affymetrix, Illumina [up to 39321347] (imputed)	N
LVEDV	left ventricular end-diastolic volume	left ventricle	rs653178	12	112059557	rs11065979	2018-12-10	29227965	Pilling LC	2017-12-01	Aging (Albany NY)	www.ncbi.nlm.nih.gov/pubmed/29227965	Human longevity: 25 genetic loci associated in 389,166 UK biobank participants.	Parental longevity (combined parental attained age, Martingale residuals)	389,166 British ancestry individuals	NA	12q24.12	NR	ATXN2-AS - BRAP	ENSG00000258099	ENSG00000089234		21497	20393	rs11065979-C	rs11065979	0	11065979	intergenic_variant	1	0.562141	2e-12	11.699		0.0158643	[0.011-0.02] unit decrease	Affymetrix [11535925] (imputed)	N
LVEDV	left ventricular end-diastolic volume	left ventricle	rs653178	12	112059557	rs11065979	2019-02-28	27736895	Franceschini N	2016-10-13	PLoS One	www.ncbi.nlm.nih.gov/pubmed/27736895	Variant Discovery and Fine Mapping of Genetic Loci Associated with Blood Pressure Traits in Hispanics and African Americans.	Diastolic blood pressure	19,706 Hispanic individuals, 18,744 African American individuals	NA	12q24.12	SH2B3, ATXN2	ATXN2-AS - BRAP	ENSG00000258099	ENSG00000089234		21497	20393	rs11065979-A	rs11065979	0	11065979	intergenic_variant	1	0.27	3e-08	7.52288	(Hispanic)	0.73	[0.48-0.98] unit decrease	Illumina [up to 196725]	N
LVEDV	left ventricular end-diastolic volume	left ventricle	rs653178	12	112072424	rs11065987	2009-11-03	19862010	Ganesh SK	2009-10-11	Nat Genet	www.ncbi.nlm.nih.gov/pubmed/19862010	Multiple loci influence erythrocyte phenotypes in the CHARGE Consortium.	Hematocrit	24,167 European ancestry individuals	9,456 European ancestry individuals	12q24.12	SH2B3, ATXN2	ATXN2-AS - BRAP	ENSG00000258099	ENSG00000089234		34364	7526	rs11065987-G	rs11065987	0	11065987	intergenic_variant	1	NR	1e-12	12		0.17	[0.12-0.22] % decrease	Affymetrix, Illumina [~ 2500000] (imputed)	N
LVEDV	left ventricular end-diastolic volume	left ventricle	rs653178	12	112072424	rs11065987	2009-11-03	19862010	Ganesh SK	2009-10-11	Nat Genet	www.ncbi.nlm.nih.gov/pubmed/19862010	Multiple loci influence erythrocyte phenotypes in the CHARGE Consortium.	Hemoglobin	24,167 European ancestry individuals	9,456 European ancestry individuals	12q24.12	TRAFD1	ATXN2-AS - BRAP	ENSG00000258099	ENSG00000089234		34364	7526	rs11065987-A	rs11065987	0	11065987	intergenic_variant	1	NR	1e-11	11		0.06	[0.04-0.08] g/dl increase	Affymetrix, Illumina [~ 2500000] (imputed)	N
LVEDV	left ventricular end-diastolic volume	left ventricle	rs653178	12	112072424	rs11065987	2012-01-25	20686565	Teslovich TM	2010-08-05	Nature	www.ncbi.nlm.nih.gov/pubmed/20686565	Biological, clinical and population relevance of 95 loci for blood lipids.	Cholesterol, total	100,184 European ancestry individuals	NA	12q24.12	BRAP	ATXN2-AS - BRAP	ENSG00000258099	ENSG00000089234		34364	7526	rs11065987-G	rs11065987	0	11065987	intergenic_variant	1	0.42	7e-12	11.1549		0.96	[0.57-1.35] mg/dL decrease	Affymetrix, Illumina, Perlegen [~ 2600000] (imputed)	N
LVEDV	left ventricular end-diastolic volume	left ventricle	rs653178	12	112072424	rs11065987	2012-01-25	20686565	Teslovich TM	2010-08-05	Nature	www.ncbi.nlm.nih.gov/pubmed/20686565	Biological, clinical and population relevance of 95 loci for blood lipids.	LDL cholesterol	95,454 European ancestry individuals	NA	12q24.12	BRAP	ATXN2-AS - BRAP	ENSG00000258099	ENSG00000089234		34364	7526	rs11065987-G	rs11065987	0	11065987	intergenic_variant	1	0.42	2e-09	8.69897		0.97	[0.62-1.32] mg/dL decrease	Affymetrix, Illumina, Perlegen [~ 2600000] (imputed)	N
LVEDV	left ventricular end-diastolic volume	left ventricle	rs653178	12	112072424	rs11065987	2013-04-17	23297363	Cordell HJ	2013-01-07	Hum Mol Genet	www.ncbi.nlm.nih.gov/pubmed/23297363	Genome-wide association study identifies loci on 12q24 and 13q32 associated with tetralogy of Fallot.	Tetralogy of Fallot	835 European ancestry cases, 5,159 European ancestry controls	798 European ancestry cases, 2,931 European ancestry controls	12q24.12	PTPN11	ATXN2-AS - BRAP	ENSG00000258099	ENSG00000089234		34364	7526	rs11065987-G	rs11065987	0	11065987	intergenic_variant	1	0.418	8e-11	10.0969		1.344	[1.208-1.496]	Illumina [516131]	N
LVEDV	left ventricular end-diastolic volume	left ventricle	rs653178	12	112072424	rs11065987	2014-05-12	24097068	Willer CJ	2013-10-06	Nat Genet	www.ncbi.nlm.nih.gov/pubmed/24097068	Discovery and refinement of loci associated with lipid levels.	Cholesterol, total	94,595 European ancestry individuals	93,982 European ancestry individuals	12q24.12	BRAP	ATXN2-AS - BRAP	ENSG00000258099	ENSG00000089234		34364	7526	rs11065987-G	rs11065987	0	11065987	intergenic_variant	1	0.41	2e-16	15.699		0.031	[NR] unit decrease	NR [NR] (imputed)	N
LVEDV	left ventricular end-diastolic volume	left ventricle	rs653178	12	112072424	rs11065987	2014-05-12	24097068	Willer CJ	2013-10-06	Nat Genet	www.ncbi.nlm.nih.gov/pubmed/24097068	Discovery and refinement of loci associated with lipid levels.	LDL cholesterol	94,595 European ancestry individuals	93,982 European ancestry individuals	12q24.12	BRAP	ATXN2-AS - BRAP	ENSG00000258099	ENSG00000089234		34364	7526	rs11065987-G	rs11065987	0	11065987	intergenic_variant	1	0.41	1e-11	11		0.027	[NR] unit decrease	NR [NR] (imputed)	N
LVEDV	left ventricular end-diastolic volume	left ventricle	rs653178	12	112072424	rs11065987	2014-07-23	24262325	Dichgans M	2013-11-21	Stroke	www.ncbi.nlm.nih.gov/pubmed/24262325	Shared genetic susceptibility to ischemic stroke and coronary artery disease: a genome-wide analysis of common variants.	Coronary artery disease or ischemic stroke	12,389 Ischemic stroke cases, 22,233 Coronary artery disease cases, ~ 88,766 controls	NA	12q24.12	SH2B3	ATXN2-AS - BRAP	ENSG00000258099	ENSG00000089234		34364	7526	rs11065987-?	rs11065987	0	11065987	intergenic_variant	1		4e-14	13.3979		NA		Affymetrix, Illumina [up to 2500000] (imputed)	N
LVEDV	left ventricular end-diastolic volume	left ventricle	rs653178	12	112072424	rs11065987	2014-07-23	24262325	Dichgans M	2013-11-21	Stroke	www.ncbi.nlm.nih.gov/pubmed/24262325	Shared genetic susceptibility to ischemic stroke and coronary artery disease: a genome-wide analysis of common variants.	Coronary artery disease or large artery stroke	2,167 Large artery stroke cases, 22,233 Coronary artery disease cases, ~ 75,921 controls	NA	12q24.12	SH2B3	ATXN2-AS - BRAP	ENSG00000258099	ENSG00000089234		34364	7526	rs11065987-?	rs11065987	0	11065987	intergenic_variant	1		3e-10	9.52288		NA		Affymetrix, Illumina [up to 2500000] (imputed)	N
LVEDV	left ventricular end-diastolic volume	left ventricle	rs653178	12	112072424	rs11065987	2016-01-27	25673413	Locke AE	2015-02-12	Nature	www.ncbi.nlm.nih.gov/pubmed/25673413	Genetic studies of body mass index yield new insights for obesity biology.	Body mass index	up to 104,666 European ancestry male individuals, up to 132,115 European ancestry female individuals, 370 African American male individuals, 517 African American female individuals, 512 Hispanic male individuals, 764 Hispanic female individuals	up to 48,274 European ancestry male individuals, up to 39,864 European ancestry female individuals, 2,441 African American or Afro-Caribbean male individuals, 6,314 African American or Afro-Caribbean female individuals, 919 Filipino male individuals, 828 Filipino female individuals, 205 Seychellois male individuals, 287 Seychellois female individuals, 2,964 South Asian ancestry male individuals, 658 South Asian ancestry female individuals	12q24.12	BRAP	ATXN2-AS - BRAP	ENSG00000258099	ENSG00000089234		34364	7526	rs11065987-A	rs11065987	0	11065987	intergenic_variant	1	0.581	1e-06	6	(EA)	0.015	[0.0091-0.0213] kg/m2 increase	Affymetrix, Illumina [2550021]	N
LVEDV	left ventricular end-diastolic volume	left ventricle	rs653178	12	112072424	rs11065987	2016-01-27	25673413	Locke AE	2015-02-12	Nature	www.ncbi.nlm.nih.gov/pubmed/25673413	Genetic studies of body mass index yield new insights for obesity biology.	Body mass index	up to 104,666 European ancestry male individuals, up to 132,115 European ancestry female individuals, 370 African American male individuals, 517 African American female individuals, 512 Hispanic male individuals, 764 Hispanic female individuals	up to 48,274 European ancestry male individuals, up to 39,864 European ancestry female individuals, 2,441 African American or Afro-Caribbean male individuals, 6,314 African American or Afro-Caribbean female individuals, 919 Filipino male individuals, 828 Filipino female individuals, 205 Seychellois male individuals, 287 Seychellois female individuals, 2,964 South Asian ancestry male individuals, 658 South Asian ancestry female individuals	12q24.12	BRAP	ATXN2-AS - BRAP	ENSG00000258099	ENSG00000089234		34364	7526	rs11065987-A	rs11065987	0	11065987	intergenic_variant	1	0.585	1e-06	6		0.015	[0.0088-0.021] kg/m2 increase	Affymetrix, Illumina [2550021]	N
LVEDV	left ventricular end-diastolic volume	left ventricle	rs653178	12	112072424	rs11065987	2016-09-12	26394269	Cordell HJ	2015-09-22	Nat Commun	www.ncbi.nlm.nih.gov/pubmed/26394269	International genome-wide meta-analysis identifies new primary biliary cirrhosis risk loci and targetable pathogenic pathways.	Primary biliary cholangitis	2,764 European ancestry cases, 10,475 European ancestry controls	3,716 European ancestry cases, 4,261 European ancestry controls	12q24.12	ATXN2, SH2B3, TRAFD1, ALDH2	ATXN2-AS - BRAP	ENSG00000258099	ENSG00000089234		34364	7526	rs11065987-G	rs11065987	0	11065987	intergenic_variant	1	0.37	3e-08	7.52288		1.19048	NR	Illumina [1143634] (imputed)	N
LVEDV	left ventricular end-diastolic volume	left ventricle	rs653178	12	112072424	rs11065987	2017-05-11	28017375	van Rooij FJA	2016-12-22	Am J Hum Genet	www.ncbi.nlm.nih.gov/pubmed/28017375	Genome-wide Trans-ethnic Meta-analysis Identifies Seven Genetic Loci Influencing Erythrocyte Traits and a Role for RBPMS in Erythropoiesis.	Hematocrit	up to 40,258 European ancestry individuals, up to 16,128 African American individuals, up to 15,252 East Asian ancestry individuals.	16,389 European and African American individuals	12q24.12	SH2B3	ATXN2-AS - BRAP	ENSG00000258099	ENSG00000089234		34364	7526	rs11065987-?	rs11065987	0	11065987	intergenic_variant	1	NR	1e-08	8		NA		NR [2500000] (imputed)	N
LVEDV	left ventricular end-diastolic volume	left ventricle	rs653178	12	112072424	rs11065987	2018-07-24	26426971	Winkler TW	2015-10-01	PLoS Genet	www.ncbi.nlm.nih.gov/pubmed/26426971	The Influence of Age and Sex on Genetic Associations with Adult Body Size and Shape: A Large-Scale Genome-Wide Interaction Study.	Body mass index	up to 309,889 European ancestry individuals	NA	12q24.12	CUX2, FAM109A, SH2B3, ATXN2, ACAD10, ALDH2, MAPKAPK5-AS1, MAPKAPK5, ADAM1A, TMEM116, ERP29, NAA25, TRAFD1	ATXN2-AS - BRAP	ENSG00000258099	ENSG00000089234		34364	7526	rs11065987-A	rs11065987	0	11065987	intergenic_variant	1	0.581568	2e-11	10.699		0.0188358	unit increase	Affymetrix, Illumina, Perlegen [up to 2800000] (imputed)	N
LVEDV	left ventricular end-diastolic volume	left ventricle	rs653178	12	112072424	rs11065987	2018-09-28	30108127	Hoffmann TJ	2018-08-14	Genetics	www.ncbi.nlm.nih.gov/pubmed/30108127	A Large Multi-ethnic Genome-Wide Association Study of Adult Body Mass Index Identifies Novel Loci.	Body mass index	315,347 European ancestry individuals, 8,322 Hispanic/Latino individuals, 7,290 East Asian ancestry individuals, 3,069 African American individuals, 459 South Asian ancestry individuals	431,743 European ancestry individuals, 9,275 South Asian ancestry individuals, 8,261 African British individuals, 1,822 East Asian ancestry individuals, 7,620 individuals	12q24.12	NR	ATXN2-AS - BRAP	ENSG00000258099	ENSG00000089234		34364	7526	rs11065987-A	rs11065987	0	11065987	intergenic_variant	1	NR	4e-09	8.39794		0.015	[NR] unit increase	Affymetrix [at least 28613428] (imputed)	N
LVEDV	left ventricular end-diastolic volume	left ventricle	rs653178	12	112072424	rs11065987	2019-02-14	29507422	Hoffmann TJ	2018-03-05	Nat Genet	www.ncbi.nlm.nih.gov/pubmed/29507422	A large electronic-health-record-based genome-wide study of serum lipids.	High density lipoprotein cholesterol levels	76,627 European ancestry individuals, 7,795 Hispanic individuals, 6,855 East Asian ancestry individuals, 2,958 African American individuals, 439 South Asian ancestry individuals	NA	12q24.12	NR	ATXN2-AS - BRAP	ENSG00000258099	ENSG00000089234		34364	7526	rs11065987-A	rs11065987	0	11065987	intergenic_variant	1	0.564	4e-07	6.39794	(EA)	0.019	unit increase	Affymetrix [at least 7091467] (imputed)	N
LVEDV	left ventricular end-diastolic volume	left ventricle	rs653178	12	112072424	rs11065987	2019-02-14	29507422	Hoffmann TJ	2018-03-05	Nat Genet	www.ncbi.nlm.nih.gov/pubmed/29507422	A large electronic-health-record-based genome-wide study of serum lipids.	High density lipoprotein cholesterol levels	76,627 European ancestry individuals, 7,795 Hispanic individuals, 6,855 East Asian ancestry individuals, 2,958 African American individuals, 439 South Asian ancestry individuals	NA	12q24.12	NR	ATXN2-AS - BRAP	ENSG00000258099	ENSG00000089234		34364	7526	rs11065987-A	rs11065987	0	11065987	intergenic_variant	1	NR	1e-07	7		0.019	unit increase	Affymetrix [at least 7091467] (imputed)	N
LVEDV	left ventricular end-diastolic volume	left ventricle	rs653178	12	112072424	rs11065987	2019-02-14	29507422	Hoffmann TJ	2018-03-05	Nat Genet	www.ncbi.nlm.nih.gov/pubmed/29507422	A large electronic-health-record-based genome-wide study of serum lipids.	Low density lipoprotein cholesterol levels	76,627 European ancestry individuals, 7,795 Hispanic individuals, 6,855 East Asian ancestry individuals, 2,958 African American individuals, 439 South Asian ancestry individuals	NA	12q24.12	NR	ATXN2-AS - BRAP	ENSG00000258099	ENSG00000089234		34364	7526	rs11065987-A	rs11065987	0	11065987	intergenic_variant	1	0.564	9e-10	9.04576	(EA)	0.029	unit increase	Affymetrix [at least 7091467] (imputed)	N
LVEDV	left ventricular end-diastolic volume	left ventricle	rs653178	12	112072424	rs11065987	2019-02-14	29507422	Hoffmann TJ	2018-03-05	Nat Genet	www.ncbi.nlm.nih.gov/pubmed/29507422	A large electronic-health-record-based genome-wide study of serum lipids.	Low density lipoprotein cholesterol levels	76,627 European ancestry individuals, 7,795 Hispanic individuals, 6,855 East Asian ancestry individuals, 2,958 African American individuals, 439 South Asian ancestry individuals	NA	12q24.12	NR	ATXN2-AS - BRAP	ENSG00000258099	ENSG00000089234		34364	7526	rs11065987-A	rs11065987	0	11065987	intergenic_variant	1	NR	6e-10	9.22185		0.028	unit increase	Affymetrix [at least 7091467] (imputed)	N
LVEDV	left ventricular end-diastolic volume	left ventricle	rs653178	12	112072424	rs11065987	2019-02-14	29507422	Hoffmann TJ	2018-03-05	Nat Genet	www.ncbi.nlm.nih.gov/pubmed/29507422	A large electronic-health-record-based genome-wide study of serum lipids.	Total cholesterol levels	76,627 European ancestry individuals, 7,795 Hispanic individuals, 6,855 East Asian ancestry individuals, 2,958 African American individuals, 439 South Asian ancestry individuals	NA	12q24.12	NR	ATXN2-AS - BRAP	ENSG00000258099	ENSG00000089234		34364	7526	rs11065987-A	rs11065987	0	11065987	intergenic_variant	1	0.564	3e-10	9.52288	(EA)	0.029	unit increase	Affymetrix [at least 7091467] (imputed)	N
LVEDV	left ventricular end-diastolic volume	left ventricle	rs653178	12	112072424	rs11065987	2019-02-14	29507422	Hoffmann TJ	2018-03-05	Nat Genet	www.ncbi.nlm.nih.gov/pubmed/29507422	A large electronic-health-record-based genome-wide study of serum lipids.	Total cholesterol levels	76,627 European ancestry individuals, 7,795 Hispanic individuals, 6,855 East Asian ancestry individuals, 2,958 African American individuals, 439 South Asian ancestry individuals	NA	12q24.12	NR	ATXN2-AS - BRAP	ENSG00000258099	ENSG00000089234		34364	7526	rs11065987-A	rs11065987	0	11065987	intergenic_variant	1	NR	1e-10	10		0.028	unit increase	Affymetrix [at least 7091467] (imputed)	N
LVEDV	left ventricular end-diastolic volume	left ventricle	rs653178	12	112200150	rs2013002	2018-08-29	29912962	Feitosa MF	2018-06-18	PLoS One	www.ncbi.nlm.nih.gov/pubmed/29912962	Novel genetic associations for blood pressure identified via gene-alcohol interaction in up to 570K individuals across multiple ancestries.	Diastolic blood pressure x alcohol consumption (light vs heavy) interaction (2df test)	12,758 European ancestry heavy drinkers, 1,326 African American or Afro-Caribbean heavy drinkers, 648 Asian ancestry heavy drinkers, 364 Hispanic or Latin American heavy drinkers, 43,947 European ancestry light drinkers, 8,239 African American or Afro-Caribbean light drinkers, 1,141 Asian ancestry light drinkers, 4,448 Hispanic or Latin American light drinkers	42,079 European ancestry heavy drinkers, 217 African American or Afro-Caribbean heavy drinkers, 282,294 Asian ancestry heavy drinkers, 124 Hispanic ancestry heavy drinkers, 74,757 European ancestry light drinkers, 845 African American light drinkers, 24,129 Asian ancestry light drinkers, 411 Hispanic light drinkers	12q24.12	ALDH2	AC002996.1			ENSG00000257767	NA	NA	rs2013002-T	rs2013002	0	2013002	intron_variant	0	0.45	2e-19	18.699	(EA)	NA		Affymetrix, Illumina [up to 39321347] (imputed)	N
LVEDV	left ventricular end-diastolic volume	left ventricle	rs653178	12	112200150	rs2013002	2018-08-29	29912962	Feitosa MF	2018-06-18	PLoS One	www.ncbi.nlm.nih.gov/pubmed/29912962	Novel genetic associations for blood pressure identified via gene-alcohol interaction in up to 570K individuals across multiple ancestries.	Diastolic blood pressure x alcohol consumption interaction (2df test)	63,607 European ancestry drinkers, 10,193 African American or Afro-Caribbean drinkers, 2,441 Asian ancestry drinkers, 5,084 Hispanic or Latin American drinkers, 27,492 European ancestry non-drinkers, 11,223 African American or Afro-Caribbean non-drinkers, 9,924 Asian ancestry non-drinkers, 3,387 Hispanic or Latin American non-drinkers	238,058 European ancestry drinkers, 2,280 African American drinkers, 54,081 Asian ancestry drinkers, 6,448 Hispanic drinkers, 43,318 European ancestry non-drinkers, 2,761 African American non-drinkers, 86,943 Asian ancestry non-drinkers, 6,923 Hispanic non-drinkers	12q24.12	ALDH2	AC002996.1			ENSG00000257767	NA	NA	rs2013002-T	rs2013002	0	2013002	intron_variant	0	0.44	4e-39	38.3979	(EA)	NA		Affymetrix, Illumina [up to 39321347] (imputed)	N
LVEDV	left ventricular end-diastolic volume	left ventricle	rs653178	12	112200150	rs2013002	2018-08-29	29912962	Feitosa MF	2018-06-18	PLoS One	www.ncbi.nlm.nih.gov/pubmed/29912962	Novel genetic associations for blood pressure identified via gene-alcohol interaction in up to 570K individuals across multiple ancestries.	Mean arterial pressure x alcohol consumption interaction (2df test)	91,110 European ancestry drinkers and non-drinkers, 21,416 African American or Afro-Caribbean drinkers and non-drinkers, 12,365 Asian ancestry drinkers and non-drinkers, 8,470 Hispanic or Latin American drinkers and non-drinkers	237,996 European ancestry drinkers, 2,280 African American drinkers, 54,080 Asian ancestry drinkers, 6,448 Hispanic drinkers, 43,315 European ancestry non-drinkers, 2,761 African ancestry non-drinkers, 86,943 Asian ancestry non-drinkers, 6,923 Hispanic non-drinkers	12q24.12	ALDH2	AC002996.1			ENSG00000257767	NA	NA	rs2013002-T	rs2013002	0	2013002	intron_variant	0	0.39	5e-13	12.301	(AA, EA, Hispanic)	NA		Affymetrix, Illumina [up to 39321347] (imputed)	N
LVEDV	left ventricular end-diastolic volume	left ventricle	rs653178	12	112200150	rs2013002	2018-08-29	29912962	Feitosa MF	2018-06-18	PLoS One	www.ncbi.nlm.nih.gov/pubmed/29912962	Novel genetic associations for blood pressure identified via gene-alcohol interaction in up to 570K individuals across multiple ancestries.	Mean arterial pressure x alcohol consumption interaction (2df test)	91,110 European ancestry drinkers and non-drinkers, 21,416 African American or Afro-Caribbean drinkers and non-drinkers, 12,365 Asian ancestry drinkers and non-drinkers, 8,470 Hispanic or Latin American drinkers and non-drinkers	237,996 European ancestry drinkers, 2,280 African American drinkers, 54,080 Asian ancestry drinkers, 6,448 Hispanic drinkers, 43,315 European ancestry non-drinkers, 2,761 African ancestry non-drinkers, 86,943 Asian ancestry non-drinkers, 6,923 Hispanic non-drinkers	12q24.12	ALDH2	AC002996.1			ENSG00000257767	NA	NA	rs2013002-T	rs2013002	0	2013002	intron_variant	0	0.44	2e-09	8.69897	(EA)	NA		Affymetrix, Illumina [up to 39321347] (imputed)	N
LVEDV	left ventricular end-diastolic volume	left ventricle	rs653178	12	112200150	rs2013002	2018-10-18	29912962	Feitosa MF	2018-06-18	PLoS One	www.ncbi.nlm.nih.gov/pubmed/29912962	Novel genetic associations for blood pressure identified via gene-alcohol interaction in up to 570K individuals across multiple ancestries.	Systolic blood pressure x alcohol consumption interaction (2df test)	63,608 European ancestry drinkers, 10,193 African American or Afro-Caribbean heavy drinkers, 2,441 Asian ancestry drinkers, 5,084 Hispanic or Latin American drinkers, 27,494 European ancestry non-drinkers, 11,224 African American or Afro-Caribbean non-drinkers, 9,924 Asian ancestry non-drinkers, 3,387 Hispanic or Latin American non-drinkers	238,002 European ancestry drinkers, 2,280 African American drinkers, 54,081 Asian ancestry drinkers, 6,452 Hispanic drinkers, 43,316 European ancestry non-drinkers, 2,761 African American non-drinkers, 86,945 Asian ancestry non-drinkers, 6,925 Hispanic non-drinkers	12q24.12	ALDH2	AC002996.1			ENSG00000257767	NA	NA	rs2013002-T	rs2013002	0	2013002	intron_variant	0	0.4	9e-21	20.0458	(AA, EA, Hispanic)	NA		Affymetrix, Illumina [up to 39321347] (imputed)	N
LVEDV	left ventricular end-diastolic volume	left ventricle	rs653178	12	112273499	rs11513729	2017-05-12	27997041	Traylor M	2016-12-20	Ann Neurol	www.ncbi.nlm.nih.gov/pubmed/27997041	Genetic variation at 16q24.2 is associated with small vessel stroke.	Ischemic stroke	10,210 European ancestry cases, 12,285 European ancestry controls	7,743 European ancestry cases, 17,970 European ancestry controls	12q24.12	NR	ALDH2 - MAPKAPK5-AS1	ENSG00000111275	ENSG00000234608		18166	4069	rs11513729-?	rs11513729	0	11513729	intergenic_variant	1	NR	3e-11	10.5229		6.63	z score increase	Affymetrix, Illumina [NR] (imputed)	N
LVEDV	left ventricular end-diastolic volume	left ventricle	rs653178	12	112273499	rs11513729	2017-12-01	28928442	Tian C	2017-09-19	Nat Commun	www.ncbi.nlm.nih.gov/pubmed/28928442	Genome-wide association and HLA region fine-mapping studies identify susceptibility loci for multiple common infections.	Tonsillectomy	60,098 European ancestry cases, 113,323 European ancestry controls	NA	12q24.12	NR	ALDH2 - MAPKAPK5-AS1	ENSG00000111275	ENSG00000234608		18166	4069	rs11513729-?	rs11513729	0	11513729	intergenic_variant	1	NR	7e-08	7.1549		0.0476	[0.03-0.065] unit increase	Illumina [at least 560000] (imputed)	N
LVEDV	left ventricular end-diastolic volume	left ventricle	rs653178	12	112273499	rs11513729	2018-08-29	29912962	Feitosa MF	2018-06-18	PLoS One	www.ncbi.nlm.nih.gov/pubmed/29912962	Novel genetic associations for blood pressure identified via gene-alcohol interaction in up to 570K individuals across multiple ancestries.	Diastolic blood pressure x alcohol consumption interaction (2df test)	63,607 European ancestry drinkers, 10,193 African American or Afro-Caribbean drinkers, 2,441 Asian ancestry drinkers, 5,084 Hispanic or Latin American drinkers, 27,492 European ancestry non-drinkers, 11,223 African American or Afro-Caribbean non-drinkers, 9,924 Asian ancestry non-drinkers, 3,387 Hispanic or Latin American non-drinkers	238,058 European ancestry drinkers, 2,280 African American drinkers, 54,081 Asian ancestry drinkers, 6,448 Hispanic drinkers, 43,318 European ancestry non-drinkers, 2,761 African American non-drinkers, 86,943 Asian ancestry non-drinkers, 6,923 Hispanic non-drinkers	12q24.12	MAPKAPK5-AS1	ALDH2 - MAPKAPK5-AS1	ENSG00000111275	ENSG00000234608		18166	4069	rs11513729-T	rs11513729	0	11513729	intergenic_variant	1	0.4	8e-40	39.0969	(AA, EA)	NA		Affymetrix, Illumina [up to 39321347] (imputed)	N
LVEDV	left ventricular end-diastolic volume	left ventricle	rs653178	12	112273499	rs11513729	2018-08-29	29912962	Feitosa MF	2018-06-18	PLoS One	www.ncbi.nlm.nih.gov/pubmed/29912962	Novel genetic associations for blood pressure identified via gene-alcohol interaction in up to 570K individuals across multiple ancestries.	Mean arterial pressure x alcohol consumption interaction (2df test)	91,110 European ancestry drinkers and non-drinkers, 21,416 African American or Afro-Caribbean drinkers and non-drinkers, 12,365 Asian ancestry drinkers and non-drinkers, 8,470 Hispanic or Latin American drinkers and non-drinkers	237,996 European ancestry drinkers, 2,280 African American drinkers, 54,080 Asian ancestry drinkers, 6,448 Hispanic drinkers, 43,315 European ancestry non-drinkers, 2,761 African ancestry non-drinkers, 86,943 Asian ancestry non-drinkers, 6,923 Hispanic non-drinkers	12q24.12	MAPKAPK5-AS1	ALDH2 - MAPKAPK5-AS1	ENSG00000111275	ENSG00000234608		18166	4069	rs11513729-T	rs11513729	0	11513729	intergenic_variant	1	0.4	2e-10	9.69897	(AA, EA)	NA		Affymetrix, Illumina [up to 39321347] (imputed)	N
LVEDV	left ventricular end-diastolic volume	left ventricle	rs653178	12	112273499	rs11513729	2018-10-18	29912962	Feitosa MF	2018-06-18	PLoS One	www.ncbi.nlm.nih.gov/pubmed/29912962	Novel genetic associations for blood pressure identified via gene-alcohol interaction in up to 570K individuals across multiple ancestries.	Systolic blood pressure x alcohol consumption interaction (2df test)	63,608 European ancestry drinkers, 10,193 African American or Afro-Caribbean heavy drinkers, 2,441 Asian ancestry drinkers, 5,084 Hispanic or Latin American drinkers, 27,494 European ancestry non-drinkers, 11,224 African American or Afro-Caribbean non-drinkers, 9,924 Asian ancestry non-drinkers, 3,387 Hispanic or Latin American non-drinkers	238,002 European ancestry drinkers, 2,280 African American drinkers, 54,081 Asian ancestry drinkers, 6,452 Hispanic drinkers, 43,316 European ancestry non-drinkers, 2,761 African American non-drinkers, 86,945 Asian ancestry non-drinkers, 6,925 Hispanic non-drinkers	12q24.12	MAPKAPK5-AS1	ALDH2 - MAPKAPK5-AS1	ENSG00000111275	ENSG00000234608		18166	4069	rs11513729-T	rs11513729	0	11513729	intergenic_variant	1	0.4	6e-20	19.2218	(AA, EA)	NA		Affymetrix, Illumina [up to 39321347] (imputed)	N
LVEDV	left ventricular end-diastolic volume	left ventricle	rs653178	12	112273499	rs11513729	2018-12-10	29227965	Pilling LC	2017-12-01	Aging (Albany NY)	www.ncbi.nlm.nih.gov/pubmed/29227965	Human longevity: 25 genetic loci associated in 389,166 UK biobank participants.	Parental longevity (combined parental attained age, Martingale residuals)	389,166 British ancestry individuals	NA	12q24.12	NR	ALDH2 - MAPKAPK5-AS1	ENSG00000111275	ENSG00000234608		18166	4069	rs11513729-C	rs11513729	0	11513729	intergenic_variant	1	0.588045	4e-11	10.3979		0.015227	[0.011-0.02] unit decrease	Affymetrix [11535925] (imputed)	N
LVEDV	left ventricular end-diastolic volume	left ventricle	rs653178	12	112486818	rs17696736	2008-06-16	17554260	Todd JA	2007-06-06	Nat Genet	www.ncbi.nlm.nih.gov/pubmed/17554260	Robust associations of four new chromosome regions from genome-wide analyses of type 1 diabetes.	Type 1 diabetes	2,000 European ancestry cases, 3,000 European ancestry controls	2,997 European ancestry trios, 4,000 European ancestry cases, 5,000 European ancestry controls	12q24.13	C12orf30	NAA25			ENSG00000111300	NA	NA	rs17696736-G	rs17696736	0	17696736	intron_variant	0	0.42	2e-16	15.699		1.22	[1.15-1.28]	Affymetrix [NR]	N
LVEDV	left ventricular end-diastolic volume	left ventricle	rs653178	12	112486818	rs17696736	2008-06-16	17554300	Wellcome Trust Case Control Consortium	2007-06-07	Nature	www.ncbi.nlm.nih.gov/pubmed/17554300	Genome-wide association study of 14,000 cases of seven common diseases and 3,000 shared controls.	Type 1 diabetes	1,963 European ancestry cases, 2,938 European ancestry controls	(see Todd 2007)	12q24.13	SH2B3, TRAFD1, PTPN11, LNK	NAA25			ENSG00000111300	NA	NA	rs17696736-G	rs17696736	0	17696736	intron_variant	0	0.42	2e-14	13.699		1.34	[1.16-1.53]	Affymetrix [469557]	N
LVEDV	left ventricular end-diastolic volume	left ventricle	rs653178	12	112486818	rs17696736	2008-11-26	18978792	Cooper JD	2008-11-02	Nat Genet	www.ncbi.nlm.nih.gov/pubmed/18978792	Meta-analysis of genome-wide association study data identifies additional type 1 diabetes risk loci.	Type 1 diabetes	3,561 European ancestry cases, 4,646 European ancestry controls	6,225 European ancestry cases, 6,946 European ancestry controls, 3,064 European ancestry trios from 2,828 families	12q24.13	C12orf30	NAA25			ENSG00000111300	NA	NA	rs17696736-G	rs17696736	0	17696736	intron_variant	0	NR	6e-18	17.2218		NA		Affymetrix [up to 335565]	N
LVEDV	left ventricular end-diastolic volume	left ventricle	rs653178	12	112486818	rs17696736	2014-07-23	24262325	Dichgans M	2013-11-21	Stroke	www.ncbi.nlm.nih.gov/pubmed/24262325	Shared genetic susceptibility to ischemic stroke and coronary artery disease: a genome-wide analysis of common variants.	Ischemic stroke	12,389 cases, 62,004 controls	NA	12q24.13	SH2B3	NAA25			ENSG00000111300	NA	NA	rs17696736-G	rs17696736	0	17696736	intron_variant	0	NR	6e-08	7.22185		1.1	[1.06-1.14]	Affymetrix, Illumina [~ 2500000] (imputed)	N
LVEDV	left ventricular end-diastolic volume	left ventricle	rs653178	12	112486818	rs17696736	2018-08-29	29912962	Feitosa MF	2018-06-18	PLoS One	www.ncbi.nlm.nih.gov/pubmed/29912962	Novel genetic associations for blood pressure identified via gene-alcohol interaction in up to 570K individuals across multiple ancestries.	Diastolic blood pressure x alcohol consumption interaction (2df test)	63,607 European ancestry drinkers, 10,193 African American or Afro-Caribbean drinkers, 2,441 Asian ancestry drinkers, 5,084 Hispanic or Latin American drinkers, 27,492 European ancestry non-drinkers, 11,223 African American or Afro-Caribbean non-drinkers, 9,924 Asian ancestry non-drinkers, 3,387 Hispanic or Latin American non-drinkers	238,058 European ancestry drinkers, 2,280 African American drinkers, 54,081 Asian ancestry drinkers, 6,448 Hispanic drinkers, 43,318 European ancestry non-drinkers, 2,761 African American non-drinkers, 86,943 Asian ancestry non-drinkers, 6,923 Hispanic non-drinkers	12q24.13	NAA25	NAA25			ENSG00000111300	NA	NA	rs17696736-A	rs17696736	0	17696736	intron_variant	0	0.56	3e-33	32.5229	(EA)	NA		Affymetrix, Illumina [up to 39321347] (imputed)	N
LVEDV	left ventricular end-diastolic volume	left ventricle	rs653178	12	112486818	rs17696736	2018-08-29	29912962	Feitosa MF	2018-06-18	PLoS One	www.ncbi.nlm.nih.gov/pubmed/29912962	Novel genetic associations for blood pressure identified via gene-alcohol interaction in up to 570K individuals across multiple ancestries.	Diastolic blood pressure x alcohol consumption interaction (2df test)	63,607 European ancestry drinkers, 10,193 African American or Afro-Caribbean drinkers, 2,441 Asian ancestry drinkers, 5,084 Hispanic or Latin American drinkers, 27,492 European ancestry non-drinkers, 11,223 African American or Afro-Caribbean non-drinkers, 9,924 Asian ancestry non-drinkers, 3,387 Hispanic or Latin American non-drinkers	238,058 European ancestry drinkers, 2,280 African American drinkers, 54,081 Asian ancestry drinkers, 6,448 Hispanic drinkers, 43,318 European ancestry non-drinkers, 2,761 African American non-drinkers, 86,943 Asian ancestry non-drinkers, 6,923 Hispanic non-drinkers	12q24.13	NAA25	NAA25			ENSG00000111300	NA	NA	rs17696736-A	rs17696736	0	17696736	intron_variant	0	0.59	1e-34	34	(AA, EA)	NA		Affymetrix, Illumina [up to 39321347] (imputed)	N
LVEDV	left ventricular end-diastolic volume	left ventricle	rs653178	12	112486818	rs17696736	2018-08-29	29912962	Feitosa MF	2018-06-18	PLoS One	www.ncbi.nlm.nih.gov/pubmed/29912962	Novel genetic associations for blood pressure identified via gene-alcohol interaction in up to 570K individuals across multiple ancestries.	Mean arterial pressure x alcohol consumption interaction (2df test)	91,110 European ancestry drinkers and non-drinkers, 21,416 African American or Afro-Caribbean drinkers and non-drinkers, 12,365 Asian ancestry drinkers and non-drinkers, 8,470 Hispanic or Latin American drinkers and non-drinkers	237,996 European ancestry drinkers, 2,280 African American drinkers, 54,080 Asian ancestry drinkers, 6,448 Hispanic drinkers, 43,315 European ancestry non-drinkers, 2,761 African ancestry non-drinkers, 86,943 Asian ancestry non-drinkers, 6,923 Hispanic non-drinkers	12q24.13	NAA25	NAA25			ENSG00000111300	NA	NA	rs17696736-A	rs17696736	0	17696736	intron_variant	0	0.6	6e-12	11.2218	(AA, EA, Hispanic)	NA		Affymetrix, Illumina [up to 39321347] (imputed)	N
LVEDV	left ventricular end-diastolic volume	left ventricle	rs653178	12	112486818	rs17696736	2018-09-07	27618448	Liu C	2016-10-01	Nat Genet	www.ncbi.nlm.nih.gov/pubmed/27618448	Meta-analysis identifies common and rare variants influencing blood pressure and overlapping with metabolic trait loci.	Mean arterial pressure	120,473 European ancestry individuals, 21,503 African American individuals, 4,586 Hispanic individuals	NA	12q24.13	NAA25	NAA25			ENSG00000111300	NA	NA	rs17696736-G	rs17696736	0	17696736	intron_variant	0	0.383155	2e-17	16.699		0.410013	[0.32-0.5] unit increase	Illumina [247039]	N
LVEDV	left ventricular end-diastolic volume	left ventricle	rs653178	12	112486818	rs17696736	2018-10-18	29912962	Feitosa MF	2018-06-18	PLoS One	www.ncbi.nlm.nih.gov/pubmed/29912962	Novel genetic associations for blood pressure identified via gene-alcohol interaction in up to 570K individuals across multiple ancestries.	Systolic blood pressure x alcohol consumption interaction (2df test)	63,608 European ancestry drinkers, 10,193 African American or Afro-Caribbean heavy drinkers, 2,441 Asian ancestry drinkers, 5,084 Hispanic or Latin American drinkers, 27,494 European ancestry non-drinkers, 11,224 African American or Afro-Caribbean non-drinkers, 9,924 Asian ancestry non-drinkers, 3,387 Hispanic or Latin American non-drinkers	238,002 European ancestry drinkers, 2,280 African American drinkers, 54,081 Asian ancestry drinkers, 6,452 Hispanic drinkers, 43,316 European ancestry non-drinkers, 2,761 African American non-drinkers, 86,945 Asian ancestry non-drinkers, 6,925 Hispanic non-drinkers	12q24.13	NAA25	NAA25			ENSG00000111300	NA	NA	rs17696736-A	rs17696736	0	17696736	intron_variant	0	0.56	5e-19	18.301	(EA)	NA		Affymetrix, Illumina [up to 39321347] (imputed)	N
LVEDV	left ventricular end-diastolic volume	left ventricle	rs653178	12	112486818	rs17696736	2018-12-10	29227965	Pilling LC	2017-12-01	Aging (Albany NY)	www.ncbi.nlm.nih.gov/pubmed/29227965	Human longevity: 25 genetic loci associated in 389,166 UK biobank participants.	Parental longevity (combined parental attained age, Martingale residuals)	389,166 British ancestry individuals	NA	12q24.13	NR	NAA25			ENSG00000111300	NA	NA	rs17696736-A	rs17696736	0	17696736	intron_variant	0	0.571276	1e-10	10		0.0145323	[0.01-0.019] unit decrease	Affymetrix [11535925] (imputed)	N
LVEDV	left ventricular end-diastolic volume	left ventricle	rs653178	12	112486818	rs17696736	2019-02-14	29507422	Hoffmann TJ	2018-03-05	Nat Genet	www.ncbi.nlm.nih.gov/pubmed/29507422	A large electronic-health-record-based genome-wide study of serum lipids.	High density lipoprotein cholesterol levels	76,627 European ancestry individuals, 7,795 Hispanic individuals, 6,855 East Asian ancestry individuals, 2,958 African American individuals, 439 South Asian ancestry individuals	NA	12q24.13	NR	NAA25			ENSG00000111300	NA	NA	rs17696736-A	rs17696736	0	17696736	intron_variant	0	0.553	3e-07	6.52288	(EA)	0.019	unit increase	Affymetrix [at least 7091467] (imputed)	N
LVEDV	left ventricular end-diastolic volume	left ventricle	rs653178	12	112486818	rs17696736	2019-02-14	29507422	Hoffmann TJ	2018-03-05	Nat Genet	www.ncbi.nlm.nih.gov/pubmed/29507422	A large electronic-health-record-based genome-wide study of serum lipids.	High density lipoprotein cholesterol levels	76,627 European ancestry individuals, 7,795 Hispanic individuals, 6,855 East Asian ancestry individuals, 2,958 African American individuals, 439 South Asian ancestry individuals	NA	12q24.13	NR	NAA25			ENSG00000111300	NA	NA	rs17696736-A	rs17696736	0	17696736	intron_variant	0	NR	6e-08	7.22185		0.019	unit increase	Affymetrix [at least 7091467] (imputed)	N
LVEDV	left ventricular end-diastolic volume	left ventricle	rs653178	12	112486818	rs17696736	2019-02-14	29507422	Hoffmann TJ	2018-03-05	Nat Genet	www.ncbi.nlm.nih.gov/pubmed/29507422	A large electronic-health-record-based genome-wide study of serum lipids.	Low density lipoprotein cholesterol levels	76,627 European ancestry individuals, 7,795 Hispanic individuals, 6,855 East Asian ancestry individuals, 2,958 African American individuals, 439 South Asian ancestry individuals	NA	12q24.13	NR	NAA25			ENSG00000111300	NA	NA	rs17696736-A	rs17696736	0	17696736	intron_variant	0	0.553	3e-07	6.52288	(EA)	0.024	unit increase	Affymetrix [at least 7091467] (imputed)	N
LVEDV	left ventricular end-diastolic volume	left ventricle	rs653178	12	112486818	rs17696736	2019-02-14	29507422	Hoffmann TJ	2018-03-05	Nat Genet	www.ncbi.nlm.nih.gov/pubmed/29507422	A large electronic-health-record-based genome-wide study of serum lipids.	Low density lipoprotein cholesterol levels	76,627 European ancestry individuals, 7,795 Hispanic individuals, 6,855 East Asian ancestry individuals, 2,958 African American individuals, 439 South Asian ancestry individuals	NA	12q24.13	NR	NAA25			ENSG00000111300	NA	NA	rs17696736-A	rs17696736	0	17696736	intron_variant	0	NR	4e-07	6.39794		0.023	unit increase	Affymetrix [at least 7091467] (imputed)	N
LVEDV	left ventricular end-diastolic volume	left ventricle	rs653178	12	112486818	rs17696736	2019-02-14	29507422	Hoffmann TJ	2018-03-05	Nat Genet	www.ncbi.nlm.nih.gov/pubmed/29507422	A large electronic-health-record-based genome-wide study of serum lipids.	Total cholesterol levels	76,627 European ancestry individuals, 7,795 Hispanic individuals, 6,855 East Asian ancestry individuals, 2,958 African American individuals, 439 South Asian ancestry individuals	NA	12q24.13	NR	NAA25			ENSG00000111300	NA	NA	rs17696736-A	rs17696736	0	17696736	intron_variant	0	0.553	2e-07	6.69897	(EA)	0.024	unit increase	Affymetrix [at least 7091467] (imputed)	N
LVEDV	left ventricular end-diastolic volume	left ventricle	rs653178	12	112486818	rs17696736	2019-02-14	29507422	Hoffmann TJ	2018-03-05	Nat Genet	www.ncbi.nlm.nih.gov/pubmed/29507422	A large electronic-health-record-based genome-wide study of serum lipids.	Total cholesterol levels	76,627 European ancestry individuals, 7,795 Hispanic individuals, 6,855 East Asian ancestry individuals, 2,958 African American individuals, 439 South Asian ancestry individuals	NA	12q24.13	NR	NAA25			ENSG00000111300	NA	NA	rs17696736-A	rs17696736	0	17696736	intron_variant	0	NR	1e-07	7		0.023	unit increase	Affymetrix [at least 7091467] (imputed)	N
LVEDV	left ventricular end-diastolic volume	left ventricle	rs653178	12	112591686	rs17630235	2016-01-27	25673413	Locke AE	2015-02-12	Nature	www.ncbi.nlm.nih.gov/pubmed/25673413	Genetic studies of body mass index yield new insights for obesity biology.	Body mass index	up to 104,666 European ancestry male individuals, up to 132,115 European ancestry female individuals, 370 African American male individuals, 517 African American female individuals, 512 Hispanic male individuals, 764 Hispanic female individuals	up to 48,274 European ancestry male individuals, up to 39,864 European ancestry female individuals, 2,441 African American or Afro-Caribbean male individuals, 6,314 African American or Afro-Caribbean female individuals, 919 Filipino male individuals, 828 Filipino female individuals, 205 Seychellois male individuals, 287 Seychellois female individuals, 2,964 South Asian ancestry male individuals, 658 South Asian ancestry female individuals	12q24.13	TRAFD1	TRAFD1 - HECTD4	ENSG00000135148	ENSG00000173064		273	6306	rs17630235-G	rs17630235	0	17630235	intergenic_variant	1	0.584	6e-07	6.22185	(EA)	0.016	[0.0095-0.0217] kg/m2 increase	Affymetrix, Illumina [2550021]	N
LVEDV	left ventricular end-diastolic volume	left ventricle	rs653178	12	112591686	rs17630235	2016-01-27	25673413	Locke AE	2015-02-12	Nature	www.ncbi.nlm.nih.gov/pubmed/25673413	Genetic studies of body mass index yield new insights for obesity biology.	Body mass index	up to 104,666 European ancestry male individuals, up to 132,115 European ancestry female individuals, 370 African American male individuals, 517 African American female individuals, 512 Hispanic male individuals, 764 Hispanic female individuals	up to 48,274 European ancestry male individuals, up to 39,864 European ancestry female individuals, 2,441 African American or Afro-Caribbean male individuals, 6,314 African American or Afro-Caribbean female individuals, 919 Filipino male individuals, 828 Filipino female individuals, 205 Seychellois male individuals, 287 Seychellois female individuals, 2,964 South Asian ancestry male individuals, 658 South Asian ancestry female individuals	12q24.13	TRAFD1	TRAFD1 - HECTD4	ENSG00000135148	ENSG00000173064		273	6306	rs17630235-G	rs17630235	0	17630235	intergenic_variant	1	0.589	5e-07	6.30103		0.015	[0.0092-0.0214] kg/m2 increase	Affymetrix, Illumina [2550021]	N
LVEDV	left ventricular end-diastolic volume	left ventricle	rs653178	12	112591686	rs17630235	2017-12-01	28928442	Tian C	2017-09-19	Nat Commun	www.ncbi.nlm.nih.gov/pubmed/28928442	Genome-wide association and HLA region fine-mapping studies identify susceptibility loci for multiple common infections.	Tonsillectomy	60,098 European ancestry cases, 113,323 European ancestry controls	NA	12q24.13	NR	TRAFD1 - HECTD4	ENSG00000135148	ENSG00000173064		273	6306	rs17630235-?	rs17630235	0	17630235	intergenic_variant	1	NR	1e-08	8		0.0468	[0.031-0.063] unit decrease	Illumina [at least 560000] (imputed)	N
LVEDV	left ventricular end-diastolic volume	left ventricle	rs653178	12	112591686	rs17630235	2018-06-29	28714469	Langefeld CD	2017-07-17	Nat Commun	www.ncbi.nlm.nih.gov/pubmed/28714469	Transancestral mapping and genetic load in systemic lupus erythematosus.	Systemic lupus erythematosus	6,748 European ancestry cases, 11,516 European ancestry controls, 2,970 African American cases, 2,452 African American controls, 1,872 Hispanic cases, 2,016 Hispanic controls	NA	12q24.13	TRAFD1, C12orf51	TRAFD1 - HECTD4	ENSG00000135148	ENSG00000173064		273	6306	rs17630235-T	rs17630235	0	17630235	intergenic_variant	1	NR	3e-07	6.52288		1.12	[1.06-1.18]	Illumina [at least 5000000] (imputed)	N
LVEDV	left ventricular end-diastolic volume	left ventricle	rs653178	12	112591686	rs17630235	2018-07-24	26426971	Winkler TW	2015-10-01	PLoS Genet	www.ncbi.nlm.nih.gov/pubmed/26426971	The Influence of Age and Sex on Genetic Associations with Adult Body Size and Shape: A Large-Scale Genome-Wide Interaction Study.	Body mass index	up to 309,889 European ancestry individuals	NA	12q24.13	BRAP, ACAD10, ALDH2, MAPKAPK5-AS1, MAPKAPK5, ADAM1A, TMEM116, ERP29, NAA25, HECTD4, RPL6, PTPN11	TRAFD1 - HECTD4	ENSG00000135148	ENSG00000173064		273	6306	rs17630235-A	rs17630235	0	17630235	intergenic_variant	1	0.416143	4e-12	11.3979		0.019422	unit decrease	Affymetrix, Illumina, Perlegen [up to 2800000] (imputed)	N
LVEDV	left ventricular end-diastolic volume	left ventricle	rs653178	12	112591686	rs17630235	2018-09-28	30108127	Hoffmann TJ	2018-08-14	Genetics	www.ncbi.nlm.nih.gov/pubmed/30108127	A Large Multi-ethnic Genome-Wide Association Study of Adult Body Mass Index Identifies Novel Loci.	Body mass index	315,347 European ancestry individuals, 8,322 Hispanic/Latino individuals, 7,290 East Asian ancestry individuals, 3,069 African American individuals, 459 South Asian ancestry individuals	431,743 European ancestry individuals, 9,275 South Asian ancestry individuals, 8,261 African British individuals, 1,822 East Asian ancestry individuals, 7,620 individuals	12q24.13	NR	TRAFD1 - HECTD4	ENSG00000135148	ENSG00000173064		273	6306	rs17630235-G	rs17630235	0	17630235	intergenic_variant	1	NR	5e-10	9.30103		0.016	[NR] unit increase	Affymetrix [at least 28613428] (imputed)	N
LVEDV	left ventricular end-diastolic volume	left ventricle	rs653178	12	112591686	rs17630235	2018-12-10	29227965	Pilling LC	2017-12-01	Aging (Albany NY)	www.ncbi.nlm.nih.gov/pubmed/29227965	Human longevity: 25 genetic loci associated in 389,166 UK biobank participants.	Parental longevity (combined parental attained age, Martingale residuals)	389,166 British ancestry individuals	NA	12q24.13	NR	TRAFD1 - HECTD4	ENSG00000135148	ENSG00000173064		273	6306	rs17630235-G	rs17630235	0	17630235	intergenic_variant	1	0.592473	8e-11	10.0969		0.0147919	[0.01-0.019] unit decrease	Affymetrix [11535925] (imputed)	N
LVEDV	left ventricular end-diastolic volume	left ventricle	rs653178	12	112591686	rs17630235	2019-02-10	27841878	Hoffmann TJ	2016-11-14	Nat Genet	www.ncbi.nlm.nih.gov/pubmed/27841878	Genome-wide association analyses using electronic health records identify new loci influencing blood pressure variation.	Diastolic blood pressure	295,529 European ancestry individuals, 8,231 Latino individuals, 3,058 African American individuals, 2,029 African British individuals, 7,701 East Asian ancestry individuals, 2,735 South Asian ancestry individuals, 1,979 mixed and unknown ancestry individuals	NA	12q24.13	NR	TRAFD1 - HECTD4	ENSG00000135148	ENSG00000173064		273	6306	rs17630235-G	rs17630235	0	17630235	intergenic_variant	1		8e-46	45.0969		0.341	unit decrease	Affymetrix [at least 2696785] (imputed)	N
LVEDV	left ventricular end-diastolic volume	left ventricle	rs653178	12	112591686	rs17630235	2019-02-10	27841878	Hoffmann TJ	2016-11-14	Nat Genet	www.ncbi.nlm.nih.gov/pubmed/27841878	Genome-wide association analyses using electronic health records identify new loci influencing blood pressure variation.	Diastolic blood pressure	80,792 European ancestry individuals, 8,231 Latino individuals, 3,058 African American individuals, 7,243 East Asian ancestry individuals, 461 South Asian ancestry individuals	NA	12q24.13	NR	TRAFD1 - HECTD4	ENSG00000135148	ENSG00000173064		273	6306	rs17630235-G	rs17630235	0	17630235	intergenic_variant	1		3e-12	11.5229	(EA)	0.271	unit decrease	Affymetrix [at least 2696785] (imputed)	N
LVEDV	left ventricular end-diastolic volume	left ventricle	rs653178	12	112591686	rs17630235	2019-02-10	27841878	Hoffmann TJ	2016-11-14	Nat Genet	www.ncbi.nlm.nih.gov/pubmed/27841878	Genome-wide association analyses using electronic health records identify new loci influencing blood pressure variation.	Diastolic blood pressure	80,792 European ancestry individuals, 8,231 Latino individuals, 3,058 African American individuals, 7,243 East Asian ancestry individuals, 461 South Asian ancestry individuals	NA	12q24.13	NR	TRAFD1 - HECTD4	ENSG00000135148	ENSG00000173064		273	6306	rs17630235-G	rs17630235	0	17630235	intergenic_variant	1		3e-15	14.5229		0.292	unit decrease	Affymetrix [at least 2696785] (imputed)	N
LVEDV	left ventricular end-diastolic volume	left ventricle	rs653178	12	112591686	rs17630235	2019-02-10	27841878	Hoffmann TJ	2016-11-14	Nat Genet	www.ncbi.nlm.nih.gov/pubmed/27841878	Genome-wide association analyses using electronic health records identify new loci influencing blood pressure variation.	Diastolic blood pressure	80,792 European ancestry individuals, 8,231 Latino individuals, 3,058 African American individuals, 7,243 East Asian ancestry individuals, 461 South Asian ancestry individuals	NA	12q24.13	NR	TRAFD1 - HECTD4	ENSG00000135148	ENSG00000173064		273	6306	rs17630235-G	rs17630235	0	17630235	intergenic_variant	1		6e-06	5.22185	(Latino)	0.613	unit decrease	Affymetrix [at least 2696785] (imputed)	N
LVEDV	left ventricular end-diastolic volume	left ventricle	rs653178	12	112591686	rs17630235	2019-02-10	27841878	Hoffmann TJ	2016-11-14	Nat Genet	www.ncbi.nlm.nih.gov/pubmed/27841878	Genome-wide association analyses using electronic health records identify new loci influencing blood pressure variation.	Systolic blood pressure	295,529 European ancestry individuals, 8,231 Latino individuals, 3,058 African American individuals, 2,029 African British individuals, 7,701 East Asian ancestry individuals, 2,735 South Asian ancestry individuals, 1,979 mixed and unknown ancestry individuals	NA	12q24.13	NR	TRAFD1 - HECTD4	ENSG00000135148	ENSG00000173064		273	6306	rs17630235-G	rs17630235	0	17630235	intergenic_variant	1		5e-18	17.301		0.34	unit decrease	Affymetrix [at least 2696785] (imputed)	N
LVEDV	left ventricular end-diastolic volume	left ventricle	rs653178	12	112610714	rs11066188	2019-02-28	27736895	Franceschini N	2016-10-13	PLoS One	www.ncbi.nlm.nih.gov/pubmed/27736895	Variant Discovery and Fine Mapping of Genetic Loci Associated with Blood Pressure Traits in Hispanics and African Americans.	Diastolic blood pressure	19,706 Hispanic individuals, 18,744 African American individuals	NA	12q24.13	HECTD4	HECTD4			ENSG00000173064	NA	NA	rs11066188-A	rs11066188	0	11066188	intron_variant	0	0.26	1e-07	7	(Hispanic)	0.7	[0.45-0.95] unit increase	Illumina [up to 196725]	N
LVEDV	left ventricular end-diastolic volume	left ventricle	rs653178	12	112684221	rs7953257	2017-08-04	27989323	Ahola-Olli AV	2016-12-13	Am J Hum Genet	www.ncbi.nlm.nih.gov/pubmed/27989323	Genome-wide Association Study Identifies 27 Loci Influencing Concentrations of Circulating Cytokines and Growth Factors.	Interferon gamma-induced protein 10 levels	3,685 Finnish ancestry individuals	NA	12q24.13	NR	HECTD4			ENSG00000173064	NA	NA	rs7953257-T	rs7953257	0	7953257	intron_variant	0		5e-06	5.30103		0.1088	[0.062-0.156] SD units decrease	NR [10700000] (imputed)	N
LVEDV	left ventricular end-diastolic volume	left ventricle	rs653178	12	112684221	rs7953257	2018-08-29	29912962	Feitosa MF	2018-06-18	PLoS One	www.ncbi.nlm.nih.gov/pubmed/29912962	Novel genetic associations for blood pressure identified via gene-alcohol interaction in up to 570K individuals across multiple ancestries.	Diastolic blood pressure x alcohol consumption (light vs heavy) interaction (2df test)	12,758 European ancestry heavy drinkers, 1,326 African American or Afro-Caribbean heavy drinkers, 648 Asian ancestry heavy drinkers, 364 Hispanic or Latin American heavy drinkers, 43,947 European ancestry light drinkers, 8,239 African American or Afro-Caribbean light drinkers, 1,141 Asian ancestry light drinkers, 4,448 Hispanic or Latin American light drinkers	42,079 European ancestry heavy drinkers, 217 African American or Afro-Caribbean heavy drinkers, 282,294 Asian ancestry heavy drinkers, 124 Hispanic ancestry heavy drinkers, 74,757 European ancestry light drinkers, 845 African American light drinkers, 24,129 Asian ancestry light drinkers, 411 Hispanic light drinkers	12q24.13	HECTD4	HECTD4			ENSG00000173064	NA	NA	rs7953257-A	rs7953257	0	7953257	intron_variant	0	0.45	8e-19	18.0969	(EA)	NA		Affymetrix, Illumina [up to 39321347] (imputed)	N
LVEDV	left ventricular end-diastolic volume	left ventricle	rs653178	12	112684221	rs7953257	2018-08-29	29912962	Feitosa MF	2018-06-18	PLoS One	www.ncbi.nlm.nih.gov/pubmed/29912962	Novel genetic associations for blood pressure identified via gene-alcohol interaction in up to 570K individuals across multiple ancestries.	Diastolic blood pressure x alcohol consumption interaction (2df test)	63,607 European ancestry drinkers, 10,193 African American or Afro-Caribbean drinkers, 2,441 Asian ancestry drinkers, 5,084 Hispanic or Latin American drinkers, 27,492 European ancestry non-drinkers, 11,223 African American or Afro-Caribbean non-drinkers, 9,924 Asian ancestry non-drinkers, 3,387 Hispanic or Latin American non-drinkers	238,058 European ancestry drinkers, 2,280 African American drinkers, 54,081 Asian ancestry drinkers, 6,448 Hispanic drinkers, 43,318 European ancestry non-drinkers, 2,761 African American non-drinkers, 86,943 Asian ancestry non-drinkers, 6,923 Hispanic non-drinkers	12q24.13	HECTD4	HECTD4			ENSG00000173064	NA	NA	rs7953257-A	rs7953257	0	7953257	intron_variant	0	0.4	5e-39	38.301	(AA, EA)	NA		Affymetrix, Illumina [up to 39321347] (imputed)	N
LVEDV	left ventricular end-diastolic volume	left ventricle	rs653178	12	112684221	rs7953257	2018-08-29	29912962	Feitosa MF	2018-06-18	PLoS One	www.ncbi.nlm.nih.gov/pubmed/29912962	Novel genetic associations for blood pressure identified via gene-alcohol interaction in up to 570K individuals across multiple ancestries.	Diastolic blood pressure x alcohol consumption interaction (2df test)	63,607 European ancestry drinkers, 10,193 African American or Afro-Caribbean drinkers, 2,441 Asian ancestry drinkers, 5,084 Hispanic or Latin American drinkers, 27,492 European ancestry non-drinkers, 11,223 African American or Afro-Caribbean non-drinkers, 9,924 Asian ancestry non-drinkers, 3,387 Hispanic or Latin American non-drinkers	238,058 European ancestry drinkers, 2,280 African American drinkers, 54,081 Asian ancestry drinkers, 6,448 Hispanic drinkers, 43,318 European ancestry non-drinkers, 2,761 African American non-drinkers, 86,943 Asian ancestry non-drinkers, 6,923 Hispanic non-drinkers	12q24.13	HECTD4	HECTD4			ENSG00000173064	NA	NA	rs7953257-A	rs7953257	0	7953257	intron_variant	0	0.44	1e-37	37	(EA)	NA		Affymetrix, Illumina [up to 39321347] (imputed)	N
LVEDV	left ventricular end-diastolic volume	left ventricle	rs653178	12	112684221	rs7953257	2018-08-29	29912962	Feitosa MF	2018-06-18	PLoS One	www.ncbi.nlm.nih.gov/pubmed/29912962	Novel genetic associations for blood pressure identified via gene-alcohol interaction in up to 570K individuals across multiple ancestries.	Mean arterial pressure x alcohol consumption interaction (2df test)	91,110 European ancestry drinkers and non-drinkers, 21,416 African American or Afro-Caribbean drinkers and non-drinkers, 12,365 Asian ancestry drinkers and non-drinkers, 8,470 Hispanic or Latin American drinkers and non-drinkers	237,996 European ancestry drinkers, 2,280 African American drinkers, 54,080 Asian ancestry drinkers, 6,448 Hispanic drinkers, 43,315 European ancestry non-drinkers, 2,761 African ancestry non-drinkers, 86,943 Asian ancestry non-drinkers, 6,923 Hispanic non-drinkers	12q24.13	HECTD4	HECTD4			ENSG00000173064	NA	NA	rs7953257-A	rs7953257	0	7953257	intron_variant	0	0.4	3e-10	9.52288	(AA, EA)	NA		Affymetrix, Illumina [up to 39321347] (imputed)	N
LVEDV	left ventricular end-diastolic volume	left ventricle	rs653178	12	112684221	rs7953257	2018-08-29	29912962	Feitosa MF	2018-06-18	PLoS One	www.ncbi.nlm.nih.gov/pubmed/29912962	Novel genetic associations for blood pressure identified via gene-alcohol interaction in up to 570K individuals across multiple ancestries.	Mean arterial pressure x alcohol consumption interaction (2df test)	91,110 European ancestry drinkers and non-drinkers, 21,416 African American or Afro-Caribbean drinkers and non-drinkers, 12,365 Asian ancestry drinkers and non-drinkers, 8,470 Hispanic or Latin American drinkers and non-drinkers	237,996 European ancestry drinkers, 2,280 African American drinkers, 54,080 Asian ancestry drinkers, 6,448 Hispanic drinkers, 43,315 European ancestry non-drinkers, 2,761 African ancestry non-drinkers, 86,943 Asian ancestry non-drinkers, 6,923 Hispanic non-drinkers	12q24.13	HECTD4	HECTD4			ENSG00000173064	NA	NA	rs7953257-A	rs7953257	0	7953257	intron_variant	0	0.44	4e-09	8.39794	(EA)	NA		Affymetrix, Illumina [up to 39321347] (imputed)	N
LVEDV	left ventricular end-diastolic volume	left ventricle	rs653178	12	112684221	rs7953257	2018-10-18	29912962	Feitosa MF	2018-06-18	PLoS One	www.ncbi.nlm.nih.gov/pubmed/29912962	Novel genetic associations for blood pressure identified via gene-alcohol interaction in up to 570K individuals across multiple ancestries.	Systolic blood pressure x alcohol consumption interaction (2df test)	63,608 European ancestry drinkers, 10,193 African American or Afro-Caribbean heavy drinkers, 2,441 Asian ancestry drinkers, 5,084 Hispanic or Latin American drinkers, 27,494 European ancestry non-drinkers, 11,224 African American or Afro-Caribbean non-drinkers, 9,924 Asian ancestry non-drinkers, 3,387 Hispanic or Latin American non-drinkers	238,002 European ancestry drinkers, 2,280 African American drinkers, 54,081 Asian ancestry drinkers, 6,452 Hispanic drinkers, 43,316 European ancestry non-drinkers, 2,761 African American non-drinkers, 86,945 Asian ancestry non-drinkers, 6,925 Hispanic non-drinkers	12q24.13	HECTD4	HECTD4			ENSG00000173064	NA	NA	rs7953257-A	rs7953257	0	7953257	intron_variant	0	0.4	4e-20	19.3979	(AA, EA)	NA		Affymetrix, Illumina [up to 39321347] (imputed)	N
LVEDV	left ventricular end-diastolic volume	left ventricle	rs653178	12	112817521	rs10850034	2017-08-04	27989323	Ahola-Olli AV	2016-12-13	Am J Hum Genet	www.ncbi.nlm.nih.gov/pubmed/27989323	Genome-wide Association Study Identifies 27 Loci Influencing Concentrations of Circulating Cytokines and Growth Factors.	Interferon gamma-induced protein 10 levels	3,685 Finnish ancestry individuals	NA	12q24.13	NR	HECTD4			ENSG00000173064	NA	NA	rs10850034-T	rs10850034	0	10850034	intron_variant	0		9e-06	5.04576		0.1055	[0.059-0.152] SD units decrease	NR [10700000] (imputed)	N
LVEDV	left ventricular end-diastolic volume	left ventricle	rs653178	12	112840766	rs11066283	2017-12-01	28928442	Tian C	2017-09-19	Nat Commun	www.ncbi.nlm.nih.gov/pubmed/28928442	Genome-wide association and HLA region fine-mapping studies identify susceptibility loci for multiple common infections.	Tonsillectomy	60,098 European ancestry cases, 113,323 European ancestry controls	NA	12q24.13	NR	HECTD4 - RPL6	ENSG00000173064	ENSG00000089009		20523	2228	rs11066283-?	rs11066283	0	11066283	intergenic_variant	1	NR	2e-08	7.69897		0.0488	[0.032-0.066] unit increase	Illumina [at least 560000] (imputed)	N
LVEDV	left ventricular end-diastolic volume	left ventricle	rs653178	12	112871372	rs11066301	2009-10-30	19820697	Soranzo N	2009-10-11	Nat Genet	www.ncbi.nlm.nih.gov/pubmed/19820697	A genome-wide meta-analysis identifies 22 loci associated with eight hematological parameters in the HaemGen consortium.	Hematological parameters	4,627 European ancestry individuals	9,316 European ancestry individuals	12q24.13	PTPN11	PTPN11			ENSG00000179295	NA	NA	rs11066301-G	rs11066301	0	11066301	intron_variant	0	NR	8e-12	11.0969	(PLT)	4.65	[3.32-5.98] 10^9/l increase	Affymetrix, Illumina [~ 2110000] (imputed)	N
LVEDV	left ventricular end-diastolic volume	left ventricle	rs653178	12	112871372	rs11066301	2018-09-07	27618448	Liu C	2016-10-01	Nat Genet	www.ncbi.nlm.nih.gov/pubmed/27618448	Meta-analysis identifies common and rare variants influencing blood pressure and overlapping with metabolic trait loci.	Mean arterial pressure	120,473 European ancestry individuals, 21,503 African American individuals, 4,586 Hispanic individuals	NA	12q24.13	PTPN11	PTPN11			ENSG00000179295	NA	NA	rs11066301-G	rs11066301	0	11066301	intron_variant	0	0.377848	8e-16	15.0969		0.424218	[0.32-0.53] unit increase	Illumina [247039]	N
LVEDV	left ventricular end-diastolic volume	left ventricle	rs653178	12	112871372	rs11066301	2019-03-11	30573655	Acosta-Herrera M	2018-12-20	Ann Rheum Dis	www.ncbi.nlm.nih.gov/pubmed/30573655	Genome-wide meta-analysis reveals shared new loci in systemic seropositive rheumatic diseases.	Systemic seropositive rheumatic diseases (Systemic sclerosis or systemic lupus erythematosus or rheumatoid arthritis or idiopathic inflammatory myopathies)	up to 4,595 European ancestry rheumatoid arthritis cases, up to 3,154 European ancestry systemic lupus erythematosus cases, up to 2,281 European ancestry systemic sclerosis cases, up to 1,674 European ancestry idiopathic inflammatory myopathy cases, 19,704 European ancestry controls	NA	12q24.13	PTPN11	PTPN11			ENSG00000179295	NA	NA	rs11066301-T	rs11066301	0	11066301	intron_variant	0	NR	4e-08	7.39794		1.11	[1.07-1.15]	Illumina [6450125] (imputed)	N
LVEDV	left ventricular end-diastolic volume	left ventricle	rs653178	12	112883476	rs11066309	2018-12-10	29227965	Pilling LC	2017-12-01	Aging (Albany NY)	www.ncbi.nlm.nih.gov/pubmed/29227965	Human longevity: 25 genetic loci associated in 389,166 UK biobank participants.	Parental longevity (combined parental attained age, Martingale residuals)	389,166 British ancestry individuals	NA	12q24.13	NR	PTPN11			ENSG00000179295	NA	NA	rs11066309-G	rs11066309	0	11066309	intron_variant	0	0.592058	1e-10	10		0.0146423	[0.01-0.019] unit decrease	Affymetrix [11535925] (imputed)	N
LVEDV	left ventricular end-diastolic volume	left ventricle	rs653178	12	112906415	rs11066320	2018-09-17	29844566	Davies G	2018-05-29	Nat Commun	www.ncbi.nlm.nih.gov/pubmed/29844566	Study of 300,486 individuals identifies 148 independent genetic loci influencing general cognitive function.	Reaction time	330,069 European ancestry individuals	NA	12q24.13	PTPN11	PTPN11			ENSG00000179295	NA	NA	rs11066320-?	rs11066320	0	11066320	intron_variant	0	NR	2e-09	8.69897		0.010513	[0.0071-0.0139] unit decrease	Affymetrix [805426] (imputed)	N
LVEDV	left ventricular end-diastolic volume	left ventricle	rs653178	12	112906415	rs11066320	2019-03-07	30578418	Giri A	2018-12-21	Nat Genet	www.ncbi.nlm.nih.gov/pubmed/30578418	Trans-ethnic association study of blood pressure determinants in over 750,000 individuals.	Systolic blood pressure	365,998 European ancestry individuals, 63,490 African ancestry individuals, 22,802 Hispanic individuals, 4,792 Asian ancestry individuals, 2,695 Native American ancestry individuals	299,024 European ancestry individuals, 17,277 individuals	12q24.13	PTPN11	PTPN11			ENSG00000179295	NA	NA	rs11066320-A	rs11066320	0	11066320	intron_variant	0	0.4165	1e-11	11		0.2464	[0.18-0.32] mmHg increase	Affymetrix [NR] (imputed)	N
WT_AHA_10	regional myocardial-wall thickness at end-diastole	left ventricle	rs6723399	2	179411665	rs2288327	2018-02-19	29290336	Nielsen JB	2018-01-04	Am J Hum Genet	www.ncbi.nlm.nih.gov/pubmed/29290336	Genome-wide Study of Atrial Fibrillation Identifies Seven Risk Loci and Highlights Biological Pathways and Regulatory Elements Involved in Cardiac Development.	Atrial fibrillation	6,337 European ancestry cases, 61,607 European ancestry controls	30,679 European ancestry cases, 278,895 European ancestry controls	2q31.2	TTN-AS1, TTN	TTN-AS1, TTN			ENSG00000237298, ENSG00000155657	NA	NA	rs2288327-G	rs2288327	0	2288327	intron_variant	0	0.15803	9e-10	9.04576		1.18987	[1.12883991331669-1.25418946585943]	Illumina [8952551] (imputed)	N
WT_AHA_10	regional myocardial-wall thickness at end-diastole	left ventricle	rs6723399	2	179411665	rs2288327	2018-08-13	29892015	Roselli C	2018-06-11	Nat Genet	www.ncbi.nlm.nih.gov/pubmed/29892015	Multi-ethnic genome-wide association study for atrial fibrillation.	Atrial fibrillation	55,114 European ancestry cases, 482,295 European ancestry controls, 8,180 Japanese ancestry cases, 28,612 Japanese ancestry controls, 1,307 African American ancestry cases, 7,660 African American ancestry controls, 845 Hispanic cases, 4,177 Hispanic controls	NA	2q31.2	TTN	TTN-AS1, TTN			ENSG00000237298, ENSG00000155657	NA	NA	rs2288327-G	rs2288327	0	2288327	intron_variant	0	0.16	3e-23	22.5229	(EA)	1.11	[1.08-1.13]	Affymetrix, Illumina [up to 12149979] (imputed)	N
WT_AHA_10	regional myocardial-wall thickness at end-diastole	left ventricle	rs6723399	2	179411665	rs2288327	2018-10-17	30061737	Nielsen JB	2018-07-30	Nat Genet	www.ncbi.nlm.nih.gov/pubmed/30061737	Biobank-driven genomic discovery yields new insight into atrial fibrillation biology.	Atrial fibrillation	60,620 European ancestry cases, 970,216 European ancestry controls	NA	2q31.2	TTN, MIR548N, FKBP7, TTN-AS1	TTN-AS1, TTN			ENSG00000237298, ENSG00000155657	NA	NA	rs2288327-G	rs2288327	0	2288327	intron_variant	0	0.156	7e-25	24.1549		1.1	[1.08-1.12]	Illumina [34740186] (imputed)	N
WT_AHA_10	regional myocardial-wall thickness at end-diastole	left ventricle	rs6723399	2	179421294	rs35504893	2018-08-13	29892015	Roselli C	2018-06-11	Nat Genet	www.ncbi.nlm.nih.gov/pubmed/29892015	Multi-ethnic genome-wide association study for atrial fibrillation.	Atrial fibrillation	55,114 European ancestry cases, 482,295 European ancestry controls, 8,180 Japanese ancestry cases, 28,612 Japanese ancestry controls, 1,307 African American ancestry cases, 7,660 African American ancestry controls, 845 Hispanic cases, 4,177 Hispanic controls	NA	2q31.2	TTN	TTN-AS1, AC009948.4, TTN			ENSG00000237298, ENSG00000279598, ENSG00000155657	NA	NA	rs35504893-T	rs35504893	0	35504893	non_coding_transcript_exon_variant	0	0.25	7e-25	24.1549		1.09	[1.08-1.11]	Affymetrix, Illumina [up to 12149979] (imputed)	N
WT_AHA_10	regional myocardial-wall thickness at end-diastole	left ventricle	rs6723399	2	179489726	rs12614435	2018-02-19	29290336	Nielsen JB	2018-01-04	Am J Hum Genet	www.ncbi.nlm.nih.gov/pubmed/29290336	Genome-wide Study of Atrial Fibrillation Identifies Seven Risk Loci and Highlights Biological Pathways and Regulatory Elements Involved in Cardiac Development.	Atrial fibrillation	6,337 European ancestry cases, 61,607 European ancestry controls	30,679 European ancestry cases, 278,895 European ancestry controls	2q31.2	TTN	TTN, TTN-AS1			ENSG00000155657, ENSG00000237298	NA	NA	rs12614435-G	rs12614435	0	12614435	intron_variant	0	0.155	7e-18	17.1549		1.1	[1.08-1.13]	Illumina [8952551] (imputed)	N
WT_AHA_10	regional myocardial-wall thickness at end-diastole	left ventricle	rs13198641	6	127097775	rs9398815	2019-03-07	30578418	Giri A	2018-12-21	Nat Genet	www.ncbi.nlm.nih.gov/pubmed/30578418	Trans-ethnic association study of blood pressure determinants in over 750,000 individuals.	Pulse pressure	365,998 European ancestry individuals, 63,490 African ancestry individuals, 22,802 Hispanic individuals, 4,792 Asian ancestry individuals, 2,695 Native American ancestry individuals	299,024 European ancestry individuals, 17,277 individuals	6q22.32	AK127472	RPS4XP9 - RSPO3	ENSG00000217404	ENSG00000146374		92783	341974	rs9398815-C	rs9398815	0	9398815	intergenic_variant	1	0.5815	2e-08	7.69897		0.1482	[0.097-0.2] mmHg decrease	Affymetrix [NR] (imputed)	N
WT_AHA_10	regional myocardial-wall thickness at end-diastole	left ventricle	rs13198641	6	127097775	rs9398815	2019-03-07	30578418	Giri A	2018-12-21	Nat Genet	www.ncbi.nlm.nih.gov/pubmed/30578418	Trans-ethnic association study of blood pressure determinants in over 750,000 individuals.	Systolic blood pressure	365,998 European ancestry individuals, 63,490 African ancestry individuals, 22,802 Hispanic individuals, 4,792 Asian ancestry individuals, 2,695 Native American ancestry individuals	299,024 European ancestry individuals, 17,277 individuals	6q22.32	AK127472	RPS4XP9 - RSPO3	ENSG00000217404	ENSG00000146374		92783	341974	rs9398815-C	rs9398815	0	9398815	intergenic_variant	1	0.583	8e-25	24.0969		0.3614	[0.29-0.43] mmHg decrease	Affymetrix [NR] (imputed)	N
WT_AHA_10	regional myocardial-wall thickness at end-diastole	left ventricle	rs13198641	6	127107656	rs2179723	2018-08-29	29912962	Feitosa MF	2018-06-18	PLoS One	www.ncbi.nlm.nih.gov/pubmed/29912962	Novel genetic associations for blood pressure identified via gene-alcohol interaction in up to 570K individuals across multiple ancestries.	Mean arterial pressure x alcohol consumption interaction (2df test)	91,110 European ancestry drinkers and non-drinkers, 21,416 African American or Afro-Caribbean drinkers and non-drinkers, 12,365 Asian ancestry drinkers and non-drinkers, 8,470 Hispanic or Latin American drinkers and non-drinkers	237,996 European ancestry drinkers, 2,280 African American drinkers, 54,080 Asian ancestry drinkers, 6,448 Hispanic drinkers, 43,315 European ancestry non-drinkers, 2,761 African ancestry non-drinkers, 86,943 Asian ancestry non-drinkers, 6,923 Hispanic non-drinkers	6q22.32	LOC105377992, MIR588	RPS4XP9 - RSPO3	ENSG00000217404	ENSG00000146374		102664	332093	rs2179723-A	rs2179723	0	2179723	intergenic_variant	1	0.57	1e-16	16	(EA, Hispanic)	NA		Affymetrix, Illumina [up to 39321347] (imputed)	N
WT_AHA_10	regional myocardial-wall thickness at end-diastole	left ventricle	rs13198641	6	127108920	rs2021708	2018-10-18	29912962	Feitosa MF	2018-06-18	PLoS One	www.ncbi.nlm.nih.gov/pubmed/29912962	Novel genetic associations for blood pressure identified via gene-alcohol interaction in up to 570K individuals across multiple ancestries.	Systolic blood pressure x alcohol consumption interaction (2df test)	63,608 European ancestry drinkers, 10,193 African American or Afro-Caribbean heavy drinkers, 2,441 Asian ancestry drinkers, 5,084 Hispanic or Latin American drinkers, 27,494 European ancestry non-drinkers, 11,224 African American or Afro-Caribbean non-drinkers, 9,924 Asian ancestry non-drinkers, 3,387 Hispanic or Latin American non-drinkers	238,002 European ancestry drinkers, 2,280 African American drinkers, 54,081 Asian ancestry drinkers, 6,452 Hispanic drinkers, 43,316 European ancestry non-drinkers, 2,761 African American non-drinkers, 86,945 Asian ancestry non-drinkers, 6,925 Hispanic non-drinkers	6q22.32	LOC105377992, MIR588	RPS4XP9 - RSPO3	ENSG00000217404	ENSG00000146374		103928	330829	rs2021708-A	rs2021708	0	2021708	intergenic_variant	1	0.55	2e-34	33.699	(Asian, EA, Hispanic)	NA		Affymetrix, Illumina [up to 39321347] (imputed)	N
WT_AHA_10	regional myocardial-wall thickness at end-diastole	left ventricle	rs13198641	6	127115454	rs13209747	2014-03-15	23972371	Franceschini N	2013-08-20	Am J Hum Genet	www.ncbi.nlm.nih.gov/pubmed/23972371	Genome-wide association analysis of blood-pressure traits in African-ancestry individuals reveals common associated genes in African and non-African populations.	Blood pressure	28,190 African American individuals, 1,188 Nigerian ancestry individuals	69,395 European ancestry individuals, 5,266 African American individuals, 6,497 African ancestry individuals, 19,601 East Asian ancestry individuals	6q22.32	RSPO3	RPS4XP9 - RSPO3	ENSG00000217404	ENSG00000146374		110462	324295	rs13209747-T	rs13209747	0	13209747	intergenic_variant	1	0.19	2e-11	10.699	(DBP)	0.56	[0.32-0.80] unit increase	Affymetrix, Illumina [~ 2420000] (imputed)	N
WT_AHA_10	regional myocardial-wall thickness at end-diastole	left ventricle	rs13198641	6	127115454	rs13209747	2014-03-15	23972371	Franceschini N	2013-08-20	Am J Hum Genet	www.ncbi.nlm.nih.gov/pubmed/23972371	Genome-wide association analysis of blood-pressure traits in African-ancestry individuals reveals common associated genes in African and non-African populations.	Blood pressure	28,190 African American individuals, 1,188 Nigerian ancestry individuals	69,395 European ancestry individuals, 5,266 African American individuals, 6,497 African ancestry individuals, 19,601 East Asian ancestry individuals	6q22.32	RSPO3	RPS4XP9 - RSPO3	ENSG00000217404	ENSG00000146374		110462	324295	rs13209747-T	rs13209747	0	13209747	intergenic_variant	1	0.19	3e-10	9.52288	(SBP)	0.85	[0.44-1.26] unit increase	Affymetrix, Illumina [~ 2420000] (imputed)	N
WT_AHA_10	regional myocardial-wall thickness at end-diastole	left ventricle	rs13198641	6	127115454	rs13209747	2017-09-22	28739976	Wain LV	2017-07-24	Hypertension	www.ncbi.nlm.nih.gov/pubmed/28739976	Novel Blood Pressure Locus and Gene Discovery Using Genome-Wide Association Study and Expression Data Sets From Blood and the Kidney.	Diastolic blood pressure	150,134 European ancestry individuals	87,359 European ancestry individuals, 140,886 European and unknown ancestry individuals	6q22.32	RSPO3	RPS4XP9 - RSPO3	ENSG00000217404	ENSG00000146374		110462	324295	rs13209747-T	rs13209747	0	13209747	intergenic_variant	1	0.446	1e-09	9	(EA, initial)	0.27	[0.18-0.36] unit increase	Affymetrix, Illumina, Perlegen [7994604] (imputed)	N
WT_AHA_10	regional myocardial-wall thickness at end-diastole	left ventricle	rs13198641	6	127115454	rs13209747	2017-09-22	28739976	Wain LV	2017-07-24	Hypertension	www.ncbi.nlm.nih.gov/pubmed/28739976	Novel Blood Pressure Locus and Gene Discovery Using Genome-Wide Association Study and Expression Data Sets From Blood and the Kidney.	Systolic blood pressure	150,134 European ancestry individuals	87,359 European ancestry individuals, 140,886 European and unknown ancestry individuals	6q22.32	RSPO3	RPS4XP9 - RSPO3	ENSG00000217404	ENSG00000146374		110462	324295	rs13209747-T	rs13209747	0	13209747	intergenic_variant	1	0.446	1e-07	7	(EA, initial)	0.385	[0.24-0.53] unit increase	Affymetrix, Illumina, Perlegen [7994604] (imputed)	N
WT_AHA_10	regional myocardial-wall thickness at end-diastole	left ventricle	rs13198641	6	127115454	rs13209747	2018-08-29	29912962	Feitosa MF	2018-06-18	PLoS One	www.ncbi.nlm.nih.gov/pubmed/29912962	Novel genetic associations for blood pressure identified via gene-alcohol interaction in up to 570K individuals across multiple ancestries.	Diastolic blood pressure x alcohol consumption interaction (2df test)	63,607 European ancestry drinkers, 10,193 African American or Afro-Caribbean drinkers, 2,441 Asian ancestry drinkers, 5,084 Hispanic or Latin American drinkers, 27,492 European ancestry non-drinkers, 11,223 African American or Afro-Caribbean non-drinkers, 9,924 Asian ancestry non-drinkers, 3,387 Hispanic or Latin American non-drinkers	238,058 European ancestry drinkers, 2,280 African American drinkers, 54,081 Asian ancestry drinkers, 6,448 Hispanic drinkers, 43,318 European ancestry non-drinkers, 2,761 African American non-drinkers, 86,943 Asian ancestry non-drinkers, 6,923 Hispanic non-drinkers	6q22.32	LOC105377991, MIR588	RPS4XP9 - RSPO3	ENSG00000217404	ENSG00000146374		110462	324295	rs13209747-T	rs13209747	0	13209747	intergenic_variant	1	0.43	1e-36	36	(AA, Asian, EA, Hispanic)	NA		Affymetrix, Illumina [up to 39321347] (imputed)	N
WT_AHA_10	regional myocardial-wall thickness at end-diastole	left ventricle	rs13198641	6	127115454	rs13209747	2018-09-05	29455858	Sung YJ	2018-02-15	Am J Hum Genet	www.ncbi.nlm.nih.gov/pubmed/29455858	A Large-Scale Multi-ancestry Genome-wide Study Accounting for Smoking Behavior Identifies Multiple Significant Loci for Blood Pressure.	Diastolic blood pressure (cigarette smoking interaction)	80,552 European ancestry individuals, 27,118 African individuals, 13,438 Asian individuals, 8,805 Hispanic individuals	305,513 European ancestry individuals, 7,786 African individuals, 148,932 Asian individuals, 13,533 Hispanic individuals, 4,414 Brazilian individuals	6q22.32	RSPO3	RPS4XP9 - RSPO3	ENSG00000217404	ENSG00000146374		110462	324295	rs13209747-?	rs13209747	0	13209747	intergenic_variant	1		6e-39	38.2218		NA		Affymetrix, Illumina [18800000] (imputed)	N
WT_AHA_10	regional myocardial-wall thickness at end-diastole	left ventricle	rs13198641	6	127115454	rs13209747	2018-09-05	29455858	Sung YJ	2018-02-15	Am J Hum Genet	www.ncbi.nlm.nih.gov/pubmed/29455858	A Large-Scale Multi-ancestry Genome-wide Study Accounting for Smoking Behavior Identifies Multiple Significant Loci for Blood Pressure.	Systolic blood pressure (cigarette smoking interaction)	80,552 European ancestry individuals, 27,118 African individuals, 13,438 Asian individuals, 8,805 Hispanic individuals	305,513 European ancestry individuals, 7,786 African individuals, 148,932 Asian individuals, 13,533 Hispanic individuals, 4,414 Brazilian individuals	6q22.32	RSPO3	RPS4XP9 - RSPO3	ENSG00000217404	ENSG00000146374		110462	324295	rs13209747-?	rs13209747	0	13209747	intergenic_variant	1	NR	2e-31	30.699		NA		Affymetrix, Illumina [18800000] (imputed)	N
WT_AHA_10	regional myocardial-wall thickness at end-diastole	left ventricle	rs13198641	6	127115454	rs13209747	2019-02-10	27841878	Hoffmann TJ	2016-11-14	Nat Genet	www.ncbi.nlm.nih.gov/pubmed/27841878	Genome-wide association analyses using electronic health records identify new loci influencing blood pressure variation.	Diastolic blood pressure	295,529 European ancestry individuals, 8,231 Latino individuals, 3,058 African American individuals, 2,029 African British individuals, 7,701 East Asian ancestry individuals, 2,735 South Asian ancestry individuals, 1,979 mixed and unknown ancestry individuals	NA	6q22.32	CENPW, RSPO3	RPS4XP9 - RSPO3	ENSG00000217404	ENSG00000146374		110462	324295	rs13209747-C	rs13209747	0	13209747	intergenic_variant	1		6e-16	15.2218		0.19	unit decrease	Affymetrix [at least 2696785] (imputed)	N
WT_AHA_10	regional myocardial-wall thickness at end-diastole	left ventricle	rs13198641	6	127115454	rs13209747	2019-02-10	27841878	Hoffmann TJ	2016-11-14	Nat Genet	www.ncbi.nlm.nih.gov/pubmed/27841878	Genome-wide association analyses using electronic health records identify new loci influencing blood pressure variation.	Pulse pressure	295,529 European ancestry individuals, 8,231 Latino individuals, 3,058 African American individuals, 2,029 African British individuals, 7,701 East Asian ancestry individuals, 2,735 South Asian ancestry individuals, 1,979 mixed and unknown ancestry individuals	NA	6q22.32	CENPW, RSPO3	RPS4XP9 - RSPO3	ENSG00000217404	ENSG00000146374		110462	324295	rs13209747-C	rs13209747	0	13209747	intergenic_variant	1		2e-06	5.69897		0.122	unit decrease	Affymetrix [at least 2696785] (imputed)	N
WT_AHA_10	regional myocardial-wall thickness at end-diastole	left ventricle	rs13198641	6	127115454	rs13209747	2019-02-10	27841878	Hoffmann TJ	2016-11-14	Nat Genet	www.ncbi.nlm.nih.gov/pubmed/27841878	Genome-wide association analyses using electronic health records identify new loci influencing blood pressure variation.	Systolic blood pressure	295,529 European ancestry individuals, 8,231 Latino individuals, 3,058 African American individuals, 2,029 African British individuals, 7,701 East Asian ancestry individuals, 2,735 South Asian ancestry individuals, 1,979 mixed and unknown ancestry individuals	NA	6q22.32	CENPW, RSPO3	RPS4XP9 - RSPO3	ENSG00000217404	ENSG00000146374		110462	324295	rs13209747-C	rs13209747	0	13209747	intergenic_variant	1		7e-17	16.1549		0.322	unit decrease	Affymetrix [at least 2696785] (imputed)	N
WT_AHA_10	regional myocardial-wall thickness at end-diastole	left ventricle	rs13198641	6	127115454	rs13209747	2019-05-02	30487518	Takeuchi F	2018-11-28	Nat Commun	www.ncbi.nlm.nih.gov/pubmed/30487518	Interethnic analyses of blood pressure loci in populations of East Asian and European descent.	Diastolic blood pressure	130,777 Japanese ancestry individuals	53,008 East Asian individuals, 105,253 European ancestry individuals	6q22.32	RSPO3	RPS4XP9 - RSPO3	ENSG00000217404	ENSG00000146374		110462	324295	rs13209747-T	rs13209747	0	13209747	intergenic_variant	1	0.4732	6e-09	8.22185	(Japanese)	0.2829	[0.19-0.38] unit increase	Illumina [6200000] (imputed)	N
WT_AHA_10	regional myocardial-wall thickness at end-diastole	left ventricle	rs13198641	6	127115454	rs13209747	2019-05-02	30487518	Takeuchi F	2018-11-28	Nat Commun	www.ncbi.nlm.nih.gov/pubmed/30487518	Interethnic analyses of blood pressure loci in populations of East Asian and European descent.	Mean arterial pressure	130,777 Japanese ancestry individuals	53,008 East Asian individuals, 105,253 European ancestry individuals	6q22.32	RSPO3	RPS4XP9 - RSPO3	ENSG00000217404	ENSG00000146374		110462	324295	rs13209747-T	rs13209747	0	13209747	intergenic_variant	1	0.4732	1e-08	8	(Japanese)	0.3051	[0.2-0.41] unit increase	Illumina [6200000] (imputed)	N
WT_AHA_10	regional myocardial-wall thickness at end-diastole	left ventricle	rs13198641	6	127115454	rs13209747	2019-05-02	30487518	Takeuchi F	2018-11-28	Nat Commun	www.ncbi.nlm.nih.gov/pubmed/30487518	Interethnic analyses of blood pressure loci in populations of East Asian and European descent.	Systolic blood pressure	130,777 Japanese ancestry individuals	53,008 East Asian individuals, 105,253 European ancestry individuals	6q22.32	RSPO3	RPS4XP9 - RSPO3	ENSG00000217404	ENSG00000146374		110462	324295	rs13209747-T	rs13209747	0	13209747	intergenic_variant	1	0.47	4e-06	5.39794	(Japanese)	0.3509	[0.2-0.5] unit increase	Illumina [6200000] (imputed)	N
WT_AHA_10	regional myocardial-wall thickness at end-diastole	left ventricle	rs13198641	6	127116475	rs9388520	2018-08-29	29912962	Feitosa MF	2018-06-18	PLoS One	www.ncbi.nlm.nih.gov/pubmed/29912962	Novel genetic associations for blood pressure identified via gene-alcohol interaction in up to 570K individuals across multiple ancestries.	Mean arterial pressure x alcohol consumption interaction (2df test)	91,110 European ancestry drinkers and non-drinkers, 21,416 African American or Afro-Caribbean drinkers and non-drinkers, 12,365 Asian ancestry drinkers and non-drinkers, 8,470 Hispanic or Latin American drinkers and non-drinkers	237,996 European ancestry drinkers, 2,280 African American drinkers, 54,080 Asian ancestry drinkers, 6,448 Hispanic drinkers, 43,315 European ancestry non-drinkers, 2,761 African ancestry non-drinkers, 86,943 Asian ancestry non-drinkers, 6,923 Hispanic non-drinkers	6q22.32	LOC105377991, MIR588	RPS4XP9 - RSPO3	ENSG00000217404	ENSG00000146374		111483	323274	rs9388520-A	rs9388520	0	9388520	intergenic_variant	1	0.43	9e-25	24.0458	(AA, Asian, EA, Hispanic)	NA		Affymetrix, Illumina [up to 39321347] (imputed)	N
WT_AHA_10	regional myocardial-wall thickness at end-diastole	left ventricle	rs13198641	6	127146879	rs1105956	2018-07-28	29403010	Kanai M	2018-02-05	Nat Genet	www.ncbi.nlm.nih.gov/pubmed/29403010	Genetic analysis of quantitative traits in the Japanese population links cell types to complex human diseases.	Diastolic blood pressure	136,615 Japanese ancestry individuals	NA	6q22.33	MIR588, RSPO3	RPS4XP9 - RSPO3	ENSG00000217404	ENSG00000146374		141887	292870	rs1105956-?	rs1105956	0	1105956	intergenic_variant	1	NR	5e-09	8.30103		0.02304	[0.015-0.031] unit increase	Illumina [6108953] (imputed)	N
WT_AHA_10	regional myocardial-wall thickness at end-diastole	left ventricle	rs13198641	6	127146879	rs1105956	2018-07-28	29403010	Kanai M	2018-02-05	Nat Genet	www.ncbi.nlm.nih.gov/pubmed/29403010	Genetic analysis of quantitative traits in the Japanese population links cell types to complex human diseases.	Mean arterial pressure	136,482 Japanese ancestry individuals	NA	6q22.33	MIR588, RSPO3	RPS4XP9 - RSPO3	ENSG00000217404	ENSG00000146374		141887	292870	rs1105956-?	rs1105956	0	1105956	intergenic_variant	1	NR	1e-09	9		0.02409	[0.016-0.032] unit increase novel	Illumina [6108953] (imputed)	N
WT_AHA_10	regional myocardial-wall thickness at end-diastole	left ventricle	rs13198641	6	127146879	rs1105956	2019-05-02	30487518	Takeuchi F	2018-11-28	Nat Commun	www.ncbi.nlm.nih.gov/pubmed/30487518	Interethnic analyses of blood pressure loci in populations of East Asian and European descent.	Hypertension	22,566 Japanese ancestry cases, 28,226 Japanese ancestry controls	8,809 East Asian ancestry cases, 13,663 East Asian ancestry controls, 105,253 European ancestry individuals	6q22.33	LOC105377992, LOC105377989	RPS4XP9 - RSPO3	ENSG00000217404	ENSG00000146374		141887	292870	rs1105956-A	rs1105956	0	1105956	intergenic_variant	1	0.428	4e-06	5.39794	(Japanese)	0.0641	[0.037-0.091] unit increase	Illumina [6200000] (imputed)	N
WT_AHA_10	regional myocardial-wall thickness at end-diastole	left ventricle	rs13198641	6	127146879	rs1105956	2019-05-02	30487518	Takeuchi F	2018-11-28	Nat Commun	www.ncbi.nlm.nih.gov/pubmed/30487518	Interethnic analyses of blood pressure loci in populations of East Asian and European descent.	Mean arterial pressure	130,777 Japanese ancestry individuals	53,008 East Asian individuals, 105,253 European ancestry individuals	6q22.33	LOC105377992, LOC105377989	RPS4XP9 - RSPO3	ENSG00000217404	ENSG00000146374		141887	292870	rs1105956-A	rs1105956	0	1105956	intergenic_variant	1	0.428	6e-11	10.2218	(Japanese)	0.3605	[0.25-0.47] unit increase	Illumina [6200000] (imputed)	N
WT_AHA_10	regional myocardial-wall thickness at end-diastole	left ventricle	rs13198641	6	127147168	rs1105955	2019-05-02	30487518	Takeuchi F	2018-11-28	Nat Commun	www.ncbi.nlm.nih.gov/pubmed/30487518	Interethnic analyses of blood pressure loci in populations of East Asian and European descent.	Diastolic blood pressure	130,777 Japanese ancestry individuals	53,008 East Asian individuals, 105,253 European ancestry individuals	6q22.33	LOC105377992‚Äö√Ñ√¨LOC105377989	RPS4XP9 - RSPO3	ENSG00000217404	ENSG00000146374		142176	292581	rs1105955-A	rs1105955	0	1105955	intergenic_variant	1	0.4343	9e-13	12.0458	(East Asian)	0.2896	[0.21-0.37] unit increase	Illumina [6200000] (imputed)	N
WT_AHA_10	regional myocardial-wall thickness at end-diastole	left ventricle	rs13198641	6	127147168	rs1105955	2019-05-02	30487518	Takeuchi F	2018-11-28	Nat Commun	www.ncbi.nlm.nih.gov/pubmed/30487518	Interethnic analyses of blood pressure loci in populations of East Asian and European descent.	Mean arterial pressure	130,777 Japanese ancestry individuals	53,008 East Asian individuals, 105,253 European ancestry individuals	6q22.33	NR	RPS4XP9 - RSPO3	ENSG00000217404	ENSG00000146374		142176	292581	rs1105955-A	rs1105955	0	1105955	intergenic_variant	1	0.4343	3e-12	11.5229	(East Asian)	0.3155	[0.23-0.4] unit increase	Illumina [6200000] (imputed)	N
WT_AHA_10	regional myocardial-wall thickness at end-diastole	left ventricle	rs13198641	6	127147168	rs1105955	2019-05-02	30487518	Takeuchi F	2018-11-28	Nat Commun	www.ncbi.nlm.nih.gov/pubmed/30487518	Interethnic analyses of blood pressure loci in populations of East Asian and European descent.	Systolic blood pressure	130,777 Japanese ancestry individuals	53,008 East Asian individuals, 105,253 European ancestry individuals	6q22.33	NR	RPS4XP9 - RSPO3	ENSG00000217404	ENSG00000146374		142176	292581	rs1105955-A	rs1105955	0	1105955	intergenic_variant	1	0.4343	6e-10	9.22185	(East Asian)	0.397	[0.27-0.52] unit increase	Illumina [6200000] (imputed)	N
WT_AHA_10	regional myocardial-wall thickness at end-diastole	left ventricle	rs13198641	6	127147704	rs9375459	2019-05-02	30487518	Takeuchi F	2018-11-28	Nat Commun	www.ncbi.nlm.nih.gov/pubmed/30487518	Interethnic analyses of blood pressure loci in populations of East Asian and European descent.	Hypertension	22,566 Japanese ancestry cases, 28,226 Japanese ancestry controls	8,809 East Asian ancestry cases, 13,663 East Asian ancestry controls, 105,253 European ancestry individuals	6q22.33	NR	RPS4XP9 - RSPO3	ENSG00000217404	ENSG00000146374		142712	292045	rs9375459-T	rs9375459	0	9375459	intergenic_variant	1	0.4425	2e-08	7.69897	(East Asian)	0.0626	[0.041-0.084] unit increase	Illumina [6200000] (imputed)	N
WT_AHA_10	regional myocardial-wall thickness at end-diastole	left ventricle	rs13198641	6	127155711	rs13210511	2019-02-08	30595370	Kichaev G	2018-12-27	Am J Hum Genet	www.ncbi.nlm.nih.gov/pubmed/30595370	Leveraging Polygenic Functional Enrichment to Improve GWAS Power.	Cardiovascular disease	approximately 459,000 European ancestry individuals	NA	6q22.33		RPS4XP9 - RSPO3	ENSG00000217404	ENSG00000146374		150719	284038	rs13210511-?	rs13210511	0	13210511	intergenic_variant	1	NR	5e-31	30.301		NA		NR [~ 8900000] (imputed)	N
WT_AHA_10	regional myocardial-wall thickness at end-diastole	left ventricle	rs13198641	6	127155711	rs13210511	2019-02-08	30595370	Kichaev G	2018-12-27	Am J Hum Genet	www.ncbi.nlm.nih.gov/pubmed/30595370	Leveraging Polygenic Functional Enrichment to Improve GWAS Power.	Systolic blood pressure	approximately 422,000 European ancestry individuals	NA	6q22.33		RPS4XP9 - RSPO3	ENSG00000217404	ENSG00000146374		150719	284038	rs13210511-?	rs13210511	0	13210511	intergenic_variant	1	NR	4e-53	52.3979		NA		NR [~ 8900000] (imputed)	N
WT_AHA_10	regional myocardial-wall thickness at end-diastole	left ventricle	rs13198641	6	127166888	rs9375463	2018-08-29	29912962	Feitosa MF	2018-06-18	PLoS One	www.ncbi.nlm.nih.gov/pubmed/29912962	Novel genetic associations for blood pressure identified via gene-alcohol interaction in up to 570K individuals across multiple ancestries.	Diastolic blood pressure x alcohol consumption interaction (2df test)	63,607 European ancestry drinkers, 10,193 African American or Afro-Caribbean drinkers, 2,441 Asian ancestry drinkers, 5,084 Hispanic or Latin American drinkers, 27,492 European ancestry non-drinkers, 11,223 African American or Afro-Caribbean non-drinkers, 9,924 Asian ancestry non-drinkers, 3,387 Hispanic or Latin American non-drinkers	238,058 European ancestry drinkers, 2,280 African American drinkers, 54,081 Asian ancestry drinkers, 6,448 Hispanic drinkers, 43,318 European ancestry non-drinkers, 2,761 African American non-drinkers, 86,943 Asian ancestry non-drinkers, 6,923 Hispanic non-drinkers	6q22.33	LOC105377991, RSPO3	RPS4XP9 - RSPO3	ENSG00000217404	ENSG00000146374		161896	272861	rs9375463-A	rs9375463	0	9375463	intergenic_variant	1	0.57	2e-28	27.699	(EA)	NA		Affymetrix, Illumina [up to 39321347] (imputed)	N
WT_AHA_10	regional myocardial-wall thickness at end-diastole	left ventricle	rs13198641	6	127166888	rs9375463	2018-08-29	29912962	Feitosa MF	2018-06-18	PLoS One	www.ncbi.nlm.nih.gov/pubmed/29912962	Novel genetic associations for blood pressure identified via gene-alcohol interaction in up to 570K individuals across multiple ancestries.	Mean arterial pressure x alcohol consumption interaction (2df test)	91,110 European ancestry drinkers and non-drinkers, 21,416 African American or Afro-Caribbean drinkers and non-drinkers, 12,365 Asian ancestry drinkers and non-drinkers, 8,470 Hispanic or Latin American drinkers and non-drinkers	237,996 European ancestry drinkers, 2,280 African American drinkers, 54,080 Asian ancestry drinkers, 6,448 Hispanic drinkers, 43,315 European ancestry non-drinkers, 2,761 African ancestry non-drinkers, 86,943 Asian ancestry non-drinkers, 6,923 Hispanic non-drinkers	6q22.33	LOC105377991, RSPO3	RPS4XP9 - RSPO3	ENSG00000217404	ENSG00000146374		161896	272861	rs9375463-A	rs9375463	0	9375463	intergenic_variant	1	0.57	1e-15	15	(EA)	NA		Affymetrix, Illumina [up to 39321347] (imputed)	N
WT_AHA_10	regional myocardial-wall thickness at end-diastole	left ventricle	rs13198641	6	127177470	rs11756347	2018-10-18	29912962	Feitosa MF	2018-06-18	PLoS One	www.ncbi.nlm.nih.gov/pubmed/29912962	Novel genetic associations for blood pressure identified via gene-alcohol interaction in up to 570K individuals across multiple ancestries.	Systolic blood pressure x alcohol consumption interaction (2df test)	63,608 European ancestry drinkers, 10,193 African American or Afro-Caribbean heavy drinkers, 2,441 Asian ancestry drinkers, 5,084 Hispanic or Latin American drinkers, 27,494 European ancestry non-drinkers, 11,224 African American or Afro-Caribbean non-drinkers, 9,924 Asian ancestry non-drinkers, 3,387 Hispanic or Latin American non-drinkers	238,002 European ancestry drinkers, 2,280 African American drinkers, 54,081 Asian ancestry drinkers, 6,452 Hispanic drinkers, 43,316 European ancestry non-drinkers, 2,761 African American non-drinkers, 86,945 Asian ancestry non-drinkers, 6,925 Hispanic non-drinkers	6q22.33	LOC105377991, RSPO3	RPS4XP9 - RSPO3	ENSG00000217404	ENSG00000146374		172478	262279	rs11756347-A	rs11756347	0	11756347	intergenic_variant	1	0.57	9e-63	62.0458	(EA, Hispanic)	NA		Affymetrix, Illumina [up to 39321347] (imputed)	N
WT_AHA_10	regional myocardial-wall thickness at end-diastole	left ventricle	rs13198641	6	127181089	rs1361831	2018-09-14	27618452	Ehret GB	2016-09-12	Nat Genet	www.ncbi.nlm.nih.gov/pubmed/27618452	The genetics of blood pressure regulation and its target organs from association studies in 342,415 individuals.	Diastolic blood pressure	up to 201,529 European ancestry individuals	up to 140,886 European ancestry individuals	6q22.33	RSPO3	RPS4XP9 - RSPO3	ENSG00000217404	ENSG00000146374		176097	258660	rs1361831-T	rs1361831	0	1361831	intergenic_variant	1	0.541	2e-14	13.699		0.271	[0.2-0.34] mm Hg decrease	Affymetrix, Illumina, Perlegen [128272]	N
WT_AHA_10	regional myocardial-wall thickness at end-diastole	left ventricle	rs13198641	6	127181089	rs1361831	2018-09-14	27618452	Ehret GB	2016-09-12	Nat Genet	www.ncbi.nlm.nih.gov/pubmed/27618452	The genetics of blood pressure regulation and its target organs from association studies in 342,415 individuals.	Systolic blood pressure	up to 201,529 European ancestry individuals	up to 140,886 European ancestry individuals	6q22.33	RSPO3	RPS4XP9 - RSPO3	ENSG00000217404	ENSG00000146374		176097	258660	rs1361831-T	rs1361831	0	1361831	intergenic_variant	1	0.541	7e-17	16.1549		0.482	[0.37-0.6] mm Hg decrease	Affymetrix, Illumina, Perlegen [128272]	N
WT_AHA_10	regional myocardial-wall thickness at end-diastole	left ventricle	rs13198641	6	127184987	rs13198641	2018-11-26	30275531	Klarin D	2018-10-01	Nat Genet	www.ncbi.nlm.nih.gov/pubmed/30275531	Genetics of blood lipids among ~300,000 multi-ethnic participants of the Million Veteran Program.	Triglycerides	215,551 European ancestry individuals, 57,332 African American individuals, 24,743 Hispanic individuals	Up to 319,677 individuals	6q22.33	intergenic	RPS4XP9 - RSPO3	ENSG00000217404	ENSG00000146374		179995	254762	rs13198641-A	rs13198641	0	13198641	intergenic_variant	1	0.6356	4e-12	11.3979		0.0208	[0.015-0.027] mg‚Äö√Ñ√¢dl‚Äö√†√≠1 increase	Affymetrix [up to 31400000] (imputed)	N
WT_AHA_10	regional myocardial-wall thickness at end-diastole	left ventricle	rs13198641	6	127198630	rs9388537	2018-08-29	29912962	Feitosa MF	2018-06-18	PLoS One	www.ncbi.nlm.nih.gov/pubmed/29912962	Novel genetic associations for blood pressure identified via gene-alcohol interaction in up to 570K individuals across multiple ancestries.	Diastolic blood pressure x alcohol consumption interaction (2df test)	63,607 European ancestry drinkers, 10,193 African American or Afro-Caribbean drinkers, 2,441 Asian ancestry drinkers, 5,084 Hispanic or Latin American drinkers, 27,492 European ancestry non-drinkers, 11,223 African American or Afro-Caribbean non-drinkers, 9,924 Asian ancestry non-drinkers, 3,387 Hispanic or Latin American non-drinkers	238,058 European ancestry drinkers, 2,280 African American drinkers, 54,081 Asian ancestry drinkers, 6,448 Hispanic drinkers, 43,318 European ancestry non-drinkers, 2,761 African American non-drinkers, 86,943 Asian ancestry non-drinkers, 6,923 Hispanic non-drinkers	6q22.33	LOC105377990, RSPO3	RPS4XP9 - RSPO3	ENSG00000217404	ENSG00000146374		193638	241119	rs9388537-A	rs9388537	0	9388537	intergenic_variant	1	0.58	5e-31	30.301	(AA, EA, Hispanic)	NA		Affymetrix, Illumina [up to 39321347] (imputed)	N
WT_AHA_10	regional myocardial-wall thickness at end-diastole	left ventricle	rs13198641	6	127200643	rs11154376	2018-08-29	29912962	Feitosa MF	2018-06-18	PLoS One	www.ncbi.nlm.nih.gov/pubmed/29912962	Novel genetic associations for blood pressure identified via gene-alcohol interaction in up to 570K individuals across multiple ancestries.	Mean arterial pressure x alcohol consumption interaction (2df test)	91,110 European ancestry drinkers and non-drinkers, 21,416 African American or Afro-Caribbean drinkers and non-drinkers, 12,365 Asian ancestry drinkers and non-drinkers, 8,470 Hispanic or Latin American drinkers and non-drinkers	237,996 European ancestry drinkers, 2,280 African American drinkers, 54,080 Asian ancestry drinkers, 6,448 Hispanic drinkers, 43,315 European ancestry non-drinkers, 2,761 African ancestry non-drinkers, 86,943 Asian ancestry non-drinkers, 6,923 Hispanic non-drinkers	6q22.33	LOC105377990, RSPO3	RPS4XP9 - RSPO3	ENSG00000217404	ENSG00000146374		195651	239106	rs11154376-A	rs11154376	0	11154376	intergenic_variant	1	0.58	3e-18	17.5229	(AA, EA, Hispanic)	NA		Affymetrix, Illumina [up to 39321347] (imputed)	N
WT_AHA_10	regional myocardial-wall thickness at end-diastole	left ventricle	rs8039472	15	85162551	rs7180952	2018-11-29	30224653	Evangelou E	2018-09-17	Nat Genet	www.ncbi.nlm.nih.gov/pubmed/30224653	Genetic analysis of over 1 million people identifies 535 new loci associated with blood pressure traits.	Diastolic blood pressure	757,601 European ancestry individuals	249,262 European ancestry individuals	15q25.2	ZSCAN2	ZSCAN2, AC048382.5			ENSG00000176371, ENSG00000275120	NA	NA	rs7180952-T	rs7180952	0	7180952	intron_variant	0	0.5421	1e-10	10		0.0984	[0.068-0.128] mmHg decrease	Affymetrix, Illumina [~ 7100000] (imputed)	N
WT_AHA_10	regional myocardial-wall thickness at end-diastole	left ventricle	rs8039472	15	85178270	rs6496284	2019-02-08	30595370	Kichaev G	2018-12-27	Am J Hum Genet	www.ncbi.nlm.nih.gov/pubmed/30595370	Leveraging Polygenic Functional Enrichment to Improve GWAS Power.	Eosinophil counts	approximately 440,000 European ancestry individuals	NA	15q25.2		SCAND2P			ENSG00000176700	NA	NA	rs6496284-?	rs6496284	0	6496284	non_coding_transcript_exon_variant	0	NR	2e-09	8.69897		NA		NR [~ 8900000] (imputed)	N
WT_AHA_10	regional myocardial-wall thickness at end-diastole	left ventricle	rs8039472	15	85200754	rs2292462	2018-07-28	29403010	Kanai M	2018-02-05	Nat Genet	www.ncbi.nlm.nih.gov/pubmed/29403010	Genetic analysis of quantitative traits in the Japanese population links cell types to complex human diseases.	Creatine kinase levels	106,080 Japanese ancestry individuals	NA	15q25.2	NMB	NMB			ENSG00000197696	NA	NA	rs2292462-?	rs2292462	0	2292462	intron_variant	0	NR	1e-08	8		0.03284	[0.022-0.044] unit increase novel	Illumina [6108953] (imputed)	N
WT_AHA_10	regional myocardial-wall thickness at end-diastole	left ventricle	rs3803405	15	85207825	rs12908161	2016-07-23	26198764	Goes FS	2015-07-21	Am J Med Genet B Neuropsychiatr Genet	www.ncbi.nlm.nih.gov/pubmed/26198764	Genome-wide association study of schizophrenia in Ashkenazi Jews.	Schizophrenia	592 Ashkenazi Jewish ancestry cases, 505 Ashkenazi Jewish ancestry controls, 36,989 cases, 113,075 controls	NA	15q25.2	NR	NMB - SEC11A	ENSG00000197696	ENSG00000140612		6031	4944	rs12908161-A	rs12908161	0	12908161	intergenic_variant	1	NR	5e-10	9.30103		1.08	[NR]	Illumina [7158791] (imputed)	N
WT_AHA_10	regional myocardial-wall thickness at end-diastole	left ventricle	rs3803405	15	85207825	rs12908161	2018-12-17	29483656	Pardinas AF	2018-02-26	Nat Genet	www.ncbi.nlm.nih.gov/pubmed/29483656	Common schizophrenia alleles are enriched in mutation-intolerant genes and in regions under strong background selection.	Schizophrenia	40,675 European ancestry cases, 64,643 European ancestry controls	1,651 European ancestry cases, 4,111 cases, 142,717 European ancestry controls, 11,507 controls	15q25.2	ADAMTSL3, ALPK3, DNM1P41, EFTUD1P1, GOLGA2P7, GOLGA6L4, GOLGA6L5P, LINC00933, LOC440300, LOC642423, LOC102724034, LOC103171574, NMB, SCAND2P, SEC11A, UBE2Q2L, UBE2Q2P1, WDR73, ZNF592, ZSCAN2	NMB - SEC11A	ENSG00000197696	ENSG00000140612		6031	4944	rs12908161-?	rs12908161	0	12908161	intergenic_variant	1	NR	9e-10	9.04576		1.069	[1.05-1.09]	Illumina [8000000] (imputed)	N
WT_AHA_10	regional myocardial-wall thickness at end-diastole	left ventricle	rs3803405	15	85248216	rs12912342	2018-11-16	30072576	Emilsson V	2018-08-02	Science	www.ncbi.nlm.nih.gov/pubmed/30072576	Co-regulatory networks of human serum proteins link genetics to disease.	Blood protein levels	3,200 European ancestry individuals	NA	15q25.3	NMB	SEC11A			ENSG00000140612	NA	NA	rs12912342-T	rs12912342	0	12912342	intron_variant	0	0.661	8e-11	10.0969	(NMB)	0.164	[0.12-0.21] unit increase	Illumina [> 1000000] (imputed)	N
WT_AHA_10	regional myocardial-wall thickness at end-diastole	left ventricle	rs3803405	15	85355841	rs35828350	2017-08-16	28540026	Anney RJL	2017-05-22	Mol Autism	www.ncbi.nlm.nih.gov/pubmed/28540026	Meta-analysis of GWAS of over 16,000 individuals with autism spectrum disorder highlights a novel locus at 10q24.32 and a significant overlap with schizophrenia.	Autism spectrum disorder or schizophrenia	schizophrenia cases and controls (see Ripke, 2014), up to 6,197 European ancestry ASD cases, up to 7,377 European ancestry controls, up to 1,190 ASD cases, up to 1,190 controls	NA	15q25.3	ADAMTSL3, ALPK3, DNM1P41, EFTUD1P1, GOLGA2P7, GOLGA6L4, GOLGA6L5P, LINC00933, LOC102724034, LOC103171574, LOC440300, LOC642423, NMB, SCAND2P, SEC11A, SLC28A1, UBE2Q2L, UBE2Q2P1, WDR73, ZNF592, ZSCAN2	ZNF592 - ALPK3	ENSG00000166716	ENSG00000136383		6178	4070	rs35828350-?	rs35828350	0	35828350	intergenic_variant	1		6e-11	10.2218		1.07527	[1.05-1.11]	Affymetrix, Illumina [NR]	N
WT_AHA_10	regional myocardial-wall thickness at end-diastole	left ventricle	rs8039472	15	85364516	rs2115630	2017-09-29	28794112	Christophersen IE	2017-08-01	Circ Cardiovasc Genet	www.ncbi.nlm.nih.gov/pubmed/28794112	Fifteen Genetic Loci Associated With the Electrocardiographic P Wave.	P wave terminal force	33,955 European ancestry individuals, 6,778 African individuals	NA	15q25.3	ALPK3, NMB	ALPK3			ENSG00000136383	NA	NA	rs2115630-T	rs2115630	0	2115630	intron_variant	0	0.46	6e-10	9.22185		85	[57.56-112.44] ms x uV increase	Affymetrix, Illumina [at least 2402234] (imputed)	N
WT_AHA_10	regional myocardial-wall thickness at end-diastole	left ventricle	rs8039472	15	85368419	rs201517563	2017-09-29	28794112	Christophersen IE	2017-08-01	Circ Cardiovasc Genet	www.ncbi.nlm.nih.gov/pubmed/28794112	Fifteen Genetic Loci Associated With the Electrocardiographic P Wave.	P wave terminal force	33,955 European ancestry individuals, 6,778 African individuals	NA	15q25.3	ALPK3, NMB	ALPK3			ENSG00000136383	NA	NA	rs201517563-TA	rs201517563	0	201517563	intron_variant	0	0.47	4e-09	8.39794	(EA)	86	[56.6-115.4] ms x uV decrease	Affymetrix, Illumina [at least 2402234] (imputed)	N
WT_AHA_10	regional myocardial-wall thickness at end-diastole	left ventricle	rs2532330	17	43471489	rs4763	2017-11-30	29059683	Michailidou K	2017-10-23	Nature	www.ncbi.nlm.nih.gov/pubmed/29059683	Association analysis identifies 65 new breast cancer risk loci.	Breast cancer	76,192 European ancestry cases, 63,082 European ancestry controls	46,785 European ancestry cases, 42,892 European ancestry controls, 14,068 East Asian ancestry cases, 13,104 East Asian ancestry controls	17q21.31	NR	ARHGAP27, ARHGAP27, ARHGAP27			ENSG00000276836, ENSG00000276907, ENSG00000159314	NA	NA	rs4763-A	rs4763	0	4763	3_prime_UTR_variant	0	0.1745	2e-08	7.69897	(EA)	0.0464	[0.03-0.063] unit decrease	Illumina [~ 11800000] (imputed)	N
WT_AHA_10	regional myocardial-wall thickness at end-diastole	left ventricle	rs2532330	17	43474668	rs62064598	2019-05-02	30867560	Hill WD	2019-03-13	Mol Psychiatry	www.ncbi.nlm.nih.gov/pubmed/30867560	Genetic contributions to two special factors of neuroticism are associated with affluence, higher intelligence, better health, and longer life.	General factor of neuroticism	270,059 British ancestry individuals	NA	17q21.31	ENSG00000267344	AC003070.1, ARHGAP27, ARHGAP27, ARHGAP27			ENSG00000267344, ENSG00000276836, ENSG00000276907, ENSG00000159314	NA	NA	rs62064598-C	rs62064598	0	62064598	intron_variant	0	NR	3e-15	14.5229		0.013541	[0.01-0.017] unit increase	Affymetrix [18485882] (imputed)	N
WT_AHA_10	regional myocardial-wall thickness at end-diastole	left ventricle	rs2532330	17	43488792	rs62064641	2018-10-31	29942085	Nagel M	2018-06-25	Nat Genet	www.ncbi.nlm.nih.gov/pubmed/29942085	Meta-analysis of genome-wide association studies for neuroticism in 449,484 individuals identifies novel genetic loci and pathways.	Worry	348,219 European ancestry individuals	NA	17q21.31	NR	ARHGAP27, ARHGAP27, ARHGAP27			ENSG00000276836, ENSG00000276907, ENSG00000159314	NA	NA	rs62064641-C	rs62064641	0	62064641	intron_variant	0	NR	2e-11	10.699		0.02055	[0.015-0.027] unit increase	Affymetrix [10847151] (imputed)	N
WT_AHA_10	regional myocardial-wall thickness at end-diastole	left ventricle	rs2532330	17	43488792	rs62064641	2019-02-08	30595370	Kichaev G	2018-12-27	Am J Hum Genet	www.ncbi.nlm.nih.gov/pubmed/30595370	Leveraging Polygenic Functional Enrichment to Improve GWAS Power.	White blood cell count	approximately 444,000 European ancestry individuals	NA	17q21.31		ARHGAP27, ARHGAP27, ARHGAP27			ENSG00000276836, ENSG00000276907, ENSG00000159314	NA	NA	rs62064641-?	rs62064641	0	62064641	intron_variant	0	NR	1e-13	13		NA		NR [~ 8900000] (imputed)	N
WT_AHA_10	regional myocardial-wall thickness at end-diastole	left ventricle	rs2532330	17	43513441	rs11012	2010-02-05	20070850	Edwards TL	2010-01-13	Ann Hum Genet	www.ncbi.nlm.nih.gov/pubmed/20070850	Genome-wide association study confirms SNPs in SNCA and the MAPT region as common risk factors for Parkinson disease.	Parkinson's disease	1,752 European ancestry cases, 1,745 European ancestry controls	NA	17q21.31	MAPT, PLEKHM1, IMP5	PLEKHM1, PLEKHM1, PLEKHM1			ENSG00000276358, ENSG00000225190, ENSG00000277111	NA	NA	rs11012-T	rs11012	0	11012	3_prime_UTR_variant	0	NR	6e-08	7.22185		1.43	[1.27-1.61]	Illumina [495715] (imputed)	N
WT_AHA_10	regional myocardial-wall thickness at end-diastole	left ventricle	rs2532330	17	43516402	rs17631303	2013-08-02	23544013	Couch FJ	2013-03-27	PLoS Genet	www.ncbi.nlm.nih.gov/pubmed/23544013	Genome-wide association study in BRCA1 mutation carriers identifies novel loci associated with breast and ovarian cancer risk.	Ovarian cancer in BRCA1 mutation carriers	683 European ancestry cases, 2,044 European ancestry controls	1,706 European ancestry cases, 10,258 European ancestry controls	17q21.31	NR	PLEKHM1, PLEKHM1, PLEKHM1			ENSG00000276358, ENSG00000225190, ENSG00000277111	NA	NA	rs17631303-?	rs17631303	0	17631303	intron_variant	0	NR	1e-08	8		NA		Illumina [2568349] (imputed)	N
WT_AHA_10	regional myocardial-wall thickness at end-diastole	left ventricle	rs2532330	17	43516402	rs17631303	2013-08-02	23544013	Couch FJ	2013-03-27	PLoS Genet	www.ncbi.nlm.nih.gov/pubmed/23544013	Genome-wide association study in BRCA1 mutation carriers identifies novel loci associated with breast and ovarian cancer risk.	Ovarian cancer in BRCA1 mutation carriers	683 European ancestry cases, 2,044 European ancestry controls	1,706 European ancestry cases, 10,258 European ancestry controls	17q21.31	intergenic	PLEKHM1, PLEKHM1, PLEKHM1			ENSG00000276358, ENSG00000225190, ENSG00000277111	NA	NA	rs17631303-G	rs17631303	0	17631303	intron_variant	0	0.19	1e-08	8		1.27	[1.17-1.38]	Illumina [2568349] (imputed)	N
WT_AHA_10	regional myocardial-wall thickness at end-diastole	left ventricle	rs2532330	17	43555253	rs56192752	2018-10-19	30038396	Lee JJ	2018-07-23	Nat Genet	www.ncbi.nlm.nih.gov/pubmed/30038396	Gene discovery and polygenic prediction from a genome-wide association study of educational attainment in 1.1 million individuals.	Educational attainment (years of education)	up to 1,131,881 European ancestry individuals	NA	17q21.31		PLEKHM1, PLEKHM1, PLEKHM1			ENSG00000276358, ENSG00000225190, ENSG00000277111	NA	NA	rs56192752-A	rs56192752	0	56192752	3_prime_UTR_variant	0	0.8218	9e-31	30.0458	(conditional-joint)	0.0218	[0.018-0.026] unit increase	Affymetrix, Illumina [10000000] (imputed)	N
WT_AHA_10	regional myocardial-wall thickness at end-diastole	left ventricle	rs2532330	17	43564222	rs144733372	2018-07-10	29559929	Amare AT	2018-03-06	Front Psychiatry	www.ncbi.nlm.nih.gov/pubmed/29559929	Association of the Polygenic Scores for Personality Traits and Response to Selective Serotonin Reuptake Inhibitors in Patients with Major Depressive Disorder.	Remission after SSRI treatment in MDD or neuroticism	865 individuals with SSRI response data, 170,911 individuals with personality trait data	NA	17q21.31	PLEKHM1	PLEKHM1, PLEKHM1, PLEKHM1			ENSG00000276358, ENSG00000225190, ENSG00000277111	NA	NA	rs144733372-G	rs144733372	1	9899111	intron_variant	0	NR	3e-11	10.5229		NA		NR [NR] (imputed)	N
WT_AHA_10	regional myocardial-wall thickness at end-diastole	left ventricle	rs2532330	17	43564222	rs144733372	2018-12-03	28196072	Hagenaars SP	2017-02-14	PLoS Genet	www.ncbi.nlm.nih.gov/pubmed/28196072	Genetic prediction of male pattern baldness.	Male-pattern baldness	52,874 British ancestry males		17q21.31	ACBD4, ARHGAP27, FMNL1, HEXIM1, HEXIM2, MAP3K14, PLCD3, PLEKHM1, SPATA32	PLEKHM1, PLEKHM1, PLEKHM1			ENSG00000276358, ENSG00000225190, ENSG00000277111	NA	NA	rs144733372-G	rs144733372	1	9899111	intron_variant	0	NR	2e-22	21.699		0.076714	NR unit decrease	NR [NR] (imputed)	N
WT_AHA_10	regional myocardial-wall thickness at end-diastole	left ventricle	rs2532330	17	43567337	rs1879586	2017-08-03	28346442	Phelan CM	2017-03-27	Nat Genet	www.ncbi.nlm.nih.gov/pubmed/28346442	Identification of 12 new susceptibility loci for different histotypes of epithelial ovarian cancer.	Invasive epithelial ovarian cancer	22,406 European ancestry cases, 40,941 European ancestry controls	NA	17q21.31	NR	PLEKHM1, PLEKHM1, PLEKHM1			ENSG00000276358, ENSG00000225190, ENSG00000277111	NA	NA	rs1879586-G	rs1879586	0	1879586	intron_variant	0	0.181254	2e-13	12.699		1.1339	[1.09660984313914-1.1724605092959]	Illumina [11595112] (imputed)	N
WT_AHA_10	regional myocardial-wall thickness at end-diastole	left ventricle	rs2532330	17	43567337	rs1879586	2017-08-03	28346442	Phelan CM	2017-03-27	Nat Genet	www.ncbi.nlm.nih.gov/pubmed/28346442	Identification of 12 new susceptibility loci for different histotypes of epithelial ovarian cancer.	Ovarian cancer in BRCA1 mutation carriers	2,933 European ancestry carrier cases, 16,103 European ancestry carrier controls	NA	17q21.31	NR	PLEKHM1, PLEKHM1, PLEKHM1			ENSG00000276358, ENSG00000225190, ENSG00000277111	NA	NA	rs1879586-G	rs1879586	0	1879586	intron_variant	0	0.181254	7e-06	5.1549		1.18046	[1.0983093028467-1.26874471717965]	Illumina [11595112] (imputed)	N
WT_AHA_10	regional myocardial-wall thickness at end-diastole	left ventricle	rs2532330	17	43567337	rs1879586	2017-08-04	28346442	Phelan CM	2017-03-27	Nat Genet	www.ncbi.nlm.nih.gov/pubmed/28346442	Identification of 12 new susceptibility loci for different histotypes of epithelial ovarian cancer.	Epithelial ovarian cancer	16,924 European ancestry cases,¬¨‚Ä†68,502 European ancestry controls	NA	17q21.31	NR	PLEKHM1, PLEKHM1, PLEKHM1			ENSG00000276358, ENSG00000225190, ENSG00000277111	NA	NA	rs1879586-G	rs1879586	0	1879586	intron_variant	0	0.181254	2e-19	18.699		1.16114	[1.12396655984348-1.19953742102822]	Illumina [11595112] (imputed)	N
WT_AHA_10	regional myocardial-wall thickness at end-diastole	left ventricle	rs2532330	17	43567337	rs1879586	2017-08-07	28346442	Phelan CM	2017-03-27	Nat Genet	www.ncbi.nlm.nih.gov/pubmed/28346442	Identification of 12 new susceptibility loci for different histotypes of epithelial ovarian cancer.	High-grade serous ovarian cancer	13,037 European ancestry cases,¬¨‚Ä†40,941 European ancestry controls	NA	17q21.31	NR	PLEKHM1, PLEKHM1, PLEKHM1			ENSG00000276358, ENSG00000225190, ENSG00000277111	NA	NA	rs1879586-G	rs1879586	0	1879586	intron_variant	0	0.181254	3e-13	12.5229		1.15856	[1.11378456264581-1.20513099189349]	Illumina [11595112] (imputed)	N
WT_AHA_10	regional myocardial-wall thickness at end-diastole	left ventricle	rs2532330	17	43567337	rs1879586	2017-08-07	28346442	Phelan CM	2017-03-27	Nat Genet	www.ncbi.nlm.nih.gov/pubmed/28346442	Identification of 12 new susceptibility loci for different histotypes of epithelial ovarian cancer.	Serous invasive ovarian cancer	14,049 European ancestry cases,¬¨‚Ä†40,941 European ancestry controls	NA	17q21.31	NR	PLEKHM1, PLEKHM1, PLEKHM1			ENSG00000276358, ENSG00000225190, ENSG00000277111	NA	NA	rs1879586-G	rs1879586	0	1879586	intron_variant	0	0.181254	3e-12	11.5229		1.14721	[1.10406141518038-1.19204274035159]	Illumina [11595112] (imputed)	N
WT_AHA_10	regional myocardial-wall thickness at end-diastole	left ventricle	rs2532330	17	43569245	rs113322852	2019-03-18	30643256	Baselmans BML	2019-01-14	Nat Genet	www.ncbi.nlm.nih.gov/pubmed/30643256	Multivariate genome-wide analyses of the well-being spectrum.	Neuroticism	523,783 European ancestry individuals	59,206 European ancestry individuals	17q21.31	NR	PLEKHM1 - LRRC37A4P	ENSG00000277111	ENSG00000282331		1130	14862	rs113322852-A	rs113322852	0	113322852	intergenic_variant	1	0.190285	3e-19	18.5229		0.0210219	[0.016-0.026] unit increase	NR [NR]	N
WT_AHA_10	regional myocardial-wall thickness at end-diastole	left ventricle	rs2532330	17	43569909	rs146746174	2018-11-12	30038396	Lee JJ	2018-07-23	Nat Genet	www.ncbi.nlm.nih.gov/pubmed/30038396	Gene discovery and polygenic prediction from a genome-wide association study of educational attainment in 1.1 million individuals.	Cognitive performance	257,841 European ancestry individuals	NA	17q21.31	Intergenic	PLEKHM1 - LRRC37A4P	ENSG00000277111	ENSG00000282331		1794	14198	rs146746174-T	rs146746174	1	62065449	intergenic_variant	1	0.815	1e-12	12		0.0263	[0.019-0.034] unit increase	Affymetrix, Illumina [10100000] (imputed)	N
WT_AHA_10	regional myocardial-wall thickness at end-diastole	left ventricle	rs2532330	17	43569909	rs146746174	2018-11-12	30038396	Lee JJ	2018-07-23	Nat Genet	www.ncbi.nlm.nih.gov/pubmed/30038396	Gene discovery and polygenic prediction from a genome-wide association study of educational attainment in 1.1 million individuals.	Cognitive performance (MTAG)	402,382 European ancestry individuals	NA	17q21.31	Intergenic	PLEKHM1 - LRRC37A4P	ENSG00000277111	ENSG00000282331		1794	14198	rs146746174-T	rs146746174	1	62065449	intergenic_variant	1	0.815	1e-23	23	(MTAG)	0.0297	[0.024-0.036] unit increase	Affymetrix, Illumina [7100000] (imputed)	N
WT_AHA_10	regional myocardial-wall thickness at end-diastole	left ventricle	rs2532330	17	43569909	rs146746174	2018-11-12	30038396	Lee JJ	2018-07-23	Nat Genet	www.ncbi.nlm.nih.gov/pubmed/30038396	Gene discovery and polygenic prediction from a genome-wide association study of educational attainment in 1.1 million individuals.	Self-reported math ability (MTAG)	670,471 European ancestry individuals	NA	17q21.31	Intergenic	PLEKHM1 - LRRC37A4P	ENSG00000277111	ENSG00000282331		1794	14198	rs146746174-T	rs146746174	1	62065449	intergenic_variant	1	0.8153	3e-15	14.5229	(MTAG)	0.0182	[0.014-0.023] unit increase	Affymetrix, Illumina [7100000] (imputed)	N
WT_AHA_10	regional myocardial-wall thickness at end-diastole	left ventricle	rs2532330	17	43573419	rs62065453	2018-02-01	29255261	Luciano M	2017-12-18	Nat Genet	www.ncbi.nlm.nih.gov/pubmed/29255261	Association analysis in over 329,000 individuals identifies 116 independent variants influencing neuroticism.	Neuroticism	329,821 European ancestry individuals	122,867 European ancestry individuals	17q21.31	intergenic	PLEKHM1 - LRRC37A4P	ENSG00000277111	ENSG00000282331		5304	10688	rs62065453-T	rs62065453	0	62065453	intergenic_variant	1	0.21717	2e-24	23.699		10.227	z score increase	Illumina [18485882] (imputed)	N
WT_AHA_10	regional myocardial-wall thickness at end-diastole	left ventricle	rs2532330	17	43573419	rs62065453	2019-01-22	29500382	Nagel M	2018-03-02	Nat Commun	www.ncbi.nlm.nih.gov/pubmed/29500382	Item-level analyses reveal genetic heterogeneity in neuroticism.	Feeling nervous	373,121 European ancestry individuals	NA	17q21.31	NR	PLEKHM1 - LRRC37A4P	ENSG00000277111	ENSG00000282331		5304	10688	rs62065453-T	rs62065453	0	62065453	intergenic_variant	1	0.217174	6e-15	14.2218		7.81	z score increase	NR [10847151] (imputed)	N
WT_AHA_10	regional myocardial-wall thickness at end-diastole	left ventricle	rs2532330	17	43573419	rs62065453	2019-01-22	29500382	Nagel M	2018-03-02	Nat Commun	www.ncbi.nlm.nih.gov/pubmed/29500382	Item-level analyses reveal genetic heterogeneity in neuroticism.	Irritable mood	366,726 European ancestry individuals	NA	17q21.31	NR	PLEKHM1 - LRRC37A4P	ENSG00000277111	ENSG00000282331		5304	10688	rs62065453-T	rs62065453	0	62065453	intergenic_variant	1	0.217174	3e-12	11.5229		6.99	z score increase	NR [~ 10847151] (imputed)	N
WT_AHA_10	regional myocardial-wall thickness at end-diastole	left ventricle	rs2532330	17	43654468	rs62064364	2019-01-28	30535121	Gao XR	2018-12-07	Hum Mol Genet	www.ncbi.nlm.nih.gov/pubmed/30535121	Genome-wide association analyses identify 139 loci associated with macular thickness in the UK Biobank cohort.	Macular thickness	59,814 European ancestry individuals	8,609 European ancestry individuals	17q21.31	LRRC37A4P, MAPK8IP1P2	AC091132.4 - DND1P1	ENSG00000267198	ENSG00000282614		13872	8769	rs62064364-?	rs62064364	0	62064364	intron_variant	1	NR	4e-35	34.3979		0.978	[0.81-1.14] unit decrease	Affymetrix [11100000] (imputed)	N
WT_AHA_10	regional myocardial-wall thickness at end-diastole	left ventricle	rs2532330	17	43659975	rs2668680	2019-03-28	30643251	Liu M	2019-01-14	Nat Genet	www.ncbi.nlm.nih.gov/pubmed/30643251	Association studies of up to 1.2 million individuals yield new insights into the genetic etiology of tobacco and alcohol use.	Alcohol consumption (drinks per week) (MTAG)	up to 1,039,210 European ancestry individuals	NA	17q21.31	NR	AC091132.4 - DND1P1	ENSG00000267198	ENSG00000282614		19379	3262	rs2668680-C	rs2668680	0	2668680	intron_variant	1	0.177	4e-19	18.3979		0.0174888	[0.014-0.021] unit decrease	NR [~ 9732723] (imputed)	N
WT_AHA_10	regional myocardial-wall thickness at end-diastole	left ventricle	rs2532330	17	43666492	rs112010353	2018-11-12	30038396	Lee JJ	2018-07-23	Nat Genet	www.ncbi.nlm.nih.gov/pubmed/30038396	Gene discovery and polygenic prediction from a genome-wide association study of educational attainment in 1.1 million individuals.	Self-reported math ability	564,698 European ancestry individuals	NA	17q21.31	Intergenic	AC126544.2 - AC126544.1	ENSG00000285668	ENSG00000280022		747	3495	rs112010353-C	rs112010353	0	112010353	intergenic_variant	1	0.8237	2e-08	7.69897		0.0143	[0.0092-0.0194] unit increase	Affymetrix, Illumina [10000000] (imputed)	N
WT_AHA_10	regional myocardial-wall thickness at end-diastole	left ventricle	rs2532330	17	43682323	rs186806998	2018-11-01	30061609	Wyss AB	2018-07-30	Nat Commun	www.ncbi.nlm.nih.gov/pubmed/30061609	Multiethnic meta-analysis identifies ancestry-specific and cross-ancestry loci for pulmonary function.	Lung function (FEV1)	60,552 European ancestry individuals, 8,429 African individuals, 9,959 Korean ancestry individuals, 11,775 Hispanic individuals		17q21.31	CRHR1	MAPK8IP1P2 - RPS26P8	ENSG00000263503	ENSG00000282238		2617	3614	rs186806998-T	rs186806998	1	56383763	intergenic_variant	1	0.79	1e-09	9	(EA)	36.39	[24.71-48.07] unit increase	Affymetrix, Illumina [10900000] (imputed)	N
WT_AHA_10	regional myocardial-wall thickness at end-diastole	left ventricle	rs2532330	17	43682323	rs186806998	2018-11-01	30061609	Wyss AB	2018-07-30	Nat Commun	www.ncbi.nlm.nih.gov/pubmed/30061609	Multiethnic meta-analysis identifies ancestry-specific and cross-ancestry loci for pulmonary function.	Lung function (FEV1)	60,552 European ancestry individuals, 8,429 African individuals, 9,959 Korean ancestry individuals, 11,775 Hispanic individuals		17q21.31	LOC644172, CRHR1	MAPK8IP1P2 - RPS26P8	ENSG00000263503	ENSG00000282238		2617	3614	rs186806998-T	rs186806998	1	56383763	intergenic_variant	1	0.82	3e-10	9.52288		29.5	[20.29-38.71] ml increase	Affymetrix, Illumina [10900000] (imputed)	N
WT_AHA_10	regional myocardial-wall thickness at end-diastole	left ventricle	rs2532330	17	43682323	rs186806998	2018-11-01	30061609	Wyss AB	2018-07-30	Nat Commun	www.ncbi.nlm.nih.gov/pubmed/30061609	Multiethnic meta-analysis identifies ancestry-specific and cross-ancestry loci for pulmonary function.	Lung function (FVC)	60,552 European ancestry individuals, 8,429 African individuals, 9,959 Korean ancestry individuals, 11,775 Hispanic individuals		17q21.31		MAPK8IP1P2 - RPS26P8	ENSG00000263503	ENSG00000282238		2617	3614	rs186806998-?	rs186806998	1	56383763	intergenic_variant	1	NR	1e-08	8		30.52	[20.01-41.03] unit increase	Affymetrix, Illumina [10900000] (imputed)	N
WT_AHA_10	regional myocardial-wall thickness at end-diastole	left ventricle	rs2532330	17	43685698	rs143246821	2018-11-01	30061609	Wyss AB	2018-07-30	Nat Commun	www.ncbi.nlm.nih.gov/pubmed/30061609	Multiethnic meta-analysis identifies ancestry-specific and cross-ancestry loci for pulmonary function.	Lung function (FEV1)	60,552 European ancestry individuals, 8,429 African individuals, 9,959 Korean ancestry individuals, 11,775 Hispanic individuals		17q21.31	LOC644172, CRHR1	MAPK8IP1P2 - RPS26P8	ENSG00000263503	ENSG00000282238		5992	239	rs143246821-A	rs143246821	1	444967	intergenic_variant	1	0.79	9e-10	9.04576	(EA)	30.58	[20.8-40.36] ml increase	Affymetrix, Illumina [10900000] (imputed)	N
WT_AHA_10	regional myocardial-wall thickness at end-diastole	left ventricle	rs2532330	17	43685698	rs143246821	2018-11-01	30061609	Wyss AB	2018-07-30	Nat Commun	www.ncbi.nlm.nih.gov/pubmed/30061609	Multiethnic meta-analysis identifies ancestry-specific and cross-ancestry loci for pulmonary function.	Lung function (FVC)	60,552 European ancestry individuals, 8,429 African individuals, 9,959 Korean ancestry individuals, 11,775 Hispanic individuals		17q21.31		MAPK8IP1P2 - RPS26P8	ENSG00000263503	ENSG00000282238		5992	239	rs143246821-?	rs143246821	1	444967	intergenic_variant	1	NR	7e-08	7.1549	(EA)	30.54	[19.45-41.63] unit increase	Affymetrix, Illumina [10900000] (imputed)	N
WT_AHA_10	regional myocardial-wall thickness at end-diastole	left ventricle	rs2532330	17	43688317	rs28768976	2018-02-01	29255261	Luciano M	2017-12-18	Nat Genet	www.ncbi.nlm.nih.gov/pubmed/29255261	Association analysis in over 329,000 individuals identifies 116 independent variants influencing neuroticism.	Neuroticism	329,821 European ancestry individuals	122,867 European ancestry individuals	17q21.31	intergenic	RPS26P8 - LINC02210	ENSG00000282238	ENSG00000204650		2033	9377	rs28768976-A	rs28768976	0	28768976	intergenic_variant	1	0.77211	1e-25	25		10.453	z score decrease	Illumina [18485882] (imputed)	N
WT_AHA_10	regional myocardial-wall thickness at end-diastole	left ventricle	rs2532330	17	43696159	rs675600	2017-08-30	27863252	Astle WJ	2016-11-17	Cell	www.ncbi.nlm.nih.gov/pubmed/27863252	The Allelic Landscape of Human Blood Cell Trait Variation and Links to Common Complex Disease.	Granulocyte count	169,822 European ancestry individuals	NA	17q21.31	CRHR1-IT1, CRHR1, RP11-105N13.4	RPS26P8 - LINC02210	ENSG00000282238	ENSG00000204650		9875	1535	rs675600-T	rs675600	0	675600	intergenic_variant	1	0.2046	5e-09	8.30103		0.0267392	[0.018-0.036] unit increase	Affymetrix [~ 2500000] (imputed)	N
WT_AHA_10	regional myocardial-wall thickness at end-diastole	left ventricle	rs2532330	17	43696159	rs675600	2017-08-30	27863252	Astle WJ	2016-11-17	Cell	www.ncbi.nlm.nih.gov/pubmed/27863252	The Allelic Landscape of Human Blood Cell Trait Variation and Links to Common Complex Disease.	Myeloid white cell count	169,219 European ancestry individuals	NA	17q21.31	CRHR1-IT1, CRHR1, RP11-105N13.4	RPS26P8 - LINC02210	ENSG00000282238	ENSG00000204650		9875	1535	rs675600-T	rs675600	0	675600	intergenic_variant	1	0.2046	3e-09	8.52288		0.0273315	[0.018-0.036] unit increase	Affymetrix [~ 2500000] (imputed)	N
WT_AHA_10	regional myocardial-wall thickness at end-diastole	left ventricle	rs2532330	17	43696159	rs675600	2017-08-30	27863252	Astle WJ	2016-11-17	Cell	www.ncbi.nlm.nih.gov/pubmed/27863252	The Allelic Landscape of Human Blood Cell Trait Variation and Links to Common Complex Disease.	Neutrophil count	170,702 European ancestry individuals	NA	17q21.31	CRHR1-IT1, CRHR1, RP11-105N13.4	RPS26P8 - LINC02210	ENSG00000282238	ENSG00000204650		9875	1535	rs675600-T	rs675600	0	675600	intergenic_variant	1	0.2045	3e-11	10.5229		0.0303579	[0.021-0.039] unit increase	Affymetrix [~ 2500000] (imputed)	N
WT_AHA_10	regional myocardial-wall thickness at end-diastole	left ventricle	rs2532330	17	43696159	rs675600	2017-08-30	27863252	Astle WJ	2016-11-17	Cell	www.ncbi.nlm.nih.gov/pubmed/27863252	The Allelic Landscape of Human Blood Cell Trait Variation and Links to Common Complex Disease.	Sum basophil neutrophil counts	170,143 European ancestry individuals	NA	17q21.31	CRHR1-IT1, CRHR1, RP11-105N13.4	RPS26P8 - LINC02210	ENSG00000282238	ENSG00000204650		9875	1535	rs675600-T	rs675600	0	675600	intergenic_variant	1	0.2046	2e-11	10.699		0.030561	[0.022-0.04] unit increase	Affymetrix [~ 2500000] (imputed)	N
WT_AHA_10	regional myocardial-wall thickness at end-diastole	left ventricle	rs2532330	17	43696159	rs675600	2017-08-30	27863252	Astle WJ	2016-11-17	Cell	www.ncbi.nlm.nih.gov/pubmed/27863252	The Allelic Landscape of Human Blood Cell Trait Variation and Links to Common Complex Disease.	Sum neutrophil eosinophil counts	170,384 European ancestry individuals	NA	17q21.31	CRHR1-IT1, CRHR1, RP11-105N13.4	RPS26P8 - LINC02210	ENSG00000282238	ENSG00000204650		9875	1535	rs675600-T	rs675600	0	675600	intergenic_variant	1	0.2045	6e-09	8.22185		0.0265244	[0.018-0.035] unit increase	Affymetrix [~ 2500000] (imputed)	N
WT_AHA_10	regional myocardial-wall thickness at end-diastole	left ventricle	rs2532330	17	43705601	rs365825	2017-05-11	27182965	Pickrell JK	2016-05-16	Nat Genet	www.ncbi.nlm.nih.gov/pubmed/27182965	Detection and interpretation of shared genetic influences on 42 human traits.	Parkinson's disease	9,619 European ancestry cases, 324,522 European ancestry controls	NA	17q21.31	CRHR1, LRRC37A3	LINC02210, LINC02210-CRHR1, LINC02210-CRHR1			ENSG00000204650, ENSG00000263715, ENSG00000282456	NA	NA	rs365825-?	rs365825	0	365825	intron_variant	0	NR	4e-32	31.3979		1.27226	[1.22-1.33]	Illumina [12438219] (imputed)	N
WT_AHA_10	regional myocardial-wall thickness at end-diastole	left ventricle	rs2532330	17	43714850	rs2942168	2015-04-20	21292315	Nalls MA	2011-02-01	Lancet	www.ncbi.nlm.nih.gov/pubmed/21292315	Imputation of sequence variants for identification of genetic risks for Parkinson's disease: a meta-analysis of genome-wide association studies.	Parkinson's disease	5,333 European ancestry cases, 12,019 European ancestry controls	7,053 cases, 9,007 controls	17q21.31	MAPT	LINC02210-CRHR1, LINC02210-CRHR1, LINC02210			ENSG00000263715, ENSG00000282456, ENSG00000204650	NA	NA	rs2942168-G	rs2942168	0	2942168	non_coding_transcript_exon_variant	0	0.78	1e-28	28		1.27	[1.23-1.31]	Illumina [7689524] (imputed)	N
WT_AHA_10	regional myocardial-wall thickness at end-diastole	left ventricle	rs2532330	17	43719143	rs393152	2009-12-10	19915575	Simon-Sanchez J	2009-11-15	Nat Genet	www.ncbi.nlm.nih.gov/pubmed/19915575	Genome-wide association study reveals genetic risk underlying Parkinson's disease.	Parkinson's disease	1,713 European ancestry cases, 3,978 European ancestry controls	3,361 European ancestry cases, 4,573 European ancestry controls	17q21.31	MAPT, C17orf69, KIAA1267, LOC644246	LINC02210, LINC02210-CRHR1, LINC02210-CRHR1			ENSG00000204650, ENSG00000263715, ENSG00000282456	NA	NA	rs393152-A	rs393152	0	393152	non_coding_transcript_exon_variant	0	0.82	2e-16	15.699		1.3	[NR]	Illumina [463185]	N
WT_AHA_10	regional myocardial-wall thickness at end-diastole	left ventricle	rs2532330	17	43719143	rs393152	2016-07-08	26077951	Kouri N	2015-06-16	Nat Commun	www.ncbi.nlm.nih.gov/pubmed/26077951	Genome-wide association study of corticobasal degeneration identifies risk variants shared with progressive supranuclear palsy.	Corticobasal degeneration	152 cases, 3,111 controls	67 cases, 457 controls	17q21.31	MAPT	LINC02210, LINC02210-CRHR1, LINC02210-CRHR1			ENSG00000204650, ENSG00000263715, ENSG00000282456	NA	NA	rs393152-?	rs393152	0	393152	non_coding_transcript_exon_variant	0	NR	1e-12	12		3.7	[NR]	Illumina [533898] (imputed)	N
WT_AHA_10	regional myocardial-wall thickness at end-diastole	left ventricle	rs2532330	17	43728376	rs417968	2019-02-06	30595370	Kichaev G	2018-12-27	Am J Hum Genet	www.ncbi.nlm.nih.gov/pubmed/30595370	Leveraging Polygenic Functional Enrichment to Improve GWAS Power.	Educational attainment (years of education)	approximately 455,000 European ancestry individuals	NA	17q21.31		LINC02210, LINC02210-CRHR1, LINC02210-CRHR1			ENSG00000204650, ENSG00000263715, ENSG00000282456	NA	NA	rs417968-?	rs417968	0	417968	non_coding_transcript_exon_variant	0	NR	6e-16	15.2218		NA		NR [~ 8900000] (imputed)	N
WT_AHA_10	regional myocardial-wall thickness at end-diastole	left ventricle	rs2532330	17	43731719	rs241036	2019-01-22	29500382	Nagel M	2018-03-02	Nat Commun	www.ncbi.nlm.nih.gov/pubmed/29500382	Item-level analyses reveal genetic heterogeneity in neuroticism.	Experiencing mood swings	373,733 European ancestry individuals	NA	17q21.31	NR	LINC02210, LINC02210-CRHR1, LINC02210-CRHR1			ENSG00000204650, ENSG00000263715, ENSG00000282456	NA	NA	rs241036-A	rs241036	0	241036	non_coding_transcript_exon_variant	0	0.217056	8e-20	19.0969		9.11	z score decrease	NR [10847151] (imputed)	N
WT_AHA_10	regional myocardial-wall thickness at end-diastole	left ventricle	rs2532330	17	43731719	rs241036	2019-02-08	30595370	Kichaev G	2018-12-27	Am J Hum Genet	www.ncbi.nlm.nih.gov/pubmed/30595370	Leveraging Polygenic Functional Enrichment to Improve GWAS Power.	Menarche (age at onset)	approximately 242,000 European ancestry individuals	NA	17q21.31		LINC02210, LINC02210-CRHR1, LINC02210-CRHR1			ENSG00000204650, ENSG00000263715, ENSG00000282456	NA	NA	rs241036-?	rs241036	0	241036	non_coding_transcript_exon_variant	0	NR	7e-13	12.1549		NA		NR [~ 8900000] (imputed)	N
WT_AHA_10	regional myocardial-wall thickness at end-diastole	left ventricle	rs2532330	17	43744203	rs62053943	2019-05-02	30867560	Hill WD	2019-03-13	Mol Psychiatry	www.ncbi.nlm.nih.gov/pubmed/30867560	Genetic contributions to two special factors of neuroticism are associated with affluence, higher intelligence, better health, and longer life.	General factor of neuroticism	270,059 British ancestry individuals	NA	17q21.31	RP11-105N13.4	LINC02210-CRHR1, LINC02210-CRHR1			ENSG00000263715, ENSG00000282456	NA	NA	rs62053943-C	rs62053943	0	62053943	intron_variant	0	NR	4e-14	13.3979		0.012948	[0.0096-0.0163] unit increase	Affymetrix [18485882] (imputed)	N
WT_AHA_10	regional myocardial-wall thickness at end-diastole	left ventricle	rs2532330	17	43758787	rs62055701	2019-01-22	29500382	Nagel M	2018-03-02	Nat Commun	www.ncbi.nlm.nih.gov/pubmed/29500382	Item-level analyses reveal genetic heterogeneity in neuroticism.	Irritable mood	366,726 European ancestry individuals	NA	17q21.31	NR	LINC02210-CRHR1, LINC02210-CRHR1			ENSG00000263715, ENSG00000282456	NA	NA	rs62055701-A	rs62055701	0	62055701	intron_variant	0	0.214491	6e-13	12.2218		7.19	z score increase	NR [~ 10847151] (imputed)	N
WT_AHA_10	regional myocardial-wall thickness at end-diastole	left ventricle	rs2532330	17	43776741	rs76761706	2019-01-22	29500382	Nagel M	2018-03-02	Nat Commun	www.ncbi.nlm.nih.gov/pubmed/29500382	Item-level analyses reveal genetic heterogeneity in neuroticism.	Neurociticism	380,506 European ancestry individuals	NA	17q21.31	NR	LINC02210-CRHR1, LINC02210-CRHR1			ENSG00000263715, ENSG00000282456	NA	NA	rs76761706-T	rs76761706	0	76761706	intron_variant	0	0.215553	7e-32	31.1549		11.76	z score decrease	NR [10847151] (imputed)	N
WT_AHA_10	regional myocardial-wall thickness at end-diastole	left ventricle	rs2532330	17	43778680	rs17688916	2019-01-22	29500382	Nagel M	2018-03-02	Nat Commun	www.ncbi.nlm.nih.gov/pubmed/29500382	Item-level analyses reveal genetic heterogeneity in neuroticism.	Feeling worry	372,869 European ancestry individuals	NA	17q21.31	SPATA32	LINC02210-CRHR1, LINC02210-CRHR1			ENSG00000263715, ENSG00000282456	NA	NA	rs17688916-A	rs17688916	0	17688916	intron_variant	0	0.196725	3e-11	10.5229		6.653	unit increase	NR [10847151] (imputed)	N
WT_AHA_10	regional myocardial-wall thickness at end-diastole	left ventricle	rs2532330	17	43778680	rs17688916	2019-04-12	30846698	Dashti HS	2019-03-07	Nat Commun	www.ncbi.nlm.nih.gov/pubmed/30846698	Genome-wide association study identifies genetic loci for self-reported habitual sleep duration supported by accelerometer-derived estimates.	Sleep duration (long sleep)	34,184 European ancestry cases, 305,742 European ancestry controls	47,180 adults, 10,554 children or adolescents	17q21.31	KIAA1267, LOC644246	LINC02210-CRHR1, LINC02210-CRHR1			ENSG00000263715, ENSG00000282456	NA	NA	rs17688916-T	rs17688916	0	17688916	intron_variant	0	NR	1e-11	11		1.074		Affymetrix [14661600] (imputed)	N
WT_AHA_10	regional myocardial-wall thickness at end-diastole	left ventricle	rs2532330	17	43810873	rs75022332	2019-01-22	29500382	Nagel M	2018-03-02	Nat Commun	www.ncbi.nlm.nih.gov/pubmed/29500382	Item-level analyses reveal genetic heterogeneity in neuroticism.	Worry too long after an embarrassing experience	367,725 European ancestry individuals	NA	17q21.31	ACBD4	LINC02210-CRHR1, LINC02210-CRHR1, AC217774.2			ENSG00000263715, ENSG00000282456, ENSG00000265964	NA	NA	rs75022332-A	rs75022332	0	75022332	non_coding_transcript_exon_variant	0	0.213608	2e-08	7.69897		5.62	z score decrease	NR [10847151] (imputed)	N
WT_AHA_10	regional myocardial-wall thickness at end-diastole	left ventricle	rs2532330	17	43810896	rs77804065	2018-02-01	29255261	Luciano M	2017-12-18	Nat Genet	www.ncbi.nlm.nih.gov/pubmed/29255261	Association analysis in over 329,000 individuals identifies 116 independent variants influencing neuroticism.	Neuroticism	329,821 European ancestry individuals	122,867 European ancestry individuals	17q21.31	ARHGAP27, CRHR1, KANSL1, MAPT, PLEKHM1, SPPL2C, STH	LINC02210-CRHR1, LINC02210-CRHR1, AC217774.2			ENSG00000263715, ENSG00000282456, ENSG00000265964	NA	NA	rs77804065-T	rs77804065	0	77804065	splice_region_variant	0	0.21716	8e-26	25.0969		10.503	z score increase	Illumina [18485882] (imputed)	N
WT_AHA_10	regional myocardial-wall thickness at end-diastole	left ventricle	rs2532330	17	43810896	rs77804065	2018-03-01	29397368	Meng W	2018-01-31	EBioMedicine	www.ncbi.nlm.nih.gov/pubmed/29397368	A Genome-Wide Association Study Finds Genetic Associations with Broadly-Defined Headache in UK Biobank (N=223,773).	Headache	74,461 British ancestry cases, 149,321 British ancestry controls	NA	17q21.31	LINC02210, CRHR1, MAPT	LINC02210-CRHR1, LINC02210-CRHR1, AC217774.2			ENSG00000263715, ENSG00000282456, ENSG00000265964	NA	NA	rs77804065-T	rs77804065	0	77804065	splice_region_variant	0	NR	6e-15	14.2218		0.013	[0.0097-0.0163] unit increase	Affymetrix [9304965] (imputed)	N
WT_AHA_10	regional myocardial-wall thickness at end-diastole	left ventricle	rs2532330	17	43810896	rs77804065	2018-10-31	29942085	Nagel M	2018-06-25	Nat Genet	www.ncbi.nlm.nih.gov/pubmed/29942085	Meta-analysis of genome-wide association studies for neuroticism in 449,484 individuals identifies novel genetic loci and pathways.	Neuroticism	449,484 European ancestry individuals	NA	17q21.31	NR	LINC02210-CRHR1, LINC02210-CRHR1, AC217774.2			ENSG00000263715, ENSG00000282456, ENSG00000265964	NA	NA	rs77804065-T	rs77804065	0	77804065	splice_region_variant	0	NR	1e-31	31		11.693	z score increase	Affymetrix [10847151] (imputed)	N
WT_AHA_10	regional myocardial-wall thickness at end-diastole	left ventricle	rs2532330	17	43810896	rs77804065	2019-01-22	29500382	Nagel M	2018-03-02	Nat Commun	www.ncbi.nlm.nih.gov/pubmed/29500382	Item-level analyses reveal genetic heterogeneity in neuroticism.	Feeling guilty	373,380 European ancestry individuals	NA	17q21.31	ACBD4	LINC02210-CRHR1, LINC02210-CRHR1, AC217774.2			ENSG00000263715, ENSG00000282456, ENSG00000265964	NA	NA	rs77804065-T	rs77804065	0	77804065	splice_region_variant	0	0.217158	6e-10	9.22185		6.18	z score increase	NR [10847151] (imputed)	N
WT_AHA_10	regional myocardial-wall thickness at end-diastole	left ventricle	rs2532330	17	43811072	rs17563683	2017-08-30	27863252	Astle WJ	2016-11-17	Cell	www.ncbi.nlm.nih.gov/pubmed/27863252	The Allelic Landscape of Human Blood Cell Trait Variation and Links to Common Complex Disease.	Hematocrit	173,039 European ancestry individuals	NA	17q21.31	CRHR1, RP11-105N13.4, RP11-293E1.1	AC217774.2, LINC02210-CRHR1, LINC02210-CRHR1			ENSG00000265964, ENSG00000263715, ENSG00000282456	NA	NA	rs17563683-G	rs17563683	0	17563683	intron_variant	0	0.2333	2e-28	27.699		0.0451564	[0.037-0.053] unit increase	Affymetrix [~ 2500000] (imputed)	N
WT_AHA_10	regional myocardial-wall thickness at end-diastole	left ventricle	rs2532330	17	43811072	rs17563683	2017-08-30	27863252	Astle WJ	2016-11-17	Cell	www.ncbi.nlm.nih.gov/pubmed/27863252	The Allelic Landscape of Human Blood Cell Trait Variation and Links to Common Complex Disease.	Hemoglobin concentration	172,925 European ancestry individuals	NA	17q21.31	CRHR1, RP11-105N13.4, RP11-293E1.1	AC217774.2, LINC02210-CRHR1, LINC02210-CRHR1			ENSG00000265964, ENSG00000263715, ENSG00000282456	NA	NA	rs17563683-G	rs17563683	0	17563683	intron_variant	0	0.2333	3e-26	25.5229		0.0434418	[0.035-0.051] unit increase	Affymetrix [~ 2500000] (imputed)	N
WT_AHA_10	regional myocardial-wall thickness at end-diastole	left ventricle	rs2532330	17	43824360	rs7207400	2016-02-03	25778476	Jun G	2015-03-17	Mol Psychiatry	www.ncbi.nlm.nih.gov/pubmed/25778476	A novel Alzheimer disease locus located near the gene encoding tau protein.	Alzheimer's disease in APOE e4- carriers	7,184 cases, 26,968 controls	718 European ancestry cases, 1,699 European ancestry controls	17q21.31	CRHR1	LINC02210-CRHR1, LINC02210-CRHR1			ENSG00000263715, ENSG00000282456	NA	NA	rs7207400-T	rs7207400	0	7207400	intron_variant	0	0.75	5e-06	5.30103		1.13636	[1.08-1.2]	NR [NR]	N
WT_AHA_10	regional myocardial-wall thickness at end-diastole	left ventricle	rs2532330	17	43824360	rs7207400	2018-10-31	29942085	Nagel M	2018-06-25	Nat Genet	www.ncbi.nlm.nih.gov/pubmed/29942085	Meta-analysis of genome-wide association studies for neuroticism in 449,484 individuals identifies novel genetic loci and pathways.	Worry	348,219 European ancestry individuals	NA	17q21.31	NR	LINC02210-CRHR1, LINC02210-CRHR1			ENSG00000263715, ENSG00000282456	NA	NA	rs7207400-C	rs7207400	0	7207400	intron_variant	0	NR	2e-15	14.699		0.02119	[0.016-0.026] unit increase	Affymetrix [10847151] (imputed)	N
WT_AHA_10	regional myocardial-wall thickness at end-diastole	left ventricle	rs2532330	17	43826637	rs12150672	2017-05-11	28017375	van Rooij FJA	2016-12-22	Am J Hum Genet	www.ncbi.nlm.nih.gov/pubmed/28017375	Genome-wide Trans-ethnic Meta-analysis Identifies Seven Genetic Loci Influencing Erythrocyte Traits and a Role for RBPMS in Erythropoiesis.	Red blood cell count	up to 40,258 European ancestry individuals, up to 16,128 African American individuals, up to 15,252 East Asian individuals.	16,389 individuals of European and African American ancestry.	17q21.31	NR	LINC02210-CRHR1, LINC02210-CRHR1			ENSG00000263715, ENSG00000282456	NA	NA	rs12150672-?	rs12150672	0	12150672	intron_variant	0	NR	4e-09	8.39794		NA		NR [2500000] (imputed)	N
WT_AHA_10	regional myocardial-wall thickness at end-diastole	left ventricle	rs2532330	17	43830938	rs17426174	2018-02-23	29326435	Hill WD	2018-01-11	Mol Psychiatry	www.ncbi.nlm.nih.gov/pubmed/29326435	A combined analysis of genetically correlated traits identifies 187 loci and a role for neurogenesis and myelination in intelligence.	Intelligence (MTAG)	120,934 British ancestry individuals, 127,548 individuals	NA	17q21.31	RP11-105N13.4	LINC02210-CRHR1, LINC02210-CRHR1			ENSG00000263715, ENSG00000282456	NA	NA	rs17426174-C	rs17426174	0	17426174	intron_variant	0	NR	6e-11	10.2218		0.0231488	[0.016-0.03] unit decrease	Affymetrix [NR]	N
WT_AHA_10	regional myocardial-wall thickness at end-diastole	left ventricle	rs2532330	17	43836953	rs56214516	2019-01-22	29500382	Nagel M	2018-03-02	Nat Commun	www.ncbi.nlm.nih.gov/pubmed/29500382	Item-level analyses reveal genetic heterogeneity in neuroticism.	Feeling fed-up	374,971 European ancestry individuals	NA	17q21.31	NR	LINC02210-CRHR1, LINC02210-CRHR1			ENSG00000263715, ENSG00000282456	NA	NA	rs56214516-A	rs56214516	0	56214516	intron_variant	0	0.189219	1e-16	16		8.27	z score decrease	NR [10847151] (imputed)	N
WT_AHA_10	regional myocardial-wall thickness at end-diastole	left ventricle	rs2532330	17	43844560	rs55657917	2018-08-16	29899525	Klimentidis YC	2018-06-13	Int J Obes (Lond)	www.ncbi.nlm.nih.gov/pubmed/29899525	Genome-wide association study of habitual physical activity in over 377,000 UK Biobank participants identifies multiple variants including CADM2 and APOE.	Accelerometer-based physical activity measurement (average acceleration)	91,084 European ancestry individuals	NA	17q21.31	CRHR1	LINC02210-CRHR1, LINC02210-CRHR1			ENSG00000263715, ENSG00000282456	NA	NA	rs55657917-T	rs55657917	0	55657917	intron_variant	0	0.78	5e-12	11.301		0.3	milli-gravities decrease	Affymetrix [11800000] (imputed)	N
WT_AHA_10	regional myocardial-wall thickness at end-diastole	left ventricle	rs2532330	17	43844560	rs55657917	2019-01-18	30531941	Doherty A	2018-12-10	Nat Commun	www.ncbi.nlm.nih.gov/pubmed/30531941	GWAS identifies 14 loci for device-measured physical activity and sleep duration.	Physical activity (overall physical activity time)	91,105 European ancestry individuals	NA	17q21.31	LINC02210-CRHR1	LINC02210-CRHR1, LINC02210-CRHR1			ENSG00000263715, ENSG00000282456	NA	NA	rs55657917-T	rs55657917	0	55657917	intron_variant	0	0.779584	8e-12	11.0969		0.0368154	[0.026-0.047] SD units decrease	NR [9926106] (imputed)	N
WT_AHA_10	regional myocardial-wall thickness at end-diastole	left ventricle	rs2532330	17	43844560	rs55657917	2019-01-22	29500382	Nagel M	2018-03-02	Nat Commun	www.ncbi.nlm.nih.gov/pubmed/29500382	Item-level analyses reveal genetic heterogeneity in neuroticism.	Experiencing mood swings	373,733 European ancestry individuals	NA	17q21.31	HOXB2	LINC02210-CRHR1, LINC02210-CRHR1			ENSG00000263715, ENSG00000282456	NA	NA	rs55657917-T	rs55657917	0	55657917	intron_variant	0	0.213403	3e-20	19.5229		9.23	z score decrease	NR [10847151] (imputed)	N
WT_AHA_10	regional myocardial-wall thickness at end-diastole	left ventricle	rs2532330	17	43844560	rs55657917	2019-01-22	29500382	Nagel M	2018-03-02	Nat Commun	www.ncbi.nlm.nih.gov/pubmed/29500382	Item-level analyses reveal genetic heterogeneity in neuroticism.	Feeling hurt	372,047 European ancestry individuals	NA	17q21.31	HOXB2	LINC02210-CRHR1, LINC02210-CRHR1			ENSG00000263715, ENSG00000282456	NA	NA	rs55657917-T	rs55657917	0	55657917	intron_variant	0	0.213403	7e-29	28.1549		11.16	z score decrease	NR [10847151] (imputed)	N
WT_AHA_10	regional myocardial-wall thickness at end-diastole	left ventricle	rs2532330	17	43848750	rs62055935	2019-01-22	29500382	Nagel M	2018-03-02	Nat Commun	www.ncbi.nlm.nih.gov/pubmed/29500382	Item-level analyses reveal genetic heterogeneity in neuroticism.	Feeling nervous	373,121 European ancestry individuals	NA	17q21.31	NR	LINC02210-CRHR1, LINC02210-CRHR1			ENSG00000263715, ENSG00000282456	NA	NA	rs62055935-T	rs62055935	0	62055935	intron_variant	0	0.214475	2e-15	14.699		7.97	z score decrease	NR [10847151] (imputed)	N
WT_AHA_10	regional myocardial-wall thickness at end-diastole	left ventricle	rs2532330	17	43849415	rs79730878	2019-01-28	30598549	Morris JA	2018-12-31	Nat Genet	www.ncbi.nlm.nih.gov/pubmed/30598549	An atlas of genetic influences on osteoporosis in humans and mice.	Heel bone mineral density	426,824 British ancestry individuals	NA	17q21.31	CRHR1-IT1-CRHR1	LINC02210-CRHR1, LINC02210-CRHR1			ENSG00000263715, ENSG00000282456	NA	NA	rs79730878-T	rs79730878	0	79730878	intron_variant	0	0.771203	6e-20	19.2218		0.0202142	[0.016-0.025] unit increase	NR [13737936] (imputed)	N
WT_AHA_10	regional myocardial-wall thickness at end-diastole	left ventricle	rs2532330	17	43850932	rs113518470	2017-05-11	27182965	Pickrell JK	2016-05-16	Nat Genet	www.ncbi.nlm.nih.gov/pubmed/27182965	Detection and interpretation of shared genetic influences on 42 human traits.	Joint mobility (Beighton score)	64,143 European ancestry individuals	NA	17q21.31	LRRC37A3, CRHR1	LINC02210-CRHR1, LINC02210-CRHR1			ENSG00000263715, ENSG00000282456	NA	NA	rs113518470-?	rs113518470	0	113518470	intron_variant	0	NR	6e-11	10.2218		0.09	[0.116-0.063] unit decrease	Illumina [12039492] (imputed)	N
WT_AHA_10	regional myocardial-wall thickness at end-diastole	left ventricle	rs2532330	17	43853922	rs56303031	2019-02-08	30595370	Kichaev G	2018-12-27	Am J Hum Genet	www.ncbi.nlm.nih.gov/pubmed/30595370	Leveraging Polygenic Functional Enrichment to Improve GWAS Power.	Heel bone mineral density	approximately 446,000 European ancestry individuals	NA	17q21.31		LINC02210-CRHR1, LINC02210-CRHR1			ENSG00000263715, ENSG00000282456	NA	NA	rs56303031-?	rs56303031	0	56303031	intron_variant	0	NR	6e-24	23.2218		NA		NR [~ 8900000] (imputed)	N
WT_AHA_10	regional myocardial-wall thickness at end-diastole	left ventricle	rs2532330	17	43856639	rs62057061	2018-10-31	29942085	Nagel M	2018-06-25	Nat Genet	www.ncbi.nlm.nih.gov/pubmed/29942085	Meta-analysis of genome-wide association studies for neuroticism in 449,484 individuals identifies novel genetic loci and pathways.	Depressed affect	357,957 European ancestry individuals	NA	17q21.31	NR	LINC02210-CRHR1, LINC02210-CRHR1			ENSG00000263715, ENSG00000282456	NA	NA	rs62057061-G	rs62057061	0	62057061	intron_variant	0	NR	2e-22	21.699		0.02689	[0.021-0.032] unit increase	Affymetrix [10847151] (imputed)	N
WT_AHA_10	regional myocardial-wall thickness at end-diastole	left ventricle	rs2532330	17	43857989	rs111433752	2016-12-13	27067015	Smith DJ	2016-04-12	Mol Psychiatry	www.ncbi.nlm.nih.gov/pubmed/27067015	Genome-wide analysis of over 106‚Äö√Ñ√¢000 individuals identifies 9 neuroticism-associated loci.	Neuroticism	91,370 European ancestry individuals, 15,346 individuals	NA	17q21.31	Intergenic	LINC02210-CRHR1, LINC02210-CRHR1			ENSG00000263715, ENSG00000282456	NA	NA	rs111433752-T	rs111433752	0	111433752	intron_variant	0	0.79	9e-12	11.0458		0.12	[0.085-0.155] unit decrease	Affymetrix [7207648] (imputed)	N
WT_AHA_10	regional myocardial-wall thickness at end-diastole	left ventricle	rs2532330	17	43871982	rs56319902	2018-10-19	30038396	Lee JJ	2018-07-23	Nat Genet	www.ncbi.nlm.nih.gov/pubmed/30038396	Gene discovery and polygenic prediction from a genome-wide association study of educational attainment in 1.1 million individuals.	Educational attainment (years of education)	up to 1,131,881 European ancestry individuals	NA	17q21.31		CRHR1, LINC02210-CRHR1, LINC02210-CRHR1			ENSG00000278232, ENSG00000263715, ENSG00000282456	NA	NA	rs56319902-T	rs56319902	0	56319902	intron_variant	0	0.2155	6e-33	32.2218		0.0206	[0.017-0.024] unit decrease	Affymetrix, Illumina [10000000] (imputed)	N
WT_AHA_10	regional myocardial-wall thickness at end-diastole	left ventricle	rs2532330	17	43893716	rs8072451	2015-11-03	25607358	Hibar DP	2015-01-21	Nature	www.ncbi.nlm.nih.gov/pubmed/25607358	Common genetic variants influence human subcortical brain structures.	Subcortical brain region volumes	up to 13,171 European ancestry individuals	up to 15,130 European ancestry individuals, 545 Japanese ancestry individuals, 736 Mexican American individuals	17q21.31	MAPT, GRN, CRHR1, STH	CRHR1, LINC02210-CRHR1, LINC02210-CRHR1, MAPT-AS1, MAPT-AS1, MAPT-AS1			ENSG00000278232, ENSG00000263715, ENSG00000282456, ENSG00000264589, ENSG00000281578, ENSG00000282067	NA	NA	rs8072451-?	rs8072451	0	8072451	intron_variant	0	NR	1e-08	8	(Intracranial volume, EA)	14490	[9539.28-19440.70] unit decrease	Affymetrix, Illumina [NR] (imputed)	N
WT_AHA_10	regional myocardial-wall thickness at end-diastole	left ventricle	rs2532330	17	43896032	rs62057107	2018-11-12	30038396	Lee JJ	2018-07-23	Nat Genet	www.ncbi.nlm.nih.gov/pubmed/30038396	Gene discovery and polygenic prediction from a genome-wide association study of educational attainment in 1.1 million individuals.	Educational attainment (MTAG)	1,311,438 European ancestry individuals	NA	17q21.31	Intergenic	MAPT-AS1, MAPT-AS1, MAPT-AS1, CRHR1, LINC02210-CRHR1, LINC02210-CRHR1			ENSG00000264589, ENSG00000281578, ENSG00000282067, ENSG00000278232, ENSG00000263715, ENSG00000282456	NA	NA	rs62057107-T	rs62057107	0	62057107	intron_variant	0	0.2192	5e-38	37.301	(MTAG)	0.0209	[0.018-0.024] unit decrease	Affymetrix, Illumina [7100000] (imputed)	N
WT_AHA_10	regional myocardial-wall thickness at end-diastole	left ventricle	rs2532330	17	43896032	rs62057107	2018-11-12	30038396	Lee JJ	2018-07-23	Nat Genet	www.ncbi.nlm.nih.gov/pubmed/30038396	Gene discovery and polygenic prediction from a genome-wide association study of educational attainment in 1.1 million individuals.	Highest math class taken (MTAG)	811,539 European ancestry individuals	NA	17q21.31	Intergenic	MAPT-AS1, MAPT-AS1, MAPT-AS1, CRHR1, LINC02210-CRHR1, LINC02210-CRHR1			ENSG00000264589, ENSG00000281578, ENSG00000282067, ENSG00000278232, ENSG00000263715, ENSG00000282456	NA	NA	rs62057107-T	rs62057107	0	62057107	intron_variant	0	0.2219	4e-28	27.3979	(MTAG)	0.022	[0.018-0.026] unit decrease	Affymetrix, Illumina [7100000] (imputed)	N
WT_AHA_10	regional myocardial-wall thickness at end-diastole	left ventricle	rs2532330	17	43902541	rs4327090	2018-11-12	30038396	Lee JJ	2018-07-23	Nat Genet	www.ncbi.nlm.nih.gov/pubmed/30038396	Gene discovery and polygenic prediction from a genome-wide association study of educational attainment in 1.1 million individuals.	Highest math class taken	430,445 European ancestry individuals	NA	17q21.31	Intergenic	CRHR1, MAPT-AS1, MAPT-AS1, MAPT-AS1, LINC02210-CRHR1, LINC02210-CRHR1			ENSG00000278232, ENSG00000264589, ENSG00000281578, ENSG00000282067, ENSG00000263715, ENSG00000282456	NA	NA	rs4327090-A	rs4327090	0	4327090	intron_variant	0	0.8074	1e-10	10		0.0186	[0.013-0.024] unit increase	Affymetrix, Illumina [10000000] (imputed)	N
WT_AHA_10	regional myocardial-wall thickness at end-diastole	left ventricle	rs2532330	17	43903842	rs62057151	2019-01-22	29500382	Nagel M	2018-03-02	Nat Commun	www.ncbi.nlm.nih.gov/pubmed/29500382	Item-level analyses reveal genetic heterogeneity in neuroticism.	Feeling worry	372,869 European ancestry individuals	NA	17q21.31	NR	CRHR1, LINC02210-CRHR1, LINC02210-CRHR1, MAPT-AS1, MAPT-AS1, MAPT-AS1			ENSG00000278232, ENSG00000263715, ENSG00000282456, ENSG00000264589, ENSG00000281578, ENSG00000282067	NA	NA	rs62057151-T	rs62057151	0	62057151	non_coding_transcript_exon_variant	0	0.223812	1e-09	9		6.049	unit increase	NR [10847151] (imputed)	N
WT_AHA_10	regional myocardial-wall thickness at end-diastole	left ventricle	rs2532330	17	43906828	rs17689882	2015-11-03	25607358	Hibar DP	2015-01-21	Nature	www.ncbi.nlm.nih.gov/pubmed/25607358	Common genetic variants influence human subcortical brain structures.	Subcortical brain region volumes	up to 13,171 European ancestry individuals	up to 15,130 European ancestry individuals, 545 Japanese ancestry individuals, 736 Mexican American individuals	17q21.31	CRHR1	CRHR1, LINC02210-CRHR1, LINC02210-CRHR1, MAPT-AS1, MAPT-AS1, MAPT-AS1			ENSG00000278232, ENSG00000263715, ENSG00000282456, ENSG00000264589, ENSG00000281578, ENSG00000282067	NA	NA	rs17689882-A	rs17689882	0	17689882	intron_variant	0	0.22	8e-09	8.09691	(Intracranial volume, EA)	13460.5	[8891.61-18029.33] mm3 decrease	Affymetrix, Illumina [NR] (imputed)	N
WT_AHA_10	regional myocardial-wall thickness at end-diastole	left ventricle	rs2532330	17	43915497	rs62054807	2019-05-02	30867560	Hill WD	2019-03-13	Mol Psychiatry	www.ncbi.nlm.nih.gov/pubmed/30867560	Genetic contributions to two special factors of neuroticism are associated with affluence, higher intelligence, better health, and longer life.	General factor of neuroticism	270,059 British ancestry individuals	NA	17q21.31	CRHR1	MAPT-AS1, MAPT-AS1, MAPT-AS1			ENSG00000264589, ENSG00000281578, ENSG00000282067	NA	NA	rs62054807-C	rs62054807	0	62054807	intron_variant	0	NR	2e-16	15.699		0.014157	[0.011-0.018] unit increase	Affymetrix [18485882] (imputed)	N
WT_AHA_10	regional myocardial-wall thickness at end-diastole	left ventricle	rs2532330	17	43919096	rs2106786	2017-08-30	27863252	Astle WJ	2016-11-17	Cell	www.ncbi.nlm.nih.gov/pubmed/27863252	The Allelic Landscape of Human Blood Cell Trait Variation and Links to Common Complex Disease.	Red blood cell count	172,952 European ancestry individuals	NA	17q21.31	SPPL2C	MAPT-AS1, MAPT-AS1, MAPT-AS1			ENSG00000264589, ENSG00000281578, ENSG00000282067	NA	NA	rs2106786-G	rs2106786	0	2106786	non_coding_transcript_exon_variant	0	0.2242	3e-36	35.5229		0.0537452	[0.045-0.062] unit increase	Affymetrix [~ 2500000] (imputed)	N
WT_AHA_10	regional myocardial-wall thickness at end-diastole	left ventricle	rs2532330	17	43919105	rs2106785	2019-01-22	29500382	Nagel M	2018-03-02	Nat Commun	www.ncbi.nlm.nih.gov/pubmed/29500382	Item-level analyses reveal genetic heterogeneity in neuroticism.	Irritable mood	366,726 European ancestry individuals	NA	17q21.31	ACBD4	MAPT-AS1, MAPT-AS1, MAPT-AS1			ENSG00000264589, ENSG00000281578, ENSG00000282067	NA	NA	rs2106785-T	rs2106785	0	2106785	non_coding_transcript_exon_variant	0	0.213768	3e-13	12.5229		7.29	z score increase	NR [~ 10847151] (imputed)	N
WT_AHA_10	regional myocardial-wall thickness at end-diastole	left ventricle	rs2532330	17	43923683	rs12185268	2011-07-20	21738487	Do CB	2011-06-23	PLoS Genet	www.ncbi.nlm.nih.gov/pubmed/21738487	Web-based genome-wide association study identifies two novel loci and a substantial genetic component for Parkinson's disease.	Parkinson's disease	3,426 European ancestry cases, 29,624 European ancestry controls	NA	17q21.31	MAPT	MAPT-AS1, MAPT-AS1, MAPT-AS1, SPPL2C, SPPL2C, SPPL2C			ENSG00000264589, ENSG00000281578, ENSG00000282067, ENSG00000277106, ENSG00000185294, ENSG00000278194	NA	NA	rs12185268-A	rs12185268	0	12185268	missense_variant	0	0.79	3e-14	13.5229		1.3	[1.22-1.39]	Illumina [522782]	N
WT_AHA_10	regional myocardial-wall thickness at end-diastole	left ventricle	rs2532330	17	43923683	rs12185268	2016-07-08	26077951	Kouri N	2015-06-16	Nat Commun	www.ncbi.nlm.nih.gov/pubmed/26077951	Genome-wide association study of corticobasal degeneration identifies risk variants shared with progressive supranuclear palsy.	Corticobasal degeneration	152 cases, 1,986 controls	NA	17q21.31	MAPT	MAPT-AS1, MAPT-AS1, MAPT-AS1, SPPL2C, SPPL2C, SPPL2C			ENSG00000264589, ENSG00000281578, ENSG00000282067, ENSG00000277106, ENSG00000185294, ENSG00000278194	NA	NA	rs12185268-?	rs12185268	0	12185268	missense_variant	0	NR	1e-09	9		3.46	[2.27-5.28]	Illumina [533898] (imputed)	N
WT_AHA_10	regional myocardial-wall thickness at end-diastole	left ventricle	rs2532330	17	43924200	rs12373142	2019-05-01	30804561	Sakornsakolpat P	2019-02-25	Nat Genet	www.ncbi.nlm.nih.gov/pubmed/30804561	Genetic landscape of chronic obstructive pulmonary disease identifies heterogeneous cell-type and phenotype associations.	Chronic obstructive pulmonary disease	35,735 cases, 222,076 controls	NA	17q21.31	SPPL2C	MAPT-AS1, MAPT-AS1, MAPT-AS1, SPPL2C, SPPL2C, SPPL2C			ENSG00000264589, ENSG00000281578, ENSG00000282067, ENSG00000277106, ENSG00000185294, ENSG00000278194	NA	NA	rs12373142-G	rs12373142	0	12373142	missense_variant	0	0.22	1e-09	9		1.08	[1.05-1.10]	Affymetrix, Illumina [6224355] (imputed)	N
WT_AHA_10	regional myocardial-wall thickness at end-diastole	left ventricle	rs2532330	17	43924219	rs12373124	2012-08-15	22693459	Li R	2012-05-31	PLoS Genet	www.ncbi.nlm.nih.gov/pubmed/22693459	Six novel susceptibility Loci for early-onset androgenetic alopecia and their unexpected association with common diseases.	Male-pattern baldness	3,891 European ancestry cases, 8,915 European ancestry controls	NA	17q21.31	intergenic	SPPL2C, SPPL2C, SPPL2C, MAPT-AS1, MAPT-AS1, MAPT-AS1			ENSG00000277106, ENSG00000185294, ENSG00000278194, ENSG00000264589, ENSG00000281578, ENSG00000282067	NA	NA	rs12373124-T	rs12373124	0	12373124	synonymous_variant	0	0.438	5e-10	9.30103		1.33	[1.21-1.45]	Affymetrix, Illumina [2391230] (imputed)	N
WT_AHA_10	regional myocardial-wall thickness at end-diastole	left ventricle	rs2532330	17	43924219	rs12373124	2018-12-03	28196072	Hagenaars SP	2017-02-14	PLoS Genet	www.ncbi.nlm.nih.gov/pubmed/28196072	Genetic prediction of male pattern baldness.	Male-pattern baldness	52,874 British ancestry males		17q21.31	NR	SPPL2C, SPPL2C, SPPL2C, MAPT-AS1, MAPT-AS1, MAPT-AS1			ENSG00000277106, ENSG00000185294, ENSG00000278194, ENSG00000264589, ENSG00000281578, ENSG00000282067	NA	NA	rs12373124-C	rs12373124	0	12373124	synonymous_variant	0	NR	1e-27	27		0.08	NR unit decrease	NR [NR] (imputed)	N
WT_AHA_10	regional myocardial-wall thickness at end-diastole	left ventricle	rs2532330	17	43925297	rs17690703	2014-08-06	24429156	Noth I	2013-04-17	Lancet Respir Med	www.ncbi.nlm.nih.gov/pubmed/24429156	Genetic variants associated with idiopathic pulmonary fibrosis susceptibility and mortality: a genome-wide association study.	Idiopathic pulmonary fibrosis	542 European ancestry cases, 542 European ancestry controls	868 European ancestry cases, 1,389 European ancestry controls	17q21.31	SPPL2C, KANSL1, MAPT, CRHR1, STH	MAPT-AS1, MAPT-AS1, MAPT-AS1			ENSG00000264589, ENSG00000281578, ENSG00000282067	NA	NA	rs17690703-C	rs17690703	0	17690703	intron_variant	0	0.76	6e-09	8.22185		1.43	[1.27-1.61]	Affymetrix [10601812] (imputed)	N
WT_AHA_10	regional myocardial-wall thickness at end-diastole	left ventricle	rs2532330	17	43927290	rs17769552	2018-07-09	29691431	Tikkanen E	2018-04-24	Sci Rep	www.ncbi.nlm.nih.gov/pubmed/29691431	Biological Insights Into Muscular Strength: Genetic Findings in the UK Biobank.	Hand grip strength	334,825 British ancestry individuals	NA	17q21.31	SPPL2C	MAPT-AS1, MAPT-AS1, MAPT-AS1			ENSG00000264589, ENSG00000281578, ENSG00000282067	NA	NA	rs17769552-A	rs17769552	0	17769552	intron_variant	0	0.2235	2e-08	7.69897		0.002	[0.0014-0.0026] unit decrease	Affymetrix [15275733] (imputed)	N
WT_AHA_10	regional myocardial-wall thickness at end-diastole	left ventricle	rs2532330	17	43940021	rs79412431	2019-03-27	30804560	Shrine N	2019-02-25	Nat Genet	www.ncbi.nlm.nih.gov/pubmed/30804560	New genetic signals for lung function highlight pathways and chronic obstructive pulmonary disease associations across multiple ancestries.	FEV1	321,047 European ancestry individuals	79,005 European ancestry individuals	17q21.31	MAPT-AS1	MAPT-AS1, MAPT-AS1, MAPT-AS1			ENSG00000264589, ENSG00000281578, ENSG00000282067	NA	NA	rs79412431-A	rs79412431	0	79412431	intron_variant	0	0.2161	3e-49	48.5229		0.0426	[0.037-0.048] unit decrease	Affymetrix [19819130] (imputed)	N
WT_AHA_10	regional myocardial-wall thickness at end-diastole	left ventricle	rs2532330	17	43940021	rs79412431	2019-03-27	30804560	Shrine N	2019-02-25	Nat Genet	www.ncbi.nlm.nih.gov/pubmed/30804560	New genetic signals for lung function highlight pathways and chronic obstructive pulmonary disease associations across multiple ancestries.	Lung function (FVC)	321,047 European ancestry individuals	79,005 European ancestry individuals	17q21.31	MAPT-AS1	MAPT-AS1, MAPT-AS1, MAPT-AS1			ENSG00000264589, ENSG00000281578, ENSG00000282067	NA	NA	rs79412431-A	rs79412431	0	79412431	intron_variant	0	0.2161	3e-46	45.5229		0.0415	[0.036-0.047] unit decrease	Affymetrix [19819130] (imputed)	N
WT_AHA_10	regional myocardial-wall thickness at end-diastole	left ventricle	rs2532330	17	43940021	rs79412431	2019-03-27	30804560	Shrine N	2019-02-25	Nat Genet	www.ncbi.nlm.nih.gov/pubmed/30804560	New genetic signals for lung function highlight pathways and chronic obstructive pulmonary disease associations across multiple ancestries.	Peak expiratory flow	321,047 European ancestry individuals	24,218 European ancestry individuals	17q21.31	MAPT-AS1	MAPT-AS1, MAPT-AS1, MAPT-AS1			ENSG00000264589, ENSG00000281578, ENSG00000282067	NA	NA	rs79412431-A	rs79412431	0	79412431	intron_variant	0	0.2161	6e-15	14.2218		0.0239	[0.018-0.03] unit decrease	Affymetrix [19819130] (imputed)	N
WT_AHA_10	regional myocardial-wall thickness at end-diastole	left ventricle	rs2532330	17	43950976	rs10491140	2018-10-18	30048462	Kim SK	2018-07-26	PLoS One	www.ncbi.nlm.nih.gov/pubmed/30048462	Identification of 613 new loci associated with heel bone mineral density and a polygenic risk score for bone mineral density, osteoporosis and fracture.	Heel bone mineral density	394,929 European ancestry individuals	NA	17q21.31		MAPT-AS1, MAPT-AS1, MAPT-AS1			ENSG00000264589, ENSG00000281578, ENSG00000282067	NA	NA	rs10491140-?	rs10491140	0	10491140	intron_variant	0	NR	3e-26	25.5229		0.0257143	[0.021-0.031] unit increase	Affymetrix [20259828] (imputed)	N
WT_AHA_10	regional myocardial-wall thickness at end-diastole	left ventricle	rs2532330	17	43953719	rs2214258	2018-02-01	29255261	Luciano M	2017-12-18	Nat Genet	www.ncbi.nlm.nih.gov/pubmed/29255261	Association analysis in over 329,000 individuals identifies 116 independent variants influencing neuroticism.	Neuroticism	329,821 European ancestry individuals	122,867 European ancestry individuals	17q21.31	intergenic	MAPT-AS1, MAPT-AS1, MAPT-AS1			ENSG00000264589, ENSG00000281578, ENSG00000282067	NA	NA	rs2214258-C	rs2214258	0	2214258	intron_variant	0	0.21533	2e-25	24.699		10.415	z score increase	Illumina [18485882] (imputed)	N
WT_AHA_10	regional myocardial-wall thickness at end-diastole	left ventricle	rs2532330	17	43964539	rs62055544	2019-01-22	29500382	Nagel M	2018-03-02	Nat Commun	www.ncbi.nlm.nih.gov/pubmed/29500382	Item-level analyses reveal genetic heterogeneity in neuroticism.	Feeling fed-up	374,971 European ancestry individuals	NA	17q21.31	NR	MAPT-AS1, MAPT-AS1, MAPT-AS1			ENSG00000264589, ENSG00000281578, ENSG00000282067	NA	NA	rs62055544-A	rs62055544	0	62055544	intron_variant	0	0.216596	5e-16	15.301		8.1	z score decrease	NR [10847151] (imputed)	N
WT_AHA_10	regional myocardial-wall thickness at end-diastole	left ventricle	rs2532330	17	43964567	rs62055546	2019-03-18	30643258	Karlsson Linner R	2019-01-14	Nat Genet	www.ncbi.nlm.nih.gov/pubmed/30643258	Genome-wide association analyses of risk tolerance and risky behaviors in over 1 million individuals identify hundreds of loci and shared genetic influences.	Alcohol consumption (drinks per week)	414,343 European ancestry individuals	NA	17q21.31	MAPT	MAPT-AS1, MAPT-AS1, MAPT-AS1			ENSG00000264589, ENSG00000281578, ENSG00000282067	NA	NA	rs62055546-A	rs62055546	0	62055546	intron_variant	0	0.7779	8e-25	24.0969		0.0276222	[0.022-0.033] unit increase	Affymetrix [11514936] (imputed)	N
WT_AHA_10	regional myocardial-wall thickness at end-diastole	left ventricle	rs2532330	17	43977827	rs1864325	2013-04-11	22504420	Estrada K	2012-04-15	Nat Genet	www.ncbi.nlm.nih.gov/pubmed/22504420	Genome-wide meta-analysis identifies 56 bone mineral density loci and reveals 14 loci associated with risk of fracture.	Lumbar spine bone mineral density	Up to 32,961 European and East Asian ancestry individuals	Up to 50,933 European and East Asian ancestry individuals	17q21.31	MAPT	MAPT, MAPT, MAPT			ENSG00000277956, ENSG00000276155, ENSG00000186868	NA	NA	rs1864325-T	rs1864325	0	1864325	intron_variant	0	0.22	5e-11	10.301		0.04	[NR] unit decrease	Affymetrix, Illumina [~ 2500000] (imputed)	N
WT_AHA_10	regional myocardial-wall thickness at end-diastole	left ventricle	rs2532330	17	43991272	rs17563986	2018-01-12	29186694	Lam M	2017-11-28	Cell Rep	www.ncbi.nlm.nih.gov/pubmed/29186694	Large-Scale Cognitive GWAS Meta-Analysis Reveals Tissue-Specific Neural Expression and Potential Nootropic Drug Targets.	Cognitive ability	107,207 European ancestry individuals	NA	17q21.31	MAPT	MAPT, MAPT, MAPT			ENSG00000277956, ENSG00000276155, ENSG00000186868	NA	NA	rs17563986-?	rs17563986	0	17563986	intron_variant	0	NR	8e-08	7.09691		5.368	z score increase	Affymetrix, Illumina [7357080] (imputed)	N
WT_AHA_10	regional myocardial-wall thickness at end-diastole	left ventricle	rs2532330	17	43991272	rs17563986	2018-01-12	29186694	Lam M	2017-11-28	Cell Rep	www.ncbi.nlm.nih.gov/pubmed/29186694	Large-Scale Cognitive GWAS Meta-Analysis Reveals Tissue-Specific Neural Expression and Potential Nootropic Drug Targets.	Cognitive ability (MTAG)	436,124 European ancestry individuals	NA	17q21.31	MAPT	MAPT, MAPT, MAPT			ENSG00000277956, ENSG00000276155, ENSG00000186868	NA	NA	rs17563986-?	rs17563986	0	17563986	intron_variant	0	NR	5e-12	11.301		6.905	z score increase	Affymetrix, Illumina, Perlegen [7333576] (imputed)	N
WT_AHA_10	regional myocardial-wall thickness at end-diastole	left ventricle	rs2532330	17	43991515	rs192818565	2017-02-24	27225129	Okbay A	2016-05-26	Nature	www.ncbi.nlm.nih.gov/pubmed/27225129	Genome-wide association study identifies 74 loci associated with educational attainment.	Educational attainment (years of education)	405,072 European ancestry individuals	NA	17q21.31	NR	MAPT, MAPT, MAPT			ENSG00000277956, ENSG00000276155, ENSG00000186868	NA	NA	rs192818565-T	rs192818565	1	62056842	intron_variant	0	0.7988	2e-12	11.699		0.0204575	NR unit increase	Affymetrix, Illumina, Perlegen [~ 9300000] (imputed)	N
WT_AHA_10	regional myocardial-wall thickness at end-diastole	left ventricle	rs2532330	17	43991515	rs192818565	2017-02-25	27225129	Okbay A	2016-05-26	Nature	www.ncbi.nlm.nih.gov/pubmed/27225129	Genome-wide association study identifies 74 loci associated with educational attainment.	Educational attainment (college completion)	280,007 European ancestry individuals	NA	17q21.31	NR	MAPT, MAPT, MAPT			ENSG00000277956, ENSG00000276155, ENSG00000186868	NA	NA	rs192818565-T	rs192818565	1	62056842	intron_variant	0	0.8097	5e-11	10.301		1.05349	[NR]	Affymetrix, Illumina, Perlegen [~ 9300000] (imputed)	N
WT_AHA_10	regional myocardial-wall thickness at end-diastole	left ventricle	rs2532330	17	43994648	rs17649553	2015-05-09	25064009	Nalls MA	2014-07-27	Nat Genet	www.ncbi.nlm.nih.gov/pubmed/25064009	Large-scale meta-analysis of genome-wide association data identifies six new risk loci for Parkinson's disease.	Parkinson's disease	13,708 European ancestry cases, 95,282 European ancestry controls	5,353 European ancestry cases, 5,551 European ancestry controls	17q21.31	MAPT	MAPT, MAPT, MAPT			ENSG00000277956, ENSG00000276155, ENSG00000186868	NA	NA	rs17649553-C	rs17649553	0	17649553	intron_variant	0	0.774	2e-48	47.699		1.3	[1.27-1.34]	Illumina [7893274] (imputed)	N
WT_AHA_10	regional myocardial-wall thickness at end-diastole	left ventricle	rs2532330	17	43994648	rs17649553	2017-10-24	28892059	Chang D	2017-09-11	Nat Genet	www.ncbi.nlm.nih.gov/pubmed/28892059	A meta-analysis of genome-wide association studies identifies 17 new Parkinson's disease risk loci.	Parkinson's disease	20,184 European ancestry cases, 397,324 European ancestry controls	5,851 European ancestry cases, 5,866 European ancestry controls	17q21.31	ARHGAP27, CRHR1, KANSL1, SPPL2C, MAPT, STH	MAPT, MAPT, MAPT			ENSG00000277956, ENSG00000276155, ENSG00000186868	NA	NA	rs17649553-C	rs17649553	0	17649553	intron_variant	0	0.779	1e-68	68		1.28205	[1.25-1.32]	Illumina [11933700] (imputed)	N
WT_AHA_10	regional myocardial-wall thickness at end-diastole	left ventricle	rs2532330	17	44006601	rs17564829	2018-05-14	22961000	Liu JZ	2012-10-01	Nat Genet	www.ncbi.nlm.nih.gov/pubmed/22961000	Dense fine-mapping study identifies new susceptibility loci for primary biliary cirrhosis.	Primary biliary cirrhosis	2,861 British and Irish ancestry cases, 8,514 British and Irish ancestry controls	NA	17q21.31	CRHR1, MAPT	MAPT, MAPT, MAPT			ENSG00000277956, ENSG00000276155, ENSG00000186868	NA	NA	rs17564829-G	rs17564829	0	17564829	intron_variant	0	0.24	2e-09	8.69897		1.25	[1.16-1.35]	Illumina [237619] (imputed)	N
WT_AHA_10	regional myocardial-wall thickness at end-diastole	left ventricle	rs2532330	17	44013475	rs79857651	2019-01-22	29500382	Nagel M	2018-03-02	Nat Commun	www.ncbi.nlm.nih.gov/pubmed/29500382	Item-level analyses reveal genetic heterogeneity in neuroticism.	Experiencing mood swings	373,733 European ancestry individuals	NA	17q21.31	NR	MAPT, MAPT, MAPT			ENSG00000277956, ENSG00000276155, ENSG00000186868	NA	NA	rs79857651-A	rs79857651	0	79857651	intron_variant	0	0.215594	9e-20	19.0458		9.1	z score increase	NR [10847151] (imputed)	N
WT_AHA_10	regional myocardial-wall thickness at end-diastole	left ventricle	rs2532330	17	44018399	rs62061733	2019-01-22	29500382	Nagel M	2018-03-02	Nat Commun	www.ncbi.nlm.nih.gov/pubmed/29500382	Item-level analyses reveal genetic heterogeneity in neuroticism.	Feeling hurt	372,047 European ancestry individuals	NA	17q21.31	NR	MAPT, MAPT, MAPT			ENSG00000277956, ENSG00000276155, ENSG00000186868	NA	NA	rs62061733-A	rs62061733	0	62061733	intron_variant	0	0.22111	2e-28	27.699		11.07	z score decrease	NR [10847151] (imputed)	N
WT_AHA_10	regional myocardial-wall thickness at end-diastole	left ventricle	rs2532330	17	44018399	rs62061733	2019-02-08	30595370	Kichaev G	2018-12-27	Am J Hum Genet	www.ncbi.nlm.nih.gov/pubmed/30595370	Leveraging Polygenic Functional Enrichment to Improve GWAS Power.	Eosinophil counts	approximately 440,000 European ancestry individuals	NA	17q21.31		MAPT, MAPT, MAPT			ENSG00000277956, ENSG00000276155, ENSG00000186868	NA	NA	rs62061733-?	rs62061733	0	62061733	intron_variant	0	NR	3e-29	28.5229		NA		NR [~ 8900000] (imputed)	N
WT_AHA_10	regional myocardial-wall thickness at end-diastole	left ventricle	rs2532330	17	44018488	rs62061734	2017-11-30	29059683	Michailidou K	2017-10-23	Nature	www.ncbi.nlm.nih.gov/pubmed/29059683	Association analysis identifies 65 new breast cancer risk loci.	Breast cancer	76,192 European ancestry cases, 63,082 European ancestry controls	46,785 European ancestry cases, 42,892 European ancestry controls, 14,068 East Asian ancestry cases, 13,104 East Asian ancestry controls	17q21.31	NR	MAPT, MAPT, MAPT			ENSG00000277956, ENSG00000276155, ENSG00000186868	NA	NA	rs62061734-C	rs62061734	0	62061734	intron_variant	0	0.2103	8e-12	11.0969	(EA)	0.0526	[0.038-0.068] unit decrease	Illumina [~ 11800000] (imputed)	N
WT_AHA_10	regional myocardial-wall thickness at end-diastole	left ventricle	rs2532330	17	44025888	rs242559	2018-09-17	29844566	Davies G	2018-05-29	Nat Commun	www.ncbi.nlm.nih.gov/pubmed/29844566	Study of 300,486 individuals identifies 148 independent genetic loci influencing general cognitive function.	General cognitive ability	up to 300,486 European ancestry individuals	NA	17q21.31	MAPT	MAPT, MAPT, MAPT			ENSG00000277956, ENSG00000276155, ENSG00000186868	NA	NA	rs242559-A	rs242559	0	242559	intron_variant	0	NR	1e-13	13		7.429	z-score increase	Affymetrix, Illumina [at least 2500000] (imputed)	N
WT_AHA_10	regional myocardial-wall thickness at end-diastole	left ventricle	rs2532330	17	44037491	rs17650842	2019-01-22	29500382	Nagel M	2018-03-02	Nat Commun	www.ncbi.nlm.nih.gov/pubmed/29500382	Item-level analyses reveal genetic heterogeneity in neuroticism.	Irritable mood	366,726 European ancestry individuals	NA	17q21.31	NR	MAPT, MAPT, MAPT			ENSG00000277956, ENSG00000276155, ENSG00000186868	NA	NA	rs17650842-A	rs17650842	0	17650842	intron_variant	0	0.21663	2e-12	11.699		7.01	z score decrease	NR [~ 10847151] (imputed)	N
WT_AHA_10	regional myocardial-wall thickness at end-diastole	left ventricle	rs2532330	17	44038785	rs62063281	2019-02-08	30664745	Tachmazidou I	2019-01-21	Nat Genet	www.ncbi.nlm.nih.gov/pubmed/30664745	Identification of new therapeutic targets for osteoarthritis through genome-wide analyses of UK Biobank data.	Osteoarthritis (hip)	15,704 European ancestry cases, 378,169 European ancestry controls	NA	17q21.31	NR	MAPT, MAPT, MAPT			ENSG00000277956, ENSG00000276155, ENSG00000186868	NA	NA	rs62063281-G	rs62063281	0	62063281	intron_variant	0	0.22	5e-12	11.301		1.1	[1.07-1.13]	Affymetrix, Illumina [up to 17000000] (imputed)	N
WT_AHA_10	regional myocardial-wall thickness at end-diastole	left ventricle	rs2532330	17	44038785	rs62063281	2019-03-18	30643258	Karlsson Linner R	2019-01-14	Nat Genet	www.ncbi.nlm.nih.gov/pubmed/30643258	Genome-wide association analyses of risk tolerance and risky behaviors in over 1 million individuals identify hundreds of loci and shared genetic influences.	Number of sexual partners	370,711 European ancestry individuals	NA	17q21.31	STH	MAPT, MAPT, MAPT			ENSG00000277956, ENSG00000276155, ENSG00000186868	NA	NA	rs62063281-A	rs62063281	0	62063281	intron_variant	0	0.7784	4e-15	14.3979		0.02236	[0.017-0.028] unit increase	Affymetrix [11515109] (imputed)	N
WT_AHA_10	regional myocardial-wall thickness at end-diastole	left ventricle	rs2532330	17	44041107	rs56280951	2019-01-22	29500382	Nagel M	2018-03-02	Nat Commun	www.ncbi.nlm.nih.gov/pubmed/29500382	Item-level analyses reveal genetic heterogeneity in neuroticism.	Feeling miserable	376,097 European ancestry individuals	NA	17q21.31	ACBD4	MAPT, MAPT, MAPT			ENSG00000277956, ENSG00000276155, ENSG00000186868	NA	NA	rs56280951-A	rs56280951	0	56280951	intron_variant	0	0.21432	8e-13	12.0969		7.17	z score increase	NR [10847151] (imputed)	N
WT_AHA_10	regional myocardial-wall thickness at end-diastole	left ventricle	rs2532330	17	44056767	rs1981997	2013-11-01	23583980	Fingerlin TE	2013-04-14	Nat Genet	www.ncbi.nlm.nih.gov/pubmed/23583980	Genome-wide association study identifies multiple susceptibility loci for pulmonary fibrosis.	Interstitial lung disease	1,161 European ancestry cases, 4,683 European ancestry controls	876 European ancestry cases, 1,890 European ancestry controls	17q21.31	MAPT	MAPT, MAPT, MAPT			ENSG00000277956, ENSG00000276155, ENSG00000186868	NA	NA	rs1981997-G	rs1981997	0	1981997	non_coding_transcript_exon_variant	0	0.77	9e-14	13.0458		1.41	[1.28-1.56]	Illumina [439828]	N
WT_AHA_10	regional myocardial-wall thickness at end-diastole	left ventricle	rs2532330	17	44065740	rs919462	2018-01-12	29146897	Pirastu N	2017-11-17	Nat Commun	www.ncbi.nlm.nih.gov/pubmed/29146897	GWAS for male-pattern baldness identifies 71 susceptibility loci explaining 38% of the risk.	Male-pattern baldness	25,662 British ancestry cases, 17,928 British ancestry controls	13,367 European ancestry cases, 11,851 European ancestry controls, 3,436 cases, 2,435 controls	17q21.31	WNT3, MAPT, PLEKHM1	MAPT, MAPT, MAPT			ENSG00000277956, ENSG00000276155, ENSG00000186868	NA	NA	rs919462-C	rs919462	0	919462	intron_variant	0	NR	1e-26	26		0.168393	[0.14-0.2] unit decrease	Affymetrix [27512692] (imputed)	N
WT_AHA_10	regional myocardial-wall thickness at end-diastole	left ventricle	rs2532330	17	44066172	rs112385572	2018-12-03	28196072	Hagenaars SP	2017-02-14	PLoS Genet	www.ncbi.nlm.nih.gov/pubmed/28196072	Genetic prediction of male pattern baldness.	Male-pattern baldness	52,874 British ancestry males		17q21.31	CRHR1, KANSL1, MAPT, PLEKHM1, SPPL2C, STH	MAPT, MAPT, MAPT			ENSG00000277956, ENSG00000276155, ENSG00000186868	NA	NA	rs112385572-G	rs112385572	0	112385572	intron_variant	0	NR	8e-29	28.0969		0.0768246	NR unit decrease	NR [NR] (imputed)	N
WT_AHA_10	regional myocardial-wall thickness at end-diastole	left ventricle	rs2532330	17	44073889	rs1052553	2018-04-26	25751624	Onengut-Gumuscu S	2015-04-01	Nat Genet	www.ncbi.nlm.nih.gov/pubmed/25751624	Fine mapping of type 1 diabetes susceptibility loci and evidence for colocalization of causal variants with lymphoid gene enhancers.	Type 1 diabetes	6,683 European ancestry cases, 12,173 European ancestry controls, 2,601 European ancestry affected sibling pair families, 69 European ancestry trios	NA	17q21.31	Intergenic	MAPT, MAPT, MAPT			ENSG00000277956, ENSG00000276155, ENSG00000186868	NA	NA	rs1052553-A	rs1052553	0	1052553	synonymous_variant	0	0.76	8e-08	7.09691		1.1236		Illumina [135870]	N
WT_AHA_10	regional myocardial-wall thickness at end-diastole	left ventricle	rs2532330	17	44081064	rs8070723	2011-01-03	21044948	Spencer CC	2010-11-02	Hum Mol Genet	www.ncbi.nlm.nih.gov/pubmed/21044948	Dissection of the genetics of Parkinson's disease identifies an additional association 5' of SNCA and multiple associated haplotypes at 17q21.	Parkinson's disease	1,705 European ancestry cases, 5,175 European ancestry controls	1,039 European ancestry cases, 1,984 European ancestry controls	17q21.31	MAPT	MAPT, MAPT, MAPT			ENSG00000277956, ENSG00000276155, ENSG00000186868	NA	NA	rs8070723-?	rs8070723	0	8070723	intron_variant	0	0.76	7e-12	11.1549		1.3	[1.19-1.43]	Illumina [532616]	N
WT_AHA_10	regional myocardial-wall thickness at end-diastole	left ventricle	rs2532330	17	44081064	rs8070723	2011-07-14	21685912	Hoglinger GU	2011-06-19	Nat Genet	www.ncbi.nlm.nih.gov/pubmed/21685912	Identification of common variants influencing risk of the tauopathy progressive supranuclear palsy.	Progressive supranuclear palsy	1,069 European ancestry cases, 2,958 European ancestry controls, 45 cases, 329 controls	1,051 European ancestry cases, 3,560 European ancestry controls	17q21.31	MAPT	MAPT, MAPT, MAPT			ENSG00000277956, ENSG00000276155, ENSG00000186868	NA	NA	rs8070723-?	rs8070723	0	8070723	intron_variant	0	0.23	2e-118	117.699		5.11	[4.43-5.91]	Illumina [531451]	N
WT_AHA_10	regional myocardial-wall thickness at end-diastole	left ventricle	rs2532330	17	44083402	rs1991556	2019-01-18	30531941	Doherty A	2018-12-10	Nat Commun	www.ncbi.nlm.nih.gov/pubmed/30531941	GWAS identifies 14 loci for device-measured physical activity and sleep duration.	Sleep duration	91,105 European ancestry individuals	NA	17q21.31	STH	MAPT, MAPT, MAPT			ENSG00000277956, ENSG00000276155, ENSG00000186868	NA	NA	rs1991556-G	rs1991556	0	1991556	intron_variant	0	0.774711	3e-09	8.52288		0.0328048	[0.022-0.044] SD units increase	NR [9926106] (imputed)	N
WT_AHA_10	regional myocardial-wall thickness at end-diastole	left ventricle	rs2532330	17	44083402	rs1991556	2019-02-08	30595370	Kichaev G	2018-12-27	Am J Hum Genet	www.ncbi.nlm.nih.gov/pubmed/30595370	Leveraging Polygenic Functional Enrichment to Improve GWAS Power.	Lung function (FVC)	approximately 372,000 European ancestry individuals	NA	17q21.31		MAPT, MAPT, MAPT			ENSG00000277956, ENSG00000276155, ENSG00000186868	NA	NA	rs1991556-?	rs1991556	0	1991556	intron_variant	0	NR	1e-53	53		NA		NR [~ 8900000] (imputed)	N
WT_AHA_10	regional myocardial-wall thickness at end-diastole	left ventricle	rs2532330	17	44095467	rs58879558	2019-02-08	30595370	Kichaev G	2018-12-27	Am J Hum Genet	www.ncbi.nlm.nih.gov/pubmed/30595370	Leveraging Polygenic Functional Enrichment to Improve GWAS Power.	Red blood cell count	approximately 445,000 European ancestry individuals	NA	17q21.31		MAPT, MAPT, MAPT			ENSG00000277956, ENSG00000276155, ENSG00000186868	NA	NA	rs58879558-?	rs58879558	0	58879558	intron_variant	0	NR	3e-98	97.5229		NA		NR [~ 8900000] (imputed)	N
WT_AHA_10	regional myocardial-wall thickness at end-diastole	left ventricle	rs2532330	17	44096553	rs62062288	2018-12-14	30336701	Sanchez-Roige S	2018-10-19	Am J Psychiatry	www.ncbi.nlm.nih.gov/pubmed/30336701	Genome-Wide Association Study Meta-Analysis of the Alcohol Use Disorders Identification Test (AUDIT) in Two Population-Based Cohorts.	Alcohol use disorder (consumption score)	121,604 British ancestry individuals	NA	17q21.31	MAPT	MAPT, MAPT, MAPT			ENSG00000277956, ENSG00000276155, ENSG00000186868	NA	NA	rs62062288-A	rs62062288	0	62062288	intron_variant	0	NR	2e-09	8.69897		0.008	[0.006-0.01] unit decrease	NR [16213998]	N
WT_AHA_10	regional myocardial-wall thickness at end-diastole	left ventricle	rs2532330	17	44096553	rs62062288	2018-12-14	30336701	Sanchez-Roige S	2018-10-19	Am J Psychiatry	www.ncbi.nlm.nih.gov/pubmed/30336701	Genome-Wide Association Study Meta-Analysis of the Alcohol Use Disorders Identification Test (AUDIT) in Two Population-Based Cohorts.	Alcohol use disorder (total score)	141,932 European ancestry individuals	NA	17q21.31	CRHR1, DND1P1, ENSG00000262372, ENSG00000262500, ENSG00000262881, KANSL1, MAPT, MAPT-AS1, NSF, PLEKHM1, SPPL2C, STH, RP11-105N13.4, WNT3	MAPT, MAPT, MAPT			ENSG00000277956, ENSG00000276155, ENSG00000186868	NA	NA	rs62062288-A	rs62062288	0	62062288	intron_variant	0	NR	5e-10	9.30103		6.21	[NR] z score decrease	NR [16213998]	N
WT_AHA_10	regional myocardial-wall thickness at end-diastole	left ventricle	rs2532330	17	44096553	rs62062288	2019-01-22	29500382	Nagel M	2018-03-02	Nat Commun	www.ncbi.nlm.nih.gov/pubmed/29500382	Item-level analyses reveal genetic heterogeneity in neuroticism.	Feeling guilty	373,380 European ancestry individuals	NA	17q21.31	NR	MAPT, MAPT, MAPT			ENSG00000277956, ENSG00000276155, ENSG00000186868	NA	NA	rs62062288-A	rs62062288	0	62062288	intron_variant	0	0.211505	7e-10	9.1549		6.17	z score increase	NR [10847151] (imputed)	N
WT_AHA_10	regional myocardial-wall thickness at end-diastole	left ventricle	rs2532330	17	44096553	rs62062288	2019-01-22	29500382	Nagel M	2018-03-02	Nat Commun	www.ncbi.nlm.nih.gov/pubmed/29500382	Item-level analyses reveal genetic heterogeneity in neuroticism.	Feeling worry	372,869 European ancestry individuals	NA	17q21.31	NR	MAPT, MAPT, MAPT			ENSG00000277956, ENSG00000276155, ENSG00000186868	NA	NA	rs62062288-A	rs62062288	0	62062288	intron_variant	0	0.211505	1e-09	9		6.079	unit increase	NR [10847151] (imputed)	N
WT_AHA_10	regional myocardial-wall thickness at end-diastole	left ventricle	rs2532330	17	44096553	rs62062288	2019-01-22	29500382	Nagel M	2018-03-02	Nat Commun	www.ncbi.nlm.nih.gov/pubmed/29500382	Item-level analyses reveal genetic heterogeneity in neuroticism.	Neurociticism	380,506 European ancestry individuals	NA	17q21.31	STH	MAPT, MAPT, MAPT			ENSG00000277956, ENSG00000276155, ENSG00000186868	NA	NA	rs62062288-A	rs62062288	0	62062288	intron_variant	0	0.211505	6e-32	31.2218		11.77	z score increase	NR [10847151] (imputed)	N
WT_AHA_10	regional myocardial-wall thickness at end-diastole	left ventricle	rs2532330	17	44096553	rs62062288	2019-01-22	29500382	Nagel M	2018-03-02	Nat Commun	www.ncbi.nlm.nih.gov/pubmed/29500382	Item-level analyses reveal genetic heterogeneity in neuroticism.	Worry too long after an embarrassing experience	367,725 European ancestry individuals	NA	17q21.31	NR	MAPT, MAPT, MAPT			ENSG00000277956, ENSG00000276155, ENSG00000186868	NA	NA	rs62062288-A	rs62062288	0	62062288	intron_variant	0	0.211505	4e-08	7.39794		5.5	z score increase	NR [10847151] (imputed)	N
WT_AHA_10	regional myocardial-wall thickness at end-diastole	left ventricle	rs2532330	17	44096553	rs62062288	2019-03-18	30643258	Karlsson Linner R	2019-01-14	Nat Genet	www.ncbi.nlm.nih.gov/pubmed/30643258	Genome-wide association analyses of risk tolerance and risky behaviors in over 1 million individuals identify hundreds of loci and shared genetic influences.	Automobile speeding propensity	404,291 European ancestry individuals	NA	17q21.31	KANSL1	MAPT, MAPT, MAPT			ENSG00000277956, ENSG00000276155, ENSG00000186868	NA	NA	rs62062288-A	rs62062288	0	62062288	intron_variant	0	0.2196	1e-12	12		0.0193522	[0.014-0.025] unit decrease	Affymetrix [11514463] (imputed)	N
WT_AHA_10	regional myocardial-wall thickness at end-diastole	left ventricle	rs2532330	17	44096553	rs62062288	2019-03-18	30643258	Karlsson Linner R	2019-01-14	Nat Genet	www.ncbi.nlm.nih.gov/pubmed/30643258	Genome-wide association analyses of risk tolerance and risky behaviors in over 1 million individuals identify hundreds of loci and shared genetic influences.	Risk-taking tendency (4-domain principal component model)	315,894 European ancestry individuals	NA	17q21.31	KANSL1	MAPT, MAPT, MAPT			ENSG00000277956, ENSG00000276155, ENSG00000186868	NA	NA	rs62062288-A	rs62062288	0	62062288	intron_variant	0	0.2207	1e-29	29		0.0351709	[0.029-0.041] unit decrease	Affymetrix [~ 11515000] (imputed)	N
WT_AHA_10	regional myocardial-wall thickness at end-diastole	left ventricle	rs2532330	17	44098967	rs17652520	2018-02-01	29255261	Luciano M	2017-12-18	Nat Genet	www.ncbi.nlm.nih.gov/pubmed/29255261	Association analysis in over 329,000 individuals identifies 116 independent variants influencing neuroticism.	Neuroticism	329,821 European ancestry individuals	122,867 European ancestry individuals	17q21.31	intergenic	MAPT, MAPT, MAPT			ENSG00000277956, ENSG00000276155, ENSG00000186868	NA	NA	rs17652520-A	rs17652520	0	17652520	intron_variant	0	0.2216	1e-25	25		10.472	z score increase	Illumina [18485882] (imputed)	N
WT_AHA_10	regional myocardial-wall thickness at end-diastole	left ventricle	rs2532330	17	44098967	rs17652520	2019-02-08	30595370	Kichaev G	2018-12-27	Am J Hum Genet	www.ncbi.nlm.nih.gov/pubmed/30595370	Leveraging Polygenic Functional Enrichment to Improve GWAS Power.	Neuroticism	approximately 372,000 European ancestry individuals	NA	17q21.31		MAPT, MAPT, MAPT			ENSG00000277956, ENSG00000276155, ENSG00000186868	NA	NA	rs17652520-?	rs17652520	0	17652520	intron_variant	0	NR	2e-27	26.699		NA		NR [~ 8900000] (imputed)	N
WT_AHA_10	regional myocardial-wall thickness at end-diastole	left ventricle	rs2532330	17	44126673	rs112333322	2019-01-22	29500382	Nagel M	2018-03-02	Nat Commun	www.ncbi.nlm.nih.gov/pubmed/29500382	Item-level analyses reveal genetic heterogeneity in neuroticism.	Experiencing mood swings	373,733 European ancestry individuals	NA	17q21.31	NR	KANSL1, KANSL1, KANSL1			ENSG00000120071, ENSG00000275867, ENSG00000278458	NA	NA	rs112333322-A	rs112333322	0	112333322	intron_variant	0	0.214965	4e-19	18.3979		8.94	z score decrease	NR [10847151] (imputed)	N
WT_AHA_10	regional myocardial-wall thickness at end-diastole	left ventricle	rs2532330	17	44126765	rs113434679	2019-05-02	30867560	Hill WD	2019-03-13	Mol Psychiatry	www.ncbi.nlm.nih.gov/pubmed/30867560	Genetic contributions to two special factors of neuroticism are associated with affluence, higher intelligence, better health, and longer life.	General factor of neuroticism	270,059 British ancestry individuals	NA	17q21.31	KANSL1	KANSL1, KANSL1, KANSL1			ENSG00000120071, ENSG00000275867, ENSG00000278458	NA	NA	rs113434679-C	rs113434679	0	113434679	non_coding_transcript_exon_variant	0	NR	3e-21	20.5229		0.016272	[0.013-0.02] unit increase	Affymetrix [18485882] (imputed)	N
WT_AHA_10	regional myocardial-wall thickness at end-diastole	left ventricle	rs2532330	17	44142332	rs193236081	2017-03-17	27089181	Okbay A	2016-04-18	Nat Genet	www.ncbi.nlm.nih.gov/pubmed/27089181	Genetic variants associated with subjective well-being, depressive symptoms, and neuroticism identified through genome-wide analyses.	Neuroticism	170,911 European ancestry individuals	NA	17q21.31	NR	KANSL1, KANSL1, KANSL1			ENSG00000120071, ENSG00000275867, ENSG00000278458	NA	NA	rs193236081-T	rs193236081	1	77184207	intron_variant	0	0.774	6e-11	10.2218		0.0284134	[0.02-0.037] unit decrease	Affymetrix [up to 6544775] (imputed)	N
WT_AHA_10	regional myocardial-wall thickness at end-diastole	left ventricle	rs2532330	17	44162597	rs8080583	2018-01-12	29186694	Lam M	2017-11-28	Cell Rep	www.ncbi.nlm.nih.gov/pubmed/29186694	Large-Scale Cognitive GWAS Meta-Analysis Reveals Tissue-Specific Neural Expression and Potential Nootropic Drug Targets.	Cognitive ability	107,207 European ancestry individuals	NA	17q21.31	KANSL1	KANSL1, KANSL1, KANSL1			ENSG00000120071, ENSG00000275867, ENSG00000278458	NA	NA	rs8080583-?	rs8080583	0	8080583	intron_variant	0	NR	1e-08	8		5.717	z score decrease	Affymetrix, Illumina [7357080] (imputed)	N
WT_AHA_10	regional myocardial-wall thickness at end-diastole	left ventricle	rs2532330	17	44187257	rs9303525	2012-06-01	22504418	Ikram MA	2012-04-15	Nat Genet	www.ncbi.nlm.nih.gov/pubmed/22504418	Common variants at 6q22 and 17q21 are associated with intracranial volume.	Intracranial volume	8,175 European ancestry individuals	1,752 European ancestry individuals	17q21.31	MAPT, GRN, CRHR1, STH	KANSL1, KANSL1, KANSL1			ENSG00000120071, ENSG00000275867, ENSG00000278458	NA	NA	rs9303525-G	rs9303525	0	9303525	intron_variant	0	0.22	8e-15	14.0969		14.9	[NR] ml decrease	Affymetrix, Illumina [2229753] (imputed)	N
WT_AHA_10	regional myocardial-wall thickness at end-diastole	left ventricle	rs2532330	17	44187492	rs17577094	2014-12-05	24842889	Vacic V	2014-05-19	Hum Mol Genet	www.ncbi.nlm.nih.gov/pubmed/24842889	Genome-wide mapping of IBD segments in an Ashkenazi PD cohort identifies associated haplotypes.	Parkinson's disease	1,130 Ashkenazi Jewish cases, 2,611 Ashkenazi Jewish controls	306 Ashkenazi Jewish cases, 2,583 Ashkenazi Jewish controls	17q21.31	MAPT	KANSL1, KANSL1, KANSL1			ENSG00000120071, ENSG00000275867, ENSG00000278458	NA	NA	rs17577094-?	rs17577094	0	17577094	intron_variant	0	0.74	8e-09	8.09691		1.56	[1.39-1.79]	Affymetrix, Illumina [1069161] (imputed)	N
WT_AHA_10	regional myocardial-wall thickness at end-diastole	left ventricle	rs2532330	17	44189858	rs76640332	2017-08-30	27863252	Astle WJ	2016-11-17	Cell	www.ncbi.nlm.nih.gov/pubmed/27863252	The Allelic Landscape of Human Blood Cell Trait Variation and Links to Common Complex Disease.	Lymphocyte percentage of white cells	171,748 European ancestry individuals	NA	17q21.31	KANSL1	KANSL1, KANSL1, KANSL1			ENSG00000120071, ENSG00000275867, ENSG00000278458	NA	NA	rs76640332-A	rs76640332	0	76640332	intron_variant	0	0.222	5e-13	12.301		0.0306755	[0.022-0.039] unit decrease	Affymetrix [~ 2500000] (imputed)	N
WT_AHA_10	regional myocardial-wall thickness at end-diastole	left ventricle	rs2532330	17	44192568	rs4630591	2019-01-22	29500382	Nagel M	2018-03-02	Nat Commun	www.ncbi.nlm.nih.gov/pubmed/29500382	Item-level analyses reveal genetic heterogeneity in neuroticism.	Feeling fed-up	374,971 European ancestry individuals	NA	17q21.31	ACBD4	KANSL1, KANSL1, KANSL1			ENSG00000120071, ENSG00000275867, ENSG00000278458	NA	NA	rs4630591-T	rs4630591	0	4630591	intron_variant	0	0.198844	1e-17	17		8.54	z score increase	NR [10847151] (imputed)	N
WT_AHA_10	regional myocardial-wall thickness at end-diastole	left ventricle	rs2532330	17	44192590	rs35524223	2017-06-16	28166213	Wain LV	2017-02-06	Nat Genet	www.ncbi.nlm.nih.gov/pubmed/28166213	Genome-wide association analyses for lung function and chronic obstructive pulmonary disease identify new loci and potential druggable targets.	Lung function (FEV1)	48,943 European ancestry individuals.	57,176 European ancestry individuals, 38,199 individuals.	17q21.31	KANSL1	KANSL1, KANSL1, KANSL1			ENSG00000120071, ENSG00000275867, ENSG00000278458	NA	NA	rs35524223-A	rs35524223	0	35524223	intron_variant	0	0.22	1e-13	13		0.061	[0.045-0.077] unit decrease	Affymetrix [up to 27624732] (imputed)	N
WT_AHA_10	regional myocardial-wall thickness at end-diastole	left ventricle	rs2532330	17	44192590	rs35524223	2017-06-16	28166213	Wain LV	2017-02-06	Nat Genet	www.ncbi.nlm.nih.gov/pubmed/28166213	Genome-wide association analyses for lung function and chronic obstructive pulmonary disease identify new loci and potential druggable targets.	Lung function (FVC)	48,943 European ancestry individuals.	57,176 European ancestry individuals, 38,199 individuals.	17q21.31	KANSL1	KANSL1, KANSL1, KANSL1			ENSG00000120071, ENSG00000275867, ENSG00000278458	NA	NA	rs35524223-A	rs35524223	0	35524223	intron_variant	0	0.2166	7e-13	12.1549		0.059	[0.043-0.075] unit decrease	Affymetrix [27624732] (imputed)	N
WT_AHA_10	regional myocardial-wall thickness at end-diastole	left ventricle	rs2532330	17	44192618	rs4606752	2017-08-30	27863252	Astle WJ	2016-11-17	Cell	www.ncbi.nlm.nih.gov/pubmed/27863252	The Allelic Landscape of Human Blood Cell Trait Variation and Links to Common Complex Disease.	High light scatter reticulocyte count	170,761 European ancestry individuals	NA	17q21.31	KANSL1	KANSL1, KANSL1, KANSL1			ENSG00000120071, ENSG00000275867, ENSG00000278458	NA	NA	rs4606752-G	rs4606752	0	4606752	intron_variant	0	0.2267	2e-16	15.699		0.0347053	[0.026-0.043] unit increase	Affymetrix [~ 2500000] (imputed)	N
WT_AHA_10	regional myocardial-wall thickness at end-diastole	left ventricle	rs2532330	17	44192618	rs4606752	2017-08-30	27863252	Astle WJ	2016-11-17	Cell	www.ncbi.nlm.nih.gov/pubmed/27863252	The Allelic Landscape of Human Blood Cell Trait Variation and Links to Common Complex Disease.	Reticulocyte count	170,641 European ancestry individuals	NA	17q21.31	KANSL1	KANSL1, KANSL1, KANSL1			ENSG00000120071, ENSG00000275867, ENSG00000278458	NA	NA	rs4606752-G	rs4606752	0	4606752	intron_variant	0	0.2266	1e-17	17		0.0360826	[0.028-0.044] unit increase	Affymetrix [~ 2500000] (imputed)	N
WT_AHA_10	regional myocardial-wall thickness at end-diastole	left ventricle	rs2532330	17	44192923	rs17577369	2019-01-22	29500382	Nagel M	2018-03-02	Nat Commun	www.ncbi.nlm.nih.gov/pubmed/29500382	Item-level analyses reveal genetic heterogeneity in neuroticism.	Feeling miserable	376,097 European ancestry individuals	NA	17q21.31	NR	KANSL1, KANSL1, KANSL1			ENSG00000120071, ENSG00000275867, ENSG00000278458	NA	NA	rs17577369-A	rs17577369	0	17577369	intron_variant	0	0.2157	4e-12	11.3979		6.96	z score decrease	NR [10847151] (imputed)	N
WT_AHA_10	regional myocardial-wall thickness at end-diastole	left ventricle	rs2532330	17	44192957	rs17661015	2019-01-22	29500382	Nagel M	2018-03-02	Nat Commun	www.ncbi.nlm.nih.gov/pubmed/29500382	Item-level analyses reveal genetic heterogeneity in neuroticism.	Feeling hurt	372,047 European ancestry individuals	NA	17q21.31	NR	KANSL1, KANSL1, KANSL1			ENSG00000120071, ENSG00000275867, ENSG00000278458	NA	NA	rs17661015-T	rs17661015	0	17661015	intron_variant	0	0.215131	3e-28	27.5229		11.02	z score decrease	NR [10847151] (imputed)	N
WT_AHA_10	regional myocardial-wall thickness at end-diastole	left ventricle	rs2532330	17	44192957	rs17661015	2019-01-22	29500382	Nagel M	2018-03-02	Nat Commun	www.ncbi.nlm.nih.gov/pubmed/29500382	Item-level analyses reveal genetic heterogeneity in neuroticism.	Irritable mood	366,726 European ancestry individuals	NA	17q21.31	NR	KANSL1, KANSL1, KANSL1			ENSG00000120071, ENSG00000275867, ENSG00000278458	NA	NA	rs17661015-T	rs17661015	0	17661015	intron_variant	0	0.215131	4e-12	11.3979		6.93	z score decrease	NR [~ 10847151] (imputed)	N
WT_AHA_10	regional myocardial-wall thickness at end-diastole	left ventricle	rs2532330	17	44205690	rs4471723	2019-01-22	29500382	Nagel M	2018-03-02	Nat Commun	www.ncbi.nlm.nih.gov/pubmed/29500382	Item-level analyses reveal genetic heterogeneity in neuroticism.	Feeling guilty	373,380 European ancestry individuals	NA	17q21.31	NR	KANSL1, KANSL1, KANSL1			ENSG00000120071, ENSG00000275867, ENSG00000278458	NA	NA	rs4471723-T	rs4471723	0	4471723	intron_variant	0	0.219254	5e-09	8.30103		5.84	z score increase	NR [10847151] (imputed)	N
WT_AHA_10	regional myocardial-wall thickness at end-diastole	left ventricle	rs2532330	17	44207932	rs79301522	2019-01-22	29500382	Nagel M	2018-03-02	Nat Commun	www.ncbi.nlm.nih.gov/pubmed/29500382	Item-level analyses reveal genetic heterogeneity in neuroticism.	Neurociticism	380,506 European ancestry individuals	NA	17q21.31	NR	KANSL1, KANSL1, KANSL1			ENSG00000120071, ENSG00000275867, ENSG00000278458	NA	NA	rs79301522-A	rs79301522	0	79301522	intron_variant	0	0.217029	1e-30	30		11.51	z score decrease	NR [10847151] (imputed)	N
WT_AHA_10	regional myocardial-wall thickness at end-diastole	left ventricle	rs2532330	17	44221836	rs2696589	2018-02-01	29255261	Luciano M	2017-12-18	Nat Genet	www.ncbi.nlm.nih.gov/pubmed/29255261	Association analysis in over 329,000 individuals identifies 116 independent variants influencing neuroticism.	Neuroticism	329,821 European ancestry individuals	122,867 European ancestry individuals	17q21.31	intergenic	KANSL1, KANSL1, KANSL1			ENSG00000120071, ENSG00000275867, ENSG00000278458	NA	NA	rs2696589-T	rs2696589	0	2696589	intron_variant	0	0.19528	3e-25	24.5229		10.371	z score increase	Illumina [18485882] (imputed)	N
WT_AHA_10	regional myocardial-wall thickness at end-diastole	left ventricle	rs2532330	17	44224940	rs80103986	2018-02-02	29313844	Willems SM	2017-07-12	Nat Commun	www.ncbi.nlm.nih.gov/pubmed/29313844	Large-scale GWAS identifies multiple loci for hand grip strength providing biological insights into muscular fitness.	Hand grip strength	142,035 European ancestry individuals	53,145 European ancestry individuals	17q21.31	KANSL1	KANSL1, KANSL1, KANSL1			ENSG00000120071, ENSG00000275867, ENSG00000278458	NA	NA	rs80103986-A	rs80103986	0	80103986	intron_variant	0	0.805	1e-09	9		0.171	[0.12-0.23] kg increase	Affymetrix [at least 17000000] (imputed)	N
WT_AHA_10	regional myocardial-wall thickness at end-diastole	left ventricle	rs2532330	17	44227393	rs2696579	2017-08-30	27863252	Astle WJ	2016-11-17	Cell	www.ncbi.nlm.nih.gov/pubmed/27863252	The Allelic Landscape of Human Blood Cell Trait Variation and Links to Common Complex Disease.	Mean corpuscular hemoglobin	172,332 European ancestry individuals	NA	17q21.31	KANSL1	KANSL1, KANSL1, KANSL1			ENSG00000120071, ENSG00000275867, ENSG00000278458	NA	NA	rs2696579-A	rs2696579	0	2696579	intron_variant	0	0.3371	5e-10	9.30103		0.0251152	[0.017-0.033] unit decrease	Affymetrix [~ 2500000] (imputed)	N
WT_AHA_10	regional myocardial-wall thickness at end-diastole	left ventricle	rs2532330	17	44227393	rs2696579	2017-08-30	27863252	Astle WJ	2016-11-17	Cell	www.ncbi.nlm.nih.gov/pubmed/27863252	The Allelic Landscape of Human Blood Cell Trait Variation and Links to Common Complex Disease.	Mean corpuscular volume	172,433 European ancestry individuals	NA	17q21.31	KANSL1	KANSL1, KANSL1, KANSL1			ENSG00000120071, ENSG00000275867, ENSG00000278458	NA	NA	rs2696579-A	rs2696579	0	2696579	intron_variant	0	0.3375	2e-09	8.69897		0.0240611	[0.016-0.032] unit decrease	Affymetrix [~ 2500000] (imputed)	N
WT_AHA_10	regional myocardial-wall thickness at end-diastole	left ventricle	rs2532330	17	44248769	rs1881193	2019-01-22	29500382	Nagel M	2018-03-02	Nat Commun	www.ncbi.nlm.nih.gov/pubmed/29500382	Item-level analyses reveal genetic heterogeneity in neuroticism.	Experiencing mood swings	373,733 European ancestry individuals	NA	17q21.31	NR	KANSL1, KANSL1, KANSL1			ENSG00000120071, ENSG00000275867, ENSG00000278458	NA	NA	rs1881193-T	rs1881193	0	1881193	missense_variant	0	0.21737	1e-18	18		8.84	z score decrease	NR [10847151] (imputed)	N
WT_AHA_10	regional myocardial-wall thickness at end-diastole	left ventricle	rs2532330	17	44252468	rs2532263	2017-11-30	29059683	Michailidou K	2017-10-23	Nature	www.ncbi.nlm.nih.gov/pubmed/29059683	Association analysis identifies 65 new breast cancer risk loci.	Breast cancer	76,192 European ancestry cases, 63,082 European ancestry controls	46,785 European ancestry cases, 42,892 European ancestry controls, 14,068 East Asian ancestry cases, 13,104 East Asian ancestry controls	17q21.31	KANSL1	KANSL1, KANSL1, KANSL1			ENSG00000120071, ENSG00000275867, ENSG00000278458	NA	NA	rs2532263-G	rs2532263	0	2532263	intron_variant	0	0.81	7e-13	12.1549	(EA)	1.05263	[1.03-1.08] (Oncoarray)	Illumina [~ 11800000] (imputed)	N
WT_AHA_10	regional myocardial-wall thickness at end-diastole	left ventricle	rs2532330	17	44252468	rs2532263	2019-05-02	30867560	Hill WD	2019-03-13	Mol Psychiatry	www.ncbi.nlm.nih.gov/pubmed/30867560	Genetic contributions to two special factors of neuroticism are associated with affluence, higher intelligence, better health, and longer life.	General factor of neuroticism	270,059 British ancestry individuals	NA	17q21.31	KANSL1	KANSL1, KANSL1, KANSL1			ENSG00000120071, ENSG00000275867, ENSG00000278458	NA	NA	rs2532263-G	rs2532263	0	2532263	intron_variant	0	NR	4e-20	19.3979		0.015798	[0.012-0.019] unit increase	Affymetrix [18485882] (imputed)	N
WT_AHA_10	regional myocardial-wall thickness at end-diastole	left ventricle	rs2532330	17	44284057	rs2696457	2019-01-22	29500382	Nagel M	2018-03-02	Nat Commun	www.ncbi.nlm.nih.gov/pubmed/29500382	Item-level analyses reveal genetic heterogeneity in neuroticism.	Feeling worry	372,869 European ancestry individuals	NA	17q21.31	NR	KANSL1, KANSL1, KANSL1			ENSG00000120071, ENSG00000275867, ENSG00000278458	NA	NA	rs2696457-T	rs2696457	0	2696457	intron_variant	0	0.215657	6e-10	9.22185		6.186	unit increase	NR [10847151] (imputed)	N
WT_AHA_10	regional myocardial-wall thickness at end-diastole	left ventricle	rs2532330	17	44289232	rs2732631	2019-01-28	30535121	Gao XR	2018-12-07	Hum Mol Genet	www.ncbi.nlm.nih.gov/pubmed/30535121	Genome-wide association analyses identify 139 loci associated with macular thickness in the UK Biobank cohort.	Macular thickness	59,814 European ancestry individuals	8,609 European ancestry individuals	17q21.31	KANSL1	KANSL1, KANSL1, KANSL1			ENSG00000120071, ENSG00000275867, ENSG00000278458	NA	NA	rs2732631-?	rs2732631	0	2732631	intron_variant	0	NR	3e-35	34.5229		0.959	[0.8-1.12] unit decrease	Affymetrix [11100000] (imputed)	N
WT_AHA_10	regional myocardial-wall thickness at end-diastole	left ventricle	rs2532330	17	44301840	rs142920272	2019-04-10	30804558	Grove J	2019-02-25	Nat Genet	www.ncbi.nlm.nih.gov/pubmed/30804558	Identification of common genetic risk variants for autism spectrum disorder.	Autism spectrum disorder	18,381 European ancestry cases, 27,969 European ancestry controls	2,119 European ancestry cases, 142,379 European ancestry controls	17q21.31	Intergenic	KANSL1, KANSL1, KANSL1			ENSG00000120071, ENSG00000275867, ENSG00000278458	NA	NA	rs142920272-C	rs142920272	1	2532407	intron_variant	0	0.187	9e-07	6.04576		1.08814	[NR]	Illumina [9112387] (imputed)	N
WT_AHA_10	regional myocardial-wall thickness at end-diastole	left ventricle	rs2532330	17	44318184	rs2696668	2019-01-22	29500382	Nagel M	2018-03-02	Nat Commun	www.ncbi.nlm.nih.gov/pubmed/29500382	Item-level analyses reveal genetic heterogeneity in neuroticism.	Feeling hurt	372,047 European ancestry individuals	NA	17q21.31	NR	KANSL1 - MAPK8IP1P1	ENSG00000278458	ENSG00000281283		15429	2788	rs2696668-A	rs2696668	0	2696668	intergenic_variant	1	0.215905	1e-26	26		10.68	z score decrease	NR [10847151] (imputed)	N
WT_AHA_10	regional myocardial-wall thickness at end-diastole	left ventricle	rs2532330	17	44324572	rs555203107	2018-12-17	28957414	Pilling LC	2017-09-28	PLoS One	www.ncbi.nlm.nih.gov/pubmed/28957414	Red blood cell distribution width: Genetic evidence for aging pathways in 116,666 volunteers.	Red cell distribution width	116,666 British ancestry individuals	NA	17q21.31	NR	MAPK8IP1P1 - AC005829.2	ENSG00000281283	ENSG00000262539		2162	12345	rs555203107-G	rs555203107	1	62073112	regulatory_region_variant	1	NR	8e-28	27.0969		0.0516895	[0.042-0.061] unit increase	Affymetrix [16832071] (imputed)	N
WT_AHA_10	regional myocardial-wall thickness at end-diastole	left ventricle	rs2532330	17	44326864	rs2696625	2019-01-18	30531941	Doherty A	2018-12-10	Nat Commun	www.ncbi.nlm.nih.gov/pubmed/30531941	GWAS identifies 14 loci for device-measured physical activity and sleep duration.	Physical activity (overall physical activity time)	91,105 European ancestry individuals	NA	17q21.31	KANSL1-AS1	MAPK8IP1P1 - AC005829.2	ENSG00000281283	ENSG00000262539		4454	10053	rs2696625-A	rs2696625	0	2696625	intergenic_variant	1	0.77	3e-12	11.5229		0.037	[0.027-0.047] SD units decrease	NR [9926106] (imputed)	N
WT_AHA_10	regional myocardial-wall thickness at end-diastole	left ventricle	rs2532330	17	44347218	rs2696557	2019-01-22	29500382	Nagel M	2018-03-02	Nat Commun	www.ncbi.nlm.nih.gov/pubmed/29500382	Item-level analyses reveal genetic heterogeneity in neuroticism.	Feeling nervous	373,121 European ancestry individuals	NA	17q21.31	NR	AC005829.1 - ARL17B	ENSG00000261575	ENSG00000228696		1158	4932	rs2696557-A	rs2696557	0	2696557	intergenic_variant	1	0.214201	3e-15	14.5229		7.91	z score increase	NR [10847151] (imputed)	N
WT_AHA_10	regional myocardial-wall thickness at end-diastole	left ventricle	rs2532330	17	44351387	rs2732708	2018-02-01	29255261	Luciano M	2017-12-18	Nat Genet	www.ncbi.nlm.nih.gov/pubmed/29255261	Association analysis in over 329,000 individuals identifies 116 independent variants influencing neuroticism.	Neuroticism	329,821 European ancestry individuals	122,867 European ancestry individuals	17q21.31	intergenic	AC005829.1 - ARL17B	ENSG00000261575	ENSG00000228696		5327	763	rs2732708-T	rs2732708	0	2732708	intergenic_variant	1	0.21404	2e-23	22.699		9.955	z score increase	Illumina [18485882] (imputed)	N
WT_AHA_10	regional myocardial-wall thickness at end-diastole	left ventricle	rs2532330	17	44351387	rs2732708	2019-01-22	29500382	Nagel M	2018-03-02	Nat Commun	www.ncbi.nlm.nih.gov/pubmed/29500382	Item-level analyses reveal genetic heterogeneity in neuroticism.	Feeling miserable	376,097 European ancestry individuals	NA	17q21.31	NR	AC005829.1 - ARL17B	ENSG00000261575	ENSG00000228696		5327	763	rs2732708-T	rs2732708	0	2732708	intergenic_variant	1	0.214039	3e-11	10.5229		6.64	z score increase	NR [10847151] (imputed)	N
WT_AHA_10	regional myocardial-wall thickness at end-diastole	left ventricle	rs2532330	17	44354549	rs2261201	2019-01-22	29500382	Nagel M	2018-03-02	Nat Commun	www.ncbi.nlm.nih.gov/pubmed/29500382	Item-level analyses reveal genetic heterogeneity in neuroticism.	Irritable mood	366,726 European ancestry individuals	NA	17q21.31	NR	ARL17B, ARL17B, ARL17B			ENSG00000275748, ENSG00000276276, ENSG00000228696	NA	NA	rs2261201-C	rs2261201	0	2261201	intron_variant	0	0.214631	5e-12	11.301		6.91	z score decrease	NR [~ 10847151] (imputed)	N
WT_AHA_10	regional myocardial-wall thickness at end-diastole	left ventricle	rs2532330	17	44354904	rs2732699	2017-11-30	29059683	Michailidou K	2017-10-23	Nature	www.ncbi.nlm.nih.gov/pubmed/29059683	Association analysis identifies 65 new breast cancer risk loci.	Breast cancer	76,192 European ancestry cases, 63,082 European ancestry controls	46,785 European ancestry cases, 42,892 European ancestry controls, 14,068 East Asian ancestry cases, 13,104 East Asian ancestry controls	17q21.31	NR	ARL17B, ARL17B, ARL17B			ENSG00000275748, ENSG00000276276, ENSG00000228696	NA	NA	rs2732699-C	rs2732699	0	2732699	intron_variant	0	0.8401	1e-10	10	(EA)	0.0595	[0.041-0.078] unit increase	Illumina [~ 11800000] (imputed)	N
WT_AHA_10	regional myocardial-wall thickness at end-diastole	left ventricle	rs2532330	17	44355602	rs2696532	2019-01-22	29500382	Nagel M	2018-03-02	Nat Commun	www.ncbi.nlm.nih.gov/pubmed/29500382	Item-level analyses reveal genetic heterogeneity in neuroticism.	Feeling guilty	373,380 European ancestry individuals	NA	17q21.31	NR	ARL17B, ARL17B, ARL17B			ENSG00000275748, ENSG00000276276, ENSG00000228696	NA	NA	rs2696532-A	rs2696532	0	2696532	intron_variant	0	0.212157	4e-08	7.39794		5.49	z score decrease	NR [10847151] (imputed)	N
WT_AHA_10	regional myocardial-wall thickness at end-diastole	left ventricle	rs2532330	17	44357351	rs17665188	2019-01-22	29500382	Nagel M	2018-03-02	Nat Commun	www.ncbi.nlm.nih.gov/pubmed/29500382	Item-level analyses reveal genetic heterogeneity in neuroticism.	Experiencing mood swings	373,733 European ancestry individuals	NA	17q21.31	NR	ARL17B, ARL17B, ARL17B			ENSG00000275748, ENSG00000276276, ENSG00000228696	NA	NA	rs17665188-T	rs17665188	0	17665188	intron_variant	0	0.213949	1e-18	18		8.79	z score decrease	NR [10847151] (imputed)	N
WT_AHA_10	regional myocardial-wall thickness at end-diastole	left ventricle	rs2532330	17	44363929	rs2696500	2019-01-22	29500382	Nagel M	2018-03-02	Nat Commun	www.ncbi.nlm.nih.gov/pubmed/29500382	Item-level analyses reveal genetic heterogeneity in neuroticism.	Neurociticism	380,506 European ancestry individuals	NA	17q21.31	NR	ARL17B, ARL17B, ARL17B			ENSG00000275748, ENSG00000276276, ENSG00000228696	NA	NA	rs2696500-T	rs2696500	0	2696500	intron_variant	0	0.214048	4e-29	28.3979		11.21	z score increase	NR [10847151] (imputed)	N
WT_AHA_10	regional myocardial-wall thickness at end-diastole	left ventricle	rs2532330	17	44364209	rs2732614	2016-09-27	26632684	Dong J	2015-11-01	Medicine (Baltimore)	www.ncbi.nlm.nih.gov/pubmed/26632684	Genome-wide Meta-analysis on the Sense of Smell Among US Older Adults.	Sense of smell	6,252 European ancestry individuals	NA	17q21.31	KIAA1267, LRRC37	ARL17B, ARL17B, ARL17B			ENSG00000275748, ENSG00000276276, ENSG00000228696	NA	NA	rs2732614-T	rs2732614	0	2732614	intron_variant	0	0.2	7e-06	5.1549	(Ajusted for ApoE)	0.03	[0.01-0.05] ln(smell score+1) increase	Affymetrix, Illumina [2543887] (imputed)	N
WT_AHA_10	regional myocardial-wall thickness at end-diastole	left ventricle	rs2532330	17	44364209	rs2732614	2016-09-27	26632684	Dong J	2015-11-01	Medicine (Baltimore)	www.ncbi.nlm.nih.gov/pubmed/26632684	Genome-wide Meta-analysis on the Sense of Smell Among US Older Adults.	Sense of smell	6,252 European ancestry individuals	NA	17q21.31	KIAA1267, LRRC37	ARL17B, ARL17B, ARL17B			ENSG00000275748, ENSG00000276276, ENSG00000228696	NA	NA	rs2732614-T	rs2732614	0	2732614	intron_variant	0	0.2	8e-06	5.09691		0.03	[0.01-0.05] ln(smell score+1) increase	Affymetrix, Illumina [2543887] (imputed)	N
WT_AHA_10	regional myocardial-wall thickness at end-diastole	left ventricle	rs2532330	17	44364649	rs2696497	2019-01-22	29500382	Nagel M	2018-03-02	Nat Commun	www.ncbi.nlm.nih.gov/pubmed/29500382	Item-level analyses reveal genetic heterogeneity in neuroticism.	Feeling fed-up	374,971 European ancestry individuals	NA	17q21.31	NR	ARL17B, ARL17B, ARL17B			ENSG00000275748, ENSG00000276276, ENSG00000228696	NA	NA	rs2696497-T	rs2696497	0	2696497	intron_variant	0	0.21384	2e-15	14.699		7.92	z score increase	NR [10847151] (imputed)	N
WT_AHA_10	regional myocardial-wall thickness at end-diastole	left ventricle	rs2532330	17	44368212	rs2957297	2018-09-17	29844566	Davies G	2018-05-29	Nat Commun	www.ncbi.nlm.nih.gov/pubmed/29844566	Study of 300,486 individuals identifies 148 independent genetic loci influencing general cognitive function.	General cognitive ability	up to 300,486 European ancestry individuals	NA	17q21.31	NR	ARL17B, ARL17B, ARL17B			ENSG00000275748, ENSG00000276276, ENSG00000228696	NA	NA	rs2957297-?	rs2957297	0	2957297	intron_variant	0	NR	2e-07	6.69897		5.231	z-score decrease	Affymetrix, Illumina [at least 2500000] (imputed)	N
WT_AHA_10	regional myocardial-wall thickness at end-diastole	left ventricle	rs2532330	17	44762589	rs77819282	2019-01-14	30367059	Teumer A	2018-10-26	Nat Commun	www.ncbi.nlm.nih.gov/pubmed/30367059	Genome-wide analyses identify a role for SLC17A4 and AADAT in thyroid hormone regulation.	Thyroid stimulating hormone levels	54,288 European ancestry individuals	up to 22,383 European ancestry individuals	17q21.31	NSF	NSF, NSF, NSF			ENSG00000278174, ENSG00000276262, ENSG00000073969	NA	NA	rs77819282-A	rs77819282	1	199461	intron_variant	0	0.24	4e-10	9.39794		0.043	[0.029-0.057] unit increase	Affymetrix, Illumina [8048941] (imputed)	N
WT_AHA_10	regional myocardial-wall thickness at end-diastole	left ventricle	rs2532330	17	44764775	rs199460	2018-09-17	29844566	Davies G	2018-05-29	Nat Commun	www.ncbi.nlm.nih.gov/pubmed/29844566	Study of 300,486 individuals identifies 148 independent genetic loci influencing general cognitive function.	General cognitive ability	up to 300,486 European ancestry individuals	NA	17q21.31	NR	NSF, NSF, NSF			ENSG00000278174, ENSG00000276262, ENSG00000073969	NA	NA	rs199460-?	rs199460	0	199460	intron_variant	0	NR	5e-08	7.30103		5.447	z-score increase	Affymetrix, Illumina [at least 2500000] (imputed)	N
WT_AHA_10	regional myocardial-wall thickness at end-diastole	left ventricle	rs2532330	17	44773783	rs199441	2018-02-01	29255261	Luciano M	2017-12-18	Nat Genet	www.ncbi.nlm.nih.gov/pubmed/29255261	Association analysis in over 329,000 individuals identifies 116 independent variants influencing neuroticism.	Neuroticism	329,821 European ancestry individuals	122,867 European ancestry individuals	17q21.31	intergenic	NSF, NSF, NSF			ENSG00000278174, ENSG00000276262, ENSG00000073969	NA	NA	rs199441-A	rs199441	0	199441	intron_variant	0	0.2175	3e-20	19.5229		9.219	z score increase	Illumina [18485882] (imputed)	N
WT_AHA_10	regional myocardial-wall thickness at end-diastole	left ventricle	rs2532330	17	44773783	rs199441	2019-01-22	29500382	Nagel M	2018-03-02	Nat Commun	www.ncbi.nlm.nih.gov/pubmed/29500382	Item-level analyses reveal genetic heterogeneity in neuroticism.	Experiencing mood swings	373,733 European ancestry individuals	NA	17q21.31	NR	NSF, NSF, NSF			ENSG00000278174, ENSG00000276262, ENSG00000073969	NA	NA	rs199441-A	rs199441	0	199441	intron_variant	0	0.217502	6e-18	17.2218		8.63	z score increase	NR [10847151] (imputed)	N
WT_AHA_10	regional myocardial-wall thickness at end-diastole	left ventricle	rs2532330	17	44773783	rs199441	2019-01-22	29500382	Nagel M	2018-03-02	Nat Commun	www.ncbi.nlm.nih.gov/pubmed/29500382	Item-level analyses reveal genetic heterogeneity in neuroticism.	Feeling hurt	372,047 European ancestry individuals	NA	17q21.31	NR	NSF, NSF, NSF			ENSG00000278174, ENSG00000276262, ENSG00000073969	NA	NA	rs199441-A	rs199441	0	199441	intron_variant	0	0.217502	4e-24	23.3979		10.14	z score increase	NR [10847151] (imputed)	N
WT_AHA_10	regional myocardial-wall thickness at end-diastole	left ventricle	rs2532330	17	44773783	rs199441	2019-02-01	30573740	Yap CX	2018-12-20	Nat Commun	www.ncbi.nlm.nih.gov/pubmed/30573740	Dissection of genetic variation and evidence for pleiotropy in male pattern baldness.	Male-pattern baldness	205,327 European ancestry males	NA	17q21.31	NR	NSF, NSF, NSF			ENSG00000278174, ENSG00000276262, ENSG00000073969	NA	NA	rs199441-A	rs199441	0	199441	intron_variant	0	0.215491	1e-181	181		0.109361	[0.1-0.12] unit decrease	NR [19129689] (imputed)	N
WT_AHA_10	regional myocardial-wall thickness at end-diastole	left ventricle	rs2532330	17	44787312	rs1378358	2019-01-22	29500382	Nagel M	2018-03-02	Nat Commun	www.ncbi.nlm.nih.gov/pubmed/29500382	Item-level analyses reveal genetic heterogeneity in neuroticism.	Feeling miserable	376,097 European ancestry individuals	NA	17q21.31	NR	NSF, NSF, NSF			ENSG00000278174, ENSG00000276262, ENSG00000073969	NA	NA	rs1378358-T	rs1378358	0	1378358	intron_variant	0	0.206287	2e-11	10.699		6.69	z score increase	NR [10847151] (imputed)	N
WT_AHA_10	regional myocardial-wall thickness at end-diastole	left ventricle	rs2532330	17	44787312	rs1378358	2019-01-22	29500382	Nagel M	2018-03-02	Nat Commun	www.ncbi.nlm.nih.gov/pubmed/29500382	Item-level analyses reveal genetic heterogeneity in neuroticism.	Feeling worry	372,869 European ancestry individuals	NA	17q21.31	GOSR2	NSF, NSF, NSF			ENSG00000278174, ENSG00000276262, ENSG00000073969	NA	NA	rs1378358-T	rs1378358	0	1378358	intron_variant	0	0.206287	2e-08	7.69897		5.619	unit increase	NR [10847151] (imputed)	N
WT_AHA_10	regional myocardial-wall thickness at end-diastole	left ventricle	rs2532330	17	44787312	rs1378358	2019-01-22	29500382	Nagel M	2018-03-02	Nat Commun	www.ncbi.nlm.nih.gov/pubmed/29500382	Item-level analyses reveal genetic heterogeneity in neuroticism.	Neurociticism	380,506 European ancestry individuals	NA	17q21.31	NR	NSF, NSF, NSF			ENSG00000278174, ENSG00000276262, ENSG00000073969	NA	NA	rs1378358-T	rs1378358	0	1378358	intron_variant	0	0.206287	2e-27	26.699		10.86	z score increase	NR [10847151] (imputed)	N
WT_AHA_10	regional myocardial-wall thickness at end-diastole	left ventricle	rs2532330	17	44787312	rs1378358	2019-03-18	30643256	Baselmans BML	2019-01-14	Nat Genet	www.ncbi.nlm.nih.gov/pubmed/30643256	Multivariate genome-wide analyses of the well-being spectrum.	Neuroticism	523,783 European ancestry individuals	59,206 European ancestry individuals	17q21.31	NR	NSF, NSF, NSF			ENSG00000278174, ENSG00000276262, ENSG00000073969	NA	NA	rs1378358-T	rs1378358	0	1378358	intron_variant	0	0.217293	2e-18	17.699		0.0196323	[0.015-0.024] unit increase	NR [NR]	N
WT_AHA_10	regional myocardial-wall thickness at end-diastole	left ventricle	rs2532330	17	44787313	rs538628	2018-12-03	28196072	Hagenaars SP	2017-02-14	PLoS Genet	www.ncbi.nlm.nih.gov/pubmed/28196072	Genetic prediction of male pattern baldness.	Male-pattern baldness	52,874 British ancestry males		17q21.31	ARL17A, LRRC37A2, NSF, WNT3	NSF, NSF, NSF			ENSG00000278174, ENSG00000276262, ENSG00000073969	NA	NA	rs538628-C	rs538628	0	538628	intron_variant	0	NR	4e-27	26.3979		0.0800835	NR unit decrease	NR [NR] (imputed)	N
WT_AHA_10	regional myocardial-wall thickness at end-diastole	left ventricle	rs2532330	17	44787313	rs538628	2019-01-22	29500382	Nagel M	2018-03-02	Nat Commun	www.ncbi.nlm.nih.gov/pubmed/29500382	Item-level analyses reveal genetic heterogeneity in neuroticism.	Feeling nervous	373,121 European ancestry individuals	NA	17q21.31	NR	NSF, NSF, NSF			ENSG00000278174, ENSG00000276262, ENSG00000073969	NA	NA	rs538628-C	rs538628	0	538628	intron_variant	0	0.206782	9e-13	12.0458		7.14	z score increase	NR [10847151] (imputed)	N
WT_AHA_10	regional myocardial-wall thickness at end-diastole	left ventricle	rs2532330	17	44788310	rs183211	2011-09-14	21812969	Liu X	2011-08-03	BMC Med Genet	www.ncbi.nlm.nih.gov/pubmed/21812969	Genome-wide association study identifies candidate genes for Parkinson's disease in an Ashkenazi Jewish population.	Parkinson's disease	268 Ashkenazi Jewish cases, 178 Ashkenazi Jewish controls	1,782 European ancestry cases, 1,658 European ancestry controls	17q21.31	NSF	NSF, NSF, NSF			ENSG00000278174, ENSG00000276262, ENSG00000073969	NA	NA	rs183211-T	rs183211	0	183211	intron_variant	0	0.24	3e-07	6.52288		NA		Illumina [525124]	N
WT_AHA_10	regional myocardial-wall thickness at end-diastole	left ventricle	rs2532330	17	44788310	rs183211	2013-08-02	23544013	Couch FJ	2013-03-27	PLoS Genet	www.ncbi.nlm.nih.gov/pubmed/23544013	Genome-wide association study in BRCA1 mutation carriers identifies novel loci associated with breast and ovarian cancer risk.	Ovarian cancer in BRCA1 mutation carriers	683 European ancestry cases, 2,044 European ancestry controls	1,706 European ancestry cases, 10,258 European ancestry controls	17q21.31	NR	NSF, NSF, NSF			ENSG00000278174, ENSG00000276262, ENSG00000073969	NA	NA	rs183211-?	rs183211	0	183211	intron_variant	0	NR	3e-08	7.52288		NA		Illumina [2568349] (imputed)	N
WT_AHA_10	regional myocardial-wall thickness at end-diastole	left ventricle	rs2532330	17	44788310	rs183211	2013-08-02	23544013	Couch FJ	2013-03-27	PLoS Genet	www.ncbi.nlm.nih.gov/pubmed/23544013	Genome-wide association study in BRCA1 mutation carriers identifies novel loci associated with breast and ovarian cancer risk.	Ovarian cancer in BRCA1 mutation carriers	683 European ancestry cases, 2,044 European ancestry controls	1,706 European ancestry cases, 10,258 European ancestry controls	17q21.31	intergenic	NSF, NSF, NSF			ENSG00000278174, ENSG00000276262, ENSG00000073969	NA	NA	rs183211-A	rs183211	0	183211	intron_variant	0	0.23	3e-08	7.52288		1.25	[1.16-1.35]	Illumina [2568349] (imputed)	N
WT_AHA_10	regional myocardial-wall thickness at end-diastole	left ventricle	rs2532330	17	44788310	rs183211	2015-12-18	25581431	Kuchenbaecker KB	2015-01-12	Nat Genet	www.ncbi.nlm.nih.gov/pubmed/25581431	Identification of six new susceptibility loci for invasive epithelial ovarian cancer.	Epithelial ovarian cancer	4,368 European ancestry cases, 9,123 European ancestry controls,	2,462 European ancestry BRCA1 mutation carrier cases, 12,790 European ancestry BRCA1 mutation carrier controls, up to 631 European ancestry BRCA2 mutation carrier cases, 7,580 European ancestry BRCA2 mutation carrier controls, 9,627 European ancestry serous cases, 1,442 European ancestry non-serous cases, 21,722 European ancestry controls	17q21.31	PLEKHM1	NSF, NSF, NSF			ENSG00000278174, ENSG00000276262, ENSG00000073969	NA	NA	rs183211-A	rs183211	0	183211	intron_variant	0	0.24	2e-13	12.699		1.11	[1.07-1.16]	Illumina [up to 10962898] (imputed)	N
WT_AHA_10	regional myocardial-wall thickness at end-diastole	left ventricle	rs2532330	17	44797919	rs199456	2019-01-28	30535121	Gao XR	2018-12-07	Hum Mol Genet	www.ncbi.nlm.nih.gov/pubmed/30535121	Genome-wide association analyses identify 139 loci associated with macular thickness in the UK Biobank cohort.	Macular thickness	59,814 European ancestry individuals	8,609 European ancestry individuals	17q21.31	NSF	NSF, NSF, NSF			ENSG00000278174, ENSG00000276262, ENSG00000073969	NA	NA	rs199456-?	rs199456	0	199456	intron_variant	0	NR	3e-28	27.5229		0.86	[0.7-1.02] unit decrease	Affymetrix [11100000] (imputed)	N
WT_AHA_10	regional myocardial-wall thickness at end-diastole	left ventricle	rs2532330	17	44800046	rs7224296	2018-02-23	29326435	Hill WD	2018-01-11	Mol Psychiatry	www.ncbi.nlm.nih.gov/pubmed/29326435	A combined analysis of genetically correlated traits identifies 187 loci and a role for neurogenesis and myelination in intelligence.	Intelligence (MTAG)	120,934 British ancestry individuals, 127,548 individuals	NA	17q21.31	NSF	NSF, NSF, NSF			ENSG00000278174, ENSG00000276262, ENSG00000073969	NA	NA	rs7224296-A	rs7224296	0	7224296	intron_variant	0	NR	5e-09	8.30103		0.0189184	[0.013-0.025] unit increase	Affymetrix [NR]	N
WT_AHA_10	regional myocardial-wall thickness at end-diastole	left ventricle	rs2532330	17	44800046	rs7224296	2019-02-06	30595370	Kichaev G	2018-12-27	Am J Hum Genet	www.ncbi.nlm.nih.gov/pubmed/30595370	Leveraging Polygenic Functional Enrichment to Improve GWAS Power.	Balding type 1	approximately 208,000 European ancestry individuals	NA	17q21.31		NSF, NSF, NSF			ENSG00000278174, ENSG00000276262, ENSG00000073969	NA	NA	rs7224296-?	rs7224296	0	7224296	intron_variant	0	NR	1e-103	103		NA		NR [~ 8900000] (imputed)	N
WT_AHA_10	regional myocardial-wall thickness at end-diastole	left ventricle	rs2532330	17	44812188	rs199447	2018-10-31	29942085	Nagel M	2018-06-25	Nat Genet	www.ncbi.nlm.nih.gov/pubmed/29942085	Meta-analysis of genome-wide association studies for neuroticism in 449,484 individuals identifies novel genetic loci and pathways.	Neuroticism	449,484 European ancestry individuals	NA	17q21.31	NR	NSF, NSF, NSF			ENSG00000278174, ENSG00000276262, ENSG00000073969	NA	NA	rs199447-T	rs199447	0	199447	intron_variant	0	NR	2e-26	25.699		10.659	z score increase	Affymetrix [10847151] (imputed)	N
WT_AHA_10	regional myocardial-wall thickness at end-diastole	left ventricle	rs2532330	17	44819565	rs199443	2016-09-27	26632684	Dong J	2015-11-01	Medicine (Baltimore)	www.ncbi.nlm.nih.gov/pubmed/26632684	Genome-wide Meta-analysis on the Sense of Smell Among US Older Adults.	Sense of smell	6,252 European ancestry individuals	NA	17q21.31	NSF	NSF, NSF, NSF			ENSG00000278174, ENSG00000276262, ENSG00000073969	NA	NA	rs199443-T	rs199443	0	199443	intron_variant	0	0.2	3e-06	5.52288	(Ajusted for ApoE)	0.03	[0.01-0.05] ln(smell score+1) increase	Affymetrix, Illumina [2543887] (imputed)	N
WT_AHA_10	regional myocardial-wall thickness at end-diastole	left ventricle	rs2532330	17	44819565	rs199443	2016-09-27	26632684	Dong J	2015-11-01	Medicine (Baltimore)	www.ncbi.nlm.nih.gov/pubmed/26632684	Genome-wide Meta-analysis on the Sense of Smell Among US Older Adults.	Sense of smell	6,252 European ancestry individuals	NA	17q21.31	NSF	NSF, NSF, NSF			ENSG00000278174, ENSG00000276262, ENSG00000073969	NA	NA	rs199443-T	rs199443	0	199443	intron_variant	0	0.2	4e-06	5.39794		0.03	[0.01-0.05] ln(smell score+1) increase	Affymetrix, Illumina [2543887] (imputed)	N
WT_AHA_10	regional myocardial-wall thickness at end-diastole	left ventricle	rs2532330	17	44819565	rs199443	2019-01-22	29500382	Nagel M	2018-03-02	Nat Commun	www.ncbi.nlm.nih.gov/pubmed/29500382	Item-level analyses reveal genetic heterogeneity in neuroticism.	Feeling fed-up	374,971 European ancestry individuals	NA	17q21.31	NR	NSF, NSF, NSF			ENSG00000278174, ENSG00000276262, ENSG00000073969	NA	NA	rs199443-T	rs199443	0	199443	intron_variant	0	0.20675	4e-13	12.3979		7.26	z score increase	NR [10847151] (imputed)	N
WT_AHA_10	regional myocardial-wall thickness at end-diastole	left ventricle	rs2532330	17	44826056	rs9896243	2018-10-31	29942085	Nagel M	2018-06-25	Nat Genet	www.ncbi.nlm.nih.gov/pubmed/29942085	Meta-analysis of genome-wide association studies for neuroticism in 449,484 individuals identifies novel genetic loci and pathways.	Worry	348,219 European ancestry individuals	NA	17q21.31	NR	NSF, NSF, NSF			ENSG00000278174, ENSG00000276262, ENSG00000073969	NA	NA	rs9896243-G	rs9896243	0	9896243	intron_variant	0	NR	2e-11	10.699		0.01934	[0.014-0.025] unit increase	Affymetrix [10847151] (imputed)	N
WT_AHA_10	regional myocardial-wall thickness at end-diastole	left ventricle	rs2532330	17	44828931	rs199533	2009-12-10	19915575	Simon-Sanchez J	2009-11-15	Nat Genet	www.ncbi.nlm.nih.gov/pubmed/19915575	Genome-wide association study reveals genetic risk underlying Parkinson's disease.	Parkinson's disease	1,713 European ancestry cases, 3,978 European ancestry controls	3,361 European ancestry cases, 4,573 European ancestry controls	17q21.31	NSF	NSF, NSF, NSF			ENSG00000278174, ENSG00000276262, ENSG00000073969	NA	NA	rs199533-C	rs199533	0	199533	synonymous_variant	0	0.83	1e-14	14		1.28	[NR]	Illumina [463185]	N
WT_AHA_10	regional myocardial-wall thickness at end-diastole	left ventricle	rs2532330	17	44828931	rs199533	2010-09-22	20711177	Hamza TH	2010-08-15	Nat Genet	www.ncbi.nlm.nih.gov/pubmed/20711177	Common genetic variation in the HLA region is associated with late-onset sporadic Parkinson's disease.	Parkinson's disease	2,000 European ancestry cases, 1,986 European ancestry controls	Up to 1,447 cases, 1,468 controls	17q21.31	MAPT	NSF, NSF, NSF			ENSG00000278174, ENSG00000276262, ENSG00000073969	NA	NA	rs199533-C	rs199533	0	199533	synonymous_variant	0	0.78	1e-06	6		1.35	[1.19-1.52]	Illumina [811597]	N
WT_AHA_10	regional myocardial-wall thickness at end-diastole	left ventricle	rs2532330	17	44836302	rs9912530	2018-10-17	29785010	Khawaja AP	2018-05-21	Nat Genet	www.ncbi.nlm.nih.gov/pubmed/29785010	Genome-wide analyses identify 68 new loci associated with intraocular pressure and improve risk prediction for primary open-angle glaucoma.	Intraocular pressure	139,555 European ancestry individuals	NA	17q21.31	WNT3	NSF - WNT3	ENSG00000073969	ENSG00000277641		1472	3570	rs9912530-T	rs9912530	0	9912530	regulatory_region_variant	1	0.272	2e-10	9.69897		0.091	[0.064-0.118] unit increase	Affymetrix, Illumina [NR] (imputed)	N
WT_AHA_10	regional myocardial-wall thickness at end-diastole	left ventricle	rs2532330	17	44837217	rs199529	2018-10-10	30054594	MacGregor S	2018-07-27	Nat Genet	www.ncbi.nlm.nih.gov/pubmed/30054594	Genome-wide association study of intraocular pressure uncovers new pathways to glaucoma.	Intraocular pressure	133,492 European ancestry individuals	NA	17q21.31	NSF	NSF - WNT3	ENSG00000073969	ENSG00000277641		2387	2655	rs199529-?	rs199529	0	199529	intergenic_variant	1	NR	4e-08	7.39794		0.083	[0.053-0.113] unit decrease	Affymetrix, Illumina [up to 40000000] (imputed)	N
WT_AHA_10	regional myocardial-wall thickness at end-diastole	left ventricle	rs2532330	17	44837217	rs199529	2019-05-02	30867560	Hill WD	2019-03-13	Mol Psychiatry	www.ncbi.nlm.nih.gov/pubmed/30867560	Genetic contributions to two special factors of neuroticism are associated with affluence, higher intelligence, better health, and longer life.	General factor of neuroticism	270,059 British ancestry individuals	NA	17q21.31	NSF	NSF - WNT3	ENSG00000073969	ENSG00000277641		2387	2655	rs199529-A	rs199529	0	199529	intergenic_variant	1	NR	3e-16	15.5229		0.014192	[0.011-0.018] unit increase	Affymetrix [18485882] (imputed)	N
WT_AHA_10	regional myocardial-wall thickness at end-diastole	left ventricle	rs2532330	17	44847834	rs199525	2018-11-01	30061609	Wyss AB	2018-07-30	Nat Commun	www.ncbi.nlm.nih.gov/pubmed/30061609	Multiethnic meta-analysis identifies ancestry-specific and cross-ancestry loci for pulmonary function.	Lung function (FEV1)	60,552 European ancestry individuals, 8,429 African individuals, 9,959 Korean ancestry individuals, 11,775 Hispanic individuals		17q21.31	WNT3	WNT3, WNT3			ENSG00000108379, ENSG00000277641	NA	NA	rs199525-T	rs199525	0	199525	intron_variant	0	0.79	2e-08	7.69897	(EA)	19.16	[12.46-25.86] unit increase	Affymetrix, Illumina [10900000] (imputed)	N
WT_AHA_10	regional myocardial-wall thickness at end-diastole	left ventricle	rs2532330	17	44847834	rs199525	2018-11-01	30061609	Wyss AB	2018-07-30	Nat Commun	www.ncbi.nlm.nih.gov/pubmed/30061609	Multiethnic meta-analysis identifies ancestry-specific and cross-ancestry loci for pulmonary function.	Lung function (FEV1)	60,552 European ancestry individuals, 8,429 African individuals, 9,959 Korean ancestry individuals, 11,775 Hispanic individuals		17q21.31	WNT3	WNT3, WNT3			ENSG00000108379, ENSG00000277641	NA	NA	rs199525-T	rs199525	0	199525	intron_variant	0	0.8	1e-09	9		18.85	[12.81-24.89] ml increase	Affymetrix, Illumina [10900000] (imputed)	N
WT_AHA_10	regional myocardial-wall thickness at end-diastole	left ventricle	rs2532330	17	44847834	rs199525	2018-11-01	30061609	Wyss AB	2018-07-30	Nat Commun	www.ncbi.nlm.nih.gov/pubmed/30061609	Multiethnic meta-analysis identifies ancestry-specific and cross-ancestry loci for pulmonary function.	Lung function (FVC)	60,552 European ancestry individuals, 8,429 African individuals, 9,959 Korean ancestry individuals, 11,775 Hispanic individuals		17q21.31	WNT3	WNT3, WNT3			ENSG00000108379, ENSG00000277641	NA	NA	rs199525-T	rs199525	0	199525	intron_variant	0	0.79	3e-07	6.52288	(EA)	20.03	[12.41-27.65] unit increase	Affymetrix, Illumina [10900000] (imputed)	N
WT_AHA_10	regional myocardial-wall thickness at end-diastole	left ventricle	rs2532330	17	44847834	rs199525	2018-11-01	30061609	Wyss AB	2018-07-30	Nat Commun	www.ncbi.nlm.nih.gov/pubmed/30061609	Multiethnic meta-analysis identifies ancestry-specific and cross-ancestry loci for pulmonary function.	Lung function (FVC)	60,552 European ancestry individuals, 8,429 African individuals, 9,959 Korean ancestry individuals, 11,775 Hispanic individuals		17q21.31	WNT3	WNT3, WNT3			ENSG00000108379, ENSG00000277641	NA	NA	rs199525-T	rs199525	0	199525	intron_variant	0	0.8	8e-09	8.09691		20.32	[13.42-27.22] ml increase	Affymetrix, Illumina [10900000] (imputed)	N
WT_AHA_10	regional myocardial-wall thickness at end-diastole	left ventricle	rs2532330	17	44847834	rs199525	2019-01-22	29500382	Nagel M	2018-03-02	Nat Commun	www.ncbi.nlm.nih.gov/pubmed/29500382	Item-level analyses reveal genetic heterogeneity in neuroticism.	Feeling guilty	373,380 European ancestry individuals	NA	17q21.31	GOSR2	WNT3, WNT3			ENSG00000108379, ENSG00000277641	NA	NA	rs199525-T	rs199525	0	199525	intron_variant	0	0.207235	4e-08	7.39794		5.51	z score decrease	NR [10847151] (imputed)	N
WT_AHA_10	regional myocardial-wall thickness at end-diastole	left ventricle	rs2532330	17	44847834	rs199525	2019-04-17	30818988	Klein M	2019-03-01	Am J Psychiatry	www.ncbi.nlm.nih.gov/pubmed/30818988	Genetic Markers of ADHD-Related Variations in Intracranial Volume.	Intracranial volume	24,024 European ancestry individuals	NA	17q21.31	NR	WNT3, WNT3			ENSG00000108379, ENSG00000277641	NA	NA	rs199525-T	rs199525	0	199525	intron_variant	0	NR	2e-20	19.699		9.262	NR z score increase	NR [9186920] (imputed)	N
WT_AHA_10	regional myocardial-wall thickness at end-diastole	left ventricle	rs2532330	17	44856641	rs199515	2012-04-20	22451204	Pankratz N	2012-03-01	Ann Neurol	www.ncbi.nlm.nih.gov/pubmed/22451204	Meta-analysis of Parkinson's disease: identification of a novel locus, RIT2.	Parkinson's disease	4,238 European ancestry cases, 4,239 European ancestry controls	3,738 European ancestry cases, 2,111 European ancestry controls	17q21.31	WNT3	WNT3, WNT3			ENSG00000108379, ENSG00000277641	NA	NA	rs199515-?	rs199515	0	199515	intron_variant	0	NR	3e-17	16.5229		1.32	[NR]	Illumina [2500000] (imputed)	N
WT_AHA_10	regional myocardial-wall thickness at end-diastole	left ventricle	rs2532330	17	44859144	rs415430	2011-09-14	21812969	Liu X	2011-08-03	BMC Med Genet	www.ncbi.nlm.nih.gov/pubmed/21812969	Genome-wide association study identifies candidate genes for Parkinson's disease in an Ashkenazi Jewish population.	Parkinson's disease	268 Ashkenazi Jewish cases, 178 Ashkenazi Jewish controls	1,782 European ancestry cases, 1,658 European ancestry controls	17q21.31	WNT3	WNT3, WNT3			ENSG00000108379, ENSG00000277641	NA	NA	rs415430-T	rs415430	0	415430	intron_variant	0	0.786	7e-07	6.1549		NA		Illumina [525124]	N
WT_AHA_10	regional myocardial-wall thickness at end-diastole	left ventricle	rs2532330	17	44859410	rs199505	2018-10-31	29942085	Nagel M	2018-06-25	Nat Genet	www.ncbi.nlm.nih.gov/pubmed/29942085	Meta-analysis of genome-wide association studies for neuroticism in 449,484 individuals identifies novel genetic loci and pathways.	Depressed affect	357,957 European ancestry individuals	NA	17q21.31	NR	WNT3, WNT3			ENSG00000108379, ENSG00000277641	NA	NA	rs199505A	rs199505	0	199505	intron_variant	0	NR	1e-18	18		0.02469	[0.019-0.03] unit increase	Affymetrix [10847151] (imputed)	N
WT_AHA_10	regional myocardial-wall thickness at end-diastole	left ventricle	rs2532330	17	44860021	rs70600	2019-01-22	29500382	Nagel M	2018-03-02	Nat Commun	www.ncbi.nlm.nih.gov/pubmed/29500382	Item-level analyses reveal genetic heterogeneity in neuroticism.	Irritable mood	366,726 European ancestry individuals	NA	17q21.31	NR	WNT3, WNT3			ENSG00000108379, ENSG00000277641	NA	NA	rs70600-T	rs70600	0	70600	intron_variant	0	0.20718	3e-11	10.5229		6.65	z score increase	NR [~ 10847151] (imputed)	N
WT_AHA_10	regional myocardial-wall thickness at end-diastole	left ventricle	rs2532330	17	44863133	rs916888	2016-10-14	26634245	Lutz SM	2015-12-03	BMC Genet	www.ncbi.nlm.nih.gov/pubmed/26634245	A genome-wide association study identifies risk loci for spirometric measures among smokers of European and African ancestry.	Post bronchodilator FEV1	10,094 European ancestry current and former smoker individuals, 3,260 African American current and former smoker individuals, 178 current and former smoker individuals	NA	17q21.31	WNT3	WNT3, WNT3			ENSG00000108379, ENSG00000277641	NA	NA	rs916888-T	rs916888	0	916888	intron_variant	0	0.763	5e-06	5.30103		0.051	NR unit increase	Illumina [NR] (imputed)	N
WT_AHA_10	regional myocardial-wall thickness at end-diastole	left ventricle	rs2532330	17	44863133	rs916888	2017-03-20	27629089	Sailer A	2016-09-14	Neurology	www.ncbi.nlm.nih.gov/pubmed/27629089	A genome-wide association study in multiple system atrophy.	Multiple system atrophy	918 European ancestry cases, 3,864 European ancestry controls	NA	17q21.31	WNT3	WNT3, WNT3			ENSG00000108379, ENSG00000277641	NA	NA	rs916888-T	rs916888	0	916888	intron_variant	0	0.75	4e-06	5.39794		1.35		Illumina [4903804] (imputed)	N
WT_AHA_10	regional myocardial-wall thickness at end-diastole	left ventricle	rs2532330	17	44863133	rs916888	2017-05-24	28093568	Trampush JW	2017-01-17	Mol Psychiatry	www.ncbi.nlm.nih.gov/pubmed/28093568	GWAS meta-analysis reveals novel loci and genetic correlates for general cognitive function: a report from the COGENT consortium.	Cognitive function	up to 35,298 European ancestry individuals	NA	17q21.31	WNT3	WNT3, WNT3			ENSG00000108379, ENSG00000277641	NA	NA	rs916888-?	rs916888	0	916888	intron_variant	0	NR	8e-08	7.09691		0.05	[0.032-0.068] unit increase	Affymetrix, Illumina [8037763] (imputed)	N
WT_AHA_10	regional myocardial-wall thickness at end-diastole	left ventricle	rs2532330	17	44863133	rs916888	2018-02-23	29326435	Hill WD	2018-01-11	Mol Psychiatry	www.ncbi.nlm.nih.gov/pubmed/29326435	A combined analysis of genetically correlated traits identifies 187 loci and a role for neurogenesis and myelination in intelligence.	Intelligence (MTAG)	120,934 British ancestry individuals, 127,548 individuals	NA	17q21.31	WNT3	WNT3, WNT3			ENSG00000108379, ENSG00000277641	NA	NA	rs916888-T	rs916888	0	916888	intron_variant	0	NR	2e-08	7.69897		0.019684	[0.013-0.027] unit increase	Affymetrix [NR]	N
WT_AHA_10	regional myocardial-wall thickness at end-diastole	left ventricle	rs2532330	17	44863133	rs916888	2018-11-01	30061609	Wyss AB	2018-07-30	Nat Commun	www.ncbi.nlm.nih.gov/pubmed/30061609	Multiethnic meta-analysis identifies ancestry-specific and cross-ancestry loci for pulmonary function.	Lung function (FEV1)	60,552 European ancestry individuals, 8,429 African individuals, 9,959 Korean ancestry individuals, 11,775 Hispanic individuals		17q21.31	WNT3	WNT3, WNT3			ENSG00000108379, ENSG00000277641	NA	NA	rs916888-T	rs916888	0	916888	intron_variant	0	0.75	4e-09	8.39794	(EA)	20.53	[13.71-27.35] ml increase	Affymetrix, Illumina [10900000] (imputed)	N
WT_AHA_10	regional myocardial-wall thickness at end-diastole	left ventricle	rs2532330	17	44863133	rs916888	2018-11-01	30061609	Wyss AB	2018-07-30	Nat Commun	www.ncbi.nlm.nih.gov/pubmed/30061609	Multiethnic meta-analysis identifies ancestry-specific and cross-ancestry loci for pulmonary function.	Lung function (FVC)	60,552 European ancestry individuals, 8,429 African individuals, 9,959 Korean ancestry individuals, 11,775 Hispanic individuals		17q21.31		WNT3, WNT3			ENSG00000108379, ENSG00000277641	NA	NA	rs916888-?	rs916888	0	916888	intron_variant	0	NR	5e-08	7.30103	(EA)	21.56	[13.8-29.32] unit increase	Affymetrix, Illumina [10900000] (imputed)	N
WT_AHA_10	regional myocardial-wall thickness at end-diastole	left ventricle	rs2532330	17	44865498	rs199499	2016-02-03	25778476	Jun G	2015-03-17	Mol Psychiatry	www.ncbi.nlm.nih.gov/pubmed/25778476	A novel Alzheimer disease locus located near the gene encoding tau protein.	Alzheimer's disease in APOE e4- carriers	7,184 cases, 26,968 controls	718 European ancestry cases, 1,699 European ancestry controls	17q21.31	WNT3	WNT3, WNT3			ENSG00000108379, ENSG00000277641	NA	NA	rs199499-C	rs199499	0	199499	intron_variant	0	0.81	6e-06	5.22185		1.16279	[1.09-1.23]	NR [NR]	N
WT_AHA_10	regional myocardial-wall thickness at end-diastole	left ventricle	rs2532330	17	44865603	rs199498	2014-10-21	24511991	Hill-Burns EM	2014-02-10	BMC Genomics	www.ncbi.nlm.nih.gov/pubmed/24511991	Identification of a novel Parkinson's disease locus via stratified genome-wide association study.	Parkinson's disease	1,565 European ancestry sproadic Parkinson's disease cases, 435 European ancestry familial Parkinson's disease cases, 1,986 European ancestry controls	1,528 European ancestry sporadic Parkinson's disease cases, 707 European ancestry familial Parkinson's disease cases, 796 European ancestry controls	17q21.31	MAPT	WNT3, WNT3			ENSG00000108379, ENSG00000277641	NA	NA	rs199498-T	rs199498	0	199498	intron_variant	0	0.764	2e-06	5.69897		1.35	[1.25-1.45]	Illumina [811597]	N
WT_AHA_10	regional myocardial-wall thickness at end-diastole	left ventricle	rs2532330	17	44865603	rs199498	2014-10-21	24511991	Hill-Burns EM	2014-02-10	BMC Genomics	www.ncbi.nlm.nih.gov/pubmed/24511991	Identification of a novel Parkinson's disease locus via stratified genome-wide association study.	Parkinson's disease	1,565 European ancestry sproadic Parkinson's disease cases, 435 European ancestry familial Parkinson's disease cases, 1,986 European ancestry controls	1,528 European ancestry sporadic Parkinson's disease cases, 707 European ancestry familial Parkinson's disease cases, 796 European ancestry controls	17q21.31	MAPT	WNT3, WNT3			ENSG00000108379, ENSG00000277641	NA	NA	rs199498-T	rs199498	0	199498	intron_variant	0	0.764	8e-07	6.09691	(Familial)	1.69	[1.57-1.81]	Illumina [811597]	N
WT_AHA_10	regional myocardial-wall thickness at end-diastole	left ventricle	rs2532330	17	44865603	rs199498	2017-11-30	29059683	Michailidou K	2017-10-23	Nature	www.ncbi.nlm.nih.gov/pubmed/29059683	Association analysis identifies 65 new breast cancer risk loci.	Breast cancer	76,192 European ancestry cases, 63,082 European ancestry controls	46,785 European ancestry cases, 42,892 European ancestry controls, 14,068 East Asian ancestry cases, 13,104 East Asian ancestry controls	17q21.31	NR	WNT3, WNT3			ENSG00000108379, ENSG00000277641	NA	NA	rs199498-C	rs199498	0	199498	intron_variant	0	0.2094	2e-08	7.69897	(EA)	0.0433	[0.028-0.058] unit decrease	Illumina [~ 11800000] (imputed)	N
WT_AHA_11	regional myocardial-wall thickness at end-diastole	left ventricle	rs112664266	3	69898414	rs62253174	2019-02-08	30595370	Kichaev G	2018-12-27	Am J Hum Genet	www.ncbi.nlm.nih.gov/pubmed/30595370	Leveraging Polygenic Functional Enrichment to Improve GWAS Power.	White blood cell count	approximately 444,000 European ancestry individuals	NA	3p13		MITF			ENSG00000187098	NA	NA	rs62253174-?	rs62253174	0	62253174	intron_variant	0	NR	7e-08	7.1549		NA		NR [~ 8900000] (imputed)	N
WT_AHA_11	regional myocardial-wall thickness at end-diastole	left ventricle	rs730506	6	36618821	rs1321313	2013-06-13	23463857	Ritchie MD	2013-03-05	Circulation	www.ncbi.nlm.nih.gov/pubmed/23463857	Genome- and phenome-wide analyses of cardiac conduction identifies markers of arrhythmia risk.	Electrocardiographic conduction measures	5,272 European ancestry indiviudals	40,407 European ancestry individuals	6p21.2	CDKN1A	RNU1-88P - RF00019	ENSG00000238554	ENSG00000200572		11372	21794	rs1321313-C	rs1321313	0	1321313	regulatory_region_variant	1	0.742	5e-25	24.301	(QRS duration - CHARGE)	0.8129	[NR] msec decrease	Illumina [528508]	N
WT_AHA_11	regional myocardial-wall thickness at end-diastole	left ventricle	rs730506	6	36622900	rs1321311	2010-02-02	20062063	Holm H	2010-01-10	Nat Genet	www.ncbi.nlm.nih.gov/pubmed/20062063	Several common variants modulate heart rate, PR interval and QRS duration.	Electrocardiographic traits	Up to 12,670 European ancestry individuals	Up to 10,352 European ancestry individuals	6p21.2	CDKN1A	RNU1-88P - RF00019	ENSG00000238554	ENSG00000200572		15451	17715	rs1321311-T	rs1321311	0	1321311	regulatory_region_variant	1	0.21	3e-10	9.52288	(QRS duration)	6.52	[4.50-8.55] % s.d. increase	Illumina [306060]	N
WT_AHA_11	regional myocardial-wall thickness at end-diastole	left ventricle	rs730506	6	36622900	rs1321311	2012-07-17	22634755	Dunlop MG	2012-05-27	Nat Genet	www.ncbi.nlm.nih.gov/pubmed/22634755	Common variation near CDKN1A, POLD3 and SHROOM2 influences colorectal cancer risk.	Colorectal cancer	8,323 European ancestry cases, 9,457 European ancestry controls	19,513 European ancestry cases, 17,657 European ancestry controls, 1,583 Japanese ancestry cases, 1,898 Japanese ancestry controls	6p21.2	CDKN1A	RNU1-88P - RF00019	ENSG00000238554	ENSG00000200572		15451	17715	rs1321311-?	rs1321311	0	1321311	regulatory_region_variant	1	NR	1e-10	10		1.1	[1.07-1.13]	Illumina [NR] (imputed)	N
WT_AHA_11	regional myocardial-wall thickness at end-diastole	left ventricle	rs730506	6	36622900	rs1321311	2017-03-31	27659466	van der Harst P	2016-09-27	J Am Coll Cardiol	www.ncbi.nlm.nih.gov/pubmed/27659466	52 Genetic Loci Influencing Myocardial¬¨‚Ä†Mass.	QRS duration	59,565 European ancestry individuals, 690 Orcadian (founder/genetic isolate) individuals	13,263 European ancestry individuals, 3,603 African American individuals, 4,619 Indian ancestry individuals	6p21.2	CDKN1A	RNU1-88P - RF00019	ENSG00000238554	ENSG00000200572		15451	17715	rs1321311-?	rs1321311	0	1321311	regulatory_region_variant	1	NR	1e-37	37	(EA)	0.84	[0.7-0.98] unit increase	Affymetrix, Illumina, Perlegen [at least 2766983] (imputed)	N
WT_AHA_11	regional myocardial-wall thickness at end-diastole	left ventricle	rs730506	6	36622900	rs1321311	2017-04-01	27659466	van der Harst P	2016-09-27	J Am Coll Cardiol	www.ncbi.nlm.nih.gov/pubmed/27659466	52 Genetic Loci Influencing Myocardial¬¨‚Ä†Mass.	QRS complex (Cornell)	up to 58,172 European ancestry individuals, up to 690 Orcadian (founder/genetic isolate) individuals	13,263 European ancestry individuals, 3,603 African American individuals, 4,619 Indian ancestry individuals	6p21.2	CDKN1A	RNU1-88P - RF00019	ENSG00000238554	ENSG00000200572		15451	17715	rs1321311-?	rs1321311	0	1321311	regulatory_region_variant	1	NR	1e-09	9	(EA)	NA		Affymetrix, Illumina, Perlegen [2766983] (imputed)	N
WT_AHA_11	regional myocardial-wall thickness at end-diastole	left ventricle	rs730506	6	36622900	rs1321311	2019-04-09	30529582	Lu Y	2018-12-06	Gastroenterology	www.ncbi.nlm.nih.gov/pubmed/30529582	Large-scale Genome-wide Association Study of East Asians Identifies Loci Associated With Risk for Colorectal Cancer.	Colorectal cancer	22,775 East Asian ancestry cases, 47,731 East Asian ancestry controls	NA	6p21.2	CDKN1A	RNU1-88P - RF00019	ENSG00000238554	ENSG00000200572		15451	17715	rs1321311-A	rs1321311	0	1321311	regulatory_region_variant	1	0.15	1e-06	6		1.09	[1.05-1.13]	Affymetrix, Illumina [up to 10700000] (imputed)	N
WT_AHA_11	regional myocardial-wall thickness at end-diastole	left ventricle	rs730506	6	36623379	rs9470361	2011-01-06	21076409	Sotoodehnia N	2010-11-14	Nat Genet	www.ncbi.nlm.nih.gov/pubmed/21076409	Common variants in 22 loci are associated with QRS duration and cardiac ventricular conduction.	QRS duration	39,717 European ancestry individuals, 690 Orcadian individuals	7,170 European ancestry individuals	6p21.2	CDKN1A	RNU1-88P - RF00019	ENSG00000238554	ENSG00000200572		15930	17236	rs9470361-A	rs9470361	0	9470361	regulatory_region_variant	1	0.25	3e-27	26.5229		0.87	[0.71-1.03] ms increase	Affymetrix, Illumina [~ 2500000] (imputed)	N
WT_AHA_11	regional myocardial-wall thickness at end-diastole	left ventricle	rs730506	6	36623379	rs9470361	2017-03-31	27659466	van der Harst P	2016-09-27	J Am Coll Cardiol	www.ncbi.nlm.nih.gov/pubmed/27659466	52 Genetic Loci Influencing Myocardial¬¨‚Ä†Mass.	QRS duration	59,565 European ancestry individuals, 690 Orcadian (founder/genetic isolate) individuals	13,263 European ancestry individuals, 3,603 African American individuals, 4,619 Indian ancestry individuals	6p21.2	NR	RNU1-88P - RF00019	ENSG00000238554	ENSG00000200572		15930	17236	rs9470361-?	rs9470361	0	9470361	regulatory_region_variant	1	NR	2e-37	36.699	(EA)	NA		Affymetrix, Illumina, Perlegen [at least 2766983] (imputed)	N
WT_AHA_11	regional myocardial-wall thickness at end-diastole	left ventricle	rs730506	6	36623379	rs9470361	2017-04-01	27659466	van der Harst P	2016-09-27	J Am Coll Cardiol	www.ncbi.nlm.nih.gov/pubmed/27659466	52 Genetic Loci Influencing Myocardial¬¨‚Ä†Mass.	QRS complex (Cornell)	up to 58,172 European ancestry individuals, up to 690 Orcadian (founder/genetic isolate) individuals	13,263 European ancestry individuals, 3,603 African American individuals, 4,619 Indian ancestry individuals	6p21.2	NR	RNU1-88P - RF00019	ENSG00000238554	ENSG00000200572		15930	17236	rs9470361-?	rs9470361	0	9470361	regulatory_region_variant	1	NR	2e-09	8.69897	(EA)	NA		Affymetrix, Illumina, Perlegen [2766983] (imputed)	N
WT_AHA_11	regional myocardial-wall thickness at end-diastole	left ventricle	rs730506	6	36623379	rs9470361	2017-09-05	28394258	Wild PS	2017-04-10	J Clin Invest	www.ncbi.nlm.nih.gov/pubmed/28394258	Large-scale genome-wide analysis identifies genetic variants associated with cardiac structure and function.	Left ventricular fractional shortening	30,201 European ancestry individuals	14,002 European ancestry individuals	6p21.2	CDKN1A	RNU1-88P - RF00019	ENSG00000238554	ENSG00000200572		15930	17236	rs9470361-A	rs9470361	0	9470361	regulatory_region_variant	1	0.25	3e-06	5.52288		0.169	[0.098-0.24] % increase	Affymetrix, Illumina [at least 283291] (imputed)	N
WT_AHA_11	regional myocardial-wall thickness at end-diastole	left ventricle	rs730506	6	36623379	rs9470361	2019-02-11	30012220	Prins BP	2018-07-17	Genome Biol	www.ncbi.nlm.nih.gov/pubmed/30012220	Exome-chip meta-analysis identifies novel loci associated with cardiac conduction, including ADAMTS6.	QRS duration	77,898 European ancestry individuals	NA	6p21.2	intergenic	RNU1-88P - RF00019	ENSG00000238554	ENSG00000200572		15930	17236	rs9470361-A	rs9470361	0	9470361	regulatory_region_variant	1	0.242059	4e-63	62.3979		0.884052	[0.78-0.99] ms increase	Illumina [213295]	N
WT_AHA_11	regional myocardial-wall thickness at end-diastole	left ventricle	rs730506	6	36623379	rs9470361	2019-02-11	30012220	Prins BP	2018-07-17	Genome Biol	www.ncbi.nlm.nih.gov/pubmed/30012220	Exome-chip meta-analysis identifies novel loci associated with cardiac conduction, including ADAMTS6.	QRS duration	up to 77,898 European ancestry individuals, up to 7,695 African American individuals	up to 111,874 European ancestry individuals	6p21.2	intergenic	RNU1-88P - RF00019	ENSG00000238554	ENSG00000200572		15930	17236	rs9470361-A	rs9470361	0	9470361	regulatory_region_variant	1	0.233863	2e-89	88.699		0.764631	[0.69-0.84] ms increase	Illumina [162199]	N
WT_AHA_11	regional myocardial-wall thickness at end-diastole	left ventricle	rs730506	6	36625562	rs9470366	2015-04-01	25035420	Hong KW	2014-07-17	Hum Mol Genet	www.ncbi.nlm.nih.gov/pubmed/25035420	Identification of three novel genetic variations associated with electrocardiographic traits (QRS duration and PR interval) in East Asians.	QRS duration	6,085 Korean ancestry individuals	7,295 Japanese ancestry individuals	6p21.2	CDKN1A	RNU1-88P - RF00019	ENSG00000238554	ENSG00000200572		18113	15053	rs9470366-T	rs9470366	0	9470366	regulatory_region_variant	1	0.15	4e-07	6.39794		1.16	[0.71-1.61] unit increase	Affymetrix [2100000] (imputed)	N
WT_AHA_11	regional myocardial-wall thickness at end-diastole	left ventricle	rs730506	6	36627053	rs7756236	2017-02-08	27577874	Evans DS	2016-08-29	Hum Mol Genet	www.ncbi.nlm.nih.gov/pubmed/27577874	Fine-mapping, novel loci identification, and SNP association transferability in a genome-wide association study of QRS duration in African Americans.	QRS duration	up to 13,031 African American individuals, 40,407 European ancestry individuals	NA	6p21.2	CDKN1A	RNU1-88P - RF00019	ENSG00000238554	ENSG00000200572		19604	13562	rs7756236-A	rs7756236	0	7756236	regulatory_region_variant	1		6e-29	28.2218		0.75	[0.61-0.89] millisecond decrease	Affymetrix, Illumina [2955816] (imputed)	N
WT_AHA_11	regional myocardial-wall thickness at end-diastole	left ventricle	rs730506	6	36627053	rs7756236	2017-02-08	27577874	Evans DS	2016-08-29	Hum Mol Genet	www.ncbi.nlm.nih.gov/pubmed/27577874	Fine-mapping, novel loci identification, and SNP association transferability in a genome-wide association study of QRS duration in African Americans.	QRS duration	up to 13,031 African American individuals, 40,407 European ancestry individuals	NA	6p21.2	CDKN1A	RNU1-88P - RF00019	ENSG00000238554	ENSG00000200572		19604	13562	rs7756236-A	rs7756236	0	7756236	regulatory_region_variant	1	0.74	2e-26	25.699	(European)	0.83	[NR] millisecond decrease	Affymetrix, Illumina [2955816] (imputed)	N
WT_AHA_11	regional myocardial-wall thickness at end-diastole	left ventricle	rs6930083	6	36634156	rs6930083	2018-01-29	29212778	van der Harst P	2017-12-06	Circ Res	www.ncbi.nlm.nih.gov/pubmed/29212778	Identification of 64 Novel Genetic Loci Provides an Expanded View on the Genetic Architecture of Coronary Artery Disease.	Coronary artery disease	88,192 cases, 162,544 controls	34,541 cases, 261,984 controls	6p21.2	PANDAR	RNU1-88P - RF00019	ENSG00000238554	ENSG00000200572		26707	6459	rs6930083-A	rs6930083	0	6930083	regulatory_region_variant	1	0.3436	5e-07	6.30103		0.029	[0.018-0.04] unit decrease	NR [8041861] (imputed)	N
WT_AHA_11	regional myocardial-wall thickness at end-diastole	left ventricle	rs730506	6	36645588	rs762624	2018-07-11	29531354	Malik R	2018-03-12	Nat Genet	www.ncbi.nlm.nih.gov/pubmed/29531354	Multiancestry genome-wide association study of 520,000 subjects identifies 32 loci associated with stroke and stroke subtypes.	Ischemic stroke	34,217 European ancestry cases, 406,111 European ancestry controls, 17,369 East Asian ancestry cases, 28,195 East Asian ancestry controls, 2,437 South Asian ancestry cases, 6,707 South Asian ancestry controls, 5,541 African American cases, 15,146 African American controls, 222 Asian ancestry cases, 333 Asian ancestry controls, 555 Latin American cases, 692 Latin American controls	NA	6p21.2	CDKN1A	CDKN1A, DINOL			ENSG00000124762, ENSG00000285244	NA	NA	rs762624-A	rs762624	0	762624	non_coding_transcript_exon_variant	0	0.63	2e-07	6.69897		1.05	[1.03-1.07]	NR [~ 8000000] (imputed)	N
WT_AHA_11	regional myocardial-wall thickness at end-diastole	left ventricle	rs730506	6	36645588	rs762624	2018-08-13	29892015	Roselli C	2018-06-11	Nat Genet	www.ncbi.nlm.nih.gov/pubmed/29892015	Multi-ethnic genome-wide association study for atrial fibrillation.	Atrial fibrillation	55,114 European ancestry cases, 482,295 European ancestry controls, 8,180 Japanese ancestry cases, 28,612 Japanese ancestry controls, 1,307 African American ancestry cases, 7,660 African American ancestry controls, 845 Hispanic cases, 4,177 Hispanic controls	NA	6p21.2	CDKN1A	CDKN1A, DINOL			ENSG00000124762, ENSG00000285244	NA	NA	rs762624-A	rs762624	0	762624	non_coding_transcript_exon_variant	0	0.73	7e-11	10.1549	(EA)	1.06	[1.04-1.08]	Affymetrix, Illumina [up to 12149979] (imputed)	N
WT_AHA_11	regional myocardial-wall thickness at end-diastole	left ventricle	rs6930083	6	36645696	rs2395655	2018-11-26	30275531	Klarin D	2018-10-01	Nat Genet	www.ncbi.nlm.nih.gov/pubmed/30275531	Genetics of blood lipids among ~300,000 multi-ethnic participants of the Million Veteran Program.	Triglycerides	215,551 European ancestry individuals, 57,332 African American individuals, 24,743 Hispanic individuals	Up to 319,677 individuals	6p21.2	intergenic	DINOL, CDKN1A			ENSG00000285244, ENSG00000124762	NA	NA	rs2395655-A	rs2395655	0	2395655	5_prime_UTR_variant	0	0.5474	7e-12	11.1549		0.0147	[0.011-0.019] mg‚Äö√Ñ√¢dl‚Äö√†√≠1 increase	Affymetrix [up to 31400000] (imputed)	N
WT_AHA_11	regional myocardial-wall thickness at end-diastole	left ventricle	rs730506	6	36647289	rs3176326	2018-08-13	29892015	Roselli C	2018-06-11	Nat Genet	www.ncbi.nlm.nih.gov/pubmed/29892015	Multi-ethnic genome-wide association study for atrial fibrillation.	Atrial fibrillation	55,114 European ancestry cases, 482,295 European ancestry controls, 8,180 Japanese ancestry cases, 28,612 Japanese ancestry controls, 1,307 African American ancestry cases, 7,660 African American ancestry controls, 845 Hispanic cases, 4,177 Hispanic controls	NA	6p21.2	CDKN1A	CDKN1A			ENSG00000124762	NA	NA	rs3176326-G	rs3176326	0	3176326	intron_variant	0	0.8	8e-11	10.0969		1.06	[1.04-1.08]	Affymetrix, Illumina [up to 12149979] (imputed)	N
WT_AHA_11	regional myocardial-wall thickness at end-diastole	left ventricle	rs730506	6	36647289	rs3176326	2018-10-17	30061737	Nielsen JB	2018-07-30	Nat Genet	www.ncbi.nlm.nih.gov/pubmed/30061737	Biobank-driven genomic discovery yields new insight into atrial fibrillation biology.	Atrial fibrillation	60,620 European ancestry cases, 970,216 European ancestry controls	NA	6p21.2	CDKN1A, PANDAR, PI16	CDKN1A			ENSG00000124762	NA	NA	rs3176326-G	rs3176326	0	3176326	intron_variant	0	0.802	1e-13	13		1.06	[1.05-1.08]	Illumina [34740186] (imputed)	N
WT_AHA_11	regional myocardial-wall thickness at end-diastole	left ventricle	rs730506	6	36647289	rs3176326	2019-02-27	30679814	van Setten J	2019-01-24	Eur J Hum Genet	www.ncbi.nlm.nih.gov/pubmed/30679814	Genome-wide association meta-analysis of 30,000 samples identifies seven novel loci for quantitative ECG traits.	QRS duration	2,177 Erasmus Rucphen Family (founder/genetic isolate) individuals, 23,332 European ancestry individuals	391 Carlantino (founder/genetic isolate) individuals, 981 Friuli Venezia Giulia (founder/genetic isolate) individuals, 30,760 European ancestry individuals, 2,048 African American individuals	6p21.2	CDKN1A	CDKN1A			ENSG00000124762	NA	NA	rs3176326-A	rs3176326	0	3176326	intron_variant	0	0.202	4e-25	24.3979		1.177	[0.95-1.4] unit increase	Affymetrix, Illumina [at least 19000000] (imputed)	N
WT_AHA_11	regional myocardial-wall thickness at end-diastole	left ventricle	rs4536430	15	84706461	rs950169	2015-04-16	25056061	Ripke S	2014-07-22	Nature	www.ncbi.nlm.nih.gov/pubmed/25056061	Biological insights from 108 schizophrenia-associated genetic loci.	Schizophrenia	32,405 European ancestry cases, 42,221 European ancestry controls, 1,235 European ancestry cases and 1,235 European ancestry controls from 1235 parent-offspring trios, 1,836 East Asian ancestry cases, 3,383 East Asian ancestry controls	1,513 European ancestry cases, 66,236 European ancestry controls	15q25.2	ADAMTSL3, GOLGA6L4, ZSCAN2	ADAMTSL3			ENSG00000156218	NA	NA	rs950169-C	rs950169	0	950169	missense_variant	0	0.743	2e-11	10.699		1.08342	[1.06-1.11]	Affymetrix, Illumina [9005918] (imputed)	N
WT_AHA_11	regional myocardial-wall thickness at end-diastole	left ventricle	rs4536430	15	84706461	rs950169	2016-07-23	26198764	Goes FS	2015-07-21	Am J Med Genet B Neuropsychiatr Genet	www.ncbi.nlm.nih.gov/pubmed/26198764	Genome-wide association study of schizophrenia in Ashkenazi Jews.	Schizophrenia	592 Ashkenazi Jewish ancestry cases, 505 Ashkenazi Jewish ancestry controls, 36,989 cases, 113,075 controls	NA	15q25.2	NR	ADAMTSL3			ENSG00000156218	NA	NA	rs950169-C	rs950169	0	950169	missense_variant	0	NR	3e-11	10.5229		1.08696	[NR]	Illumina [7158791] (imputed)	N
WT_AHA_11	regional myocardial-wall thickness at end-diastole	left ventricle	rs4536430	15	84706461	rs950169	2017-11-10	28991256	Li Z	2017-10-09	Nat Genet	www.ncbi.nlm.nih.gov/pubmed/28991256	Genome-wide association analysis identifies 30 new susceptibility loci for schizophrenia.	Schizophrenia	7,699 Chinese ancestry cases, 35,476 European ancestry cases, 18,327 Chinese ancestry controls, 46,839 European ancestry controls	4,384 Chinese ancestry cases, 5,770 Chinese ancestry controls	15q25.2	ADAMTSL3, CSPG4P11, CSPG4P5, EFTUD1P1, ZSCAN2	ADAMTSL3			ENSG00000156218	NA	NA	rs950169-C	rs950169	0	950169	missense_variant	0	NR	5e-12	11.301		1.08342	[1.06-1.11]	Affymetrix, Illumina [up to 5107227] (imputed)	N
WT_AHA_11	regional myocardial-wall thickness at end-diastole	left ventricle	rs4536430	15	84706461	rs950169	2019-02-21	30285260	Ikeda M	2018-10-03	Schizophr Bull	www.ncbi.nlm.nih.gov/pubmed/30285260	Genome-Wide Association Study Detected Novel Susceptibility Genes for Schizophrenia and Shared Trans-Populations/Diseases Genetic Effect.	Schizophrenia	14,023 East Asian ancestry cases, 33,640 European ancestry cases, 31,505 East Asian ancestry controls, 43,456 European ancestry controls	NA	15q25.2	ADAMTSL3	ADAMTSL3			ENSG00000156218	NA	NA	rs950169-C	rs950169	0	950169	missense_variant	0	NR	1e-10	10	(EA)	1.0819	[1.06-1.11]	Illumina [6627481] (imputed)	N
WT_AHA_11	regional myocardial-wall thickness at end-diastole	left ventricle	rs4536430	15	84706461	rs950169	2019-02-21	30285260	Ikeda M	2018-10-03	Schizophr Bull	www.ncbi.nlm.nih.gov/pubmed/30285260	Genome-Wide Association Study Detected Novel Susceptibility Genes for Schizophrenia and Shared Trans-Populations/Diseases Genetic Effect.	Schizophrenia	14,023 East Asian ancestry cases, 33,640 European ancestry cases, 31,505 East Asian ancestry controls, 43,456 European ancestry controls	NA	15q25.2	ADAMTSL3	ADAMTSL3			ENSG00000156218	NA	NA	rs950169-C	rs950169	0	950169	missense_variant	0	NR	2e-11	10.699		1.08225	[1.06-1.11]	Illumina [6627481] (imputed)	N
WT_AHA_11	regional myocardial-wall thickness at end-diastole	left ventricle	rs4536430	15	84806060	rs66486766	2017-12-20	29121268	Amare AT	2017-11-09	JAMA Psychiatry	www.ncbi.nlm.nih.gov/pubmed/29121268	Association of Polygenic Score for Schizophrenia and HLA Antigen and Inflammation Genes With Response to Lithium in Bipolar Affective Disorder: A Genome-Wide Association Study.	Bipolar disorder lithium response (categorical) or schizophrenia	704 European and East Asian ancestry lithium responder bipolar disorder cases, 1,662 European and East Asian ancestry lithium non-responder bipolar disorder controls, 36,989 schizophrenia cases, controls (see Ripke 2014 PMID:25056061).	NA	15q25.2	ADAMTSL3	EFL1P1 - DNM1P41	ENSG00000259404	ENSG00000280038		10704	29239	rs66486766-A	rs66486766	0	66486766	regulatory_region_variant	1		1e-11	11		NA		NR [NR] (imputed)	N
WT_AHA_11	regional myocardial-wall thickness at end-diastole	left ventricle	rs4536430	15	85105982	rs12902973	2019-02-21	30285260	Ikeda M	2018-10-03	Schizophr Bull	www.ncbi.nlm.nih.gov/pubmed/30285260	Genome-Wide Association Study Detected Novel Susceptibility Genes for Schizophrenia and Shared Trans-Populations/Diseases Genetic Effect.	Schizophrenia	14,023 East Asian ancestry cases, 33,640 European ancestry cases, 31,505 East Asian ancestry controls, 43,456 European ancestry controls	NA	15q25.2	UBE2Q2P1	UBE2Q2P1			ENSG00000189136	NA	NA	rs12902973-G	rs12902973	0	12902973	intron_variant	0	NR	9e-11	10.0458	(EA)	1.082	[1.06-1.11]	Illumina [6627481] (imputed)	N
WT_AHA_11	regional myocardial-wall thickness at end-diastole	left ventricle	rs8039472	15	85162551	rs7180952	2018-11-29	30224653	Evangelou E	2018-09-17	Nat Genet	www.ncbi.nlm.nih.gov/pubmed/30224653	Genetic analysis of over 1 million people identifies 535 new loci associated with blood pressure traits.	Diastolic blood pressure	757,601 European ancestry individuals	249,262 European ancestry individuals	15q25.2	ZSCAN2	ZSCAN2, AC048382.5			ENSG00000176371, ENSG00000275120	NA	NA	rs7180952-T	rs7180952	0	7180952	intron_variant	0	0.5421	1e-10	10		0.0984	[0.068-0.128] mmHg decrease	Affymetrix, Illumina [~ 7100000] (imputed)	N
WT_AHA_11	regional myocardial-wall thickness at end-diastole	left ventricle	rs8039472	15	85178270	rs6496284	2019-02-08	30595370	Kichaev G	2018-12-27	Am J Hum Genet	www.ncbi.nlm.nih.gov/pubmed/30595370	Leveraging Polygenic Functional Enrichment to Improve GWAS Power.	Eosinophil counts	approximately 440,000 European ancestry individuals	NA	15q25.2		SCAND2P			ENSG00000176700	NA	NA	rs6496284-?	rs6496284	0	6496284	non_coding_transcript_exon_variant	0	NR	2e-09	8.69897		NA		NR [~ 8900000] (imputed)	N
WT_AHA_11	regional myocardial-wall thickness at end-diastole	left ventricle	rs8039472	15	85200754	rs2292462	2018-07-28	29403010	Kanai M	2018-02-05	Nat Genet	www.ncbi.nlm.nih.gov/pubmed/29403010	Genetic analysis of quantitative traits in the Japanese population links cell types to complex human diseases.	Creatine kinase levels	106,080 Japanese ancestry individuals	NA	15q25.2	NMB	NMB			ENSG00000197696	NA	NA	rs2292462-?	rs2292462	0	2292462	intron_variant	0	NR	1e-08	8		0.03284	[0.022-0.044] unit increase novel	Illumina [6108953] (imputed)	N
WT_AHA_11	regional myocardial-wall thickness at end-diastole	left ventricle	rs3803405	15	85207825	rs12908161	2016-07-23	26198764	Goes FS	2015-07-21	Am J Med Genet B Neuropsychiatr Genet	www.ncbi.nlm.nih.gov/pubmed/26198764	Genome-wide association study of schizophrenia in Ashkenazi Jews.	Schizophrenia	592 Ashkenazi Jewish ancestry cases, 505 Ashkenazi Jewish ancestry controls, 36,989 cases, 113,075 controls	NA	15q25.2	NR	NMB - SEC11A	ENSG00000197696	ENSG00000140612		6031	4944	rs12908161-A	rs12908161	0	12908161	intergenic_variant	1	NR	5e-10	9.30103		1.08	[NR]	Illumina [7158791] (imputed)	N
WT_AHA_11	regional myocardial-wall thickness at end-diastole	left ventricle	rs3803405	15	85207825	rs12908161	2018-12-17	29483656	Pardinas AF	2018-02-26	Nat Genet	www.ncbi.nlm.nih.gov/pubmed/29483656	Common schizophrenia alleles are enriched in mutation-intolerant genes and in regions under strong background selection.	Schizophrenia	40,675 European ancestry cases, 64,643 European ancestry controls	1,651 European ancestry cases, 4,111 cases, 142,717 European ancestry controls, 11,507 controls	15q25.2	ADAMTSL3, ALPK3, DNM1P41, EFTUD1P1, GOLGA2P7, GOLGA6L4, GOLGA6L5P, LINC00933, LOC440300, LOC642423, LOC102724034, LOC103171574, NMB, SCAND2P, SEC11A, UBE2Q2L, UBE2Q2P1, WDR73, ZNF592, ZSCAN2	NMB - SEC11A	ENSG00000197696	ENSG00000140612		6031	4944	rs12908161-?	rs12908161	0	12908161	intergenic_variant	1	NR	9e-10	9.04576		1.069	[1.05-1.09]	Illumina [8000000] (imputed)	N
WT_AHA_11	regional myocardial-wall thickness at end-diastole	left ventricle	15:85273647_AT_A	15	85248216	rs12912342	2018-11-16	30072576	Emilsson V	2018-08-02	Science	www.ncbi.nlm.nih.gov/pubmed/30072576	Co-regulatory networks of human serum proteins link genetics to disease.	Blood protein levels	3,200 European ancestry individuals	NA	15q25.3	NMB	SEC11A			ENSG00000140612	NA	NA	rs12912342-T	rs12912342	0	12912342	intron_variant	0	0.661	8e-11	10.0969	(NMB)	0.164	[0.12-0.21] unit increase	Illumina [> 1000000] (imputed)	N
WT_AHA_11	regional myocardial-wall thickness at end-diastole	left ventricle	rs3803405	15	85355841	rs35828350	2017-08-16	28540026	Anney RJL	2017-05-22	Mol Autism	www.ncbi.nlm.nih.gov/pubmed/28540026	Meta-analysis of GWAS of over 16,000 individuals with autism spectrum disorder highlights a novel locus at 10q24.32 and a significant overlap with schizophrenia.	Autism spectrum disorder or schizophrenia	schizophrenia cases and controls (see Ripke, 2014), up to 6,197 European ancestry ASD cases, up to 7,377 European ancestry controls, up to 1,190 ASD cases, up to 1,190 controls	NA	15q25.3	ADAMTSL3, ALPK3, DNM1P41, EFTUD1P1, GOLGA2P7, GOLGA6L4, GOLGA6L5P, LINC00933, LOC102724034, LOC103171574, LOC440300, LOC642423, NMB, SCAND2P, SEC11A, SLC28A1, UBE2Q2L, UBE2Q2P1, WDR73, ZNF592, ZSCAN2	ZNF592 - ALPK3	ENSG00000166716	ENSG00000136383		6178	4070	rs35828350-?	rs35828350	0	35828350	intergenic_variant	1		6e-11	10.2218		1.07527	[1.05-1.11]	Affymetrix, Illumina [NR]	N
WT_AHA_11	regional myocardial-wall thickness at end-diastole	left ventricle	rs8039472	15	85364516	rs2115630	2017-09-29	28794112	Christophersen IE	2017-08-01	Circ Cardiovasc Genet	www.ncbi.nlm.nih.gov/pubmed/28794112	Fifteen Genetic Loci Associated With the Electrocardiographic P Wave.	P wave terminal force	33,955 European ancestry individuals, 6,778 African individuals	NA	15q25.3	ALPK3, NMB	ALPK3			ENSG00000136383	NA	NA	rs2115630-T	rs2115630	0	2115630	intron_variant	0	0.46	6e-10	9.22185		85	[57.56-112.44] ms x uV increase	Affymetrix, Illumina [at least 2402234] (imputed)	N
WT_AHA_11	regional myocardial-wall thickness at end-diastole	left ventricle	rs8039472	15	85368419	rs201517563	2017-09-29	28794112	Christophersen IE	2017-08-01	Circ Cardiovasc Genet	www.ncbi.nlm.nih.gov/pubmed/28794112	Fifteen Genetic Loci Associated With the Electrocardiographic P Wave.	P wave terminal force	33,955 European ancestry individuals, 6,778 African individuals	NA	15q25.3	ALPK3, NMB	ALPK3			ENSG00000136383	NA	NA	rs201517563-TA	rs201517563	0	201517563	intron_variant	0	0.47	4e-09	8.39794	(EA)	86	[56.6-115.4] ms x uV decrease	Affymetrix, Illumina [at least 2402234] (imputed)	N
WT_AHA_11	regional myocardial-wall thickness at end-diastole	left ventricle	rs57095565	15	85415386	rs12900463	2013-11-14	23648065	Low SK	2013-05-04	Cancer Sci	www.ncbi.nlm.nih.gov/pubmed/23648065	Genome-wide association study of chemotherapeutic agent-induced severe neutropenia/leucopenia for patients in Biobank Japan.	Adverse response to chemotherapy (neutropenia/leucopenia) (gemcitabine)	80 Japanese ancestry cases, 226 Japanese ancestry controls	NA	15q25.3	ALPK3	ALPK3			ENSG00000136383	NA	NA	rs12900463-C	rs12900463	0	12900463	3_prime_UTR_variant	0	0.115	4e-06	5.39794	(Recessive model)	2.154	[1.342-3.457]	Illumina [733202]	N
WT_AHA_11	regional myocardial-wall thickness at end-diastole	left ventricle	rs57095565	15	85430969	rs3743162	2015-05-11	22005931	Kamboh MI	2011-10-18	Mol Psychiatry	www.ncbi.nlm.nih.gov/pubmed/22005931	Genome-wide association analysis of age-at-onset in Alzheimer's disease.	Alzheimer's disease (age of onset)	1,190 European ancestry cases, 1,032 cases	NA	15q25.3	SLC28A1, ZNF592, ALPK3	SLC28A1			ENSG00000156222	NA	NA	rs3743162-?	rs3743162	0	3743162	splice_region_variant	0	NR	9e-06	5.04576		0.8828	unit decrease	Illumina [2543888] (imputed)	N
WT_AHA_11	regional myocardial-wall thickness at end-diastole	left ventricle	rs57095565	15	85430969	rs3743162	2015-05-11	22005931	Kamboh MI	2011-10-18	Mol Psychiatry	www.ncbi.nlm.nih.gov/pubmed/22005931	Genome-wide association analysis of age-at-onset in Alzheimer's disease.	Alzheimer's disease (age of onset)	1,190 European ancestry cases, 1,032 cases	NA	15q25.3	ZNF592, ALPK3, SLC28A1	SLC28A1			ENSG00000156222	NA	NA	rs3743162-?	rs3743162	0	3743162	splice_region_variant	0	NR	9e-06	5.04576		0.88	unit decrease	Illumina [2543888] (imputed)	N
WT_AHA_11	regional myocardial-wall thickness at end-diastole	left ventricle	rs12453217	17	37561613	rs6503513	2018-11-12	30038396	Lee JJ	2018-07-23	Nat Genet	www.ncbi.nlm.nih.gov/pubmed/30038396	Gene discovery and polygenic prediction from a genome-wide association study of educational attainment in 1.1 million individuals.	Highest math class taken (MTAG)	811,539 European ancestry individuals	NA	17q12	Intergenic	AC005288.1, MED1			ENSG00000266469, ENSG00000125686	NA	NA	rs6503513-A	rs6503513	0	6503513	intron_variant	0	0.8021	9e-09	8.04576	(MTAG)	0.0119	[0.0078-0.016] unit increase	Affymetrix, Illumina [7100000] (imputed)	N
WT_AHA_11	regional myocardial-wall thickness at end-diastole	left ventricle	rs12453217	17	37745979	rs11654954	2018-10-18	30108155	Hebbar P	2018-08-14	J Lipid Res	www.ncbi.nlm.nih.gov/pubmed/30108155	Genome-wide association study identifies novel recessive genetic variants for high TGs in an Arab population.	Triglyceride levels	1,353 Kuwaiti ancestry individuals	1,176 Kuwaiti ancestry individuals	17q12	CDK12, NEUROD2	AC009283.1 - NEUROD2	ENSG00000273576	ENSG00000171532		22167	13810	rs11654954-A	rs11654954	0	11654954	regulatory_region_variant	1	NR	2e-08	7.69897		5.602	z-score increase	Illumina [632375]	N
WT_AHA_11	regional myocardial-wall thickness at end-diastole	left ventricle	rs903503	17	37810218	rs881844	2019-02-14	29507422	Hoffmann TJ	2018-03-05	Nat Genet	www.ncbi.nlm.nih.gov/pubmed/29507422	A large electronic-health-record-based genome-wide study of serum lipids.	High density lipoprotein cholesterol levels	76,627 European ancestry individuals, 7,795 Hispanic individuals, 6,855 East Asian ancestry individuals, 2,958 African American individuals, 439 South Asian ancestry individuals	NA	17q12	NR	STARD3			ENSG00000131748	NA	NA	rs881844-C	rs881844	0	881844	intron_variant	0	0.345	2e-09	8.69897	(EA)	0.025	unit decrease	Affymetrix [at least 7091467] (imputed)	N
WT_AHA_11	regional myocardial-wall thickness at end-diastole	left ventricle	rs903503	17	37810218	rs881844	2019-02-14	29507422	Hoffmann TJ	2018-03-05	Nat Genet	www.ncbi.nlm.nih.gov/pubmed/29507422	A large electronic-health-record-based genome-wide study of serum lipids.	High density lipoprotein cholesterol levels	76,627 European ancestry individuals, 7,795 Hispanic individuals, 6,855 East Asian ancestry individuals, 2,958 African American individuals, 439 South Asian ancestry individuals	NA	17q12	NR	STARD3			ENSG00000131748	NA	NA	rs881844-C	rs881844	0	881844	intron_variant	0	NR	6e-11	10.2218		0.024	unit decrease	Affymetrix [at least 7091467] (imputed)	N
WT_AHA_11	regional myocardial-wall thickness at end-diastole	left ventricle	rs903503	17	37813856	rs11869286	2012-01-25	20686565	Teslovich TM	2010-08-05	Nature	www.ncbi.nlm.nih.gov/pubmed/20686565	Biological, clinical and population relevance of 95 loci for blood lipids.	HDL cholesterol	99,900 European ancestry individuals	NA	17q12	STARD3	STARD3			ENSG00000131748	NA	NA	rs11869286-C	rs11869286	0	11869286	intron_variant	0	0.34	3e-14	13.5229		0.51	[0.35-0.67] mg/dL decrease	Affymetrix, Illumina, Perlegen [~ 2600000] (imputed)	N
WT_AHA_11	regional myocardial-wall thickness at end-diastole	left ventricle	rs903503	17	37813856	rs11869286	2014-05-12	24097068	Willer CJ	2013-10-06	Nat Genet	www.ncbi.nlm.nih.gov/pubmed/24097068	Discovery and refinement of loci associated with lipid levels.	HDL cholesterol	94,595 European ancestry individuals	93,982 European ancestry individuals	17q12	STARD3	STARD3			ENSG00000131748	NA	NA	rs11869286-G	rs11869286	0	11869286	intron_variant	0	0.35	3e-17	16.5229		0.032	[NR] unit decrease	NR [NR] (imputed)	N
WT_AHA_11	regional myocardial-wall thickness at end-diastole	left ventricle	rs903503	17	37813856	rs11869286	2019-02-14	29507422	Hoffmann TJ	2018-03-05	Nat Genet	www.ncbi.nlm.nih.gov/pubmed/29507422	A large electronic-health-record-based genome-wide study of serum lipids.	High density lipoprotein cholesterol levels	76,627 European ancestry individuals, 7,795 Hispanic individuals, 6,855 East Asian ancestry individuals, 2,958 African American individuals, 439 South Asian ancestry individuals	NA	17q12	NR	STARD3			ENSG00000131748	NA	NA	rs11869286-G	rs11869286	0	11869286	intron_variant	0	0.34	2e-09	8.69897	(EA)	0.024	unit decrease	Affymetrix [at least 7091467] (imputed)	N
WT_AHA_11	regional myocardial-wall thickness at end-diastole	left ventricle	rs903503	17	37813856	rs11869286	2019-02-14	29507422	Hoffmann TJ	2018-03-05	Nat Genet	www.ncbi.nlm.nih.gov/pubmed/29507422	A large electronic-health-record-based genome-wide study of serum lipids.	High density lipoprotein cholesterol levels	76,627 European ancestry individuals, 7,795 Hispanic individuals, 6,855 East Asian ancestry individuals, 2,958 African American individuals, 439 South Asian ancestry individuals	NA	17q12	NR	STARD3			ENSG00000131748	NA	NA	rs11869286-G	rs11869286	0	11869286	intron_variant	0	NR	3e-11	10.5229		0.024	unit decrease	Affymetrix [at least 7091467] (imputed)	N
WT_AHA_11	regional myocardial-wall thickness at end-diastole	left ventricle	rs903503	17	37813856	rs11869286	2019-03-12	30670697	Kilpelainen TO	2019-01-22	Nat Commun	www.ncbi.nlm.nih.gov/pubmed/30670697	Multi-ancestry study of blood lipid levels identifies four loci interacting with physical activity.	HDL cholesterol x physical activity interaction (2df test)	7,395 African American inactive individuals, 13,092 African American active individuals, 2,753 Asian ancestry inactive individuals, 3,650 Asian ancestry active individuals, 22,963 European ancestry inactive individuals, 61,939 European ancestry active individuals, 2,829 Hispanic or Latin American inactive individuals, 6,358 Hispanic or Latin American active individuals	1,886 African American inactive individuals, 1,892 African American active individuals, 1,217 South African Black ancestry inactive individuals, 389 South African Black ancestry active individuals, 2,494 East Asian ancestry inactive individuals, 1,947 East Asian ancestry active individuals, 724 South Asian ancestry inactive individuals, 1,425 South Asian ancestry active individuals, 41,042 European ancestry inactive individuals, 66,575 European ancestry active individuals, 2,619 Hispanic inactive individuals, 8,802 Hispanic active individuals	17q12	NR	STARD3			ENSG00000131748	NA	NA	rs11869286-C	rs11869286	0	11869286	intron_variant	0	0.6652	7e-21	20.1549	(EA)	NA		Affymetrix, Illumina [at least 2500000] (imputed)	N
WT_AHA_11	regional myocardial-wall thickness at end-diastole	left ventricle	rs903503	17	37814080	rs1877031	2017-06-26	28334899	Spracklen CN	2017-02-21	Hum Mol Genet	www.ncbi.nlm.nih.gov/pubmed/28334899	Association analyses of East Asian individuals and trans-ancestry analyses with European individuals reveal new loci associated with cholesterol and triglyceride levels.	HDL cholesterol levels	34,930 East Asian ancestry individuals, 187,167 European ancestry individuals	8,741 Chinese ancestry individuals	17q12	STARD3	STARD3			ENSG00000131748	NA	NA	rs1877031-A	rs1877031	0	1877031	missense_variant	0	0.675	1e-21	21	(Trans-ethnic initial)	0.0336	[0.027-0.041] unit increase (EA Beta values)	Affymetrix, Illumina [~ 1900000] (imputed)	N
WT_AHA_11	regional myocardial-wall thickness at end-diastole	left ventricle	rs903503	17	37815899	rs11658786	2019-03-28	30643251	Liu M	2019-01-14	Nat Genet	www.ncbi.nlm.nih.gov/pubmed/30643251	Association studies of up to 1.2 million individuals yield new insights into the genetic etiology of tobacco and alcohol use.	Smoking initiation (ever regular vs never regular) (MTAG)	up to 1,359,002 European ancestry individuals	NA	17q12	NR	STARD3			ENSG00000131748	NA	NA	rs11658786-A	rs11658786	0	11658786	non_coding_transcript_exon_variant	0	0.665	7e-11	10.1549		0.00742554	[0.0052-0.0097] unit decrease	NR [9732723] (imputed)	N
WT_AHA_11	regional myocardial-wall thickness at end-diastole	left ventricle	rs903503	17	37824339	rs3764351	2019-03-28	30643251	Liu M	2019-01-14	Nat Genet	www.ncbi.nlm.nih.gov/pubmed/30643251	Association studies of up to 1.2 million individuals yield new insights into the genetic etiology of tobacco and alcohol use.	Smoking initiation (ever regular vs never regular)	up to 1,232,091 European ancestry individuals	NA	17q12	NR	PNMT			ENSG00000141744	NA	NA	rs3764351-A	rs3764351	0	3764351	intron_variant	0	0.657	4e-08	7.39794		0.0147492	[0.0095-0.02] unit decrease	NR [~ 10000000] (imputed)	N
WT_AHA_11	regional myocardial-wall thickness at end-diastole	left ventricle	rs903503	17	37830447	rs2934956	2019-02-14	29507422	Hoffmann TJ	2018-03-05	Nat Genet	www.ncbi.nlm.nih.gov/pubmed/29507422	A large electronic-health-record-based genome-wide study of serum lipids.	High density lipoprotein cholesterol levels	76,627 European ancestry individuals, 7,795 Hispanic individuals, 6,855 East Asian ancestry individuals, 2,958 African American individuals, 439 South Asian ancestry individuals	NA	17q12	NR	PGAP3			ENSG00000161395	NA	NA	rs2934956-T	rs2934956	0	2934956	intron_variant	0	0.332	9e-10	9.04576	(EA)	0.025	unit decrease	Affymetrix [at least 7091467] (imputed)	N
WT_AHA_11	regional myocardial-wall thickness at end-diastole	left ventricle	rs903503	17	37830447	rs2934956	2019-02-14	29507422	Hoffmann TJ	2018-03-05	Nat Genet	www.ncbi.nlm.nih.gov/pubmed/29507422	A large electronic-health-record-based genome-wide study of serum lipids.	High density lipoprotein cholesterol levels	76,627 European ancestry individuals, 7,795 Hispanic individuals, 6,855 East Asian ancestry individuals, 2,958 African American individuals, 439 South Asian ancestry individuals	NA	17q12	NR	PGAP3			ENSG00000161395	NA	NA	rs2934956-T	rs2934956	0	2934956	intron_variant	0	NR	1e-12	12		0.026	unit decrease	Affymetrix [at least 7091467] (imputed)	N
WT_AHA_11	regional myocardial-wall thickness at end-diastole	left ventricle	rs903503	17	37832366	rs2934952	2018-10-18	30108155	Hebbar P	2018-08-14	J Lipid Res	www.ncbi.nlm.nih.gov/pubmed/30108155	Genome-wide association study identifies novel recessive genetic variants for high TGs in an Arab population.	Triglyceride levels	1,353 Kuwaiti ancestry individuals	1,176 Kuwaiti ancestry individuals	17q12	PGAP3	PGAP3			ENSG00000161395	NA	NA	rs2934952-G	rs2934952	0	2934952	intron_variant	0	NR	1e-09	9		6.086	z-score increase	Illumina [632375]	N
WT_AHA_11	regional myocardial-wall thickness at end-diastole	left ventricle	rs903503	17	37832704	rs2941505	2018-02-21	26414677	Day FR	2015-11-01	Nat Genet	www.ncbi.nlm.nih.gov/pubmed/26414677	Large-scale genomic analyses link reproductive aging to hypothalamic signaling, breast cancer susceptibility and BRCA1-mediated DNA repair.	Menopause (age at onset)	up to 69,626 European ancestry women	NA	17q12	STARD3, PGAP3, CDK12	PGAP3			ENSG00000161395	NA	NA	rs2941505-A	rs2941505	0	2941505	intron_variant	0	0.32	2e-09	8.69897		0.13	[0.091-0.169] years decrease	Affymetrix, Illumina [~ 2600000] (imputed)	N
WT_AHA_11	regional myocardial-wall thickness at end-diastole	left ventricle	rs903503	17	37834977	rs8077172	2019-02-08	30595370	Kichaev G	2018-12-27	Am J Hum Genet	www.ncbi.nlm.nih.gov/pubmed/30595370	Leveraging Polygenic Functional Enrichment to Improve GWAS Power.	Age at menopause	approximately 143,000 European ancestry individuals	NA	17q12		PGAP3			ENSG00000161395	NA	NA	rs8077172-?	rs8077172	0	8077172	intron_variant	0	NR	2e-18	17.699		NA		NR [~ 8900000] (imputed)	N
WT_AHA_11	regional myocardial-wall thickness at end-diastole	left ventricle	rs903503	17	37846512	rs2517959	2017-03-10	27329760	Hou L	2016-06-21	Hum Mol Genet	www.ncbi.nlm.nih.gov/pubmed/27329760	Genome-wide association study of 40,000 individuals identifies two novel loci associated with bipolar disorder.	Bipolar disorder	7,647 European ancestry cases, 27,303 European ancestry controls	2,137 European ancestry cases, 3,168 European ancestry controls	17q12	ERBB2	ERBB2, PGAP3			ENSG00000141736, ENSG00000161395	NA	NA	rs2517959-T	rs2517959	0	2517959	intron_variant	0	0.67	5e-09	8.30103		1.13	[1.09-1.17]	Affymetrix, Illumina [9692718] (imputed)	N
WT_AHA_11	regional myocardial-wall thickness at end-diastole	left ventricle	rs903503	17	37876835	rs2952156	2018-01-30	29273806	Demenais F	2017-12-22	Nat Genet	www.ncbi.nlm.nih.gov/pubmed/29273806	Multiancestry association study identifies new asthma risk loci that colocalize with immune-cell enhancer marks.	Asthma	19,954 European ancestry cases, 107,715 European ancestry controls, 2,149 African ancestry cases, 6,055 African ancestry controls, 1,239 Japanese ancestry cases, 3,976 Japanese ancestry controls, 606 Latino cases, 792 Latino controls	NA	17q12	ERBB2, PGAP3, MIEN1	ERBB2			ENSG00000141736	NA	NA	rs2952156-A	rs2952156	0	2952156	intron_variant	0	0.3	2e-30	29.699		1.14943	[1.12-1.19]	Affymetrix, Illumina, Perlegen [2831075] (imputed)	N
WT_AHA_11	regional myocardial-wall thickness at end-diastole	left ventricle	rs61572747	17	43460891	rs61572747	2018-09-17	29844566	Davies G	2018-05-29	Nat Commun	www.ncbi.nlm.nih.gov/pubmed/29844566	Study of 300,486 individuals identifies 148 independent genetic loci influencing general cognitive function.	General cognitive ability	up to 300,486 European ancestry individuals	NA	17q21.31	ARHGAP27	AC003070.2 - ARHGAP27	ENSG00000267446	ENSG00000159314		11468	10377	rs61572747-A	rs61572747	0	61572747	regulatory_region_variant	1	NR	1e-08	8		5.727	z-score increase	Affymetrix, Illumina [at least 2500000] (imputed)	N
WT_AHA_11	regional myocardial-wall thickness at end-diastole	left ventricle	rs61572747	17	43460891	rs61572747	2018-10-31	29942085	Nagel M	2018-06-25	Nat Genet	www.ncbi.nlm.nih.gov/pubmed/29942085	Meta-analysis of genome-wide association studies for neuroticism in 449,484 individuals identifies novel genetic loci and pathways.	Depressed affect	357,957 European ancestry individuals	NA	17q21.31	NR	AC003070.2 - ARHGAP27	ENSG00000267446	ENSG00000159314		11468	10377	rs61572747G	rs61572747	0	61572747	regulatory_region_variant	1	NR	4e-11	10.3979		0.01768	[0.012-0.023] unit increase	Affymetrix [10847151] (imputed)	N
WT_AHA_11	regional myocardial-wall thickness at end-diastole	left ventricle	rs61572747	17	43460891	rs61572747	2018-10-31	29942085	Nagel M	2018-06-25	Nat Genet	www.ncbi.nlm.nih.gov/pubmed/29942085	Meta-analysis of genome-wide association studies for neuroticism in 449,484 individuals identifies novel genetic loci and pathways.	Neuroticism	449,484 European ancestry individuals	NA	17q21.31	NR	AC003070.2 - ARHGAP27	ENSG00000267446	ENSG00000159314		11468	10377	rs61572747-A	rs61572747	0	61572747	regulatory_region_variant	1	NR	5e-14	13.301		7.528	z score decrease	Affymetrix [10847151] (imputed)	N
WT_AHA_11	regional myocardial-wall thickness at end-diastole	left ventricle	rs61572747	17	43460891	rs61572747	2019-05-02	30867560	Hill WD	2019-03-13	Mol Psychiatry	www.ncbi.nlm.nih.gov/pubmed/30867560	Genetic contributions to two special factors of neuroticism are associated with affluence, higher intelligence, better health, and longer life.	General factor of neuroticism	270,059 British ancestry individuals	NA	17q21.31	ARHGAP27	AC003070.2 - ARHGAP27	ENSG00000267446	ENSG00000159314		11468	10377	rs61572747-A	rs61572747	0	61572747	regulatory_region_variant	1	NR	1e-10	10		0.011082	[0.0077-0.0145] unit increase	Affymetrix [18485882] (imputed)	N
WT_AHA_11	regional myocardial-wall thickness at end-diastole	left ventricle	17:43975360_ATTACTGTATAAGCTGCTTATAT_A	17	43555253	rs56192752	2018-10-19	30038396	Lee JJ	2018-07-23	Nat Genet	www.ncbi.nlm.nih.gov/pubmed/30038396	Gene discovery and polygenic prediction from a genome-wide association study of educational attainment in 1.1 million individuals.	Educational attainment (years of education)	up to 1,131,881 European ancestry individuals	NA	17q21.31		PLEKHM1, PLEKHM1, PLEKHM1			ENSG00000276358, ENSG00000225190, ENSG00000277111	NA	NA	rs56192752-A	rs56192752	0	56192752	3_prime_UTR_variant	0	0.8218	9e-31	30.0458	(conditional-joint)	0.0218	[0.018-0.026] unit increase	Affymetrix, Illumina [10000000] (imputed)	N
WT_AHA_11	regional myocardial-wall thickness at end-diastole	left ventricle	17:43975360_ATTACTGTATAAGCTGCTTATAT_A	17	43564222	rs144733372	2018-07-10	29559929	Amare AT	2018-03-06	Front Psychiatry	www.ncbi.nlm.nih.gov/pubmed/29559929	Association of the Polygenic Scores for Personality Traits and Response to Selective Serotonin Reuptake Inhibitors in Patients with Major Depressive Disorder.	Remission after SSRI treatment in MDD or neuroticism	865 individuals with SSRI response data, 170,911 individuals with personality trait data	NA	17q21.31	PLEKHM1	PLEKHM1, PLEKHM1, PLEKHM1			ENSG00000276358, ENSG00000225190, ENSG00000277111	NA	NA	rs144733372-G	rs144733372	1	9899111	intron_variant	0	NR	3e-11	10.5229		NA		NR [NR] (imputed)	N
WT_AHA_11	regional myocardial-wall thickness at end-diastole	left ventricle	17:43975360_ATTACTGTATAAGCTGCTTATAT_A	17	43564222	rs144733372	2018-12-03	28196072	Hagenaars SP	2017-02-14	PLoS Genet	www.ncbi.nlm.nih.gov/pubmed/28196072	Genetic prediction of male pattern baldness.	Male-pattern baldness	52,874 British ancestry males		17q21.31	ACBD4, ARHGAP27, FMNL1, HEXIM1, HEXIM2, MAP3K14, PLCD3, PLEKHM1, SPATA32	PLEKHM1, PLEKHM1, PLEKHM1			ENSG00000276358, ENSG00000225190, ENSG00000277111	NA	NA	rs144733372-G	rs144733372	1	9899111	intron_variant	0	NR	2e-22	21.699		0.076714	NR unit decrease	NR [NR] (imputed)	N
WT_AHA_11	regional myocardial-wall thickness at end-diastole	left ventricle	17:43975360_ATTACTGTATAAGCTGCTTATAT_A	17	43567337	rs1879586	2017-08-03	28346442	Phelan CM	2017-03-27	Nat Genet	www.ncbi.nlm.nih.gov/pubmed/28346442	Identification of 12 new susceptibility loci for different histotypes of epithelial ovarian cancer.	Invasive epithelial ovarian cancer	22,406 European ancestry cases, 40,941 European ancestry controls	NA	17q21.31	NR	PLEKHM1, PLEKHM1, PLEKHM1			ENSG00000276358, ENSG00000225190, ENSG00000277111	NA	NA	rs1879586-G	rs1879586	0	1879586	intron_variant	0	0.181254	2e-13	12.699		1.1339	[1.09660984313914-1.1724605092959]	Illumina [11595112] (imputed)	N
WT_AHA_11	regional myocardial-wall thickness at end-diastole	left ventricle	17:43975360_ATTACTGTATAAGCTGCTTATAT_A	17	43567337	rs1879586	2017-08-03	28346442	Phelan CM	2017-03-27	Nat Genet	www.ncbi.nlm.nih.gov/pubmed/28346442	Identification of 12 new susceptibility loci for different histotypes of epithelial ovarian cancer.	Ovarian cancer in BRCA1 mutation carriers	2,933 European ancestry carrier cases, 16,103 European ancestry carrier controls	NA	17q21.31	NR	PLEKHM1, PLEKHM1, PLEKHM1			ENSG00000276358, ENSG00000225190, ENSG00000277111	NA	NA	rs1879586-G	rs1879586	0	1879586	intron_variant	0	0.181254	7e-06	5.1549		1.18046	[1.0983093028467-1.26874471717965]	Illumina [11595112] (imputed)	N
WT_AHA_11	regional myocardial-wall thickness at end-diastole	left ventricle	17:43975360_ATTACTGTATAAGCTGCTTATAT_A	17	43567337	rs1879586	2017-08-04	28346442	Phelan CM	2017-03-27	Nat Genet	www.ncbi.nlm.nih.gov/pubmed/28346442	Identification of 12 new susceptibility loci for different histotypes of epithelial ovarian cancer.	Epithelial ovarian cancer	16,924 European ancestry cases,¬¨‚Ä†68,502 European ancestry controls	NA	17q21.31	NR	PLEKHM1, PLEKHM1, PLEKHM1			ENSG00000276358, ENSG00000225190, ENSG00000277111	NA	NA	rs1879586-G	rs1879586	0	1879586	intron_variant	0	0.181254	2e-19	18.699		1.16114	[1.12396655984348-1.19953742102822]	Illumina [11595112] (imputed)	N
WT_AHA_11	regional myocardial-wall thickness at end-diastole	left ventricle	17:43975360_ATTACTGTATAAGCTGCTTATAT_A	17	43567337	rs1879586	2017-08-07	28346442	Phelan CM	2017-03-27	Nat Genet	www.ncbi.nlm.nih.gov/pubmed/28346442	Identification of 12 new susceptibility loci for different histotypes of epithelial ovarian cancer.	High-grade serous ovarian cancer	13,037 European ancestry cases,¬¨‚Ä†40,941 European ancestry controls	NA	17q21.31	NR	PLEKHM1, PLEKHM1, PLEKHM1			ENSG00000276358, ENSG00000225190, ENSG00000277111	NA	NA	rs1879586-G	rs1879586	0	1879586	intron_variant	0	0.181254	3e-13	12.5229		1.15856	[1.11378456264581-1.20513099189349]	Illumina [11595112] (imputed)	N
WT_AHA_11	regional myocardial-wall thickness at end-diastole	left ventricle	17:43975360_ATTACTGTATAAGCTGCTTATAT_A	17	43567337	rs1879586	2017-08-07	28346442	Phelan CM	2017-03-27	Nat Genet	www.ncbi.nlm.nih.gov/pubmed/28346442	Identification of 12 new susceptibility loci for different histotypes of epithelial ovarian cancer.	Serous invasive ovarian cancer	14,049 European ancestry cases,¬¨‚Ä†40,941 European ancestry controls	NA	17q21.31	NR	PLEKHM1, PLEKHM1, PLEKHM1			ENSG00000276358, ENSG00000225190, ENSG00000277111	NA	NA	rs1879586-G	rs1879586	0	1879586	intron_variant	0	0.181254	3e-12	11.5229		1.14721	[1.10406141518038-1.19204274035159]	Illumina [11595112] (imputed)	N
WT_AHA_11	regional myocardial-wall thickness at end-diastole	left ventricle	17:43975360_ATTACTGTATAAGCTGCTTATAT_A	17	43569245	rs113322852	2019-03-18	30643256	Baselmans BML	2019-01-14	Nat Genet	www.ncbi.nlm.nih.gov/pubmed/30643256	Multivariate genome-wide analyses of the well-being spectrum.	Neuroticism	523,783 European ancestry individuals	59,206 European ancestry individuals	17q21.31	NR	PLEKHM1 - LRRC37A4P	ENSG00000277111	ENSG00000282331		1130	14862	rs113322852-A	rs113322852	0	113322852	intergenic_variant	1	0.190285	3e-19	18.5229		0.0210219	[0.016-0.026] unit increase	NR [NR]	N
WT_AHA_11	regional myocardial-wall thickness at end-diastole	left ventricle	17:43975360_ATTACTGTATAAGCTGCTTATAT_A	17	43569909	rs146746174	2018-11-12	30038396	Lee JJ	2018-07-23	Nat Genet	www.ncbi.nlm.nih.gov/pubmed/30038396	Gene discovery and polygenic prediction from a genome-wide association study of educational attainment in 1.1 million individuals.	Cognitive performance	257,841 European ancestry individuals	NA	17q21.31	Intergenic	PLEKHM1 - LRRC37A4P	ENSG00000277111	ENSG00000282331		1794	14198	rs146746174-T	rs146746174	1	62065449	intergenic_variant	1	0.815	1e-12	12		0.0263	[0.019-0.034] unit increase	Affymetrix, Illumina [10100000] (imputed)	N
WT_AHA_11	regional myocardial-wall thickness at end-diastole	left ventricle	17:43975360_ATTACTGTATAAGCTGCTTATAT_A	17	43569909	rs146746174	2018-11-12	30038396	Lee JJ	2018-07-23	Nat Genet	www.ncbi.nlm.nih.gov/pubmed/30038396	Gene discovery and polygenic prediction from a genome-wide association study of educational attainment in 1.1 million individuals.	Cognitive performance (MTAG)	402,382 European ancestry individuals	NA	17q21.31	Intergenic	PLEKHM1 - LRRC37A4P	ENSG00000277111	ENSG00000282331		1794	14198	rs146746174-T	rs146746174	1	62065449	intergenic_variant	1	0.815	1e-23	23	(MTAG)	0.0297	[0.024-0.036] unit increase	Affymetrix, Illumina [7100000] (imputed)	N
WT_AHA_11	regional myocardial-wall thickness at end-diastole	left ventricle	17:43975360_ATTACTGTATAAGCTGCTTATAT_A	17	43569909	rs146746174	2018-11-12	30038396	Lee JJ	2018-07-23	Nat Genet	www.ncbi.nlm.nih.gov/pubmed/30038396	Gene discovery and polygenic prediction from a genome-wide association study of educational attainment in 1.1 million individuals.	Self-reported math ability (MTAG)	670,471 European ancestry individuals	NA	17q21.31	Intergenic	PLEKHM1 - LRRC37A4P	ENSG00000277111	ENSG00000282331		1794	14198	rs146746174-T	rs146746174	1	62065449	intergenic_variant	1	0.8153	3e-15	14.5229	(MTAG)	0.0182	[0.014-0.023] unit increase	Affymetrix, Illumina [7100000] (imputed)	N
WT_AHA_11	regional myocardial-wall thickness at end-diastole	left ventricle	17:43975360_ATTACTGTATAAGCTGCTTATAT_A	17	43573419	rs62065453	2018-02-01	29255261	Luciano M	2017-12-18	Nat Genet	www.ncbi.nlm.nih.gov/pubmed/29255261	Association analysis in over 329,000 individuals identifies 116 independent variants influencing neuroticism.	Neuroticism	329,821 European ancestry individuals	122,867 European ancestry individuals	17q21.31	intergenic	PLEKHM1 - LRRC37A4P	ENSG00000277111	ENSG00000282331		5304	10688	rs62065453-T	rs62065453	0	62065453	intergenic_variant	1	0.21717	2e-24	23.699		10.227	z score increase	Illumina [18485882] (imputed)	N
WT_AHA_11	regional myocardial-wall thickness at end-diastole	left ventricle	17:43975360_ATTACTGTATAAGCTGCTTATAT_A	17	43573419	rs62065453	2019-01-22	29500382	Nagel M	2018-03-02	Nat Commun	www.ncbi.nlm.nih.gov/pubmed/29500382	Item-level analyses reveal genetic heterogeneity in neuroticism.	Feeling nervous	373,121 European ancestry individuals	NA	17q21.31	NR	PLEKHM1 - LRRC37A4P	ENSG00000277111	ENSG00000282331		5304	10688	rs62065453-T	rs62065453	0	62065453	intergenic_variant	1	0.217174	6e-15	14.2218		7.81	z score increase	NR [10847151] (imputed)	N
WT_AHA_11	regional myocardial-wall thickness at end-diastole	left ventricle	17:43975360_ATTACTGTATAAGCTGCTTATAT_A	17	43573419	rs62065453	2019-01-22	29500382	Nagel M	2018-03-02	Nat Commun	www.ncbi.nlm.nih.gov/pubmed/29500382	Item-level analyses reveal genetic heterogeneity in neuroticism.	Irritable mood	366,726 European ancestry individuals	NA	17q21.31	NR	PLEKHM1 - LRRC37A4P	ENSG00000277111	ENSG00000282331		5304	10688	rs62065453-T	rs62065453	0	62065453	intergenic_variant	1	0.217174	3e-12	11.5229		6.99	z score increase	NR [~ 10847151] (imputed)	N
WT_AHA_11	regional myocardial-wall thickness at end-diastole	left ventricle	17:43975360_ATTACTGTATAAGCTGCTTATAT_A	17	43654468	rs62064364	2019-01-28	30535121	Gao XR	2018-12-07	Hum Mol Genet	www.ncbi.nlm.nih.gov/pubmed/30535121	Genome-wide association analyses identify 139 loci associated with macular thickness in the UK Biobank cohort.	Macular thickness	59,814 European ancestry individuals	8,609 European ancestry individuals	17q21.31	LRRC37A4P, MAPK8IP1P2	AC091132.4 - DND1P1	ENSG00000267198	ENSG00000282614		13872	8769	rs62064364-?	rs62064364	0	62064364	intron_variant	1	NR	4e-35	34.3979		0.978	[0.81-1.14] unit decrease	Affymetrix [11100000] (imputed)	N
WT_AHA_11	regional myocardial-wall thickness at end-diastole	left ventricle	17:43975360_ATTACTGTATAAGCTGCTTATAT_A	17	43659975	rs2668680	2019-03-28	30643251	Liu M	2019-01-14	Nat Genet	www.ncbi.nlm.nih.gov/pubmed/30643251	Association studies of up to 1.2 million individuals yield new insights into the genetic etiology of tobacco and alcohol use.	Alcohol consumption (drinks per week) (MTAG)	up to 1,039,210 European ancestry individuals	NA	17q21.31	NR	AC091132.4 - DND1P1	ENSG00000267198	ENSG00000282614		19379	3262	rs2668680-C	rs2668680	0	2668680	intron_variant	1	0.177	4e-19	18.3979		0.0174888	[0.014-0.021] unit decrease	NR [~ 9732723] (imputed)	N
WT_AHA_11	regional myocardial-wall thickness at end-diastole	left ventricle	17:43975360_ATTACTGTATAAGCTGCTTATAT_A	17	43666492	rs112010353	2018-11-12	30038396	Lee JJ	2018-07-23	Nat Genet	www.ncbi.nlm.nih.gov/pubmed/30038396	Gene discovery and polygenic prediction from a genome-wide association study of educational attainment in 1.1 million individuals.	Self-reported math ability	564,698 European ancestry individuals	NA	17q21.31	Intergenic	AC126544.2 - AC126544.1	ENSG00000285668	ENSG00000280022		747	3495	rs112010353-C	rs112010353	0	112010353	intergenic_variant	1	0.8237	2e-08	7.69897		0.0143	[0.0092-0.0194] unit increase	Affymetrix, Illumina [10000000] (imputed)	N
WT_AHA_11	regional myocardial-wall thickness at end-diastole	left ventricle	17:43975360_ATTACTGTATAAGCTGCTTATAT_A	17	43682323	rs186806998	2018-11-01	30061609	Wyss AB	2018-07-30	Nat Commun	www.ncbi.nlm.nih.gov/pubmed/30061609	Multiethnic meta-analysis identifies ancestry-specific and cross-ancestry loci for pulmonary function.	Lung function (FEV1)	60,552 European ancestry individuals, 8,429 African individuals, 9,959 Korean ancestry individuals, 11,775 Hispanic individuals		17q21.31	CRHR1	MAPK8IP1P2 - RPS26P8	ENSG00000263503	ENSG00000282238		2617	3614	rs186806998-T	rs186806998	1	56383763	intergenic_variant	1	0.79	1e-09	9	(EA)	36.39	[24.71-48.07] unit increase	Affymetrix, Illumina [10900000] (imputed)	N
WT_AHA_11	regional myocardial-wall thickness at end-diastole	left ventricle	17:43975360_ATTACTGTATAAGCTGCTTATAT_A	17	43682323	rs186806998	2018-11-01	30061609	Wyss AB	2018-07-30	Nat Commun	www.ncbi.nlm.nih.gov/pubmed/30061609	Multiethnic meta-analysis identifies ancestry-specific and cross-ancestry loci for pulmonary function.	Lung function (FEV1)	60,552 European ancestry individuals, 8,429 African individuals, 9,959 Korean ancestry individuals, 11,775 Hispanic individuals		17q21.31	LOC644172, CRHR1	MAPK8IP1P2 - RPS26P8	ENSG00000263503	ENSG00000282238		2617	3614	rs186806998-T	rs186806998	1	56383763	intergenic_variant	1	0.82	3e-10	9.52288		29.5	[20.29-38.71] ml increase	Affymetrix, Illumina [10900000] (imputed)	N
WT_AHA_11	regional myocardial-wall thickness at end-diastole	left ventricle	17:43975360_ATTACTGTATAAGCTGCTTATAT_A	17	43682323	rs186806998	2018-11-01	30061609	Wyss AB	2018-07-30	Nat Commun	www.ncbi.nlm.nih.gov/pubmed/30061609	Multiethnic meta-analysis identifies ancestry-specific and cross-ancestry loci for pulmonary function.	Lung function (FVC)	60,552 European ancestry individuals, 8,429 African individuals, 9,959 Korean ancestry individuals, 11,775 Hispanic individuals		17q21.31		MAPK8IP1P2 - RPS26P8	ENSG00000263503	ENSG00000282238		2617	3614	rs186806998-?	rs186806998	1	56383763	intergenic_variant	1	NR	1e-08	8		30.52	[20.01-41.03] unit increase	Affymetrix, Illumina [10900000] (imputed)	N
WT_AHA_11	regional myocardial-wall thickness at end-diastole	left ventricle	17:43975360_ATTACTGTATAAGCTGCTTATAT_A	17	43685698	rs143246821	2018-11-01	30061609	Wyss AB	2018-07-30	Nat Commun	www.ncbi.nlm.nih.gov/pubmed/30061609	Multiethnic meta-analysis identifies ancestry-specific and cross-ancestry loci for pulmonary function.	Lung function (FEV1)	60,552 European ancestry individuals, 8,429 African individuals, 9,959 Korean ancestry individuals, 11,775 Hispanic individuals		17q21.31	LOC644172, CRHR1	MAPK8IP1P2 - RPS26P8	ENSG00000263503	ENSG00000282238		5992	239	rs143246821-A	rs143246821	1	444967	intergenic_variant	1	0.79	9e-10	9.04576	(EA)	30.58	[20.8-40.36] ml increase	Affymetrix, Illumina [10900000] (imputed)	N
WT_AHA_11	regional myocardial-wall thickness at end-diastole	left ventricle	17:43975360_ATTACTGTATAAGCTGCTTATAT_A	17	43685698	rs143246821	2018-11-01	30061609	Wyss AB	2018-07-30	Nat Commun	www.ncbi.nlm.nih.gov/pubmed/30061609	Multiethnic meta-analysis identifies ancestry-specific and cross-ancestry loci for pulmonary function.	Lung function (FVC)	60,552 European ancestry individuals, 8,429 African individuals, 9,959 Korean ancestry individuals, 11,775 Hispanic individuals		17q21.31		MAPK8IP1P2 - RPS26P8	ENSG00000263503	ENSG00000282238		5992	239	rs143246821-?	rs143246821	1	444967	intergenic_variant	1	NR	7e-08	7.1549	(EA)	30.54	[19.45-41.63] unit increase	Affymetrix, Illumina [10900000] (imputed)	N
WT_AHA_11	regional myocardial-wall thickness at end-diastole	left ventricle	17:43975360_ATTACTGTATAAGCTGCTTATAT_A	17	43688317	rs28768976	2018-02-01	29255261	Luciano M	2017-12-18	Nat Genet	www.ncbi.nlm.nih.gov/pubmed/29255261	Association analysis in over 329,000 individuals identifies 116 independent variants influencing neuroticism.	Neuroticism	329,821 European ancestry individuals	122,867 European ancestry individuals	17q21.31	intergenic	RPS26P8 - LINC02210	ENSG00000282238	ENSG00000204650		2033	9377	rs28768976-A	rs28768976	0	28768976	intergenic_variant	1	0.77211	1e-25	25		10.453	z score decrease	Illumina [18485882] (imputed)	N
WT_AHA_11	regional myocardial-wall thickness at end-diastole	left ventricle	17:43975360_ATTACTGTATAAGCTGCTTATAT_A	17	43696159	rs675600	2017-08-30	27863252	Astle WJ	2016-11-17	Cell	www.ncbi.nlm.nih.gov/pubmed/27863252	The Allelic Landscape of Human Blood Cell Trait Variation and Links to Common Complex Disease.	Granulocyte count	169,822 European ancestry individuals	NA	17q21.31	CRHR1-IT1, CRHR1, RP11-105N13.4	RPS26P8 - LINC02210	ENSG00000282238	ENSG00000204650		9875	1535	rs675600-T	rs675600	0	675600	intergenic_variant	1	0.2046	5e-09	8.30103		0.0267392	[0.018-0.036] unit increase	Affymetrix [~ 2500000] (imputed)	N
WT_AHA_11	regional myocardial-wall thickness at end-diastole	left ventricle	17:43975360_ATTACTGTATAAGCTGCTTATAT_A	17	43696159	rs675600	2017-08-30	27863252	Astle WJ	2016-11-17	Cell	www.ncbi.nlm.nih.gov/pubmed/27863252	The Allelic Landscape of Human Blood Cell Trait Variation and Links to Common Complex Disease.	Myeloid white cell count	169,219 European ancestry individuals	NA	17q21.31	CRHR1-IT1, CRHR1, RP11-105N13.4	RPS26P8 - LINC02210	ENSG00000282238	ENSG00000204650		9875	1535	rs675600-T	rs675600	0	675600	intergenic_variant	1	0.2046	3e-09	8.52288		0.0273315	[0.018-0.036] unit increase	Affymetrix [~ 2500000] (imputed)	N
WT_AHA_11	regional myocardial-wall thickness at end-diastole	left ventricle	17:43975360_ATTACTGTATAAGCTGCTTATAT_A	17	43696159	rs675600	2017-08-30	27863252	Astle WJ	2016-11-17	Cell	www.ncbi.nlm.nih.gov/pubmed/27863252	The Allelic Landscape of Human Blood Cell Trait Variation and Links to Common Complex Disease.	Neutrophil count	170,702 European ancestry individuals	NA	17q21.31	CRHR1-IT1, CRHR1, RP11-105N13.4	RPS26P8 - LINC02210	ENSG00000282238	ENSG00000204650		9875	1535	rs675600-T	rs675600	0	675600	intergenic_variant	1	0.2045	3e-11	10.5229		0.0303579	[0.021-0.039] unit increase	Affymetrix [~ 2500000] (imputed)	N
WT_AHA_11	regional myocardial-wall thickness at end-diastole	left ventricle	17:43975360_ATTACTGTATAAGCTGCTTATAT_A	17	43696159	rs675600	2017-08-30	27863252	Astle WJ	2016-11-17	Cell	www.ncbi.nlm.nih.gov/pubmed/27863252	The Allelic Landscape of Human Blood Cell Trait Variation and Links to Common Complex Disease.	Sum basophil neutrophil counts	170,143 European ancestry individuals	NA	17q21.31	CRHR1-IT1, CRHR1, RP11-105N13.4	RPS26P8 - LINC02210	ENSG00000282238	ENSG00000204650		9875	1535	rs675600-T	rs675600	0	675600	intergenic_variant	1	0.2046	2e-11	10.699		0.030561	[0.022-0.04] unit increase	Affymetrix [~ 2500000] (imputed)	N
WT_AHA_11	regional myocardial-wall thickness at end-diastole	left ventricle	17:43975360_ATTACTGTATAAGCTGCTTATAT_A	17	43696159	rs675600	2017-08-30	27863252	Astle WJ	2016-11-17	Cell	www.ncbi.nlm.nih.gov/pubmed/27863252	The Allelic Landscape of Human Blood Cell Trait Variation and Links to Common Complex Disease.	Sum neutrophil eosinophil counts	170,384 European ancestry individuals	NA	17q21.31	CRHR1-IT1, CRHR1, RP11-105N13.4	RPS26P8 - LINC02210	ENSG00000282238	ENSG00000204650		9875	1535	rs675600-T	rs675600	0	675600	intergenic_variant	1	0.2045	6e-09	8.22185		0.0265244	[0.018-0.035] unit increase	Affymetrix [~ 2500000] (imputed)	N
WT_AHA_11	regional myocardial-wall thickness at end-diastole	left ventricle	17:43975360_ATTACTGTATAAGCTGCTTATAT_A	17	43705601	rs365825	2017-05-11	27182965	Pickrell JK	2016-05-16	Nat Genet	www.ncbi.nlm.nih.gov/pubmed/27182965	Detection and interpretation of shared genetic influences on 42 human traits.	Parkinson's disease	9,619 European ancestry cases, 324,522 European ancestry controls	NA	17q21.31	CRHR1, LRRC37A3	LINC02210, LINC02210-CRHR1, LINC02210-CRHR1			ENSG00000204650, ENSG00000263715, ENSG00000282456	NA	NA	rs365825-?	rs365825	0	365825	intron_variant	0	NR	4e-32	31.3979		1.27226	[1.22-1.33]	Illumina [12438219] (imputed)	N
WT_AHA_11	regional myocardial-wall thickness at end-diastole	left ventricle	17:43975360_ATTACTGTATAAGCTGCTTATAT_A	17	43714850	rs2942168	2015-04-20	21292315	Nalls MA	2011-02-01	Lancet	www.ncbi.nlm.nih.gov/pubmed/21292315	Imputation of sequence variants for identification of genetic risks for Parkinson's disease: a meta-analysis of genome-wide association studies.	Parkinson's disease	5,333 European ancestry cases, 12,019 European ancestry controls	7,053 cases, 9,007 controls	17q21.31	MAPT	LINC02210-CRHR1, LINC02210-CRHR1, LINC02210			ENSG00000263715, ENSG00000282456, ENSG00000204650	NA	NA	rs2942168-G	rs2942168	0	2942168	non_coding_transcript_exon_variant	0	0.78	1e-28	28		1.27	[1.23-1.31]	Illumina [7689524] (imputed)	N
WT_AHA_11	regional myocardial-wall thickness at end-diastole	left ventricle	17:43975360_ATTACTGTATAAGCTGCTTATAT_A	17	43719143	rs393152	2009-12-10	19915575	Simon-Sanchez J	2009-11-15	Nat Genet	www.ncbi.nlm.nih.gov/pubmed/19915575	Genome-wide association study reveals genetic risk underlying Parkinson's disease.	Parkinson's disease	1,713 European ancestry cases, 3,978 European ancestry controls	3,361 European ancestry cases, 4,573 European ancestry controls	17q21.31	MAPT, C17orf69, KIAA1267, LOC644246	LINC02210, LINC02210-CRHR1, LINC02210-CRHR1			ENSG00000204650, ENSG00000263715, ENSG00000282456	NA	NA	rs393152-A	rs393152	0	393152	non_coding_transcript_exon_variant	0	0.82	2e-16	15.699		1.3	[NR]	Illumina [463185]	N
WT_AHA_11	regional myocardial-wall thickness at end-diastole	left ventricle	17:43975360_ATTACTGTATAAGCTGCTTATAT_A	17	43719143	rs393152	2016-07-08	26077951	Kouri N	2015-06-16	Nat Commun	www.ncbi.nlm.nih.gov/pubmed/26077951	Genome-wide association study of corticobasal degeneration identifies risk variants shared with progressive supranuclear palsy.	Corticobasal degeneration	152 cases, 3,111 controls	67 cases, 457 controls	17q21.31	MAPT	LINC02210, LINC02210-CRHR1, LINC02210-CRHR1			ENSG00000204650, ENSG00000263715, ENSG00000282456	NA	NA	rs393152-?	rs393152	0	393152	non_coding_transcript_exon_variant	0	NR	1e-12	12		3.7	[NR]	Illumina [533898] (imputed)	N
WT_AHA_11	regional myocardial-wall thickness at end-diastole	left ventricle	17:43975360_ATTACTGTATAAGCTGCTTATAT_A	17	43728376	rs417968	2019-02-06	30595370	Kichaev G	2018-12-27	Am J Hum Genet	www.ncbi.nlm.nih.gov/pubmed/30595370	Leveraging Polygenic Functional Enrichment to Improve GWAS Power.	Educational attainment (years of education)	approximately 455,000 European ancestry individuals	NA	17q21.31		LINC02210, LINC02210-CRHR1, LINC02210-CRHR1			ENSG00000204650, ENSG00000263715, ENSG00000282456	NA	NA	rs417968-?	rs417968	0	417968	non_coding_transcript_exon_variant	0	NR	6e-16	15.2218		NA		NR [~ 8900000] (imputed)	N
WT_AHA_11	regional myocardial-wall thickness at end-diastole	left ventricle	17:43975360_ATTACTGTATAAGCTGCTTATAT_A	17	43731719	rs241036	2019-01-22	29500382	Nagel M	2018-03-02	Nat Commun	www.ncbi.nlm.nih.gov/pubmed/29500382	Item-level analyses reveal genetic heterogeneity in neuroticism.	Experiencing mood swings	373,733 European ancestry individuals	NA	17q21.31	NR	LINC02210, LINC02210-CRHR1, LINC02210-CRHR1			ENSG00000204650, ENSG00000263715, ENSG00000282456	NA	NA	rs241036-A	rs241036	0	241036	non_coding_transcript_exon_variant	0	0.217056	8e-20	19.0969		9.11	z score decrease	NR [10847151] (imputed)	N
WT_AHA_11	regional myocardial-wall thickness at end-diastole	left ventricle	17:43975360_ATTACTGTATAAGCTGCTTATAT_A	17	43731719	rs241036	2019-02-08	30595370	Kichaev G	2018-12-27	Am J Hum Genet	www.ncbi.nlm.nih.gov/pubmed/30595370	Leveraging Polygenic Functional Enrichment to Improve GWAS Power.	Menarche (age at onset)	approximately 242,000 European ancestry individuals	NA	17q21.31		LINC02210, LINC02210-CRHR1, LINC02210-CRHR1			ENSG00000204650, ENSG00000263715, ENSG00000282456	NA	NA	rs241036-?	rs241036	0	241036	non_coding_transcript_exon_variant	0	NR	7e-13	12.1549		NA		NR [~ 8900000] (imputed)	N
WT_AHA_11	regional myocardial-wall thickness at end-diastole	left ventricle	17:43975360_ATTACTGTATAAGCTGCTTATAT_A	17	43744203	rs62053943	2019-05-02	30867560	Hill WD	2019-03-13	Mol Psychiatry	www.ncbi.nlm.nih.gov/pubmed/30867560	Genetic contributions to two special factors of neuroticism are associated with affluence, higher intelligence, better health, and longer life.	General factor of neuroticism	270,059 British ancestry individuals	NA	17q21.31	RP11-105N13.4	LINC02210-CRHR1, LINC02210-CRHR1			ENSG00000263715, ENSG00000282456	NA	NA	rs62053943-C	rs62053943	0	62053943	intron_variant	0	NR	4e-14	13.3979		0.012948	[0.0096-0.0163] unit increase	Affymetrix [18485882] (imputed)	N
WT_AHA_11	regional myocardial-wall thickness at end-diastole	left ventricle	17:43975360_ATTACTGTATAAGCTGCTTATAT_A	17	43758787	rs62055701	2019-01-22	29500382	Nagel M	2018-03-02	Nat Commun	www.ncbi.nlm.nih.gov/pubmed/29500382	Item-level analyses reveal genetic heterogeneity in neuroticism.	Irritable mood	366,726 European ancestry individuals	NA	17q21.31	NR	LINC02210-CRHR1, LINC02210-CRHR1			ENSG00000263715, ENSG00000282456	NA	NA	rs62055701-A	rs62055701	0	62055701	intron_variant	0	0.214491	6e-13	12.2218		7.19	z score increase	NR [~ 10847151] (imputed)	N
WT_AHA_11	regional myocardial-wall thickness at end-diastole	left ventricle	17:43975360_ATTACTGTATAAGCTGCTTATAT_A	17	43776741	rs76761706	2019-01-22	29500382	Nagel M	2018-03-02	Nat Commun	www.ncbi.nlm.nih.gov/pubmed/29500382	Item-level analyses reveal genetic heterogeneity in neuroticism.	Neurociticism	380,506 European ancestry individuals	NA	17q21.31	NR	LINC02210-CRHR1, LINC02210-CRHR1			ENSG00000263715, ENSG00000282456	NA	NA	rs76761706-T	rs76761706	0	76761706	intron_variant	0	0.215553	7e-32	31.1549		11.76	z score decrease	NR [10847151] (imputed)	N
WT_AHA_11	regional myocardial-wall thickness at end-diastole	left ventricle	17:43975360_ATTACTGTATAAGCTGCTTATAT_A	17	43778680	rs17688916	2019-01-22	29500382	Nagel M	2018-03-02	Nat Commun	www.ncbi.nlm.nih.gov/pubmed/29500382	Item-level analyses reveal genetic heterogeneity in neuroticism.	Feeling worry	372,869 European ancestry individuals	NA	17q21.31	SPATA32	LINC02210-CRHR1, LINC02210-CRHR1			ENSG00000263715, ENSG00000282456	NA	NA	rs17688916-A	rs17688916	0	17688916	intron_variant	0	0.196725	3e-11	10.5229		6.653	unit increase	NR [10847151] (imputed)	N
WT_AHA_11	regional myocardial-wall thickness at end-diastole	left ventricle	17:43975360_ATTACTGTATAAGCTGCTTATAT_A	17	43778680	rs17688916	2019-04-12	30846698	Dashti HS	2019-03-07	Nat Commun	www.ncbi.nlm.nih.gov/pubmed/30846698	Genome-wide association study identifies genetic loci for self-reported habitual sleep duration supported by accelerometer-derived estimates.	Sleep duration (long sleep)	34,184 European ancestry cases, 305,742 European ancestry controls	47,180 adults, 10,554 children or adolescents	17q21.31	KIAA1267, LOC644246	LINC02210-CRHR1, LINC02210-CRHR1			ENSG00000263715, ENSG00000282456	NA	NA	rs17688916-T	rs17688916	0	17688916	intron_variant	0	NR	1e-11	11		1.074		Affymetrix [14661600] (imputed)	N
WT_AHA_11	regional myocardial-wall thickness at end-diastole	left ventricle	17:43975360_ATTACTGTATAAGCTGCTTATAT_A	17	43810873	rs75022332	2019-01-22	29500382	Nagel M	2018-03-02	Nat Commun	www.ncbi.nlm.nih.gov/pubmed/29500382	Item-level analyses reveal genetic heterogeneity in neuroticism.	Worry too long after an embarrassing experience	367,725 European ancestry individuals	NA	17q21.31	ACBD4	LINC02210-CRHR1, LINC02210-CRHR1, AC217774.2			ENSG00000263715, ENSG00000282456, ENSG00000265964	NA	NA	rs75022332-A	rs75022332	0	75022332	non_coding_transcript_exon_variant	0	0.213608	2e-08	7.69897		5.62	z score decrease	NR [10847151] (imputed)	N
WT_AHA_11	regional myocardial-wall thickness at end-diastole	left ventricle	17:43975360_ATTACTGTATAAGCTGCTTATAT_A	17	43810896	rs77804065	2018-02-01	29255261	Luciano M	2017-12-18	Nat Genet	www.ncbi.nlm.nih.gov/pubmed/29255261	Association analysis in over 329,000 individuals identifies 116 independent variants influencing neuroticism.	Neuroticism	329,821 European ancestry individuals	122,867 European ancestry individuals	17q21.31	ARHGAP27, CRHR1, KANSL1, MAPT, PLEKHM1, SPPL2C, STH	LINC02210-CRHR1, LINC02210-CRHR1, AC217774.2			ENSG00000263715, ENSG00000282456, ENSG00000265964	NA	NA	rs77804065-T	rs77804065	0	77804065	splice_region_variant	0	0.21716	8e-26	25.0969		10.503	z score increase	Illumina [18485882] (imputed)	N
WT_AHA_11	regional myocardial-wall thickness at end-diastole	left ventricle	17:43975360_ATTACTGTATAAGCTGCTTATAT_A	17	43810896	rs77804065	2018-03-01	29397368	Meng W	2018-01-31	EBioMedicine	www.ncbi.nlm.nih.gov/pubmed/29397368	A Genome-Wide Association Study Finds Genetic Associations with Broadly-Defined Headache in UK Biobank (N=223,773).	Headache	74,461 British ancestry cases, 149,321 British ancestry controls	NA	17q21.31	LINC02210, CRHR1, MAPT	LINC02210-CRHR1, LINC02210-CRHR1, AC217774.2			ENSG00000263715, ENSG00000282456, ENSG00000265964	NA	NA	rs77804065-T	rs77804065	0	77804065	splice_region_variant	0	NR	6e-15	14.2218		0.013	[0.0097-0.0163] unit increase	Affymetrix [9304965] (imputed)	N
WT_AHA_11	regional myocardial-wall thickness at end-diastole	left ventricle	17:43975360_ATTACTGTATAAGCTGCTTATAT_A	17	43810896	rs77804065	2018-10-31	29942085	Nagel M	2018-06-25	Nat Genet	www.ncbi.nlm.nih.gov/pubmed/29942085	Meta-analysis of genome-wide association studies for neuroticism in 449,484 individuals identifies novel genetic loci and pathways.	Neuroticism	449,484 European ancestry individuals	NA	17q21.31	NR	LINC02210-CRHR1, LINC02210-CRHR1, AC217774.2			ENSG00000263715, ENSG00000282456, ENSG00000265964	NA	NA	rs77804065-T	rs77804065	0	77804065	splice_region_variant	0	NR	1e-31	31		11.693	z score increase	Affymetrix [10847151] (imputed)	N
WT_AHA_11	regional myocardial-wall thickness at end-diastole	left ventricle	17:43975360_ATTACTGTATAAGCTGCTTATAT_A	17	43810896	rs77804065	2019-01-22	29500382	Nagel M	2018-03-02	Nat Commun	www.ncbi.nlm.nih.gov/pubmed/29500382	Item-level analyses reveal genetic heterogeneity in neuroticism.	Feeling guilty	373,380 European ancestry individuals	NA	17q21.31	ACBD4	LINC02210-CRHR1, LINC02210-CRHR1, AC217774.2			ENSG00000263715, ENSG00000282456, ENSG00000265964	NA	NA	rs77804065-T	rs77804065	0	77804065	splice_region_variant	0	0.217158	6e-10	9.22185		6.18	z score increase	NR [10847151] (imputed)	N
WT_AHA_11	regional myocardial-wall thickness at end-diastole	left ventricle	17:43975360_ATTACTGTATAAGCTGCTTATAT_A	17	43811072	rs17563683	2017-08-30	27863252	Astle WJ	2016-11-17	Cell	www.ncbi.nlm.nih.gov/pubmed/27863252	The Allelic Landscape of Human Blood Cell Trait Variation and Links to Common Complex Disease.	Hematocrit	173,039 European ancestry individuals	NA	17q21.31	CRHR1, RP11-105N13.4, RP11-293E1.1	AC217774.2, LINC02210-CRHR1, LINC02210-CRHR1			ENSG00000265964, ENSG00000263715, ENSG00000282456	NA	NA	rs17563683-G	rs17563683	0	17563683	intron_variant	0	0.2333	2e-28	27.699		0.0451564	[0.037-0.053] unit increase	Affymetrix [~ 2500000] (imputed)	N
WT_AHA_11	regional myocardial-wall thickness at end-diastole	left ventricle	17:43975360_ATTACTGTATAAGCTGCTTATAT_A	17	43811072	rs17563683	2017-08-30	27863252	Astle WJ	2016-11-17	Cell	www.ncbi.nlm.nih.gov/pubmed/27863252	The Allelic Landscape of Human Blood Cell Trait Variation and Links to Common Complex Disease.	Hemoglobin concentration	172,925 European ancestry individuals	NA	17q21.31	CRHR1, RP11-105N13.4, RP11-293E1.1	AC217774.2, LINC02210-CRHR1, LINC02210-CRHR1			ENSG00000265964, ENSG00000263715, ENSG00000282456	NA	NA	rs17563683-G	rs17563683	0	17563683	intron_variant	0	0.2333	3e-26	25.5229		0.0434418	[0.035-0.051] unit increase	Affymetrix [~ 2500000] (imputed)	N
WT_AHA_11	regional myocardial-wall thickness at end-diastole	left ventricle	17:43975360_ATTACTGTATAAGCTGCTTATAT_A	17	43824360	rs7207400	2016-02-03	25778476	Jun G	2015-03-17	Mol Psychiatry	www.ncbi.nlm.nih.gov/pubmed/25778476	A novel Alzheimer disease locus located near the gene encoding tau protein.	Alzheimer's disease in APOE e4- carriers	7,184 cases, 26,968 controls	718 European ancestry cases, 1,699 European ancestry controls	17q21.31	CRHR1	LINC02210-CRHR1, LINC02210-CRHR1			ENSG00000263715, ENSG00000282456	NA	NA	rs7207400-T	rs7207400	0	7207400	intron_variant	0	0.75	5e-06	5.30103		1.13636	[1.08-1.2]	NR [NR]	N
WT_AHA_11	regional myocardial-wall thickness at end-diastole	left ventricle	17:43975360_ATTACTGTATAAGCTGCTTATAT_A	17	43824360	rs7207400	2018-10-31	29942085	Nagel M	2018-06-25	Nat Genet	www.ncbi.nlm.nih.gov/pubmed/29942085	Meta-analysis of genome-wide association studies for neuroticism in 449,484 individuals identifies novel genetic loci and pathways.	Worry	348,219 European ancestry individuals	NA	17q21.31	NR	LINC02210-CRHR1, LINC02210-CRHR1			ENSG00000263715, ENSG00000282456	NA	NA	rs7207400-C	rs7207400	0	7207400	intron_variant	0	NR	2e-15	14.699		0.02119	[0.016-0.026] unit increase	Affymetrix [10847151] (imputed)	N
WT_AHA_11	regional myocardial-wall thickness at end-diastole	left ventricle	17:43975360_ATTACTGTATAAGCTGCTTATAT_A	17	43826637	rs12150672	2017-05-11	28017375	van Rooij FJA	2016-12-22	Am J Hum Genet	www.ncbi.nlm.nih.gov/pubmed/28017375	Genome-wide Trans-ethnic Meta-analysis Identifies Seven Genetic Loci Influencing Erythrocyte Traits and a Role for RBPMS in Erythropoiesis.	Red blood cell count	up to 40,258 European ancestry individuals, up to 16,128 African American individuals, up to 15,252 East Asian individuals.	16,389 individuals of European and African American ancestry.	17q21.31	NR	LINC02210-CRHR1, LINC02210-CRHR1			ENSG00000263715, ENSG00000282456	NA	NA	rs12150672-?	rs12150672	0	12150672	intron_variant	0	NR	4e-09	8.39794		NA		NR [2500000] (imputed)	N
WT_AHA_11	regional myocardial-wall thickness at end-diastole	left ventricle	17:43975360_ATTACTGTATAAGCTGCTTATAT_A	17	43830938	rs17426174	2018-02-23	29326435	Hill WD	2018-01-11	Mol Psychiatry	www.ncbi.nlm.nih.gov/pubmed/29326435	A combined analysis of genetically correlated traits identifies 187 loci and a role for neurogenesis and myelination in intelligence.	Intelligence (MTAG)	120,934 British ancestry individuals, 127,548 individuals	NA	17q21.31	RP11-105N13.4	LINC02210-CRHR1, LINC02210-CRHR1			ENSG00000263715, ENSG00000282456	NA	NA	rs17426174-C	rs17426174	0	17426174	intron_variant	0	NR	6e-11	10.2218		0.0231488	[0.016-0.03] unit decrease	Affymetrix [NR]	N
WT_AHA_11	regional myocardial-wall thickness at end-diastole	left ventricle	17:43975360_ATTACTGTATAAGCTGCTTATAT_A	17	43836953	rs56214516	2019-01-22	29500382	Nagel M	2018-03-02	Nat Commun	www.ncbi.nlm.nih.gov/pubmed/29500382	Item-level analyses reveal genetic heterogeneity in neuroticism.	Feeling fed-up	374,971 European ancestry individuals	NA	17q21.31	NR	LINC02210-CRHR1, LINC02210-CRHR1			ENSG00000263715, ENSG00000282456	NA	NA	rs56214516-A	rs56214516	0	56214516	intron_variant	0	0.189219	1e-16	16		8.27	z score decrease	NR [10847151] (imputed)	N
WT_AHA_11	regional myocardial-wall thickness at end-diastole	left ventricle	17:43975360_ATTACTGTATAAGCTGCTTATAT_A	17	43844560	rs55657917	2018-08-16	29899525	Klimentidis YC	2018-06-13	Int J Obes (Lond)	www.ncbi.nlm.nih.gov/pubmed/29899525	Genome-wide association study of habitual physical activity in over 377,000 UK Biobank participants identifies multiple variants including CADM2 and APOE.	Accelerometer-based physical activity measurement (average acceleration)	91,084 European ancestry individuals	NA	17q21.31	CRHR1	LINC02210-CRHR1, LINC02210-CRHR1			ENSG00000263715, ENSG00000282456	NA	NA	rs55657917-T	rs55657917	0	55657917	intron_variant	0	0.78	5e-12	11.301		0.3	milli-gravities decrease	Affymetrix [11800000] (imputed)	N
WT_AHA_11	regional myocardial-wall thickness at end-diastole	left ventricle	17:43975360_ATTACTGTATAAGCTGCTTATAT_A	17	43844560	rs55657917	2019-01-18	30531941	Doherty A	2018-12-10	Nat Commun	www.ncbi.nlm.nih.gov/pubmed/30531941	GWAS identifies 14 loci for device-measured physical activity and sleep duration.	Physical activity (overall physical activity time)	91,105 European ancestry individuals	NA	17q21.31	LINC02210-CRHR1	LINC02210-CRHR1, LINC02210-CRHR1			ENSG00000263715, ENSG00000282456	NA	NA	rs55657917-T	rs55657917	0	55657917	intron_variant	0	0.779584	8e-12	11.0969		0.0368154	[0.026-0.047] SD units decrease	NR [9926106] (imputed)	N
WT_AHA_11	regional myocardial-wall thickness at end-diastole	left ventricle	17:43975360_ATTACTGTATAAGCTGCTTATAT_A	17	43844560	rs55657917	2019-01-22	29500382	Nagel M	2018-03-02	Nat Commun	www.ncbi.nlm.nih.gov/pubmed/29500382	Item-level analyses reveal genetic heterogeneity in neuroticism.	Experiencing mood swings	373,733 European ancestry individuals	NA	17q21.31	HOXB2	LINC02210-CRHR1, LINC02210-CRHR1			ENSG00000263715, ENSG00000282456	NA	NA	rs55657917-T	rs55657917	0	55657917	intron_variant	0	0.213403	3e-20	19.5229		9.23	z score decrease	NR [10847151] (imputed)	N
WT_AHA_11	regional myocardial-wall thickness at end-diastole	left ventricle	17:43975360_ATTACTGTATAAGCTGCTTATAT_A	17	43844560	rs55657917	2019-01-22	29500382	Nagel M	2018-03-02	Nat Commun	www.ncbi.nlm.nih.gov/pubmed/29500382	Item-level analyses reveal genetic heterogeneity in neuroticism.	Feeling hurt	372,047 European ancestry individuals	NA	17q21.31	HOXB2	LINC02210-CRHR1, LINC02210-CRHR1			ENSG00000263715, ENSG00000282456	NA	NA	rs55657917-T	rs55657917	0	55657917	intron_variant	0	0.213403	7e-29	28.1549		11.16	z score decrease	NR [10847151] (imputed)	N
WT_AHA_11	regional myocardial-wall thickness at end-diastole	left ventricle	17:43975360_ATTACTGTATAAGCTGCTTATAT_A	17	43848750	rs62055935	2019-01-22	29500382	Nagel M	2018-03-02	Nat Commun	www.ncbi.nlm.nih.gov/pubmed/29500382	Item-level analyses reveal genetic heterogeneity in neuroticism.	Feeling nervous	373,121 European ancestry individuals	NA	17q21.31	NR	LINC02210-CRHR1, LINC02210-CRHR1			ENSG00000263715, ENSG00000282456	NA	NA	rs62055935-T	rs62055935	0	62055935	intron_variant	0	0.214475	2e-15	14.699		7.97	z score decrease	NR [10847151] (imputed)	N
WT_AHA_11	regional myocardial-wall thickness at end-diastole	left ventricle	17:43975360_ATTACTGTATAAGCTGCTTATAT_A	17	43849415	rs79730878	2019-01-28	30598549	Morris JA	2018-12-31	Nat Genet	www.ncbi.nlm.nih.gov/pubmed/30598549	An atlas of genetic influences on osteoporosis in humans and mice.	Heel bone mineral density	426,824 British ancestry individuals	NA	17q21.31	CRHR1-IT1-CRHR1	LINC02210-CRHR1, LINC02210-CRHR1			ENSG00000263715, ENSG00000282456	NA	NA	rs79730878-T	rs79730878	0	79730878	intron_variant	0	0.771203	6e-20	19.2218		0.0202142	[0.016-0.025] unit increase	NR [13737936] (imputed)	N
WT_AHA_11	regional myocardial-wall thickness at end-diastole	left ventricle	17:43975360_ATTACTGTATAAGCTGCTTATAT_A	17	43850932	rs113518470	2017-05-11	27182965	Pickrell JK	2016-05-16	Nat Genet	www.ncbi.nlm.nih.gov/pubmed/27182965	Detection and interpretation of shared genetic influences on 42 human traits.	Joint mobility (Beighton score)	64,143 European ancestry individuals	NA	17q21.31	LRRC37A3, CRHR1	LINC02210-CRHR1, LINC02210-CRHR1			ENSG00000263715, ENSG00000282456	NA	NA	rs113518470-?	rs113518470	0	113518470	intron_variant	0	NR	6e-11	10.2218		0.09	[0.116-0.063] unit decrease	Illumina [12039492] (imputed)	N
WT_AHA_11	regional myocardial-wall thickness at end-diastole	left ventricle	17:43975360_ATTACTGTATAAGCTGCTTATAT_A	17	43853922	rs56303031	2019-02-08	30595370	Kichaev G	2018-12-27	Am J Hum Genet	www.ncbi.nlm.nih.gov/pubmed/30595370	Leveraging Polygenic Functional Enrichment to Improve GWAS Power.	Heel bone mineral density	approximately 446,000 European ancestry individuals	NA	17q21.31		LINC02210-CRHR1, LINC02210-CRHR1			ENSG00000263715, ENSG00000282456	NA	NA	rs56303031-?	rs56303031	0	56303031	intron_variant	0	NR	6e-24	23.2218		NA		NR [~ 8900000] (imputed)	N
WT_AHA_11	regional myocardial-wall thickness at end-diastole	left ventricle	17:43975360_ATTACTGTATAAGCTGCTTATAT_A	17	43856639	rs62057061	2018-10-31	29942085	Nagel M	2018-06-25	Nat Genet	www.ncbi.nlm.nih.gov/pubmed/29942085	Meta-analysis of genome-wide association studies for neuroticism in 449,484 individuals identifies novel genetic loci and pathways.	Depressed affect	357,957 European ancestry individuals	NA	17q21.31	NR	LINC02210-CRHR1, LINC02210-CRHR1			ENSG00000263715, ENSG00000282456	NA	NA	rs62057061-G	rs62057061	0	62057061	intron_variant	0	NR	2e-22	21.699		0.02689	[0.021-0.032] unit increase	Affymetrix [10847151] (imputed)	N
WT_AHA_11	regional myocardial-wall thickness at end-diastole	left ventricle	17:43975360_ATTACTGTATAAGCTGCTTATAT_A	17	43857989	rs111433752	2016-12-13	27067015	Smith DJ	2016-04-12	Mol Psychiatry	www.ncbi.nlm.nih.gov/pubmed/27067015	Genome-wide analysis of over 106‚Äö√Ñ√¢000 individuals identifies 9 neuroticism-associated loci.	Neuroticism	91,370 European ancestry individuals, 15,346 individuals	NA	17q21.31	Intergenic	LINC02210-CRHR1, LINC02210-CRHR1			ENSG00000263715, ENSG00000282456	NA	NA	rs111433752-T	rs111433752	0	111433752	intron_variant	0	0.79	9e-12	11.0458		0.12	[0.085-0.155] unit decrease	Affymetrix [7207648] (imputed)	N
WT_AHA_11	regional myocardial-wall thickness at end-diastole	left ventricle	17:43975360_ATTACTGTATAAGCTGCTTATAT_A	17	43871982	rs56319902	2018-10-19	30038396	Lee JJ	2018-07-23	Nat Genet	www.ncbi.nlm.nih.gov/pubmed/30038396	Gene discovery and polygenic prediction from a genome-wide association study of educational attainment in 1.1 million individuals.	Educational attainment (years of education)	up to 1,131,881 European ancestry individuals	NA	17q21.31		CRHR1, LINC02210-CRHR1, LINC02210-CRHR1			ENSG00000278232, ENSG00000263715, ENSG00000282456	NA	NA	rs56319902-T	rs56319902	0	56319902	intron_variant	0	0.2155	6e-33	32.2218		0.0206	[0.017-0.024] unit decrease	Affymetrix, Illumina [10000000] (imputed)	N
WT_AHA_11	regional myocardial-wall thickness at end-diastole	left ventricle	17:43975360_ATTACTGTATAAGCTGCTTATAT_A	17	43893716	rs8072451	2015-11-03	25607358	Hibar DP	2015-01-21	Nature	www.ncbi.nlm.nih.gov/pubmed/25607358	Common genetic variants influence human subcortical brain structures.	Subcortical brain region volumes	up to 13,171 European ancestry individuals	up to 15,130 European ancestry individuals, 545 Japanese ancestry individuals, 736 Mexican American individuals	17q21.31	MAPT, GRN, CRHR1, STH	CRHR1, LINC02210-CRHR1, LINC02210-CRHR1, MAPT-AS1, MAPT-AS1, MAPT-AS1			ENSG00000278232, ENSG00000263715, ENSG00000282456, ENSG00000264589, ENSG00000281578, ENSG00000282067	NA	NA	rs8072451-?	rs8072451	0	8072451	intron_variant	0	NR	1e-08	8	(Intracranial volume, EA)	14490	[9539.28-19440.70] unit decrease	Affymetrix, Illumina [NR] (imputed)	N
WT_AHA_11	regional myocardial-wall thickness at end-diastole	left ventricle	17:43975360_ATTACTGTATAAGCTGCTTATAT_A	17	43896032	rs62057107	2018-11-12	30038396	Lee JJ	2018-07-23	Nat Genet	www.ncbi.nlm.nih.gov/pubmed/30038396	Gene discovery and polygenic prediction from a genome-wide association study of educational attainment in 1.1 million individuals.	Educational attainment (MTAG)	1,311,438 European ancestry individuals	NA	17q21.31	Intergenic	MAPT-AS1, MAPT-AS1, MAPT-AS1, CRHR1, LINC02210-CRHR1, LINC02210-CRHR1			ENSG00000264589, ENSG00000281578, ENSG00000282067, ENSG00000278232, ENSG00000263715, ENSG00000282456	NA	NA	rs62057107-T	rs62057107	0	62057107	intron_variant	0	0.2192	5e-38	37.301	(MTAG)	0.0209	[0.018-0.024] unit decrease	Affymetrix, Illumina [7100000] (imputed)	N
WT_AHA_11	regional myocardial-wall thickness at end-diastole	left ventricle	17:43975360_ATTACTGTATAAGCTGCTTATAT_A	17	43896032	rs62057107	2018-11-12	30038396	Lee JJ	2018-07-23	Nat Genet	www.ncbi.nlm.nih.gov/pubmed/30038396	Gene discovery and polygenic prediction from a genome-wide association study of educational attainment in 1.1 million individuals.	Highest math class taken (MTAG)	811,539 European ancestry individuals	NA	17q21.31	Intergenic	MAPT-AS1, MAPT-AS1, MAPT-AS1, CRHR1, LINC02210-CRHR1, LINC02210-CRHR1			ENSG00000264589, ENSG00000281578, ENSG00000282067, ENSG00000278232, ENSG00000263715, ENSG00000282456	NA	NA	rs62057107-T	rs62057107	0	62057107	intron_variant	0	0.2219	4e-28	27.3979	(MTAG)	0.022	[0.018-0.026] unit decrease	Affymetrix, Illumina [7100000] (imputed)	N
WT_AHA_11	regional myocardial-wall thickness at end-diastole	left ventricle	17:43975360_ATTACTGTATAAGCTGCTTATAT_A	17	43902541	rs4327090	2018-11-12	30038396	Lee JJ	2018-07-23	Nat Genet	www.ncbi.nlm.nih.gov/pubmed/30038396	Gene discovery and polygenic prediction from a genome-wide association study of educational attainment in 1.1 million individuals.	Highest math class taken	430,445 European ancestry individuals	NA	17q21.31	Intergenic	CRHR1, MAPT-AS1, MAPT-AS1, MAPT-AS1, LINC02210-CRHR1, LINC02210-CRHR1			ENSG00000278232, ENSG00000264589, ENSG00000281578, ENSG00000282067, ENSG00000263715, ENSG00000282456	NA	NA	rs4327090-A	rs4327090	0	4327090	intron_variant	0	0.8074	1e-10	10		0.0186	[0.013-0.024] unit increase	Affymetrix, Illumina [10000000] (imputed)	N
WT_AHA_11	regional myocardial-wall thickness at end-diastole	left ventricle	17:43975360_ATTACTGTATAAGCTGCTTATAT_A	17	43903842	rs62057151	2019-01-22	29500382	Nagel M	2018-03-02	Nat Commun	www.ncbi.nlm.nih.gov/pubmed/29500382	Item-level analyses reveal genetic heterogeneity in neuroticism.	Feeling worry	372,869 European ancestry individuals	NA	17q21.31	NR	CRHR1, LINC02210-CRHR1, LINC02210-CRHR1, MAPT-AS1, MAPT-AS1, MAPT-AS1			ENSG00000278232, ENSG00000263715, ENSG00000282456, ENSG00000264589, ENSG00000281578, ENSG00000282067	NA	NA	rs62057151-T	rs62057151	0	62057151	non_coding_transcript_exon_variant	0	0.223812	1e-09	9		6.049	unit increase	NR [10847151] (imputed)	N
WT_AHA_11	regional myocardial-wall thickness at end-diastole	left ventricle	17:43975360_ATTACTGTATAAGCTGCTTATAT_A	17	43906828	rs17689882	2015-11-03	25607358	Hibar DP	2015-01-21	Nature	www.ncbi.nlm.nih.gov/pubmed/25607358	Common genetic variants influence human subcortical brain structures.	Subcortical brain region volumes	up to 13,171 European ancestry individuals	up to 15,130 European ancestry individuals, 545 Japanese ancestry individuals, 736 Mexican American individuals	17q21.31	CRHR1	CRHR1, LINC02210-CRHR1, LINC02210-CRHR1, MAPT-AS1, MAPT-AS1, MAPT-AS1			ENSG00000278232, ENSG00000263715, ENSG00000282456, ENSG00000264589, ENSG00000281578, ENSG00000282067	NA	NA	rs17689882-A	rs17689882	0	17689882	intron_variant	0	0.22	8e-09	8.09691	(Intracranial volume, EA)	13460.5	[8891.61-18029.33] mm3 decrease	Affymetrix, Illumina [NR] (imputed)	N
WT_AHA_11	regional myocardial-wall thickness at end-diastole	left ventricle	17:43975360_ATTACTGTATAAGCTGCTTATAT_A	17	43915497	rs62054807	2019-05-02	30867560	Hill WD	2019-03-13	Mol Psychiatry	www.ncbi.nlm.nih.gov/pubmed/30867560	Genetic contributions to two special factors of neuroticism are associated with affluence, higher intelligence, better health, and longer life.	General factor of neuroticism	270,059 British ancestry individuals	NA	17q21.31	CRHR1	MAPT-AS1, MAPT-AS1, MAPT-AS1			ENSG00000264589, ENSG00000281578, ENSG00000282067	NA	NA	rs62054807-C	rs62054807	0	62054807	intron_variant	0	NR	2e-16	15.699		0.014157	[0.011-0.018] unit increase	Affymetrix [18485882] (imputed)	N
WT_AHA_11	regional myocardial-wall thickness at end-diastole	left ventricle	17:43975360_ATTACTGTATAAGCTGCTTATAT_A	17	43919096	rs2106786	2017-08-30	27863252	Astle WJ	2016-11-17	Cell	www.ncbi.nlm.nih.gov/pubmed/27863252	The Allelic Landscape of Human Blood Cell Trait Variation and Links to Common Complex Disease.	Red blood cell count	172,952 European ancestry individuals	NA	17q21.31	SPPL2C	MAPT-AS1, MAPT-AS1, MAPT-AS1			ENSG00000264589, ENSG00000281578, ENSG00000282067	NA	NA	rs2106786-G	rs2106786	0	2106786	non_coding_transcript_exon_variant	0	0.2242	3e-36	35.5229		0.0537452	[0.045-0.062] unit increase	Affymetrix [~ 2500000] (imputed)	N
WT_AHA_11	regional myocardial-wall thickness at end-diastole	left ventricle	17:43975360_ATTACTGTATAAGCTGCTTATAT_A	17	43919105	rs2106785	2019-01-22	29500382	Nagel M	2018-03-02	Nat Commun	www.ncbi.nlm.nih.gov/pubmed/29500382	Item-level analyses reveal genetic heterogeneity in neuroticism.	Irritable mood	366,726 European ancestry individuals	NA	17q21.31	ACBD4	MAPT-AS1, MAPT-AS1, MAPT-AS1			ENSG00000264589, ENSG00000281578, ENSG00000282067	NA	NA	rs2106785-T	rs2106785	0	2106785	non_coding_transcript_exon_variant	0	0.213768	3e-13	12.5229		7.29	z score increase	NR [~ 10847151] (imputed)	N
WT_AHA_11	regional myocardial-wall thickness at end-diastole	left ventricle	17:43975360_ATTACTGTATAAGCTGCTTATAT_A	17	43923683	rs12185268	2011-07-20	21738487	Do CB	2011-06-23	PLoS Genet	www.ncbi.nlm.nih.gov/pubmed/21738487	Web-based genome-wide association study identifies two novel loci and a substantial genetic component for Parkinson's disease.	Parkinson's disease	3,426 European ancestry cases, 29,624 European ancestry controls	NA	17q21.31	MAPT	MAPT-AS1, MAPT-AS1, MAPT-AS1, SPPL2C, SPPL2C, SPPL2C			ENSG00000264589, ENSG00000281578, ENSG00000282067, ENSG00000277106, ENSG00000185294, ENSG00000278194	NA	NA	rs12185268-A	rs12185268	0	12185268	missense_variant	0	0.79	3e-14	13.5229		1.3	[1.22-1.39]	Illumina [522782]	N
WT_AHA_11	regional myocardial-wall thickness at end-diastole	left ventricle	17:43975360_ATTACTGTATAAGCTGCTTATAT_A	17	43923683	rs12185268	2016-07-08	26077951	Kouri N	2015-06-16	Nat Commun	www.ncbi.nlm.nih.gov/pubmed/26077951	Genome-wide association study of corticobasal degeneration identifies risk variants shared with progressive supranuclear palsy.	Corticobasal degeneration	152 cases, 1,986 controls	NA	17q21.31	MAPT	MAPT-AS1, MAPT-AS1, MAPT-AS1, SPPL2C, SPPL2C, SPPL2C			ENSG00000264589, ENSG00000281578, ENSG00000282067, ENSG00000277106, ENSG00000185294, ENSG00000278194	NA	NA	rs12185268-?	rs12185268	0	12185268	missense_variant	0	NR	1e-09	9		3.46	[2.27-5.28]	Illumina [533898] (imputed)	N
WT_AHA_11	regional myocardial-wall thickness at end-diastole	left ventricle	17:43975360_ATTACTGTATAAGCTGCTTATAT_A	17	43924200	rs12373142	2019-05-01	30804561	Sakornsakolpat P	2019-02-25	Nat Genet	www.ncbi.nlm.nih.gov/pubmed/30804561	Genetic landscape of chronic obstructive pulmonary disease identifies heterogeneous cell-type and phenotype associations.	Chronic obstructive pulmonary disease	35,735 cases, 222,076 controls	NA	17q21.31	SPPL2C	MAPT-AS1, MAPT-AS1, MAPT-AS1, SPPL2C, SPPL2C, SPPL2C			ENSG00000264589, ENSG00000281578, ENSG00000282067, ENSG00000277106, ENSG00000185294, ENSG00000278194	NA	NA	rs12373142-G	rs12373142	0	12373142	missense_variant	0	0.22	1e-09	9		1.08	[1.05-1.10]	Affymetrix, Illumina [6224355] (imputed)	N
WT_AHA_11	regional myocardial-wall thickness at end-diastole	left ventricle	17:43975360_ATTACTGTATAAGCTGCTTATAT_A	17	43924219	rs12373124	2012-08-15	22693459	Li R	2012-05-31	PLoS Genet	www.ncbi.nlm.nih.gov/pubmed/22693459	Six novel susceptibility Loci for early-onset androgenetic alopecia and their unexpected association with common diseases.	Male-pattern baldness	3,891 European ancestry cases, 8,915 European ancestry controls	NA	17q21.31	intergenic	SPPL2C, SPPL2C, SPPL2C, MAPT-AS1, MAPT-AS1, MAPT-AS1			ENSG00000277106, ENSG00000185294, ENSG00000278194, ENSG00000264589, ENSG00000281578, ENSG00000282067	NA	NA	rs12373124-T	rs12373124	0	12373124	synonymous_variant	0	0.438	5e-10	9.30103		1.33	[1.21-1.45]	Affymetrix, Illumina [2391230] (imputed)	N
WT_AHA_11	regional myocardial-wall thickness at end-diastole	left ventricle	17:43975360_ATTACTGTATAAGCTGCTTATAT_A	17	43924219	rs12373124	2018-12-03	28196072	Hagenaars SP	2017-02-14	PLoS Genet	www.ncbi.nlm.nih.gov/pubmed/28196072	Genetic prediction of male pattern baldness.	Male-pattern baldness	52,874 British ancestry males		17q21.31	NR	SPPL2C, SPPL2C, SPPL2C, MAPT-AS1, MAPT-AS1, MAPT-AS1			ENSG00000277106, ENSG00000185294, ENSG00000278194, ENSG00000264589, ENSG00000281578, ENSG00000282067	NA	NA	rs12373124-C	rs12373124	0	12373124	synonymous_variant	0	NR	1e-27	27		0.08	NR unit decrease	NR [NR] (imputed)	N
WT_AHA_11	regional myocardial-wall thickness at end-diastole	left ventricle	17:43975360_ATTACTGTATAAGCTGCTTATAT_A	17	43925297	rs17690703	2014-08-06	24429156	Noth I	2013-04-17	Lancet Respir Med	www.ncbi.nlm.nih.gov/pubmed/24429156	Genetic variants associated with idiopathic pulmonary fibrosis susceptibility and mortality: a genome-wide association study.	Idiopathic pulmonary fibrosis	542 European ancestry cases, 542 European ancestry controls	868 European ancestry cases, 1,389 European ancestry controls	17q21.31	SPPL2C, KANSL1, MAPT, CRHR1, STH	MAPT-AS1, MAPT-AS1, MAPT-AS1			ENSG00000264589, ENSG00000281578, ENSG00000282067	NA	NA	rs17690703-C	rs17690703	0	17690703	intron_variant	0	0.76	6e-09	8.22185		1.43	[1.27-1.61]	Affymetrix [10601812] (imputed)	N
WT_AHA_11	regional myocardial-wall thickness at end-diastole	left ventricle	17:43975360_ATTACTGTATAAGCTGCTTATAT_A	17	43927290	rs17769552	2018-07-09	29691431	Tikkanen E	2018-04-24	Sci Rep	www.ncbi.nlm.nih.gov/pubmed/29691431	Biological Insights Into Muscular Strength: Genetic Findings in the UK Biobank.	Hand grip strength	334,825 British ancestry individuals	NA	17q21.31	SPPL2C	MAPT-AS1, MAPT-AS1, MAPT-AS1			ENSG00000264589, ENSG00000281578, ENSG00000282067	NA	NA	rs17769552-A	rs17769552	0	17769552	intron_variant	0	0.2235	2e-08	7.69897		0.002	[0.0014-0.0026] unit decrease	Affymetrix [15275733] (imputed)	N
WT_AHA_11	regional myocardial-wall thickness at end-diastole	left ventricle	17:43975360_ATTACTGTATAAGCTGCTTATAT_A	17	43940021	rs79412431	2019-03-27	30804560	Shrine N	2019-02-25	Nat Genet	www.ncbi.nlm.nih.gov/pubmed/30804560	New genetic signals for lung function highlight pathways and chronic obstructive pulmonary disease associations across multiple ancestries.	FEV1	321,047 European ancestry individuals	79,005 European ancestry individuals	17q21.31	MAPT-AS1	MAPT-AS1, MAPT-AS1, MAPT-AS1			ENSG00000264589, ENSG00000281578, ENSG00000282067	NA	NA	rs79412431-A	rs79412431	0	79412431	intron_variant	0	0.2161	3e-49	48.5229		0.0426	[0.037-0.048] unit decrease	Affymetrix [19819130] (imputed)	N
WT_AHA_11	regional myocardial-wall thickness at end-diastole	left ventricle	17:43975360_ATTACTGTATAAGCTGCTTATAT_A	17	43940021	rs79412431	2019-03-27	30804560	Shrine N	2019-02-25	Nat Genet	www.ncbi.nlm.nih.gov/pubmed/30804560	New genetic signals for lung function highlight pathways and chronic obstructive pulmonary disease associations across multiple ancestries.	Lung function (FVC)	321,047 European ancestry individuals	79,005 European ancestry individuals	17q21.31	MAPT-AS1	MAPT-AS1, MAPT-AS1, MAPT-AS1			ENSG00000264589, ENSG00000281578, ENSG00000282067	NA	NA	rs79412431-A	rs79412431	0	79412431	intron_variant	0	0.2161	3e-46	45.5229		0.0415	[0.036-0.047] unit decrease	Affymetrix [19819130] (imputed)	N
WT_AHA_11	regional myocardial-wall thickness at end-diastole	left ventricle	17:43975360_ATTACTGTATAAGCTGCTTATAT_A	17	43940021	rs79412431	2019-03-27	30804560	Shrine N	2019-02-25	Nat Genet	www.ncbi.nlm.nih.gov/pubmed/30804560	New genetic signals for lung function highlight pathways and chronic obstructive pulmonary disease associations across multiple ancestries.	Peak expiratory flow	321,047 European ancestry individuals	24,218 European ancestry individuals	17q21.31	MAPT-AS1	MAPT-AS1, MAPT-AS1, MAPT-AS1			ENSG00000264589, ENSG00000281578, ENSG00000282067	NA	NA	rs79412431-A	rs79412431	0	79412431	intron_variant	0	0.2161	6e-15	14.2218		0.0239	[0.018-0.03] unit decrease	Affymetrix [19819130] (imputed)	N
WT_AHA_11	regional myocardial-wall thickness at end-diastole	left ventricle	17:43975360_ATTACTGTATAAGCTGCTTATAT_A	17	43950976	rs10491140	2018-10-18	30048462	Kim SK	2018-07-26	PLoS One	www.ncbi.nlm.nih.gov/pubmed/30048462	Identification of 613 new loci associated with heel bone mineral density and a polygenic risk score for bone mineral density, osteoporosis and fracture.	Heel bone mineral density	394,929 European ancestry individuals	NA	17q21.31		MAPT-AS1, MAPT-AS1, MAPT-AS1			ENSG00000264589, ENSG00000281578, ENSG00000282067	NA	NA	rs10491140-?	rs10491140	0	10491140	intron_variant	0	NR	3e-26	25.5229		0.0257143	[0.021-0.031] unit increase	Affymetrix [20259828] (imputed)	N
WT_AHA_11	regional myocardial-wall thickness at end-diastole	left ventricle	17:43975360_ATTACTGTATAAGCTGCTTATAT_A	17	43953719	rs2214258	2018-02-01	29255261	Luciano M	2017-12-18	Nat Genet	www.ncbi.nlm.nih.gov/pubmed/29255261	Association analysis in over 329,000 individuals identifies 116 independent variants influencing neuroticism.	Neuroticism	329,821 European ancestry individuals	122,867 European ancestry individuals	17q21.31	intergenic	MAPT-AS1, MAPT-AS1, MAPT-AS1			ENSG00000264589, ENSG00000281578, ENSG00000282067	NA	NA	rs2214258-C	rs2214258	0	2214258	intron_variant	0	0.21533	2e-25	24.699		10.415	z score increase	Illumina [18485882] (imputed)	N
WT_AHA_11	regional myocardial-wall thickness at end-diastole	left ventricle	17:43975360_ATTACTGTATAAGCTGCTTATAT_A	17	43964539	rs62055544	2019-01-22	29500382	Nagel M	2018-03-02	Nat Commun	www.ncbi.nlm.nih.gov/pubmed/29500382	Item-level analyses reveal genetic heterogeneity in neuroticism.	Feeling fed-up	374,971 European ancestry individuals	NA	17q21.31	NR	MAPT-AS1, MAPT-AS1, MAPT-AS1			ENSG00000264589, ENSG00000281578, ENSG00000282067	NA	NA	rs62055544-A	rs62055544	0	62055544	intron_variant	0	0.216596	5e-16	15.301		8.1	z score decrease	NR [10847151] (imputed)	N
WT_AHA_11	regional myocardial-wall thickness at end-diastole	left ventricle	17:43975360_ATTACTGTATAAGCTGCTTATAT_A	17	43964567	rs62055546	2019-03-18	30643258	Karlsson Linner R	2019-01-14	Nat Genet	www.ncbi.nlm.nih.gov/pubmed/30643258	Genome-wide association analyses of risk tolerance and risky behaviors in over 1 million individuals identify hundreds of loci and shared genetic influences.	Alcohol consumption (drinks per week)	414,343 European ancestry individuals	NA	17q21.31	MAPT	MAPT-AS1, MAPT-AS1, MAPT-AS1			ENSG00000264589, ENSG00000281578, ENSG00000282067	NA	NA	rs62055546-A	rs62055546	0	62055546	intron_variant	0	0.7779	8e-25	24.0969		0.0276222	[0.022-0.033] unit increase	Affymetrix [11514936] (imputed)	N
WT_AHA_11	regional myocardial-wall thickness at end-diastole	left ventricle	17:43975360_ATTACTGTATAAGCTGCTTATAT_A	17	43977827	rs1864325	2013-04-11	22504420	Estrada K	2012-04-15	Nat Genet	www.ncbi.nlm.nih.gov/pubmed/22504420	Genome-wide meta-analysis identifies 56 bone mineral density loci and reveals 14 loci associated with risk of fracture.	Lumbar spine bone mineral density	Up to 32,961 European and East Asian ancestry individuals	Up to 50,933 European and East Asian ancestry individuals	17q21.31	MAPT	MAPT, MAPT, MAPT			ENSG00000277956, ENSG00000276155, ENSG00000186868	NA	NA	rs1864325-T	rs1864325	0	1864325	intron_variant	0	0.22	5e-11	10.301		0.04	[NR] unit decrease	Affymetrix, Illumina [~ 2500000] (imputed)	N
WT_AHA_11	regional myocardial-wall thickness at end-diastole	left ventricle	17:43975360_ATTACTGTATAAGCTGCTTATAT_A	17	43991272	rs17563986	2018-01-12	29186694	Lam M	2017-11-28	Cell Rep	www.ncbi.nlm.nih.gov/pubmed/29186694	Large-Scale Cognitive GWAS Meta-Analysis Reveals Tissue-Specific Neural Expression and Potential Nootropic Drug Targets.	Cognitive ability	107,207 European ancestry individuals	NA	17q21.31	MAPT	MAPT, MAPT, MAPT			ENSG00000277956, ENSG00000276155, ENSG00000186868	NA	NA	rs17563986-?	rs17563986	0	17563986	intron_variant	0	NR	8e-08	7.09691		5.368	z score increase	Affymetrix, Illumina [7357080] (imputed)	N
WT_AHA_11	regional myocardial-wall thickness at end-diastole	left ventricle	17:43975360_ATTACTGTATAAGCTGCTTATAT_A	17	43991272	rs17563986	2018-01-12	29186694	Lam M	2017-11-28	Cell Rep	www.ncbi.nlm.nih.gov/pubmed/29186694	Large-Scale Cognitive GWAS Meta-Analysis Reveals Tissue-Specific Neural Expression and Potential Nootropic Drug Targets.	Cognitive ability (MTAG)	436,124 European ancestry individuals	NA	17q21.31	MAPT	MAPT, MAPT, MAPT			ENSG00000277956, ENSG00000276155, ENSG00000186868	NA	NA	rs17563986-?	rs17563986	0	17563986	intron_variant	0	NR	5e-12	11.301		6.905	z score increase	Affymetrix, Illumina, Perlegen [7333576] (imputed)	N
WT_AHA_11	regional myocardial-wall thickness at end-diastole	left ventricle	17:43975360_ATTACTGTATAAGCTGCTTATAT_A	17	43991515	rs192818565	2017-02-24	27225129	Okbay A	2016-05-26	Nature	www.ncbi.nlm.nih.gov/pubmed/27225129	Genome-wide association study identifies 74 loci associated with educational attainment.	Educational attainment (years of education)	405,072 European ancestry individuals	NA	17q21.31	NR	MAPT, MAPT, MAPT			ENSG00000277956, ENSG00000276155, ENSG00000186868	NA	NA	rs192818565-T	rs192818565	1	62056842	intron_variant	0	0.7988	2e-12	11.699		0.0204575	NR unit increase	Affymetrix, Illumina, Perlegen [~ 9300000] (imputed)	N
WT_AHA_11	regional myocardial-wall thickness at end-diastole	left ventricle	17:43975360_ATTACTGTATAAGCTGCTTATAT_A	17	43991515	rs192818565	2017-02-25	27225129	Okbay A	2016-05-26	Nature	www.ncbi.nlm.nih.gov/pubmed/27225129	Genome-wide association study identifies 74 loci associated with educational attainment.	Educational attainment (college completion)	280,007 European ancestry individuals	NA	17q21.31	NR	MAPT, MAPT, MAPT			ENSG00000277956, ENSG00000276155, ENSG00000186868	NA	NA	rs192818565-T	rs192818565	1	62056842	intron_variant	0	0.8097	5e-11	10.301		1.05349	[NR]	Affymetrix, Illumina, Perlegen [~ 9300000] (imputed)	N
WT_AHA_11	regional myocardial-wall thickness at end-diastole	left ventricle	17:43975360_ATTACTGTATAAGCTGCTTATAT_A	17	43994648	rs17649553	2015-05-09	25064009	Nalls MA	2014-07-27	Nat Genet	www.ncbi.nlm.nih.gov/pubmed/25064009	Large-scale meta-analysis of genome-wide association data identifies six new risk loci for Parkinson's disease.	Parkinson's disease	13,708 European ancestry cases, 95,282 European ancestry controls	5,353 European ancestry cases, 5,551 European ancestry controls	17q21.31	MAPT	MAPT, MAPT, MAPT			ENSG00000277956, ENSG00000276155, ENSG00000186868	NA	NA	rs17649553-C	rs17649553	0	17649553	intron_variant	0	0.774	2e-48	47.699		1.3	[1.27-1.34]	Illumina [7893274] (imputed)	N
WT_AHA_11	regional myocardial-wall thickness at end-diastole	left ventricle	17:43975360_ATTACTGTATAAGCTGCTTATAT_A	17	43994648	rs17649553	2017-10-24	28892059	Chang D	2017-09-11	Nat Genet	www.ncbi.nlm.nih.gov/pubmed/28892059	A meta-analysis of genome-wide association studies identifies 17 new Parkinson's disease risk loci.	Parkinson's disease	20,184 European ancestry cases, 397,324 European ancestry controls	5,851 European ancestry cases, 5,866 European ancestry controls	17q21.31	ARHGAP27, CRHR1, KANSL1, SPPL2C, MAPT, STH	MAPT, MAPT, MAPT			ENSG00000277956, ENSG00000276155, ENSG00000186868	NA	NA	rs17649553-C	rs17649553	0	17649553	intron_variant	0	0.779	1e-68	68		1.28205	[1.25-1.32]	Illumina [11933700] (imputed)	N
WT_AHA_11	regional myocardial-wall thickness at end-diastole	left ventricle	17:43975360_ATTACTGTATAAGCTGCTTATAT_A	17	44006601	rs17564829	2018-05-14	22961000	Liu JZ	2012-10-01	Nat Genet	www.ncbi.nlm.nih.gov/pubmed/22961000	Dense fine-mapping study identifies new susceptibility loci for primary biliary cirrhosis.	Primary biliary cirrhosis	2,861 British and Irish ancestry cases, 8,514 British and Irish ancestry controls	NA	17q21.31	CRHR1, MAPT	MAPT, MAPT, MAPT			ENSG00000277956, ENSG00000276155, ENSG00000186868	NA	NA	rs17564829-G	rs17564829	0	17564829	intron_variant	0	0.24	2e-09	8.69897		1.25	[1.16-1.35]	Illumina [237619] (imputed)	N
WT_AHA_11	regional myocardial-wall thickness at end-diastole	left ventricle	17:43975360_ATTACTGTATAAGCTGCTTATAT_A	17	44013475	rs79857651	2019-01-22	29500382	Nagel M	2018-03-02	Nat Commun	www.ncbi.nlm.nih.gov/pubmed/29500382	Item-level analyses reveal genetic heterogeneity in neuroticism.	Experiencing mood swings	373,733 European ancestry individuals	NA	17q21.31	NR	MAPT, MAPT, MAPT			ENSG00000277956, ENSG00000276155, ENSG00000186868	NA	NA	rs79857651-A	rs79857651	0	79857651	intron_variant	0	0.215594	9e-20	19.0458		9.1	z score increase	NR [10847151] (imputed)	N
WT_AHA_11	regional myocardial-wall thickness at end-diastole	left ventricle	17:43975360_ATTACTGTATAAGCTGCTTATAT_A	17	44018399	rs62061733	2019-01-22	29500382	Nagel M	2018-03-02	Nat Commun	www.ncbi.nlm.nih.gov/pubmed/29500382	Item-level analyses reveal genetic heterogeneity in neuroticism.	Feeling hurt	372,047 European ancestry individuals	NA	17q21.31	NR	MAPT, MAPT, MAPT			ENSG00000277956, ENSG00000276155, ENSG00000186868	NA	NA	rs62061733-A	rs62061733	0	62061733	intron_variant	0	0.22111	2e-28	27.699		11.07	z score decrease	NR [10847151] (imputed)	N
WT_AHA_11	regional myocardial-wall thickness at end-diastole	left ventricle	17:43975360_ATTACTGTATAAGCTGCTTATAT_A	17	44018399	rs62061733	2019-02-08	30595370	Kichaev G	2018-12-27	Am J Hum Genet	www.ncbi.nlm.nih.gov/pubmed/30595370	Leveraging Polygenic Functional Enrichment to Improve GWAS Power.	Eosinophil counts	approximately 440,000 European ancestry individuals	NA	17q21.31		MAPT, MAPT, MAPT			ENSG00000277956, ENSG00000276155, ENSG00000186868	NA	NA	rs62061733-?	rs62061733	0	62061733	intron_variant	0	NR	3e-29	28.5229		NA		NR [~ 8900000] (imputed)	N
WT_AHA_11	regional myocardial-wall thickness at end-diastole	left ventricle	17:43975360_ATTACTGTATAAGCTGCTTATAT_A	17	44018488	rs62061734	2017-11-30	29059683	Michailidou K	2017-10-23	Nature	www.ncbi.nlm.nih.gov/pubmed/29059683	Association analysis identifies 65 new breast cancer risk loci.	Breast cancer	76,192 European ancestry cases, 63,082 European ancestry controls	46,785 European ancestry cases, 42,892 European ancestry controls, 14,068 East Asian ancestry cases, 13,104 East Asian ancestry controls	17q21.31	NR	MAPT, MAPT, MAPT			ENSG00000277956, ENSG00000276155, ENSG00000186868	NA	NA	rs62061734-C	rs62061734	0	62061734	intron_variant	0	0.2103	8e-12	11.0969	(EA)	0.0526	[0.038-0.068] unit decrease	Illumina [~ 11800000] (imputed)	N
WT_AHA_11	regional myocardial-wall thickness at end-diastole	left ventricle	17:43975360_ATTACTGTATAAGCTGCTTATAT_A	17	44025888	rs242559	2018-09-17	29844566	Davies G	2018-05-29	Nat Commun	www.ncbi.nlm.nih.gov/pubmed/29844566	Study of 300,486 individuals identifies 148 independent genetic loci influencing general cognitive function.	General cognitive ability	up to 300,486 European ancestry individuals	NA	17q21.31	MAPT	MAPT, MAPT, MAPT			ENSG00000277956, ENSG00000276155, ENSG00000186868	NA	NA	rs242559-A	rs242559	0	242559	intron_variant	0	NR	1e-13	13		7.429	z-score increase	Affymetrix, Illumina [at least 2500000] (imputed)	N
WT_AHA_11	regional myocardial-wall thickness at end-diastole	left ventricle	17:43975360_ATTACTGTATAAGCTGCTTATAT_A	17	44037491	rs17650842	2019-01-22	29500382	Nagel M	2018-03-02	Nat Commun	www.ncbi.nlm.nih.gov/pubmed/29500382	Item-level analyses reveal genetic heterogeneity in neuroticism.	Irritable mood	366,726 European ancestry individuals	NA	17q21.31	NR	MAPT, MAPT, MAPT			ENSG00000277956, ENSG00000276155, ENSG00000186868	NA	NA	rs17650842-A	rs17650842	0	17650842	intron_variant	0	0.21663	2e-12	11.699		7.01	z score decrease	NR [~ 10847151] (imputed)	N
WT_AHA_11	regional myocardial-wall thickness at end-diastole	left ventricle	17:43975360_ATTACTGTATAAGCTGCTTATAT_A	17	44038785	rs62063281	2019-02-08	30664745	Tachmazidou I	2019-01-21	Nat Genet	www.ncbi.nlm.nih.gov/pubmed/30664745	Identification of new therapeutic targets for osteoarthritis through genome-wide analyses of UK Biobank data.	Osteoarthritis (hip)	15,704 European ancestry cases, 378,169 European ancestry controls	NA	17q21.31	NR	MAPT, MAPT, MAPT			ENSG00000277956, ENSG00000276155, ENSG00000186868	NA	NA	rs62063281-G	rs62063281	0	62063281	intron_variant	0	0.22	5e-12	11.301		1.1	[1.07-1.13]	Affymetrix, Illumina [up to 17000000] (imputed)	N
WT_AHA_11	regional myocardial-wall thickness at end-diastole	left ventricle	17:43975360_ATTACTGTATAAGCTGCTTATAT_A	17	44038785	rs62063281	2019-03-18	30643258	Karlsson Linner R	2019-01-14	Nat Genet	www.ncbi.nlm.nih.gov/pubmed/30643258	Genome-wide association analyses of risk tolerance and risky behaviors in over 1 million individuals identify hundreds of loci and shared genetic influences.	Number of sexual partners	370,711 European ancestry individuals	NA	17q21.31	STH	MAPT, MAPT, MAPT			ENSG00000277956, ENSG00000276155, ENSG00000186868	NA	NA	rs62063281-A	rs62063281	0	62063281	intron_variant	0	0.7784	4e-15	14.3979		0.02236	[0.017-0.028] unit increase	Affymetrix [11515109] (imputed)	N
WT_AHA_11	regional myocardial-wall thickness at end-diastole	left ventricle	17:43975360_ATTACTGTATAAGCTGCTTATAT_A	17	44041107	rs56280951	2019-01-22	29500382	Nagel M	2018-03-02	Nat Commun	www.ncbi.nlm.nih.gov/pubmed/29500382	Item-level analyses reveal genetic heterogeneity in neuroticism.	Feeling miserable	376,097 European ancestry individuals	NA	17q21.31	ACBD4	MAPT, MAPT, MAPT			ENSG00000277956, ENSG00000276155, ENSG00000186868	NA	NA	rs56280951-A	rs56280951	0	56280951	intron_variant	0	0.21432	8e-13	12.0969		7.17	z score increase	NR [10847151] (imputed)	N
WT_AHA_11	regional myocardial-wall thickness at end-diastole	left ventricle	17:43975360_ATTACTGTATAAGCTGCTTATAT_A	17	44056767	rs1981997	2013-11-01	23583980	Fingerlin TE	2013-04-14	Nat Genet	www.ncbi.nlm.nih.gov/pubmed/23583980	Genome-wide association study identifies multiple susceptibility loci for pulmonary fibrosis.	Interstitial lung disease	1,161 European ancestry cases, 4,683 European ancestry controls	876 European ancestry cases, 1,890 European ancestry controls	17q21.31	MAPT	MAPT, MAPT, MAPT			ENSG00000277956, ENSG00000276155, ENSG00000186868	NA	NA	rs1981997-G	rs1981997	0	1981997	non_coding_transcript_exon_variant	0	0.77	9e-14	13.0458		1.41	[1.28-1.56]	Illumina [439828]	N
WT_AHA_11	regional myocardial-wall thickness at end-diastole	left ventricle	17:43975360_ATTACTGTATAAGCTGCTTATAT_A	17	44065740	rs919462	2018-01-12	29146897	Pirastu N	2017-11-17	Nat Commun	www.ncbi.nlm.nih.gov/pubmed/29146897	GWAS for male-pattern baldness identifies 71 susceptibility loci explaining 38% of the risk.	Male-pattern baldness	25,662 British ancestry cases, 17,928 British ancestry controls	13,367 European ancestry cases, 11,851 European ancestry controls, 3,436 cases, 2,435 controls	17q21.31	WNT3, MAPT, PLEKHM1	MAPT, MAPT, MAPT			ENSG00000277956, ENSG00000276155, ENSG00000186868	NA	NA	rs919462-C	rs919462	0	919462	intron_variant	0	NR	1e-26	26		0.168393	[0.14-0.2] unit decrease	Affymetrix [27512692] (imputed)	N
WT_AHA_11	regional myocardial-wall thickness at end-diastole	left ventricle	17:43975360_ATTACTGTATAAGCTGCTTATAT_A	17	44066172	rs112385572	2018-12-03	28196072	Hagenaars SP	2017-02-14	PLoS Genet	www.ncbi.nlm.nih.gov/pubmed/28196072	Genetic prediction of male pattern baldness.	Male-pattern baldness	52,874 British ancestry males		17q21.31	CRHR1, KANSL1, MAPT, PLEKHM1, SPPL2C, STH	MAPT, MAPT, MAPT			ENSG00000277956, ENSG00000276155, ENSG00000186868	NA	NA	rs112385572-G	rs112385572	0	112385572	intron_variant	0	NR	8e-29	28.0969		0.0768246	NR unit decrease	NR [NR] (imputed)	N
WT_AHA_11	regional myocardial-wall thickness at end-diastole	left ventricle	17:43975360_ATTACTGTATAAGCTGCTTATAT_A	17	44073889	rs1052553	2018-04-26	25751624	Onengut-Gumuscu S	2015-04-01	Nat Genet	www.ncbi.nlm.nih.gov/pubmed/25751624	Fine mapping of type 1 diabetes susceptibility loci and evidence for colocalization of causal variants with lymphoid gene enhancers.	Type 1 diabetes	6,683 European ancestry cases, 12,173 European ancestry controls, 2,601 European ancestry affected sibling pair families, 69 European ancestry trios	NA	17q21.31	Intergenic	MAPT, MAPT, MAPT			ENSG00000277956, ENSG00000276155, ENSG00000186868	NA	NA	rs1052553-A	rs1052553	0	1052553	synonymous_variant	0	0.76	8e-08	7.09691		1.1236		Illumina [135870]	N
WT_AHA_11	regional myocardial-wall thickness at end-diastole	left ventricle	17:43975360_ATTACTGTATAAGCTGCTTATAT_A	17	44081064	rs8070723	2011-01-03	21044948	Spencer CC	2010-11-02	Hum Mol Genet	www.ncbi.nlm.nih.gov/pubmed/21044948	Dissection of the genetics of Parkinson's disease identifies an additional association 5' of SNCA and multiple associated haplotypes at 17q21.	Parkinson's disease	1,705 European ancestry cases, 5,175 European ancestry controls	1,039 European ancestry cases, 1,984 European ancestry controls	17q21.31	MAPT	MAPT, MAPT, MAPT			ENSG00000277956, ENSG00000276155, ENSG00000186868	NA	NA	rs8070723-?	rs8070723	0	8070723	intron_variant	0	0.76	7e-12	11.1549		1.3	[1.19-1.43]	Illumina [532616]	N
WT_AHA_11	regional myocardial-wall thickness at end-diastole	left ventricle	17:43975360_ATTACTGTATAAGCTGCTTATAT_A	17	44081064	rs8070723	2011-07-14	21685912	Hoglinger GU	2011-06-19	Nat Genet	www.ncbi.nlm.nih.gov/pubmed/21685912	Identification of common variants influencing risk of the tauopathy progressive supranuclear palsy.	Progressive supranuclear palsy	1,069 European ancestry cases, 2,958 European ancestry controls, 45 cases, 329 controls	1,051 European ancestry cases, 3,560 European ancestry controls	17q21.31	MAPT	MAPT, MAPT, MAPT			ENSG00000277956, ENSG00000276155, ENSG00000186868	NA	NA	rs8070723-?	rs8070723	0	8070723	intron_variant	0	0.23	2e-118	117.699		5.11	[4.43-5.91]	Illumina [531451]	N
WT_AHA_11	regional myocardial-wall thickness at end-diastole	left ventricle	17:43975360_ATTACTGTATAAGCTGCTTATAT_A	17	44083402	rs1991556	2019-01-18	30531941	Doherty A	2018-12-10	Nat Commun	www.ncbi.nlm.nih.gov/pubmed/30531941	GWAS identifies 14 loci for device-measured physical activity and sleep duration.	Sleep duration	91,105 European ancestry individuals	NA	17q21.31	STH	MAPT, MAPT, MAPT			ENSG00000277956, ENSG00000276155, ENSG00000186868	NA	NA	rs1991556-G	rs1991556	0	1991556	intron_variant	0	0.774711	3e-09	8.52288		0.0328048	[0.022-0.044] SD units increase	NR [9926106] (imputed)	N
WT_AHA_11	regional myocardial-wall thickness at end-diastole	left ventricle	17:43975360_ATTACTGTATAAGCTGCTTATAT_A	17	44083402	rs1991556	2019-02-08	30595370	Kichaev G	2018-12-27	Am J Hum Genet	www.ncbi.nlm.nih.gov/pubmed/30595370	Leveraging Polygenic Functional Enrichment to Improve GWAS Power.	Lung function (FVC)	approximately 372,000 European ancestry individuals	NA	17q21.31		MAPT, MAPT, MAPT			ENSG00000277956, ENSG00000276155, ENSG00000186868	NA	NA	rs1991556-?	rs1991556	0	1991556	intron_variant	0	NR	1e-53	53		NA		NR [~ 8900000] (imputed)	N
WT_AHA_11	regional myocardial-wall thickness at end-diastole	left ventricle	rs2732677	17	44083948	rs8067056	2018-09-17	29844566	Davies G	2018-05-29	Nat Commun	www.ncbi.nlm.nih.gov/pubmed/29844566	Study of 300,486 individuals identifies 148 independent genetic loci influencing general cognitive function.	General cognitive ability	up to 300,486 European ancestry individuals	NA	17q21.31	MAPT	MAPT, MAPT, MAPT			ENSG00000277956, ENSG00000276155, ENSG00000186868	NA	NA	rs8067056-T	rs8067056	0	8067056	intron_variant	0	NR	3e-08	7.52288		5.557	z-score increase	Affymetrix, Illumina [at least 2500000] (imputed)	N
WT_AHA_11	regional myocardial-wall thickness at end-diastole	left ventricle	rs2732677	17	44083948	rs8067056	2018-10-31	29942085	Nagel M	2018-06-25	Nat Genet	www.ncbi.nlm.nih.gov/pubmed/29942085	Meta-analysis of genome-wide association studies for neuroticism in 449,484 individuals identifies novel genetic loci and pathways.	Depressed affect	357,957 European ancestry individuals	NA	17q21.31	NR	MAPT, MAPT, MAPT			ENSG00000277956, ENSG00000276155, ENSG00000186868	NA	NA	rs8067056C	rs8067056	0	8067056	intron_variant	0	NR	1e-12	12		0.017	[0.012-0.022] unit increase	Affymetrix [10847151] (imputed)	N
WT_AHA_11	regional myocardial-wall thickness at end-diastole	left ventricle	rs2732677	17	44083948	rs8067056	2018-10-31	29942085	Nagel M	2018-06-25	Nat Genet	www.ncbi.nlm.nih.gov/pubmed/29942085	Meta-analysis of genome-wide association studies for neuroticism in 449,484 individuals identifies novel genetic loci and pathways.	Neuroticism	449,484 European ancestry individuals	NA	17q21.31	NR	MAPT, MAPT, MAPT			ENSG00000277956, ENSG00000276155, ENSG00000186868	NA	NA	rs8067056-T	rs8067056	0	8067056	intron_variant	0	NR	1e-20	20		9.322	z score decrease	Affymetrix [10847151] (imputed)	N
WT_AHA_11	regional myocardial-wall thickness at end-diastole	left ventricle	rs2732677	17	44083948	rs8067056	2018-10-31	29942085	Nagel M	2018-06-25	Nat Genet	www.ncbi.nlm.nih.gov/pubmed/29942085	Meta-analysis of genome-wide association studies for neuroticism in 449,484 individuals identifies novel genetic loci and pathways.	Worry	348,219 European ancestry individuals	NA	17q21.31	NR	MAPT, MAPT, MAPT			ENSG00000277956, ENSG00000276155, ENSG00000186868	NA	NA	rs8067056-C	rs8067056	0	8067056	intron_variant	0	NR	4e-10	9.39794		0.01542	[0.011-0.02] unit increase	Affymetrix [10847151] (imputed)	N
WT_AHA_11	regional myocardial-wall thickness at end-diastole	left ventricle	rs2732677	17	44083948	rs8067056	2019-05-02	30867560	Hill WD	2019-03-13	Mol Psychiatry	www.ncbi.nlm.nih.gov/pubmed/30867560	Genetic contributions to two special factors of neuroticism are associated with affluence, higher intelligence, better health, and longer life.	General factor of neuroticism	270,059 British ancestry individuals	NA	17q21.31	MAPT	MAPT, MAPT, MAPT			ENSG00000277956, ENSG00000276155, ENSG00000186868	NA	NA	rs8067056-T	rs8067056	0	8067056	intron_variant	0	NR	1e-12	12		0.012341	[0.0089-0.0157] unit increase	Affymetrix [18485882] (imputed)	N
WT_AHA_11	regional myocardial-wall thickness at end-diastole	left ventricle	17:43975360_ATTACTGTATAAGCTGCTTATAT_A	17	44095467	rs58879558	2019-02-08	30595370	Kichaev G	2018-12-27	Am J Hum Genet	www.ncbi.nlm.nih.gov/pubmed/30595370	Leveraging Polygenic Functional Enrichment to Improve GWAS Power.	Red blood cell count	approximately 445,000 European ancestry individuals	NA	17q21.31		MAPT, MAPT, MAPT			ENSG00000277956, ENSG00000276155, ENSG00000186868	NA	NA	rs58879558-?	rs58879558	0	58879558	intron_variant	0	NR	3e-98	97.5229		NA		NR [~ 8900000] (imputed)	N
WT_AHA_11	regional myocardial-wall thickness at end-diastole	left ventricle	17:43975360_ATTACTGTATAAGCTGCTTATAT_A	17	44096553	rs62062288	2018-12-14	30336701	Sanchez-Roige S	2018-10-19	Am J Psychiatry	www.ncbi.nlm.nih.gov/pubmed/30336701	Genome-Wide Association Study Meta-Analysis of the Alcohol Use Disorders Identification Test (AUDIT) in Two Population-Based Cohorts.	Alcohol use disorder (consumption score)	121,604 British ancestry individuals	NA	17q21.31	MAPT	MAPT, MAPT, MAPT			ENSG00000277956, ENSG00000276155, ENSG00000186868	NA	NA	rs62062288-A	rs62062288	0	62062288	intron_variant	0	NR	2e-09	8.69897		0.008	[0.006-0.01] unit decrease	NR [16213998]	N
WT_AHA_11	regional myocardial-wall thickness at end-diastole	left ventricle	17:43975360_ATTACTGTATAAGCTGCTTATAT_A	17	44096553	rs62062288	2018-12-14	30336701	Sanchez-Roige S	2018-10-19	Am J Psychiatry	www.ncbi.nlm.nih.gov/pubmed/30336701	Genome-Wide Association Study Meta-Analysis of the Alcohol Use Disorders Identification Test (AUDIT) in Two Population-Based Cohorts.	Alcohol use disorder (total score)	141,932 European ancestry individuals	NA	17q21.31	CRHR1, DND1P1, ENSG00000262372, ENSG00000262500, ENSG00000262881, KANSL1, MAPT, MAPT-AS1, NSF, PLEKHM1, SPPL2C, STH, RP11-105N13.4, WNT3	MAPT, MAPT, MAPT			ENSG00000277956, ENSG00000276155, ENSG00000186868	NA	NA	rs62062288-A	rs62062288	0	62062288	intron_variant	0	NR	5e-10	9.30103		6.21	[NR] z score decrease	NR [16213998]	N
WT_AHA_11	regional myocardial-wall thickness at end-diastole	left ventricle	17:43975360_ATTACTGTATAAGCTGCTTATAT_A	17	44096553	rs62062288	2019-01-22	29500382	Nagel M	2018-03-02	Nat Commun	www.ncbi.nlm.nih.gov/pubmed/29500382	Item-level analyses reveal genetic heterogeneity in neuroticism.	Feeling guilty	373,380 European ancestry individuals	NA	17q21.31	NR	MAPT, MAPT, MAPT			ENSG00000277956, ENSG00000276155, ENSG00000186868	NA	NA	rs62062288-A	rs62062288	0	62062288	intron_variant	0	0.211505	7e-10	9.1549		6.17	z score increase	NR [10847151] (imputed)	N
WT_AHA_11	regional myocardial-wall thickness at end-diastole	left ventricle	17:43975360_ATTACTGTATAAGCTGCTTATAT_A	17	44096553	rs62062288	2019-01-22	29500382	Nagel M	2018-03-02	Nat Commun	www.ncbi.nlm.nih.gov/pubmed/29500382	Item-level analyses reveal genetic heterogeneity in neuroticism.	Feeling worry	372,869 European ancestry individuals	NA	17q21.31	NR	MAPT, MAPT, MAPT			ENSG00000277956, ENSG00000276155, ENSG00000186868	NA	NA	rs62062288-A	rs62062288	0	62062288	intron_variant	0	0.211505	1e-09	9		6.079	unit increase	NR [10847151] (imputed)	N
WT_AHA_11	regional myocardial-wall thickness at end-diastole	left ventricle	17:43975360_ATTACTGTATAAGCTGCTTATAT_A	17	44096553	rs62062288	2019-01-22	29500382	Nagel M	2018-03-02	Nat Commun	www.ncbi.nlm.nih.gov/pubmed/29500382	Item-level analyses reveal genetic heterogeneity in neuroticism.	Neurociticism	380,506 European ancestry individuals	NA	17q21.31	STH	MAPT, MAPT, MAPT			ENSG00000277956, ENSG00000276155, ENSG00000186868	NA	NA	rs62062288-A	rs62062288	0	62062288	intron_variant	0	0.211505	6e-32	31.2218		11.77	z score increase	NR [10847151] (imputed)	N
WT_AHA_11	regional myocardial-wall thickness at end-diastole	left ventricle	17:43975360_ATTACTGTATAAGCTGCTTATAT_A	17	44096553	rs62062288	2019-01-22	29500382	Nagel M	2018-03-02	Nat Commun	www.ncbi.nlm.nih.gov/pubmed/29500382	Item-level analyses reveal genetic heterogeneity in neuroticism.	Worry too long after an embarrassing experience	367,725 European ancestry individuals	NA	17q21.31	NR	MAPT, MAPT, MAPT			ENSG00000277956, ENSG00000276155, ENSG00000186868	NA	NA	rs62062288-A	rs62062288	0	62062288	intron_variant	0	0.211505	4e-08	7.39794		5.5	z score increase	NR [10847151] (imputed)	N
WT_AHA_11	regional myocardial-wall thickness at end-diastole	left ventricle	17:43975360_ATTACTGTATAAGCTGCTTATAT_A	17	44096553	rs62062288	2019-03-18	30643258	Karlsson Linner R	2019-01-14	Nat Genet	www.ncbi.nlm.nih.gov/pubmed/30643258	Genome-wide association analyses of risk tolerance and risky behaviors in over 1 million individuals identify hundreds of loci and shared genetic influences.	Automobile speeding propensity	404,291 European ancestry individuals	NA	17q21.31	KANSL1	MAPT, MAPT, MAPT			ENSG00000277956, ENSG00000276155, ENSG00000186868	NA	NA	rs62062288-A	rs62062288	0	62062288	intron_variant	0	0.2196	1e-12	12		0.0193522	[0.014-0.025] unit decrease	Affymetrix [11514463] (imputed)	N
WT_AHA_11	regional myocardial-wall thickness at end-diastole	left ventricle	17:43975360_ATTACTGTATAAGCTGCTTATAT_A	17	44096553	rs62062288	2019-03-18	30643258	Karlsson Linner R	2019-01-14	Nat Genet	www.ncbi.nlm.nih.gov/pubmed/30643258	Genome-wide association analyses of risk tolerance and risky behaviors in over 1 million individuals identify hundreds of loci and shared genetic influences.	Risk-taking tendency (4-domain principal component model)	315,894 European ancestry individuals	NA	17q21.31	KANSL1	MAPT, MAPT, MAPT			ENSG00000277956, ENSG00000276155, ENSG00000186868	NA	NA	rs62062288-A	rs62062288	0	62062288	intron_variant	0	0.2207	1e-29	29		0.0351709	[0.029-0.041] unit decrease	Affymetrix [~ 11515000] (imputed)	N
WT_AHA_11	regional myocardial-wall thickness at end-diastole	left ventricle	17:43975360_ATTACTGTATAAGCTGCTTATAT_A	17	44098967	rs17652520	2018-02-01	29255261	Luciano M	2017-12-18	Nat Genet	www.ncbi.nlm.nih.gov/pubmed/29255261	Association analysis in over 329,000 individuals identifies 116 independent variants influencing neuroticism.	Neuroticism	329,821 European ancestry individuals	122,867 European ancestry individuals	17q21.31	intergenic	MAPT, MAPT, MAPT			ENSG00000277956, ENSG00000276155, ENSG00000186868	NA	NA	rs17652520-A	rs17652520	0	17652520	intron_variant	0	0.2216	1e-25	25		10.472	z score increase	Illumina [18485882] (imputed)	N
WT_AHA_11	regional myocardial-wall thickness at end-diastole	left ventricle	17:43975360_ATTACTGTATAAGCTGCTTATAT_A	17	44098967	rs17652520	2019-02-08	30595370	Kichaev G	2018-12-27	Am J Hum Genet	www.ncbi.nlm.nih.gov/pubmed/30595370	Leveraging Polygenic Functional Enrichment to Improve GWAS Power.	Neuroticism	approximately 372,000 European ancestry individuals	NA	17q21.31		MAPT, MAPT, MAPT			ENSG00000277956, ENSG00000276155, ENSG00000186868	NA	NA	rs17652520-?	rs17652520	0	17652520	intron_variant	0	NR	2e-27	26.699		NA		NR [~ 8900000] (imputed)	N
WT_AHA_11	regional myocardial-wall thickness at end-diastole	left ventricle	17:43975360_ATTACTGTATAAGCTGCTTATAT_A	17	44126673	rs112333322	2019-01-22	29500382	Nagel M	2018-03-02	Nat Commun	www.ncbi.nlm.nih.gov/pubmed/29500382	Item-level analyses reveal genetic heterogeneity in neuroticism.	Experiencing mood swings	373,733 European ancestry individuals	NA	17q21.31	NR	KANSL1, KANSL1, KANSL1			ENSG00000120071, ENSG00000275867, ENSG00000278458	NA	NA	rs112333322-A	rs112333322	0	112333322	intron_variant	0	0.214965	4e-19	18.3979		8.94	z score decrease	NR [10847151] (imputed)	N
WT_AHA_11	regional myocardial-wall thickness at end-diastole	left ventricle	17:43975360_ATTACTGTATAAGCTGCTTATAT_A	17	44126765	rs113434679	2019-05-02	30867560	Hill WD	2019-03-13	Mol Psychiatry	www.ncbi.nlm.nih.gov/pubmed/30867560	Genetic contributions to two special factors of neuroticism are associated with affluence, higher intelligence, better health, and longer life.	General factor of neuroticism	270,059 British ancestry individuals	NA	17q21.31	KANSL1	KANSL1, KANSL1, KANSL1			ENSG00000120071, ENSG00000275867, ENSG00000278458	NA	NA	rs113434679-C	rs113434679	0	113434679	non_coding_transcript_exon_variant	0	NR	3e-21	20.5229		0.016272	[0.013-0.02] unit increase	Affymetrix [18485882] (imputed)	N
WT_AHA_11	regional myocardial-wall thickness at end-diastole	left ventricle	17:43975360_ATTACTGTATAAGCTGCTTATAT_A	17	44142332	rs193236081	2017-03-17	27089181	Okbay A	2016-04-18	Nat Genet	www.ncbi.nlm.nih.gov/pubmed/27089181	Genetic variants associated with subjective well-being, depressive symptoms, and neuroticism identified through genome-wide analyses.	Neuroticism	170,911 European ancestry individuals	NA	17q21.31	NR	KANSL1, KANSL1, KANSL1			ENSG00000120071, ENSG00000275867, ENSG00000278458	NA	NA	rs193236081-T	rs193236081	1	77184207	intron_variant	0	0.774	6e-11	10.2218		0.0284134	[0.02-0.037] unit decrease	Affymetrix [up to 6544775] (imputed)	N
WT_AHA_11	regional myocardial-wall thickness at end-diastole	left ventricle	17:43975360_ATTACTGTATAAGCTGCTTATAT_A	17	44162597	rs8080583	2018-01-12	29186694	Lam M	2017-11-28	Cell Rep	www.ncbi.nlm.nih.gov/pubmed/29186694	Large-Scale Cognitive GWAS Meta-Analysis Reveals Tissue-Specific Neural Expression and Potential Nootropic Drug Targets.	Cognitive ability	107,207 European ancestry individuals	NA	17q21.31	KANSL1	KANSL1, KANSL1, KANSL1			ENSG00000120071, ENSG00000275867, ENSG00000278458	NA	NA	rs8080583-?	rs8080583	0	8080583	intron_variant	0	NR	1e-08	8		5.717	z score decrease	Affymetrix, Illumina [7357080] (imputed)	N
WT_AHA_11	regional myocardial-wall thickness at end-diastole	left ventricle	17:43975360_ATTACTGTATAAGCTGCTTATAT_A	17	44187257	rs9303525	2012-06-01	22504418	Ikram MA	2012-04-15	Nat Genet	www.ncbi.nlm.nih.gov/pubmed/22504418	Common variants at 6q22 and 17q21 are associated with intracranial volume.	Intracranial volume	8,175 European ancestry individuals	1,752 European ancestry individuals	17q21.31	MAPT, GRN, CRHR1, STH	KANSL1, KANSL1, KANSL1			ENSG00000120071, ENSG00000275867, ENSG00000278458	NA	NA	rs9303525-G	rs9303525	0	9303525	intron_variant	0	0.22	8e-15	14.0969		14.9	[NR] ml decrease	Affymetrix, Illumina [2229753] (imputed)	N
WT_AHA_11	regional myocardial-wall thickness at end-diastole	left ventricle	17:43975360_ATTACTGTATAAGCTGCTTATAT_A	17	44187492	rs17577094	2014-12-05	24842889	Vacic V	2014-05-19	Hum Mol Genet	www.ncbi.nlm.nih.gov/pubmed/24842889	Genome-wide mapping of IBD segments in an Ashkenazi PD cohort identifies associated haplotypes.	Parkinson's disease	1,130 Ashkenazi Jewish cases, 2,611 Ashkenazi Jewish controls	306 Ashkenazi Jewish cases, 2,583 Ashkenazi Jewish controls	17q21.31	MAPT	KANSL1, KANSL1, KANSL1			ENSG00000120071, ENSG00000275867, ENSG00000278458	NA	NA	rs17577094-?	rs17577094	0	17577094	intron_variant	0	0.74	8e-09	8.09691		1.56	[1.39-1.79]	Affymetrix, Illumina [1069161] (imputed)	N
WT_AHA_11	regional myocardial-wall thickness at end-diastole	left ventricle	17:43975360_ATTACTGTATAAGCTGCTTATAT_A	17	44189858	rs76640332	2017-08-30	27863252	Astle WJ	2016-11-17	Cell	www.ncbi.nlm.nih.gov/pubmed/27863252	The Allelic Landscape of Human Blood Cell Trait Variation and Links to Common Complex Disease.	Lymphocyte percentage of white cells	171,748 European ancestry individuals	NA	17q21.31	KANSL1	KANSL1, KANSL1, KANSL1			ENSG00000120071, ENSG00000275867, ENSG00000278458	NA	NA	rs76640332-A	rs76640332	0	76640332	intron_variant	0	0.222	5e-13	12.301		0.0306755	[0.022-0.039] unit decrease	Affymetrix [~ 2500000] (imputed)	N
WT_AHA_11	regional myocardial-wall thickness at end-diastole	left ventricle	17:43975360_ATTACTGTATAAGCTGCTTATAT_A	17	44192568	rs4630591	2019-01-22	29500382	Nagel M	2018-03-02	Nat Commun	www.ncbi.nlm.nih.gov/pubmed/29500382	Item-level analyses reveal genetic heterogeneity in neuroticism.	Feeling fed-up	374,971 European ancestry individuals	NA	17q21.31	ACBD4	KANSL1, KANSL1, KANSL1			ENSG00000120071, ENSG00000275867, ENSG00000278458	NA	NA	rs4630591-T	rs4630591	0	4630591	intron_variant	0	0.198844	1e-17	17		8.54	z score increase	NR [10847151] (imputed)	N
WT_AHA_11	regional myocardial-wall thickness at end-diastole	left ventricle	17:43975360_ATTACTGTATAAGCTGCTTATAT_A	17	44192590	rs35524223	2017-06-16	28166213	Wain LV	2017-02-06	Nat Genet	www.ncbi.nlm.nih.gov/pubmed/28166213	Genome-wide association analyses for lung function and chronic obstructive pulmonary disease identify new loci and potential druggable targets.	Lung function (FEV1)	48,943 European ancestry individuals.	57,176 European ancestry individuals, 38,199 individuals.	17q21.31	KANSL1	KANSL1, KANSL1, KANSL1			ENSG00000120071, ENSG00000275867, ENSG00000278458	NA	NA	rs35524223-A	rs35524223	0	35524223	intron_variant	0	0.22	1e-13	13		0.061	[0.045-0.077] unit decrease	Affymetrix [up to 27624732] (imputed)	N
WT_AHA_11	regional myocardial-wall thickness at end-diastole	left ventricle	17:43975360_ATTACTGTATAAGCTGCTTATAT_A	17	44192590	rs35524223	2017-06-16	28166213	Wain LV	2017-02-06	Nat Genet	www.ncbi.nlm.nih.gov/pubmed/28166213	Genome-wide association analyses for lung function and chronic obstructive pulmonary disease identify new loci and potential druggable targets.	Lung function (FVC)	48,943 European ancestry individuals.	57,176 European ancestry individuals, 38,199 individuals.	17q21.31	KANSL1	KANSL1, KANSL1, KANSL1			ENSG00000120071, ENSG00000275867, ENSG00000278458	NA	NA	rs35524223-A	rs35524223	0	35524223	intron_variant	0	0.2166	7e-13	12.1549		0.059	[0.043-0.075] unit decrease	Affymetrix [27624732] (imputed)	N
WT_AHA_11	regional myocardial-wall thickness at end-diastole	left ventricle	17:43975360_ATTACTGTATAAGCTGCTTATAT_A	17	44192618	rs4606752	2017-08-30	27863252	Astle WJ	2016-11-17	Cell	www.ncbi.nlm.nih.gov/pubmed/27863252	The Allelic Landscape of Human Blood Cell Trait Variation and Links to Common Complex Disease.	High light scatter reticulocyte count	170,761 European ancestry individuals	NA	17q21.31	KANSL1	KANSL1, KANSL1, KANSL1			ENSG00000120071, ENSG00000275867, ENSG00000278458	NA	NA	rs4606752-G	rs4606752	0	4606752	intron_variant	0	0.2267	2e-16	15.699		0.0347053	[0.026-0.043] unit increase	Affymetrix [~ 2500000] (imputed)	N
WT_AHA_11	regional myocardial-wall thickness at end-diastole	left ventricle	17:43975360_ATTACTGTATAAGCTGCTTATAT_A	17	44192618	rs4606752	2017-08-30	27863252	Astle WJ	2016-11-17	Cell	www.ncbi.nlm.nih.gov/pubmed/27863252	The Allelic Landscape of Human Blood Cell Trait Variation and Links to Common Complex Disease.	Reticulocyte count	170,641 European ancestry individuals	NA	17q21.31	KANSL1	KANSL1, KANSL1, KANSL1			ENSG00000120071, ENSG00000275867, ENSG00000278458	NA	NA	rs4606752-G	rs4606752	0	4606752	intron_variant	0	0.2266	1e-17	17		0.0360826	[0.028-0.044] unit increase	Affymetrix [~ 2500000] (imputed)	N
WT_AHA_11	regional myocardial-wall thickness at end-diastole	left ventricle	17:43975360_ATTACTGTATAAGCTGCTTATAT_A	17	44192923	rs17577369	2019-01-22	29500382	Nagel M	2018-03-02	Nat Commun	www.ncbi.nlm.nih.gov/pubmed/29500382	Item-level analyses reveal genetic heterogeneity in neuroticism.	Feeling miserable	376,097 European ancestry individuals	NA	17q21.31	NR	KANSL1, KANSL1, KANSL1			ENSG00000120071, ENSG00000275867, ENSG00000278458	NA	NA	rs17577369-A	rs17577369	0	17577369	intron_variant	0	0.2157	4e-12	11.3979		6.96	z score decrease	NR [10847151] (imputed)	N
WT_AHA_11	regional myocardial-wall thickness at end-diastole	left ventricle	17:43975360_ATTACTGTATAAGCTGCTTATAT_A	17	44192957	rs17661015	2019-01-22	29500382	Nagel M	2018-03-02	Nat Commun	www.ncbi.nlm.nih.gov/pubmed/29500382	Item-level analyses reveal genetic heterogeneity in neuroticism.	Feeling hurt	372,047 European ancestry individuals	NA	17q21.31	NR	KANSL1, KANSL1, KANSL1			ENSG00000120071, ENSG00000275867, ENSG00000278458	NA	NA	rs17661015-T	rs17661015	0	17661015	intron_variant	0	0.215131	3e-28	27.5229		11.02	z score decrease	NR [10847151] (imputed)	N
WT_AHA_11	regional myocardial-wall thickness at end-diastole	left ventricle	17:43975360_ATTACTGTATAAGCTGCTTATAT_A	17	44192957	rs17661015	2019-01-22	29500382	Nagel M	2018-03-02	Nat Commun	www.ncbi.nlm.nih.gov/pubmed/29500382	Item-level analyses reveal genetic heterogeneity in neuroticism.	Irritable mood	366,726 European ancestry individuals	NA	17q21.31	NR	KANSL1, KANSL1, KANSL1			ENSG00000120071, ENSG00000275867, ENSG00000278458	NA	NA	rs17661015-T	rs17661015	0	17661015	intron_variant	0	0.215131	4e-12	11.3979		6.93	z score decrease	NR [~ 10847151] (imputed)	N
WT_AHA_11	regional myocardial-wall thickness at end-diastole	left ventricle	17:43975360_ATTACTGTATAAGCTGCTTATAT_A	17	44205690	rs4471723	2019-01-22	29500382	Nagel M	2018-03-02	Nat Commun	www.ncbi.nlm.nih.gov/pubmed/29500382	Item-level analyses reveal genetic heterogeneity in neuroticism.	Feeling guilty	373,380 European ancestry individuals	NA	17q21.31	NR	KANSL1, KANSL1, KANSL1			ENSG00000120071, ENSG00000275867, ENSG00000278458	NA	NA	rs4471723-T	rs4471723	0	4471723	intron_variant	0	0.219254	5e-09	8.30103		5.84	z score increase	NR [10847151] (imputed)	N
WT_AHA_11	regional myocardial-wall thickness at end-diastole	left ventricle	17:43975360_ATTACTGTATAAGCTGCTTATAT_A	17	44207932	rs79301522	2019-01-22	29500382	Nagel M	2018-03-02	Nat Commun	www.ncbi.nlm.nih.gov/pubmed/29500382	Item-level analyses reveal genetic heterogeneity in neuroticism.	Neurociticism	380,506 European ancestry individuals	NA	17q21.31	NR	KANSL1, KANSL1, KANSL1			ENSG00000120071, ENSG00000275867, ENSG00000278458	NA	NA	rs79301522-A	rs79301522	0	79301522	intron_variant	0	0.217029	1e-30	30		11.51	z score decrease	NR [10847151] (imputed)	N
WT_AHA_11	regional myocardial-wall thickness at end-diastole	left ventricle	17:43975360_ATTACTGTATAAGCTGCTTATAT_A	17	44221836	rs2696589	2018-02-01	29255261	Luciano M	2017-12-18	Nat Genet	www.ncbi.nlm.nih.gov/pubmed/29255261	Association analysis in over 329,000 individuals identifies 116 independent variants influencing neuroticism.	Neuroticism	329,821 European ancestry individuals	122,867 European ancestry individuals	17q21.31	intergenic	KANSL1, KANSL1, KANSL1			ENSG00000120071, ENSG00000275867, ENSG00000278458	NA	NA	rs2696589-T	rs2696589	0	2696589	intron_variant	0	0.19528	3e-25	24.5229		10.371	z score increase	Illumina [18485882] (imputed)	N
WT_AHA_11	regional myocardial-wall thickness at end-diastole	left ventricle	17:43975360_ATTACTGTATAAGCTGCTTATAT_A	17	44224940	rs80103986	2018-02-02	29313844	Willems SM	2017-07-12	Nat Commun	www.ncbi.nlm.nih.gov/pubmed/29313844	Large-scale GWAS identifies multiple loci for hand grip strength providing biological insights into muscular fitness.	Hand grip strength	142,035 European ancestry individuals	53,145 European ancestry individuals	17q21.31	KANSL1	KANSL1, KANSL1, KANSL1			ENSG00000120071, ENSG00000275867, ENSG00000278458	NA	NA	rs80103986-A	rs80103986	0	80103986	intron_variant	0	0.805	1e-09	9		0.171	[0.12-0.23] kg increase	Affymetrix [at least 17000000] (imputed)	N
WT_AHA_11	regional myocardial-wall thickness at end-diastole	left ventricle	17:43975360_ATTACTGTATAAGCTGCTTATAT_A	17	44227393	rs2696579	2017-08-30	27863252	Astle WJ	2016-11-17	Cell	www.ncbi.nlm.nih.gov/pubmed/27863252	The Allelic Landscape of Human Blood Cell Trait Variation and Links to Common Complex Disease.	Mean corpuscular hemoglobin	172,332 European ancestry individuals	NA	17q21.31	KANSL1	KANSL1, KANSL1, KANSL1			ENSG00000120071, ENSG00000275867, ENSG00000278458	NA	NA	rs2696579-A	rs2696579	0	2696579	intron_variant	0	0.3371	5e-10	9.30103		0.0251152	[0.017-0.033] unit decrease	Affymetrix [~ 2500000] (imputed)	N
WT_AHA_11	regional myocardial-wall thickness at end-diastole	left ventricle	17:43975360_ATTACTGTATAAGCTGCTTATAT_A	17	44227393	rs2696579	2017-08-30	27863252	Astle WJ	2016-11-17	Cell	www.ncbi.nlm.nih.gov/pubmed/27863252	The Allelic Landscape of Human Blood Cell Trait Variation and Links to Common Complex Disease.	Mean corpuscular volume	172,433 European ancestry individuals	NA	17q21.31	KANSL1	KANSL1, KANSL1, KANSL1			ENSG00000120071, ENSG00000275867, ENSG00000278458	NA	NA	rs2696579-A	rs2696579	0	2696579	intron_variant	0	0.3375	2e-09	8.69897		0.0240611	[0.016-0.032] unit decrease	Affymetrix [~ 2500000] (imputed)	N
WT_AHA_11	regional myocardial-wall thickness at end-diastole	left ventricle	17:43975360_ATTACTGTATAAGCTGCTTATAT_A	17	44248769	rs1881193	2019-01-22	29500382	Nagel M	2018-03-02	Nat Commun	www.ncbi.nlm.nih.gov/pubmed/29500382	Item-level analyses reveal genetic heterogeneity in neuroticism.	Experiencing mood swings	373,733 European ancestry individuals	NA	17q21.31	NR	KANSL1, KANSL1, KANSL1			ENSG00000120071, ENSG00000275867, ENSG00000278458	NA	NA	rs1881193-T	rs1881193	0	1881193	missense_variant	0	0.21737	1e-18	18		8.84	z score decrease	NR [10847151] (imputed)	N
WT_AHA_11	regional myocardial-wall thickness at end-diastole	left ventricle	17:43975360_ATTACTGTATAAGCTGCTTATAT_A	17	44252468	rs2532263	2017-11-30	29059683	Michailidou K	2017-10-23	Nature	www.ncbi.nlm.nih.gov/pubmed/29059683	Association analysis identifies 65 new breast cancer risk loci.	Breast cancer	76,192 European ancestry cases, 63,082 European ancestry controls	46,785 European ancestry cases, 42,892 European ancestry controls, 14,068 East Asian ancestry cases, 13,104 East Asian ancestry controls	17q21.31	KANSL1	KANSL1, KANSL1, KANSL1			ENSG00000120071, ENSG00000275867, ENSG00000278458	NA	NA	rs2532263-G	rs2532263	0	2532263	intron_variant	0	0.81	7e-13	12.1549	(EA)	1.05263	[1.03-1.08] (Oncoarray)	Illumina [~ 11800000] (imputed)	N
WT_AHA_11	regional myocardial-wall thickness at end-diastole	left ventricle	17:43975360_ATTACTGTATAAGCTGCTTATAT_A	17	44252468	rs2532263	2019-05-02	30867560	Hill WD	2019-03-13	Mol Psychiatry	www.ncbi.nlm.nih.gov/pubmed/30867560	Genetic contributions to two special factors of neuroticism are associated with affluence, higher intelligence, better health, and longer life.	General factor of neuroticism	270,059 British ancestry individuals	NA	17q21.31	KANSL1	KANSL1, KANSL1, KANSL1			ENSG00000120071, ENSG00000275867, ENSG00000278458	NA	NA	rs2532263-G	rs2532263	0	2532263	intron_variant	0	NR	4e-20	19.3979		0.015798	[0.012-0.019] unit increase	Affymetrix [18485882] (imputed)	N
WT_AHA_11	regional myocardial-wall thickness at end-diastole	left ventricle	17:43975360_ATTACTGTATAAGCTGCTTATAT_A	17	44284057	rs2696457	2019-01-22	29500382	Nagel M	2018-03-02	Nat Commun	www.ncbi.nlm.nih.gov/pubmed/29500382	Item-level analyses reveal genetic heterogeneity in neuroticism.	Feeling worry	372,869 European ancestry individuals	NA	17q21.31	NR	KANSL1, KANSL1, KANSL1			ENSG00000120071, ENSG00000275867, ENSG00000278458	NA	NA	rs2696457-T	rs2696457	0	2696457	intron_variant	0	0.215657	6e-10	9.22185		6.186	unit increase	NR [10847151] (imputed)	N
WT_AHA_11	regional myocardial-wall thickness at end-diastole	left ventricle	17:43975360_ATTACTGTATAAGCTGCTTATAT_A	17	44289232	rs2732631	2019-01-28	30535121	Gao XR	2018-12-07	Hum Mol Genet	www.ncbi.nlm.nih.gov/pubmed/30535121	Genome-wide association analyses identify 139 loci associated with macular thickness in the UK Biobank cohort.	Macular thickness	59,814 European ancestry individuals	8,609 European ancestry individuals	17q21.31	KANSL1	KANSL1, KANSL1, KANSL1			ENSG00000120071, ENSG00000275867, ENSG00000278458	NA	NA	rs2732631-?	rs2732631	0	2732631	intron_variant	0	NR	3e-35	34.5229		0.959	[0.8-1.12] unit decrease	Affymetrix [11100000] (imputed)	N
WT_AHA_11	regional myocardial-wall thickness at end-diastole	left ventricle	17:43975360_ATTACTGTATAAGCTGCTTATAT_A	17	44301840	rs142920272	2019-04-10	30804558	Grove J	2019-02-25	Nat Genet	www.ncbi.nlm.nih.gov/pubmed/30804558	Identification of common genetic risk variants for autism spectrum disorder.	Autism spectrum disorder	18,381 European ancestry cases, 27,969 European ancestry controls	2,119 European ancestry cases, 142,379 European ancestry controls	17q21.31	Intergenic	KANSL1, KANSL1, KANSL1			ENSG00000120071, ENSG00000275867, ENSG00000278458	NA	NA	rs142920272-C	rs142920272	1	2532407	intron_variant	0	0.187	9e-07	6.04576		1.08814	[NR]	Illumina [9112387] (imputed)	N
WT_AHA_11	regional myocardial-wall thickness at end-diastole	left ventricle	17:43975360_ATTACTGTATAAGCTGCTTATAT_A	17	44318184	rs2696668	2019-01-22	29500382	Nagel M	2018-03-02	Nat Commun	www.ncbi.nlm.nih.gov/pubmed/29500382	Item-level analyses reveal genetic heterogeneity in neuroticism.	Feeling hurt	372,047 European ancestry individuals	NA	17q21.31	NR	KANSL1 - MAPK8IP1P1	ENSG00000278458	ENSG00000281283		15429	2788	rs2696668-A	rs2696668	0	2696668	intergenic_variant	1	0.215905	1e-26	26		10.68	z score decrease	NR [10847151] (imputed)	N
WT_AHA_11	regional myocardial-wall thickness at end-diastole	left ventricle	17:43975360_ATTACTGTATAAGCTGCTTATAT_A	17	44324572	rs555203107	2018-12-17	28957414	Pilling LC	2017-09-28	PLoS One	www.ncbi.nlm.nih.gov/pubmed/28957414	Red blood cell distribution width: Genetic evidence for aging pathways in 116,666 volunteers.	Red cell distribution width	116,666 British ancestry individuals	NA	17q21.31	NR	MAPK8IP1P1 - AC005829.2	ENSG00000281283	ENSG00000262539		2162	12345	rs555203107-G	rs555203107	1	62073112	regulatory_region_variant	1	NR	8e-28	27.0969		0.0516895	[0.042-0.061] unit increase	Affymetrix [16832071] (imputed)	N
WT_AHA_11	regional myocardial-wall thickness at end-diastole	left ventricle	17:43975360_ATTACTGTATAAGCTGCTTATAT_A	17	44326864	rs2696625	2019-01-18	30531941	Doherty A	2018-12-10	Nat Commun	www.ncbi.nlm.nih.gov/pubmed/30531941	GWAS identifies 14 loci for device-measured physical activity and sleep duration.	Physical activity (overall physical activity time)	91,105 European ancestry individuals	NA	17q21.31	KANSL1-AS1	MAPK8IP1P1 - AC005829.2	ENSG00000281283	ENSG00000262539		4454	10053	rs2696625-A	rs2696625	0	2696625	intergenic_variant	1	0.77	3e-12	11.5229		0.037	[0.027-0.047] SD units decrease	NR [9926106] (imputed)	N
WT_AHA_11	regional myocardial-wall thickness at end-diastole	left ventricle	17:43975360_ATTACTGTATAAGCTGCTTATAT_A	17	44347218	rs2696557	2019-01-22	29500382	Nagel M	2018-03-02	Nat Commun	www.ncbi.nlm.nih.gov/pubmed/29500382	Item-level analyses reveal genetic heterogeneity in neuroticism.	Feeling nervous	373,121 European ancestry individuals	NA	17q21.31	NR	AC005829.1 - ARL17B	ENSG00000261575	ENSG00000228696		1158	4932	rs2696557-A	rs2696557	0	2696557	intergenic_variant	1	0.214201	3e-15	14.5229		7.91	z score increase	NR [10847151] (imputed)	N
WT_AHA_11	regional myocardial-wall thickness at end-diastole	left ventricle	17:43975360_ATTACTGTATAAGCTGCTTATAT_A	17	44351387	rs2732708	2018-02-01	29255261	Luciano M	2017-12-18	Nat Genet	www.ncbi.nlm.nih.gov/pubmed/29255261	Association analysis in over 329,000 individuals identifies 116 independent variants influencing neuroticism.	Neuroticism	329,821 European ancestry individuals	122,867 European ancestry individuals	17q21.31	intergenic	AC005829.1 - ARL17B	ENSG00000261575	ENSG00000228696		5327	763	rs2732708-T	rs2732708	0	2732708	intergenic_variant	1	0.21404	2e-23	22.699		9.955	z score increase	Illumina [18485882] (imputed)	N
WT_AHA_11	regional myocardial-wall thickness at end-diastole	left ventricle	17:43975360_ATTACTGTATAAGCTGCTTATAT_A	17	44351387	rs2732708	2019-01-22	29500382	Nagel M	2018-03-02	Nat Commun	www.ncbi.nlm.nih.gov/pubmed/29500382	Item-level analyses reveal genetic heterogeneity in neuroticism.	Feeling miserable	376,097 European ancestry individuals	NA	17q21.31	NR	AC005829.1 - ARL17B	ENSG00000261575	ENSG00000228696		5327	763	rs2732708-T	rs2732708	0	2732708	intergenic_variant	1	0.214039	3e-11	10.5229		6.64	z score increase	NR [10847151] (imputed)	N
WT_AHA_11	regional myocardial-wall thickness at end-diastole	left ventricle	17:43975360_ATTACTGTATAAGCTGCTTATAT_A	17	44354549	rs2261201	2019-01-22	29500382	Nagel M	2018-03-02	Nat Commun	www.ncbi.nlm.nih.gov/pubmed/29500382	Item-level analyses reveal genetic heterogeneity in neuroticism.	Irritable mood	366,726 European ancestry individuals	NA	17q21.31	NR	ARL17B, ARL17B, ARL17B			ENSG00000275748, ENSG00000276276, ENSG00000228696	NA	NA	rs2261201-C	rs2261201	0	2261201	intron_variant	0	0.214631	5e-12	11.301		6.91	z score decrease	NR [~ 10847151] (imputed)	N
WT_AHA_11	regional myocardial-wall thickness at end-diastole	left ventricle	17:43975360_ATTACTGTATAAGCTGCTTATAT_A	17	44354904	rs2732699	2017-11-30	29059683	Michailidou K	2017-10-23	Nature	www.ncbi.nlm.nih.gov/pubmed/29059683	Association analysis identifies 65 new breast cancer risk loci.	Breast cancer	76,192 European ancestry cases, 63,082 European ancestry controls	46,785 European ancestry cases, 42,892 European ancestry controls, 14,068 East Asian ancestry cases, 13,104 East Asian ancestry controls	17q21.31	NR	ARL17B, ARL17B, ARL17B			ENSG00000275748, ENSG00000276276, ENSG00000228696	NA	NA	rs2732699-C	rs2732699	0	2732699	intron_variant	0	0.8401	1e-10	10	(EA)	0.0595	[0.041-0.078] unit increase	Illumina [~ 11800000] (imputed)	N
WT_AHA_11	regional myocardial-wall thickness at end-diastole	left ventricle	17:43975360_ATTACTGTATAAGCTGCTTATAT_A	17	44355602	rs2696532	2019-01-22	29500382	Nagel M	2018-03-02	Nat Commun	www.ncbi.nlm.nih.gov/pubmed/29500382	Item-level analyses reveal genetic heterogeneity in neuroticism.	Feeling guilty	373,380 European ancestry individuals	NA	17q21.31	NR	ARL17B, ARL17B, ARL17B			ENSG00000275748, ENSG00000276276, ENSG00000228696	NA	NA	rs2696532-A	rs2696532	0	2696532	intron_variant	0	0.212157	4e-08	7.39794		5.49	z score decrease	NR [10847151] (imputed)	N
WT_AHA_11	regional myocardial-wall thickness at end-diastole	left ventricle	17:43975360_ATTACTGTATAAGCTGCTTATAT_A	17	44357351	rs17665188	2019-01-22	29500382	Nagel M	2018-03-02	Nat Commun	www.ncbi.nlm.nih.gov/pubmed/29500382	Item-level analyses reveal genetic heterogeneity in neuroticism.	Experiencing mood swings	373,733 European ancestry individuals	NA	17q21.31	NR	ARL17B, ARL17B, ARL17B			ENSG00000275748, ENSG00000276276, ENSG00000228696	NA	NA	rs17665188-T	rs17665188	0	17665188	intron_variant	0	0.213949	1e-18	18		8.79	z score decrease	NR [10847151] (imputed)	N
WT_AHA_11	regional myocardial-wall thickness at end-diastole	left ventricle	17:43975360_ATTACTGTATAAGCTGCTTATAT_A	17	44363929	rs2696500	2019-01-22	29500382	Nagel M	2018-03-02	Nat Commun	www.ncbi.nlm.nih.gov/pubmed/29500382	Item-level analyses reveal genetic heterogeneity in neuroticism.	Neurociticism	380,506 European ancestry individuals	NA	17q21.31	NR	ARL17B, ARL17B, ARL17B			ENSG00000275748, ENSG00000276276, ENSG00000228696	NA	NA	rs2696500-T	rs2696500	0	2696500	intron_variant	0	0.214048	4e-29	28.3979		11.21	z score increase	NR [10847151] (imputed)	N
WT_AHA_11	regional myocardial-wall thickness at end-diastole	left ventricle	17:43975360_ATTACTGTATAAGCTGCTTATAT_A	17	44364209	rs2732614	2016-09-27	26632684	Dong J	2015-11-01	Medicine (Baltimore)	www.ncbi.nlm.nih.gov/pubmed/26632684	Genome-wide Meta-analysis on the Sense of Smell Among US Older Adults.	Sense of smell	6,252 European ancestry individuals	NA	17q21.31	KIAA1267, LRRC37	ARL17B, ARL17B, ARL17B			ENSG00000275748, ENSG00000276276, ENSG00000228696	NA	NA	rs2732614-T	rs2732614	0	2732614	intron_variant	0	0.2	7e-06	5.1549	(Ajusted for ApoE)	0.03	[0.01-0.05] ln(smell score+1) increase	Affymetrix, Illumina [2543887] (imputed)	N
WT_AHA_11	regional myocardial-wall thickness at end-diastole	left ventricle	17:43975360_ATTACTGTATAAGCTGCTTATAT_A	17	44364209	rs2732614	2016-09-27	26632684	Dong J	2015-11-01	Medicine (Baltimore)	www.ncbi.nlm.nih.gov/pubmed/26632684	Genome-wide Meta-analysis on the Sense of Smell Among US Older Adults.	Sense of smell	6,252 European ancestry individuals	NA	17q21.31	KIAA1267, LRRC37	ARL17B, ARL17B, ARL17B			ENSG00000275748, ENSG00000276276, ENSG00000228696	NA	NA	rs2732614-T	rs2732614	0	2732614	intron_variant	0	0.2	8e-06	5.09691		0.03	[0.01-0.05] ln(smell score+1) increase	Affymetrix, Illumina [2543887] (imputed)	N
WT_AHA_11	regional myocardial-wall thickness at end-diastole	left ventricle	17:43975360_ATTACTGTATAAGCTGCTTATAT_A	17	44364649	rs2696497	2019-01-22	29500382	Nagel M	2018-03-02	Nat Commun	www.ncbi.nlm.nih.gov/pubmed/29500382	Item-level analyses reveal genetic heterogeneity in neuroticism.	Feeling fed-up	374,971 European ancestry individuals	NA	17q21.31	NR	ARL17B, ARL17B, ARL17B			ENSG00000275748, ENSG00000276276, ENSG00000228696	NA	NA	rs2696497-T	rs2696497	0	2696497	intron_variant	0	0.21384	2e-15	14.699		7.92	z score increase	NR [10847151] (imputed)	N
WT_AHA_11	regional myocardial-wall thickness at end-diastole	left ventricle	17:43975360_ATTACTGTATAAGCTGCTTATAT_A	17	44368212	rs2957297	2018-09-17	29844566	Davies G	2018-05-29	Nat Commun	www.ncbi.nlm.nih.gov/pubmed/29844566	Study of 300,486 individuals identifies 148 independent genetic loci influencing general cognitive function.	General cognitive ability	up to 300,486 European ancestry individuals	NA	17q21.31	NR	ARL17B, ARL17B, ARL17B			ENSG00000275748, ENSG00000276276, ENSG00000228696	NA	NA	rs2957297-?	rs2957297	0	2957297	intron_variant	0	NR	2e-07	6.69897		5.231	z-score decrease	Affymetrix, Illumina [at least 2500000] (imputed)	N
WT_AHA_11	regional myocardial-wall thickness at end-diastole	left ventricle	rs199470	17	44753025	rs199470	2019-05-02	30867560	Hill WD	2019-03-13	Mol Psychiatry	www.ncbi.nlm.nih.gov/pubmed/30867560	Genetic contributions to two special factors of neuroticism are associated with affluence, higher intelligence, better health, and longer life.	General factor of neuroticism	270,059 British ancestry individuals	NA	17q21.31	NSF	NSF, NSF, NSF			ENSG00000278174, ENSG00000276262, ENSG00000073969	NA	NA	rs199470-C	rs199470	0	199470	intron_variant	0	NR	6e-16	15.2218		0.014231	[0.011-0.018] unit decrease	Affymetrix [18485882] (imputed)	N
WT_AHA_11	regional myocardial-wall thickness at end-diastole	left ventricle	17:43975360_ATTACTGTATAAGCTGCTTATAT_A	17	44762589	rs77819282	2019-01-14	30367059	Teumer A	2018-10-26	Nat Commun	www.ncbi.nlm.nih.gov/pubmed/30367059	Genome-wide analyses identify a role for SLC17A4 and AADAT in thyroid hormone regulation.	Thyroid stimulating hormone levels	54,288 European ancestry individuals	up to 22,383 European ancestry individuals	17q21.31	NSF	NSF, NSF, NSF			ENSG00000278174, ENSG00000276262, ENSG00000073969	NA	NA	rs77819282-A	rs77819282	1	199461	intron_variant	0	0.24	4e-10	9.39794		0.043	[0.029-0.057] unit increase	Affymetrix, Illumina [8048941] (imputed)	N
WT_AHA_11	regional myocardial-wall thickness at end-diastole	left ventricle	17:43975360_ATTACTGTATAAGCTGCTTATAT_A	17	44764775	rs199460	2018-09-17	29844566	Davies G	2018-05-29	Nat Commun	www.ncbi.nlm.nih.gov/pubmed/29844566	Study of 300,486 individuals identifies 148 independent genetic loci influencing general cognitive function.	General cognitive ability	up to 300,486 European ancestry individuals	NA	17q21.31	NR	NSF, NSF, NSF			ENSG00000278174, ENSG00000276262, ENSG00000073969	NA	NA	rs199460-?	rs199460	0	199460	intron_variant	0	NR	5e-08	7.30103		5.447	z-score increase	Affymetrix, Illumina [at least 2500000] (imputed)	N
WT_AHA_11	regional myocardial-wall thickness at end-diastole	left ventricle	17:43975360_ATTACTGTATAAGCTGCTTATAT_A	17	44773783	rs199441	2018-02-01	29255261	Luciano M	2017-12-18	Nat Genet	www.ncbi.nlm.nih.gov/pubmed/29255261	Association analysis in over 329,000 individuals identifies 116 independent variants influencing neuroticism.	Neuroticism	329,821 European ancestry individuals	122,867 European ancestry individuals	17q21.31	intergenic	NSF, NSF, NSF			ENSG00000278174, ENSG00000276262, ENSG00000073969	NA	NA	rs199441-A	rs199441	0	199441	intron_variant	0	0.2175	3e-20	19.5229		9.219	z score increase	Illumina [18485882] (imputed)	N
WT_AHA_11	regional myocardial-wall thickness at end-diastole	left ventricle	17:43975360_ATTACTGTATAAGCTGCTTATAT_A	17	44773783	rs199441	2019-01-22	29500382	Nagel M	2018-03-02	Nat Commun	www.ncbi.nlm.nih.gov/pubmed/29500382	Item-level analyses reveal genetic heterogeneity in neuroticism.	Experiencing mood swings	373,733 European ancestry individuals	NA	17q21.31	NR	NSF, NSF, NSF			ENSG00000278174, ENSG00000276262, ENSG00000073969	NA	NA	rs199441-A	rs199441	0	199441	intron_variant	0	0.217502	6e-18	17.2218		8.63	z score increase	NR [10847151] (imputed)	N
WT_AHA_11	regional myocardial-wall thickness at end-diastole	left ventricle	17:43975360_ATTACTGTATAAGCTGCTTATAT_A	17	44773783	rs199441	2019-01-22	29500382	Nagel M	2018-03-02	Nat Commun	www.ncbi.nlm.nih.gov/pubmed/29500382	Item-level analyses reveal genetic heterogeneity in neuroticism.	Feeling hurt	372,047 European ancestry individuals	NA	17q21.31	NR	NSF, NSF, NSF			ENSG00000278174, ENSG00000276262, ENSG00000073969	NA	NA	rs199441-A	rs199441	0	199441	intron_variant	0	0.217502	4e-24	23.3979		10.14	z score increase	NR [10847151] (imputed)	N
WT_AHA_11	regional myocardial-wall thickness at end-diastole	left ventricle	17:43975360_ATTACTGTATAAGCTGCTTATAT_A	17	44773783	rs199441	2019-02-01	30573740	Yap CX	2018-12-20	Nat Commun	www.ncbi.nlm.nih.gov/pubmed/30573740	Dissection of genetic variation and evidence for pleiotropy in male pattern baldness.	Male-pattern baldness	205,327 European ancestry males	NA	17q21.31	NR	NSF, NSF, NSF			ENSG00000278174, ENSG00000276262, ENSG00000073969	NA	NA	rs199441-A	rs199441	0	199441	intron_variant	0	0.215491	1e-181	181		0.109361	[0.1-0.12] unit decrease	NR [19129689] (imputed)	N
WT_AHA_11	regional myocardial-wall thickness at end-diastole	left ventricle	17:43975360_ATTACTGTATAAGCTGCTTATAT_A	17	44787312	rs1378358	2019-01-22	29500382	Nagel M	2018-03-02	Nat Commun	www.ncbi.nlm.nih.gov/pubmed/29500382	Item-level analyses reveal genetic heterogeneity in neuroticism.	Feeling miserable	376,097 European ancestry individuals	NA	17q21.31	NR	NSF, NSF, NSF			ENSG00000278174, ENSG00000276262, ENSG00000073969	NA	NA	rs1378358-T	rs1378358	0	1378358	intron_variant	0	0.206287	2e-11	10.699		6.69	z score increase	NR [10847151] (imputed)	N
WT_AHA_11	regional myocardial-wall thickness at end-diastole	left ventricle	17:43975360_ATTACTGTATAAGCTGCTTATAT_A	17	44787312	rs1378358	2019-01-22	29500382	Nagel M	2018-03-02	Nat Commun	www.ncbi.nlm.nih.gov/pubmed/29500382	Item-level analyses reveal genetic heterogeneity in neuroticism.	Feeling worry	372,869 European ancestry individuals	NA	17q21.31	GOSR2	NSF, NSF, NSF			ENSG00000278174, ENSG00000276262, ENSG00000073969	NA	NA	rs1378358-T	rs1378358	0	1378358	intron_variant	0	0.206287	2e-08	7.69897		5.619	unit increase	NR [10847151] (imputed)	N
WT_AHA_11	regional myocardial-wall thickness at end-diastole	left ventricle	17:43975360_ATTACTGTATAAGCTGCTTATAT_A	17	44787312	rs1378358	2019-01-22	29500382	Nagel M	2018-03-02	Nat Commun	www.ncbi.nlm.nih.gov/pubmed/29500382	Item-level analyses reveal genetic heterogeneity in neuroticism.	Neurociticism	380,506 European ancestry individuals	NA	17q21.31	NR	NSF, NSF, NSF			ENSG00000278174, ENSG00000276262, ENSG00000073969	NA	NA	rs1378358-T	rs1378358	0	1378358	intron_variant	0	0.206287	2e-27	26.699		10.86	z score increase	NR [10847151] (imputed)	N
WT_AHA_11	regional myocardial-wall thickness at end-diastole	left ventricle	17:43975360_ATTACTGTATAAGCTGCTTATAT_A	17	44787312	rs1378358	2019-03-18	30643256	Baselmans BML	2019-01-14	Nat Genet	www.ncbi.nlm.nih.gov/pubmed/30643256	Multivariate genome-wide analyses of the well-being spectrum.	Neuroticism	523,783 European ancestry individuals	59,206 European ancestry individuals	17q21.31	NR	NSF, NSF, NSF			ENSG00000278174, ENSG00000276262, ENSG00000073969	NA	NA	rs1378358-T	rs1378358	0	1378358	intron_variant	0	0.217293	2e-18	17.699		0.0196323	[0.015-0.024] unit increase	NR [NR]	N
WT_AHA_11	regional myocardial-wall thickness at end-diastole	left ventricle	17:43975360_ATTACTGTATAAGCTGCTTATAT_A	17	44787313	rs538628	2018-12-03	28196072	Hagenaars SP	2017-02-14	PLoS Genet	www.ncbi.nlm.nih.gov/pubmed/28196072	Genetic prediction of male pattern baldness.	Male-pattern baldness	52,874 British ancestry males		17q21.31	ARL17A, LRRC37A2, NSF, WNT3	NSF, NSF, NSF			ENSG00000278174, ENSG00000276262, ENSG00000073969	NA	NA	rs538628-C	rs538628	0	538628	intron_variant	0	NR	4e-27	26.3979		0.0800835	NR unit decrease	NR [NR] (imputed)	N
WT_AHA_11	regional myocardial-wall thickness at end-diastole	left ventricle	17:43975360_ATTACTGTATAAGCTGCTTATAT_A	17	44787313	rs538628	2019-01-22	29500382	Nagel M	2018-03-02	Nat Commun	www.ncbi.nlm.nih.gov/pubmed/29500382	Item-level analyses reveal genetic heterogeneity in neuroticism.	Feeling nervous	373,121 European ancestry individuals	NA	17q21.31	NR	NSF, NSF, NSF			ENSG00000278174, ENSG00000276262, ENSG00000073969	NA	NA	rs538628-C	rs538628	0	538628	intron_variant	0	0.206782	9e-13	12.0458		7.14	z score increase	NR [10847151] (imputed)	N
WT_AHA_11	regional myocardial-wall thickness at end-diastole	left ventricle	rs56755526	17	44788310	rs183211	2011-09-14	21812969	Liu X	2011-08-03	BMC Med Genet	www.ncbi.nlm.nih.gov/pubmed/21812969	Genome-wide association study identifies candidate genes for Parkinson's disease in an Ashkenazi Jewish population.	Parkinson's disease	268 Ashkenazi Jewish cases, 178 Ashkenazi Jewish controls	1,782 European ancestry cases, 1,658 European ancestry controls	17q21.31	NSF	NSF, NSF, NSF			ENSG00000278174, ENSG00000276262, ENSG00000073969	NA	NA	rs183211-T	rs183211	0	183211	intron_variant	0	0.24	3e-07	6.52288		NA		Illumina [525124]	N
WT_AHA_11	regional myocardial-wall thickness at end-diastole	left ventricle	rs56755526	17	44788310	rs183211	2013-08-02	23544013	Couch FJ	2013-03-27	PLoS Genet	www.ncbi.nlm.nih.gov/pubmed/23544013	Genome-wide association study in BRCA1 mutation carriers identifies novel loci associated with breast and ovarian cancer risk.	Ovarian cancer in BRCA1 mutation carriers	683 European ancestry cases, 2,044 European ancestry controls	1,706 European ancestry cases, 10,258 European ancestry controls	17q21.31	NR	NSF, NSF, NSF			ENSG00000278174, ENSG00000276262, ENSG00000073969	NA	NA	rs183211-?	rs183211	0	183211	intron_variant	0	NR	3e-08	7.52288		NA		Illumina [2568349] (imputed)	N
WT_AHA_11	regional myocardial-wall thickness at end-diastole	left ventricle	rs56755526	17	44788310	rs183211	2013-08-02	23544013	Couch FJ	2013-03-27	PLoS Genet	www.ncbi.nlm.nih.gov/pubmed/23544013	Genome-wide association study in BRCA1 mutation carriers identifies novel loci associated with breast and ovarian cancer risk.	Ovarian cancer in BRCA1 mutation carriers	683 European ancestry cases, 2,044 European ancestry controls	1,706 European ancestry cases, 10,258 European ancestry controls	17q21.31	intergenic	NSF, NSF, NSF			ENSG00000278174, ENSG00000276262, ENSG00000073969	NA	NA	rs183211-A	rs183211	0	183211	intron_variant	0	0.23	3e-08	7.52288		1.25	[1.16-1.35]	Illumina [2568349] (imputed)	N
WT_AHA_11	regional myocardial-wall thickness at end-diastole	left ventricle	rs56755526	17	44788310	rs183211	2015-12-18	25581431	Kuchenbaecker KB	2015-01-12	Nat Genet	www.ncbi.nlm.nih.gov/pubmed/25581431	Identification of six new susceptibility loci for invasive epithelial ovarian cancer.	Epithelial ovarian cancer	4,368 European ancestry cases, 9,123 European ancestry controls,	2,462 European ancestry BRCA1 mutation carrier cases, 12,790 European ancestry BRCA1 mutation carrier controls, up to 631 European ancestry BRCA2 mutation carrier cases, 7,580 European ancestry BRCA2 mutation carrier controls, 9,627 European ancestry serous cases, 1,442 European ancestry non-serous cases, 21,722 European ancestry controls	17q21.31	PLEKHM1	NSF, NSF, NSF			ENSG00000278174, ENSG00000276262, ENSG00000073969	NA	NA	rs183211-A	rs183211	0	183211	intron_variant	0	0.24	2e-13	12.699		1.11	[1.07-1.16]	Illumina [up to 10962898] (imputed)	N
WT_AHA_11	regional myocardial-wall thickness at end-diastole	left ventricle	17:43975360_ATTACTGTATAAGCTGCTTATAT_A	17	44797919	rs199456	2019-01-28	30535121	Gao XR	2018-12-07	Hum Mol Genet	www.ncbi.nlm.nih.gov/pubmed/30535121	Genome-wide association analyses identify 139 loci associated with macular thickness in the UK Biobank cohort.	Macular thickness	59,814 European ancestry individuals	8,609 European ancestry individuals	17q21.31	NSF	NSF, NSF, NSF			ENSG00000278174, ENSG00000276262, ENSG00000073969	NA	NA	rs199456-?	rs199456	0	199456	intron_variant	0	NR	3e-28	27.5229		0.86	[0.7-1.02] unit decrease	Affymetrix [11100000] (imputed)	N
WT_AHA_11	regional myocardial-wall thickness at end-diastole	left ventricle	17:43975360_ATTACTGTATAAGCTGCTTATAT_A	17	44800046	rs7224296	2018-02-23	29326435	Hill WD	2018-01-11	Mol Psychiatry	www.ncbi.nlm.nih.gov/pubmed/29326435	A combined analysis of genetically correlated traits identifies 187 loci and a role for neurogenesis and myelination in intelligence.	Intelligence (MTAG)	120,934 British ancestry individuals, 127,548 individuals	NA	17q21.31	NSF	NSF, NSF, NSF			ENSG00000278174, ENSG00000276262, ENSG00000073969	NA	NA	rs7224296-A	rs7224296	0	7224296	intron_variant	0	NR	5e-09	8.30103		0.0189184	[0.013-0.025] unit increase	Affymetrix [NR]	N
WT_AHA_11	regional myocardial-wall thickness at end-diastole	left ventricle	17:43975360_ATTACTGTATAAGCTGCTTATAT_A	17	44800046	rs7224296	2019-02-06	30595370	Kichaev G	2018-12-27	Am J Hum Genet	www.ncbi.nlm.nih.gov/pubmed/30595370	Leveraging Polygenic Functional Enrichment to Improve GWAS Power.	Balding type 1	approximately 208,000 European ancestry individuals	NA	17q21.31		NSF, NSF, NSF			ENSG00000278174, ENSG00000276262, ENSG00000073969	NA	NA	rs7224296-?	rs7224296	0	7224296	intron_variant	0	NR	1e-103	103		NA		NR [~ 8900000] (imputed)	N
WT_AHA_11	regional myocardial-wall thickness at end-diastole	left ventricle	17:43975360_ATTACTGTATAAGCTGCTTATAT_A	17	44812188	rs199447	2018-10-31	29942085	Nagel M	2018-06-25	Nat Genet	www.ncbi.nlm.nih.gov/pubmed/29942085	Meta-analysis of genome-wide association studies for neuroticism in 449,484 individuals identifies novel genetic loci and pathways.	Neuroticism	449,484 European ancestry individuals	NA	17q21.31	NR	NSF, NSF, NSF			ENSG00000278174, ENSG00000276262, ENSG00000073969	NA	NA	rs199447-T	rs199447	0	199447	intron_variant	0	NR	2e-26	25.699		10.659	z score increase	Affymetrix [10847151] (imputed)	N
WT_AHA_11	regional myocardial-wall thickness at end-diastole	left ventricle	17:43975360_ATTACTGTATAAGCTGCTTATAT_A	17	44819565	rs199443	2016-09-27	26632684	Dong J	2015-11-01	Medicine (Baltimore)	www.ncbi.nlm.nih.gov/pubmed/26632684	Genome-wide Meta-analysis on the Sense of Smell Among US Older Adults.	Sense of smell	6,252 European ancestry individuals	NA	17q21.31	NSF	NSF, NSF, NSF			ENSG00000278174, ENSG00000276262, ENSG00000073969	NA	NA	rs199443-T	rs199443	0	199443	intron_variant	0	0.2	3e-06	5.52288	(Ajusted for ApoE)	0.03	[0.01-0.05] ln(smell score+1) increase	Affymetrix, Illumina [2543887] (imputed)	N
WT_AHA_11	regional myocardial-wall thickness at end-diastole	left ventricle	17:43975360_ATTACTGTATAAGCTGCTTATAT_A	17	44819565	rs199443	2016-09-27	26632684	Dong J	2015-11-01	Medicine (Baltimore)	www.ncbi.nlm.nih.gov/pubmed/26632684	Genome-wide Meta-analysis on the Sense of Smell Among US Older Adults.	Sense of smell	6,252 European ancestry individuals	NA	17q21.31	NSF	NSF, NSF, NSF			ENSG00000278174, ENSG00000276262, ENSG00000073969	NA	NA	rs199443-T	rs199443	0	199443	intron_variant	0	0.2	4e-06	5.39794		0.03	[0.01-0.05] ln(smell score+1) increase	Affymetrix, Illumina [2543887] (imputed)	N
WT_AHA_11	regional myocardial-wall thickness at end-diastole	left ventricle	17:43975360_ATTACTGTATAAGCTGCTTATAT_A	17	44819565	rs199443	2019-01-22	29500382	Nagel M	2018-03-02	Nat Commun	www.ncbi.nlm.nih.gov/pubmed/29500382	Item-level analyses reveal genetic heterogeneity in neuroticism.	Feeling fed-up	374,971 European ancestry individuals	NA	17q21.31	NR	NSF, NSF, NSF			ENSG00000278174, ENSG00000276262, ENSG00000073969	NA	NA	rs199443-T	rs199443	0	199443	intron_variant	0	0.20675	4e-13	12.3979		7.26	z score increase	NR [10847151] (imputed)	N
WT_AHA_11	regional myocardial-wall thickness at end-diastole	left ventricle	17:43975360_ATTACTGTATAAGCTGCTTATAT_A	17	44826056	rs9896243	2018-10-31	29942085	Nagel M	2018-06-25	Nat Genet	www.ncbi.nlm.nih.gov/pubmed/29942085	Meta-analysis of genome-wide association studies for neuroticism in 449,484 individuals identifies novel genetic loci and pathways.	Worry	348,219 European ancestry individuals	NA	17q21.31	NR	NSF, NSF, NSF			ENSG00000278174, ENSG00000276262, ENSG00000073969	NA	NA	rs9896243-G	rs9896243	0	9896243	intron_variant	0	NR	2e-11	10.699		0.01934	[0.014-0.025] unit increase	Affymetrix [10847151] (imputed)	N
WT_AHA_11	regional myocardial-wall thickness at end-diastole	left ventricle	17:43975360_ATTACTGTATAAGCTGCTTATAT_A	17	44828931	rs199533	2009-12-10	19915575	Simon-Sanchez J	2009-11-15	Nat Genet	www.ncbi.nlm.nih.gov/pubmed/19915575	Genome-wide association study reveals genetic risk underlying Parkinson's disease.	Parkinson's disease	1,713 European ancestry cases, 3,978 European ancestry controls	3,361 European ancestry cases, 4,573 European ancestry controls	17q21.31	NSF	NSF, NSF, NSF			ENSG00000278174, ENSG00000276262, ENSG00000073969	NA	NA	rs199533-C	rs199533	0	199533	synonymous_variant	0	0.83	1e-14	14		1.28	[NR]	Illumina [463185]	N
WT_AHA_11	regional myocardial-wall thickness at end-diastole	left ventricle	17:43975360_ATTACTGTATAAGCTGCTTATAT_A	17	44828931	rs199533	2010-09-22	20711177	Hamza TH	2010-08-15	Nat Genet	www.ncbi.nlm.nih.gov/pubmed/20711177	Common genetic variation in the HLA region is associated with late-onset sporadic Parkinson's disease.	Parkinson's disease	2,000 European ancestry cases, 1,986 European ancestry controls	Up to 1,447 cases, 1,468 controls	17q21.31	MAPT	NSF, NSF, NSF			ENSG00000278174, ENSG00000276262, ENSG00000073969	NA	NA	rs199533-C	rs199533	0	199533	synonymous_variant	0	0.78	1e-06	6		1.35	[1.19-1.52]	Illumina [811597]	N
WT_AHA_11	regional myocardial-wall thickness at end-diastole	left ventricle	17:43975360_ATTACTGTATAAGCTGCTTATAT_A	17	44836302	rs9912530	2018-10-17	29785010	Khawaja AP	2018-05-21	Nat Genet	www.ncbi.nlm.nih.gov/pubmed/29785010	Genome-wide analyses identify 68 new loci associated with intraocular pressure and improve risk prediction for primary open-angle glaucoma.	Intraocular pressure	139,555 European ancestry individuals	NA	17q21.31	WNT3	NSF - WNT3	ENSG00000073969	ENSG00000277641		1472	3570	rs9912530-T	rs9912530	0	9912530	regulatory_region_variant	1	0.272	2e-10	9.69897		0.091	[0.064-0.118] unit increase	Affymetrix, Illumina [NR] (imputed)	N
WT_AHA_11	regional myocardial-wall thickness at end-diastole	left ventricle	17:43975360_ATTACTGTATAAGCTGCTTATAT_A	17	44837217	rs199529	2018-10-10	30054594	MacGregor S	2018-07-27	Nat Genet	www.ncbi.nlm.nih.gov/pubmed/30054594	Genome-wide association study of intraocular pressure uncovers new pathways to glaucoma.	Intraocular pressure	133,492 European ancestry individuals	NA	17q21.31	NSF	NSF - WNT3	ENSG00000073969	ENSG00000277641		2387	2655	rs199529-?	rs199529	0	199529	intergenic_variant	1	NR	4e-08	7.39794		0.083	[0.053-0.113] unit decrease	Affymetrix, Illumina [up to 40000000] (imputed)	N
WT_AHA_11	regional myocardial-wall thickness at end-diastole	left ventricle	17:43975360_ATTACTGTATAAGCTGCTTATAT_A	17	44837217	rs199529	2019-05-02	30867560	Hill WD	2019-03-13	Mol Psychiatry	www.ncbi.nlm.nih.gov/pubmed/30867560	Genetic contributions to two special factors of neuroticism are associated with affluence, higher intelligence, better health, and longer life.	General factor of neuroticism	270,059 British ancestry individuals	NA	17q21.31	NSF	NSF - WNT3	ENSG00000073969	ENSG00000277641		2387	2655	rs199529-A	rs199529	0	199529	intergenic_variant	1	NR	3e-16	15.5229		0.014192	[0.011-0.018] unit increase	Affymetrix [18485882] (imputed)	N
WT_AHA_11	regional myocardial-wall thickness at end-diastole	left ventricle	17:43975360_ATTACTGTATAAGCTGCTTATAT_A	17	44847834	rs199525	2018-11-01	30061609	Wyss AB	2018-07-30	Nat Commun	www.ncbi.nlm.nih.gov/pubmed/30061609	Multiethnic meta-analysis identifies ancestry-specific and cross-ancestry loci for pulmonary function.	Lung function (FEV1)	60,552 European ancestry individuals, 8,429 African individuals, 9,959 Korean ancestry individuals, 11,775 Hispanic individuals		17q21.31	WNT3	WNT3, WNT3			ENSG00000108379, ENSG00000277641	NA	NA	rs199525-T	rs199525	0	199525	intron_variant	0	0.79	2e-08	7.69897	(EA)	19.16	[12.46-25.86] unit increase	Affymetrix, Illumina [10900000] (imputed)	N
WT_AHA_11	regional myocardial-wall thickness at end-diastole	left ventricle	17:43975360_ATTACTGTATAAGCTGCTTATAT_A	17	44847834	rs199525	2018-11-01	30061609	Wyss AB	2018-07-30	Nat Commun	www.ncbi.nlm.nih.gov/pubmed/30061609	Multiethnic meta-analysis identifies ancestry-specific and cross-ancestry loci for pulmonary function.	Lung function (FEV1)	60,552 European ancestry individuals, 8,429 African individuals, 9,959 Korean ancestry individuals, 11,775 Hispanic individuals		17q21.31	WNT3	WNT3, WNT3			ENSG00000108379, ENSG00000277641	NA	NA	rs199525-T	rs199525	0	199525	intron_variant	0	0.8	1e-09	9		18.85	[12.81-24.89] ml increase	Affymetrix, Illumina [10900000] (imputed)	N
WT_AHA_11	regional myocardial-wall thickness at end-diastole	left ventricle	17:43975360_ATTACTGTATAAGCTGCTTATAT_A	17	44847834	rs199525	2018-11-01	30061609	Wyss AB	2018-07-30	Nat Commun	www.ncbi.nlm.nih.gov/pubmed/30061609	Multiethnic meta-analysis identifies ancestry-specific and cross-ancestry loci for pulmonary function.	Lung function (FVC)	60,552 European ancestry individuals, 8,429 African individuals, 9,959 Korean ancestry individuals, 11,775 Hispanic individuals		17q21.31	WNT3	WNT3, WNT3			ENSG00000108379, ENSG00000277641	NA	NA	rs199525-T	rs199525	0	199525	intron_variant	0	0.79	3e-07	6.52288	(EA)	20.03	[12.41-27.65] unit increase	Affymetrix, Illumina [10900000] (imputed)	N
WT_AHA_11	regional myocardial-wall thickness at end-diastole	left ventricle	17:43975360_ATTACTGTATAAGCTGCTTATAT_A	17	44847834	rs199525	2018-11-01	30061609	Wyss AB	2018-07-30	Nat Commun	www.ncbi.nlm.nih.gov/pubmed/30061609	Multiethnic meta-analysis identifies ancestry-specific and cross-ancestry loci for pulmonary function.	Lung function (FVC)	60,552 European ancestry individuals, 8,429 African individuals, 9,959 Korean ancestry individuals, 11,775 Hispanic individuals		17q21.31	WNT3	WNT3, WNT3			ENSG00000108379, ENSG00000277641	NA	NA	rs199525-T	rs199525	0	199525	intron_variant	0	0.8	8e-09	8.09691		20.32	[13.42-27.22] ml increase	Affymetrix, Illumina [10900000] (imputed)	N
WT_AHA_11	regional myocardial-wall thickness at end-diastole	left ventricle	17:43975360_ATTACTGTATAAGCTGCTTATAT_A	17	44847834	rs199525	2019-01-22	29500382	Nagel M	2018-03-02	Nat Commun	www.ncbi.nlm.nih.gov/pubmed/29500382	Item-level analyses reveal genetic heterogeneity in neuroticism.	Feeling guilty	373,380 European ancestry individuals	NA	17q21.31	GOSR2	WNT3, WNT3			ENSG00000108379, ENSG00000277641	NA	NA	rs199525-T	rs199525	0	199525	intron_variant	0	0.207235	4e-08	7.39794		5.51	z score decrease	NR [10847151] (imputed)	N
WT_AHA_11	regional myocardial-wall thickness at end-diastole	left ventricle	17:43975360_ATTACTGTATAAGCTGCTTATAT_A	17	44847834	rs199525	2019-04-17	30818988	Klein M	2019-03-01	Am J Psychiatry	www.ncbi.nlm.nih.gov/pubmed/30818988	Genetic Markers of ADHD-Related Variations in Intracranial Volume.	Intracranial volume	24,024 European ancestry individuals	NA	17q21.31	NR	WNT3, WNT3			ENSG00000108379, ENSG00000277641	NA	NA	rs199525-T	rs199525	0	199525	intron_variant	0	NR	2e-20	19.699		9.262	NR z score increase	NR [9186920] (imputed)	N
WT_AHA_11	regional myocardial-wall thickness at end-diastole	left ventricle	17:43975360_ATTACTGTATAAGCTGCTTATAT_A	17	44856641	rs199515	2012-04-20	22451204	Pankratz N	2012-03-01	Ann Neurol	www.ncbi.nlm.nih.gov/pubmed/22451204	Meta-analysis of Parkinson's disease: identification of a novel locus, RIT2.	Parkinson's disease	4,238 European ancestry cases, 4,239 European ancestry controls	3,738 European ancestry cases, 2,111 European ancestry controls	17q21.31	WNT3	WNT3, WNT3			ENSG00000108379, ENSG00000277641	NA	NA	rs199515-?	rs199515	0	199515	intron_variant	0	NR	3e-17	16.5229		1.32	[NR]	Illumina [2500000] (imputed)	N
WT_AHA_11	regional myocardial-wall thickness at end-diastole	left ventricle	17:43975360_ATTACTGTATAAGCTGCTTATAT_A	17	44859144	rs415430	2011-09-14	21812969	Liu X	2011-08-03	BMC Med Genet	www.ncbi.nlm.nih.gov/pubmed/21812969	Genome-wide association study identifies candidate genes for Parkinson's disease in an Ashkenazi Jewish population.	Parkinson's disease	268 Ashkenazi Jewish cases, 178 Ashkenazi Jewish controls	1,782 European ancestry cases, 1,658 European ancestry controls	17q21.31	WNT3	WNT3, WNT3			ENSG00000108379, ENSG00000277641	NA	NA	rs415430-T	rs415430	0	415430	intron_variant	0	0.786	7e-07	6.1549		NA		Illumina [525124]	N
WT_AHA_11	regional myocardial-wall thickness at end-diastole	left ventricle	17:43975360_ATTACTGTATAAGCTGCTTATAT_A	17	44859410	rs199505	2018-10-31	29942085	Nagel M	2018-06-25	Nat Genet	www.ncbi.nlm.nih.gov/pubmed/29942085	Meta-analysis of genome-wide association studies for neuroticism in 449,484 individuals identifies novel genetic loci and pathways.	Depressed affect	357,957 European ancestry individuals	NA	17q21.31	NR	WNT3, WNT3			ENSG00000108379, ENSG00000277641	NA	NA	rs199505A	rs199505	0	199505	intron_variant	0	NR	1e-18	18		0.02469	[0.019-0.03] unit increase	Affymetrix [10847151] (imputed)	N
WT_AHA_11	regional myocardial-wall thickness at end-diastole	left ventricle	17:43975360_ATTACTGTATAAGCTGCTTATAT_A	17	44860021	rs70600	2019-01-22	29500382	Nagel M	2018-03-02	Nat Commun	www.ncbi.nlm.nih.gov/pubmed/29500382	Item-level analyses reveal genetic heterogeneity in neuroticism.	Irritable mood	366,726 European ancestry individuals	NA	17q21.31	NR	WNT3, WNT3			ENSG00000108379, ENSG00000277641	NA	NA	rs70600-T	rs70600	0	70600	intron_variant	0	0.20718	3e-11	10.5229		6.65	z score increase	NR [~ 10847151] (imputed)	N
WT_AHA_11	regional myocardial-wall thickness at end-diastole	left ventricle	17:43975360_ATTACTGTATAAGCTGCTTATAT_A	17	44863133	rs916888	2016-10-14	26634245	Lutz SM	2015-12-03	BMC Genet	www.ncbi.nlm.nih.gov/pubmed/26634245	A genome-wide association study identifies risk loci for spirometric measures among smokers of European and African ancestry.	Post bronchodilator FEV1	10,094 European ancestry current and former smoker individuals, 3,260 African American current and former smoker individuals, 178 current and former smoker individuals	NA	17q21.31	WNT3	WNT3, WNT3			ENSG00000108379, ENSG00000277641	NA	NA	rs916888-T	rs916888	0	916888	intron_variant	0	0.763	5e-06	5.30103		0.051	NR unit increase	Illumina [NR] (imputed)	N
WT_AHA_11	regional myocardial-wall thickness at end-diastole	left ventricle	17:43975360_ATTACTGTATAAGCTGCTTATAT_A	17	44863133	rs916888	2017-03-20	27629089	Sailer A	2016-09-14	Neurology	www.ncbi.nlm.nih.gov/pubmed/27629089	A genome-wide association study in multiple system atrophy.	Multiple system atrophy	918 European ancestry cases, 3,864 European ancestry controls	NA	17q21.31	WNT3	WNT3, WNT3			ENSG00000108379, ENSG00000277641	NA	NA	rs916888-T	rs916888	0	916888	intron_variant	0	0.75	4e-06	5.39794		1.35		Illumina [4903804] (imputed)	N
WT_AHA_11	regional myocardial-wall thickness at end-diastole	left ventricle	17:43975360_ATTACTGTATAAGCTGCTTATAT_A	17	44863133	rs916888	2017-05-24	28093568	Trampush JW	2017-01-17	Mol Psychiatry	www.ncbi.nlm.nih.gov/pubmed/28093568	GWAS meta-analysis reveals novel loci and genetic correlates for general cognitive function: a report from the COGENT consortium.	Cognitive function	up to 35,298 European ancestry individuals	NA	17q21.31	WNT3	WNT3, WNT3			ENSG00000108379, ENSG00000277641	NA	NA	rs916888-?	rs916888	0	916888	intron_variant	0	NR	8e-08	7.09691		0.05	[0.032-0.068] unit increase	Affymetrix, Illumina [8037763] (imputed)	N
WT_AHA_11	regional myocardial-wall thickness at end-diastole	left ventricle	17:43975360_ATTACTGTATAAGCTGCTTATAT_A	17	44863133	rs916888	2018-02-23	29326435	Hill WD	2018-01-11	Mol Psychiatry	www.ncbi.nlm.nih.gov/pubmed/29326435	A combined analysis of genetically correlated traits identifies 187 loci and a role for neurogenesis and myelination in intelligence.	Intelligence (MTAG)	120,934 British ancestry individuals, 127,548 individuals	NA	17q21.31	WNT3	WNT3, WNT3			ENSG00000108379, ENSG00000277641	NA	NA	rs916888-T	rs916888	0	916888	intron_variant	0	NR	2e-08	7.69897		0.019684	[0.013-0.027] unit increase	Affymetrix [NR]	N
WT_AHA_11	regional myocardial-wall thickness at end-diastole	left ventricle	17:43975360_ATTACTGTATAAGCTGCTTATAT_A	17	44863133	rs916888	2018-11-01	30061609	Wyss AB	2018-07-30	Nat Commun	www.ncbi.nlm.nih.gov/pubmed/30061609	Multiethnic meta-analysis identifies ancestry-specific and cross-ancestry loci for pulmonary function.	Lung function (FEV1)	60,552 European ancestry individuals, 8,429 African individuals, 9,959 Korean ancestry individuals, 11,775 Hispanic individuals		17q21.31	WNT3	WNT3, WNT3			ENSG00000108379, ENSG00000277641	NA	NA	rs916888-T	rs916888	0	916888	intron_variant	0	0.75	4e-09	8.39794	(EA)	20.53	[13.71-27.35] ml increase	Affymetrix, Illumina [10900000] (imputed)	N
WT_AHA_11	regional myocardial-wall thickness at end-diastole	left ventricle	17:43975360_ATTACTGTATAAGCTGCTTATAT_A	17	44863133	rs916888	2018-11-01	30061609	Wyss AB	2018-07-30	Nat Commun	www.ncbi.nlm.nih.gov/pubmed/30061609	Multiethnic meta-analysis identifies ancestry-specific and cross-ancestry loci for pulmonary function.	Lung function (FVC)	60,552 European ancestry individuals, 8,429 African individuals, 9,959 Korean ancestry individuals, 11,775 Hispanic individuals		17q21.31		WNT3, WNT3			ENSG00000108379, ENSG00000277641	NA	NA	rs916888-?	rs916888	0	916888	intron_variant	0	NR	5e-08	7.30103	(EA)	21.56	[13.8-29.32] unit increase	Affymetrix, Illumina [10900000] (imputed)	N
WT_AHA_11	regional myocardial-wall thickness at end-diastole	left ventricle	17:43975360_ATTACTGTATAAGCTGCTTATAT_A	17	44865498	rs199499	2016-02-03	25778476	Jun G	2015-03-17	Mol Psychiatry	www.ncbi.nlm.nih.gov/pubmed/25778476	A novel Alzheimer disease locus located near the gene encoding tau protein.	Alzheimer's disease in APOE e4- carriers	7,184 cases, 26,968 controls	718 European ancestry cases, 1,699 European ancestry controls	17q21.31	WNT3	WNT3, WNT3			ENSG00000108379, ENSG00000277641	NA	NA	rs199499-C	rs199499	0	199499	intron_variant	0	0.81	6e-06	5.22185		1.16279	[1.09-1.23]	NR [NR]	N
WT_AHA_11	regional myocardial-wall thickness at end-diastole	left ventricle	17:43975360_ATTACTGTATAAGCTGCTTATAT_A	17	44865603	rs199498	2014-10-21	24511991	Hill-Burns EM	2014-02-10	BMC Genomics	www.ncbi.nlm.nih.gov/pubmed/24511991	Identification of a novel Parkinson's disease locus via stratified genome-wide association study.	Parkinson's disease	1,565 European ancestry sproadic Parkinson's disease cases, 435 European ancestry familial Parkinson's disease cases, 1,986 European ancestry controls	1,528 European ancestry sporadic Parkinson's disease cases, 707 European ancestry familial Parkinson's disease cases, 796 European ancestry controls	17q21.31	MAPT	WNT3, WNT3			ENSG00000108379, ENSG00000277641	NA	NA	rs199498-T	rs199498	0	199498	intron_variant	0	0.764	2e-06	5.69897		1.35	[1.25-1.45]	Illumina [811597]	N
WT_AHA_11	regional myocardial-wall thickness at end-diastole	left ventricle	17:43975360_ATTACTGTATAAGCTGCTTATAT_A	17	44865603	rs199498	2014-10-21	24511991	Hill-Burns EM	2014-02-10	BMC Genomics	www.ncbi.nlm.nih.gov/pubmed/24511991	Identification of a novel Parkinson's disease locus via stratified genome-wide association study.	Parkinson's disease	1,565 European ancestry sproadic Parkinson's disease cases, 435 European ancestry familial Parkinson's disease cases, 1,986 European ancestry controls	1,528 European ancestry sporadic Parkinson's disease cases, 707 European ancestry familial Parkinson's disease cases, 796 European ancestry controls	17q21.31	MAPT	WNT3, WNT3			ENSG00000108379, ENSG00000277641	NA	NA	rs199498-T	rs199498	0	199498	intron_variant	0	0.764	8e-07	6.09691	(Familial)	1.69	[1.57-1.81]	Illumina [811597]	N
WT_AHA_11	regional myocardial-wall thickness at end-diastole	left ventricle	17:43975360_ATTACTGTATAAGCTGCTTATAT_A	17	44865603	rs199498	2017-11-30	29059683	Michailidou K	2017-10-23	Nature	www.ncbi.nlm.nih.gov/pubmed/29059683	Association analysis identifies 65 new breast cancer risk loci.	Breast cancer	76,192 European ancestry cases, 63,082 European ancestry controls	46,785 European ancestry cases, 42,892 European ancestry controls, 14,068 East Asian ancestry cases, 13,104 East Asian ancestry controls	17q21.31	NR	WNT3, WNT3			ENSG00000108379, ENSG00000277641	NA	NA	rs199498-C	rs199498	0	199498	intron_variant	0	0.2094	2e-08	7.69897	(EA)	0.0433	[0.028-0.058] unit decrease	Illumina [~ 11800000] (imputed)	N
WT_AHA_11	regional myocardial-wall thickness at end-diastole	left ventricle	rs2070458	22	24161717	rs5760054	2018-07-30	29403010	Kanai M	2018-02-05	Nat Genet	www.ncbi.nlm.nih.gov/pubmed/29403010	Genetic analysis of quantitative traits in the Japanese population links cell types to complex human diseases.	Fractional shortening	19,580 Japanese ancestry individuals	NA	22q11.23	SMARCB1	SMARCB1, SMARCB1			ENSG00000099956, ENSG00000275837	NA	NA	rs5760054-?	rs5760054	0	5760054	intron_variant	0	NR	1e-11	11		0.07037	[0.05-0.091] unit decrease	Illumina [6108953] (imputed)	N
WT_AHA_11	regional myocardial-wall thickness at end-diastole	left ventricle	rs2070458	22	24178279	rs5760061	2018-07-28	29403010	Kanai M	2018-02-05	Nat Genet	www.ncbi.nlm.nih.gov/pubmed/29403010	Genetic analysis of quantitative traits in the Japanese population links cell types to complex human diseases.	Ejection fraction	19,516 Japanese ancestry individuals	NA	22q11.23	DERL3	DERL3, DERL3, SMARCB1, SMARCB1			ENSG00000099958, ENSG00000274437, ENSG00000099956, ENSG00000275837	NA	NA	rs5760061-?	rs5760061	0	5760061	3_prime_UTR_variant	0	NR	7e-11	10.1549		0.06724	[0.047-0.087] unit decrease	Illumina [6108953] (imputed)	N
WT_AHA_11	regional myocardial-wall thickness at end-diastole	left ventricle	rs2070458	22	24178279	rs5760061	2018-07-28	29403010	Kanai M	2018-02-05	Nat Genet	www.ncbi.nlm.nih.gov/pubmed/29403010	Genetic analysis of quantitative traits in the Japanese population links cell types to complex human diseases.	Left ventricular internal dimension in systole	19,586 Japanese ancestry individuals	NA	22q11.23	DERL3	DERL3, DERL3, SMARCB1, SMARCB1			ENSG00000099958, ENSG00000274437, ENSG00000099956, ENSG00000275837	NA	NA	rs5760061-?	rs5760061	0	5760061	3_prime_UTR_variant	0	NR	9e-11	10.0458		0.06682	[0.047-0.087] unit increase	Illumina [6108953] (imputed)	N
WT_AHA_12	regional myocardial-wall thickness at end-diastole	left ventricle	rs1529586	3	69830674	rs9825958	2019-01-30	30531825	Morgan MD	2018-12-10	Nat Commun	www.ncbi.nlm.nih.gov/pubmed/30531825	Genome-wide study of hair colour in UK Biobank explains most of the SNP heritability.	Blond vs. brown/black hair color	39,397 British ancestry blond hair individuals, 283,920 British ancestry brown or black hair individuals	NA	3p13	MITF	MITF			ENSG00000187098	NA	NA	rs9825958-T	rs9825958	0	9825958	intron_variant	0	0.4156	1e-13	13		1.059	NR	Affymetrix [9154080] (imputed)	N
WT_AHA_12	regional myocardial-wall thickness at end-diastole	left ventricle	rs1529586	3	69832234	rs11716109	2019-02-08	30595370	Kichaev G	2018-12-27	Am J Hum Genet	www.ncbi.nlm.nih.gov/pubmed/30595370	Leveraging Polygenic Functional Enrichment to Improve GWAS Power.	Hair color	approximately 452,000 European ancestry individuals	NA	3p13		MITF			ENSG00000187098	NA	NA	rs11716109-?	rs11716109	0	11716109	intron_variant	0	NR	3e-16	15.5229		NA		NR [~ 8900000] (imputed)	N
WT_AHA_12	regional myocardial-wall thickness at end-diastole	left ventricle	rs1529586	3	69841880	rs17006441	2017-08-30	27863252	Astle WJ	2016-11-17	Cell	www.ncbi.nlm.nih.gov/pubmed/27863252	The Allelic Landscape of Human Blood Cell Trait Variation and Links to Common Complex Disease.	Hemoglobin concentration	172,925 European ancestry individuals	NA	3p13	MITF	MITF			ENSG00000187098	NA	NA	rs17006441-A	rs17006441	0	17006441	intron_variant	0	0.4209	4e-10	9.39794		0.0225773	[0.015-0.03] unit increase	Affymetrix [~ 2500000] (imputed)	N
WT_AHA_12	regional myocardial-wall thickness at end-diastole	left ventricle	rs1529586	3	69881906	rs62252216	2019-02-08	30595370	Kichaev G	2018-12-27	Am J Hum Genet	www.ncbi.nlm.nih.gov/pubmed/30595370	Leveraging Polygenic Functional Enrichment to Improve GWAS Power.	Red blood cell count	approximately 445,000 European ancestry individuals	NA	3p13		MITF			ENSG00000187098	NA	NA	rs62252216-?	rs62252216	0	62252216	intron_variant	0	NR	2e-32	31.699		NA		NR [~ 8900000] (imputed)	N
WT_AHA_12	regional myocardial-wall thickness at end-diastole	left ventricle	rs62253179	3	69898414	rs62253174	2019-02-08	30595370	Kichaev G	2018-12-27	Am J Hum Genet	www.ncbi.nlm.nih.gov/pubmed/30595370	Leveraging Polygenic Functional Enrichment to Improve GWAS Power.	White blood cell count	approximately 444,000 European ancestry individuals	NA	3p13		MITF			ENSG00000187098	NA	NA	rs62253174-?	rs62253174	0	62253174	intron_variant	0	NR	7e-08	7.1549		NA		NR [~ 8900000] (imputed)	N
WT_AHA_12	regional myocardial-wall thickness at end-diastole	left ventricle	rs730506	6	36618821	rs1321313	2013-06-13	23463857	Ritchie MD	2013-03-05	Circulation	www.ncbi.nlm.nih.gov/pubmed/23463857	Genome- and phenome-wide analyses of cardiac conduction identifies markers of arrhythmia risk.	Electrocardiographic conduction measures	5,272 European ancestry indiviudals	40,407 European ancestry individuals	6p21.2	CDKN1A	RNU1-88P - RF00019	ENSG00000238554	ENSG00000200572		11372	21794	rs1321313-C	rs1321313	0	1321313	regulatory_region_variant	1	0.742	5e-25	24.301	(QRS duration - CHARGE)	0.8129	[NR] msec decrease	Illumina [528508]	N
WT_AHA_12	regional myocardial-wall thickness at end-diastole	left ventricle	rs730506	6	36622900	rs1321311	2010-02-02	20062063	Holm H	2010-01-10	Nat Genet	www.ncbi.nlm.nih.gov/pubmed/20062063	Several common variants modulate heart rate, PR interval and QRS duration.	Electrocardiographic traits	Up to 12,670 European ancestry individuals	Up to 10,352 European ancestry individuals	6p21.2	CDKN1A	RNU1-88P - RF00019	ENSG00000238554	ENSG00000200572		15451	17715	rs1321311-T	rs1321311	0	1321311	regulatory_region_variant	1	0.21	3e-10	9.52288	(QRS duration)	6.52	[4.50-8.55] % s.d. increase	Illumina [306060]	N
WT_AHA_12	regional myocardial-wall thickness at end-diastole	left ventricle	rs730506	6	36622900	rs1321311	2012-07-17	22634755	Dunlop MG	2012-05-27	Nat Genet	www.ncbi.nlm.nih.gov/pubmed/22634755	Common variation near CDKN1A, POLD3 and SHROOM2 influences colorectal cancer risk.	Colorectal cancer	8,323 European ancestry cases, 9,457 European ancestry controls	19,513 European ancestry cases, 17,657 European ancestry controls, 1,583 Japanese ancestry cases, 1,898 Japanese ancestry controls	6p21.2	CDKN1A	RNU1-88P - RF00019	ENSG00000238554	ENSG00000200572		15451	17715	rs1321311-?	rs1321311	0	1321311	regulatory_region_variant	1	NR	1e-10	10		1.1	[1.07-1.13]	Illumina [NR] (imputed)	N
WT_AHA_12	regional myocardial-wall thickness at end-diastole	left ventricle	rs730506	6	36622900	rs1321311	2017-03-31	27659466	van der Harst P	2016-09-27	J Am Coll Cardiol	www.ncbi.nlm.nih.gov/pubmed/27659466	52 Genetic Loci Influencing Myocardial¬¨‚Ä†Mass.	QRS duration	59,565 European ancestry individuals, 690 Orcadian (founder/genetic isolate) individuals	13,263 European ancestry individuals, 3,603 African American individuals, 4,619 Indian ancestry individuals	6p21.2	CDKN1A	RNU1-88P - RF00019	ENSG00000238554	ENSG00000200572		15451	17715	rs1321311-?	rs1321311	0	1321311	regulatory_region_variant	1	NR	1e-37	37	(EA)	0.84	[0.7-0.98] unit increase	Affymetrix, Illumina, Perlegen [at least 2766983] (imputed)	N
WT_AHA_12	regional myocardial-wall thickness at end-diastole	left ventricle	rs730506	6	36622900	rs1321311	2017-04-01	27659466	van der Harst P	2016-09-27	J Am Coll Cardiol	www.ncbi.nlm.nih.gov/pubmed/27659466	52 Genetic Loci Influencing Myocardial¬¨‚Ä†Mass.	QRS complex (Cornell)	up to 58,172 European ancestry individuals, up to 690 Orcadian (founder/genetic isolate) individuals	13,263 European ancestry individuals, 3,603 African American individuals, 4,619 Indian ancestry individuals	6p21.2	CDKN1A	RNU1-88P - RF00019	ENSG00000238554	ENSG00000200572		15451	17715	rs1321311-?	rs1321311	0	1321311	regulatory_region_variant	1	NR	1e-09	9	(EA)	NA		Affymetrix, Illumina, Perlegen [2766983] (imputed)	N
WT_AHA_12	regional myocardial-wall thickness at end-diastole	left ventricle	rs730506	6	36622900	rs1321311	2019-04-09	30529582	Lu Y	2018-12-06	Gastroenterology	www.ncbi.nlm.nih.gov/pubmed/30529582	Large-scale Genome-wide Association Study of East Asians Identifies Loci Associated With Risk for Colorectal Cancer.	Colorectal cancer	22,775 East Asian ancestry cases, 47,731 East Asian ancestry controls	NA	6p21.2	CDKN1A	RNU1-88P - RF00019	ENSG00000238554	ENSG00000200572		15451	17715	rs1321311-A	rs1321311	0	1321311	regulatory_region_variant	1	0.15	1e-06	6		1.09	[1.05-1.13]	Affymetrix, Illumina [up to 10700000] (imputed)	N
WT_AHA_12	regional myocardial-wall thickness at end-diastole	left ventricle	rs730506	6	36623379	rs9470361	2011-01-06	21076409	Sotoodehnia N	2010-11-14	Nat Genet	www.ncbi.nlm.nih.gov/pubmed/21076409	Common variants in 22 loci are associated with QRS duration and cardiac ventricular conduction.	QRS duration	39,717 European ancestry individuals, 690 Orcadian individuals	7,170 European ancestry individuals	6p21.2	CDKN1A	RNU1-88P - RF00019	ENSG00000238554	ENSG00000200572		15930	17236	rs9470361-A	rs9470361	0	9470361	regulatory_region_variant	1	0.25	3e-27	26.5229		0.87	[0.71-1.03] ms increase	Affymetrix, Illumina [~ 2500000] (imputed)	N
WT_AHA_12	regional myocardial-wall thickness at end-diastole	left ventricle	rs730506	6	36623379	rs9470361	2017-03-31	27659466	van der Harst P	2016-09-27	J Am Coll Cardiol	www.ncbi.nlm.nih.gov/pubmed/27659466	52 Genetic Loci Influencing Myocardial¬¨‚Ä†Mass.	QRS duration	59,565 European ancestry individuals, 690 Orcadian (founder/genetic isolate) individuals	13,263 European ancestry individuals, 3,603 African American individuals, 4,619 Indian ancestry individuals	6p21.2	NR	RNU1-88P - RF00019	ENSG00000238554	ENSG00000200572		15930	17236	rs9470361-?	rs9470361	0	9470361	regulatory_region_variant	1	NR	2e-37	36.699	(EA)	NA		Affymetrix, Illumina, Perlegen [at least 2766983] (imputed)	N
WT_AHA_12	regional myocardial-wall thickness at end-diastole	left ventricle	rs730506	6	36623379	rs9470361	2017-04-01	27659466	van der Harst P	2016-09-27	J Am Coll Cardiol	www.ncbi.nlm.nih.gov/pubmed/27659466	52 Genetic Loci Influencing Myocardial¬¨‚Ä†Mass.	QRS complex (Cornell)	up to 58,172 European ancestry individuals, up to 690 Orcadian (founder/genetic isolate) individuals	13,263 European ancestry individuals, 3,603 African American individuals, 4,619 Indian ancestry individuals	6p21.2	NR	RNU1-88P - RF00019	ENSG00000238554	ENSG00000200572		15930	17236	rs9470361-?	rs9470361	0	9470361	regulatory_region_variant	1	NR	2e-09	8.69897	(EA)	NA		Affymetrix, Illumina, Perlegen [2766983] (imputed)	N
WT_AHA_12	regional myocardial-wall thickness at end-diastole	left ventricle	rs730506	6	36623379	rs9470361	2017-09-05	28394258	Wild PS	2017-04-10	J Clin Invest	www.ncbi.nlm.nih.gov/pubmed/28394258	Large-scale genome-wide analysis identifies genetic variants associated with cardiac structure and function.	Left ventricular fractional shortening	30,201 European ancestry individuals	14,002 European ancestry individuals	6p21.2	CDKN1A	RNU1-88P - RF00019	ENSG00000238554	ENSG00000200572		15930	17236	rs9470361-A	rs9470361	0	9470361	regulatory_region_variant	1	0.25	3e-06	5.52288		0.169	[0.098-0.24] % increase	Affymetrix, Illumina [at least 283291] (imputed)	N
WT_AHA_12	regional myocardial-wall thickness at end-diastole	left ventricle	rs730506	6	36623379	rs9470361	2019-02-11	30012220	Prins BP	2018-07-17	Genome Biol	www.ncbi.nlm.nih.gov/pubmed/30012220	Exome-chip meta-analysis identifies novel loci associated with cardiac conduction, including ADAMTS6.	QRS duration	77,898 European ancestry individuals	NA	6p21.2	intergenic	RNU1-88P - RF00019	ENSG00000238554	ENSG00000200572		15930	17236	rs9470361-A	rs9470361	0	9470361	regulatory_region_variant	1	0.242059	4e-63	62.3979		0.884052	[0.78-0.99] ms increase	Illumina [213295]	N
WT_AHA_12	regional myocardial-wall thickness at end-diastole	left ventricle	rs730506	6	36623379	rs9470361	2019-02-11	30012220	Prins BP	2018-07-17	Genome Biol	www.ncbi.nlm.nih.gov/pubmed/30012220	Exome-chip meta-analysis identifies novel loci associated with cardiac conduction, including ADAMTS6.	QRS duration	up to 77,898 European ancestry individuals, up to 7,695 African American individuals	up to 111,874 European ancestry individuals	6p21.2	intergenic	RNU1-88P - RF00019	ENSG00000238554	ENSG00000200572		15930	17236	rs9470361-A	rs9470361	0	9470361	regulatory_region_variant	1	0.233863	2e-89	88.699		0.764631	[0.69-0.84] ms increase	Illumina [162199]	N
WT_AHA_12	regional myocardial-wall thickness at end-diastole	left ventricle	rs730506	6	36625562	rs9470366	2015-04-01	25035420	Hong KW	2014-07-17	Hum Mol Genet	www.ncbi.nlm.nih.gov/pubmed/25035420	Identification of three novel genetic variations associated with electrocardiographic traits (QRS duration and PR interval) in East Asians.	QRS duration	6,085 Korean ancestry individuals	7,295 Japanese ancestry individuals	6p21.2	CDKN1A	RNU1-88P - RF00019	ENSG00000238554	ENSG00000200572		18113	15053	rs9470366-T	rs9470366	0	9470366	regulatory_region_variant	1	0.15	4e-07	6.39794		1.16	[0.71-1.61] unit increase	Affymetrix [2100000] (imputed)	N
WT_AHA_12	regional myocardial-wall thickness at end-diastole	left ventricle	rs730506	6	36627053	rs7756236	2017-02-08	27577874	Evans DS	2016-08-29	Hum Mol Genet	www.ncbi.nlm.nih.gov/pubmed/27577874	Fine-mapping, novel loci identification, and SNP association transferability in a genome-wide association study of QRS duration in African Americans.	QRS duration	up to 13,031 African American individuals, 40,407 European ancestry individuals	NA	6p21.2	CDKN1A	RNU1-88P - RF00019	ENSG00000238554	ENSG00000200572		19604	13562	rs7756236-A	rs7756236	0	7756236	regulatory_region_variant	1		6e-29	28.2218		0.75	[0.61-0.89] millisecond decrease	Affymetrix, Illumina [2955816] (imputed)	N
WT_AHA_12	regional myocardial-wall thickness at end-diastole	left ventricle	rs730506	6	36627053	rs7756236	2017-02-08	27577874	Evans DS	2016-08-29	Hum Mol Genet	www.ncbi.nlm.nih.gov/pubmed/27577874	Fine-mapping, novel loci identification, and SNP association transferability in a genome-wide association study of QRS duration in African Americans.	QRS duration	up to 13,031 African American individuals, 40,407 European ancestry individuals	NA	6p21.2	CDKN1A	RNU1-88P - RF00019	ENSG00000238554	ENSG00000200572		19604	13562	rs7756236-A	rs7756236	0	7756236	regulatory_region_variant	1	0.74	2e-26	25.699	(European)	0.83	[NR] millisecond decrease	Affymetrix, Illumina [2955816] (imputed)	N
WT_AHA_12	regional myocardial-wall thickness at end-diastole	left ventricle	rs3176323	6	36634156	rs6930083	2018-01-29	29212778	van der Harst P	2017-12-06	Circ Res	www.ncbi.nlm.nih.gov/pubmed/29212778	Identification of 64 Novel Genetic Loci Provides an Expanded View on the Genetic Architecture of Coronary Artery Disease.	Coronary artery disease	88,192 cases, 162,544 controls	34,541 cases, 261,984 controls	6p21.2	PANDAR	RNU1-88P - RF00019	ENSG00000238554	ENSG00000200572		26707	6459	rs6930083-A	rs6930083	0	6930083	regulatory_region_variant	1	0.3436	5e-07	6.30103		0.029	[0.018-0.04] unit decrease	NR [8041861] (imputed)	N
WT_AHA_12	regional myocardial-wall thickness at end-diastole	left ventricle	rs730506	6	36645588	rs762624	2018-07-11	29531354	Malik R	2018-03-12	Nat Genet	www.ncbi.nlm.nih.gov/pubmed/29531354	Multiancestry genome-wide association study of 520,000 subjects identifies 32 loci associated with stroke and stroke subtypes.	Ischemic stroke	34,217 European ancestry cases, 406,111 European ancestry controls, 17,369 East Asian ancestry cases, 28,195 East Asian ancestry controls, 2,437 South Asian ancestry cases, 6,707 South Asian ancestry controls, 5,541 African American cases, 15,146 African American controls, 222 Asian ancestry cases, 333 Asian ancestry controls, 555 Latin American cases, 692 Latin American controls	NA	6p21.2	CDKN1A	CDKN1A, DINOL			ENSG00000124762, ENSG00000285244	NA	NA	rs762624-A	rs762624	0	762624	non_coding_transcript_exon_variant	0	0.63	2e-07	6.69897		1.05	[1.03-1.07]	NR [~ 8000000] (imputed)	N
WT_AHA_12	regional myocardial-wall thickness at end-diastole	left ventricle	rs730506	6	36645588	rs762624	2018-08-13	29892015	Roselli C	2018-06-11	Nat Genet	www.ncbi.nlm.nih.gov/pubmed/29892015	Multi-ethnic genome-wide association study for atrial fibrillation.	Atrial fibrillation	55,114 European ancestry cases, 482,295 European ancestry controls, 8,180 Japanese ancestry cases, 28,612 Japanese ancestry controls, 1,307 African American ancestry cases, 7,660 African American ancestry controls, 845 Hispanic cases, 4,177 Hispanic controls	NA	6p21.2	CDKN1A	CDKN1A, DINOL			ENSG00000124762, ENSG00000285244	NA	NA	rs762624-A	rs762624	0	762624	non_coding_transcript_exon_variant	0	0.73	7e-11	10.1549	(EA)	1.06	[1.04-1.08]	Affymetrix, Illumina [up to 12149979] (imputed)	N
WT_AHA_12	regional myocardial-wall thickness at end-diastole	left ventricle	rs3176323	6	36645696	rs2395655	2018-11-26	30275531	Klarin D	2018-10-01	Nat Genet	www.ncbi.nlm.nih.gov/pubmed/30275531	Genetics of blood lipids among ~300,000 multi-ethnic participants of the Million Veteran Program.	Triglycerides	215,551 European ancestry individuals, 57,332 African American individuals, 24,743 Hispanic individuals	Up to 319,677 individuals	6p21.2	intergenic	DINOL, CDKN1A			ENSG00000285244, ENSG00000124762	NA	NA	rs2395655-A	rs2395655	0	2395655	5_prime_UTR_variant	0	0.5474	7e-12	11.1549		0.0147	[0.011-0.019] mg‚Äö√Ñ√¢dl‚Äö√†√≠1 increase	Affymetrix [up to 31400000] (imputed)	N
WT_AHA_12	regional myocardial-wall thickness at end-diastole	left ventricle	rs730506	6	36647289	rs3176326	2018-08-13	29892015	Roselli C	2018-06-11	Nat Genet	www.ncbi.nlm.nih.gov/pubmed/29892015	Multi-ethnic genome-wide association study for atrial fibrillation.	Atrial fibrillation	55,114 European ancestry cases, 482,295 European ancestry controls, 8,180 Japanese ancestry cases, 28,612 Japanese ancestry controls, 1,307 African American ancestry cases, 7,660 African American ancestry controls, 845 Hispanic cases, 4,177 Hispanic controls	NA	6p21.2	CDKN1A	CDKN1A			ENSG00000124762	NA	NA	rs3176326-G	rs3176326	0	3176326	intron_variant	0	0.8	8e-11	10.0969		1.06	[1.04-1.08]	Affymetrix, Illumina [up to 12149979] (imputed)	N
WT_AHA_12	regional myocardial-wall thickness at end-diastole	left ventricle	rs730506	6	36647289	rs3176326	2018-10-17	30061737	Nielsen JB	2018-07-30	Nat Genet	www.ncbi.nlm.nih.gov/pubmed/30061737	Biobank-driven genomic discovery yields new insight into atrial fibrillation biology.	Atrial fibrillation	60,620 European ancestry cases, 970,216 European ancestry controls	NA	6p21.2	CDKN1A, PANDAR, PI16	CDKN1A			ENSG00000124762	NA	NA	rs3176326-G	rs3176326	0	3176326	intron_variant	0	0.802	1e-13	13		1.06	[1.05-1.08]	Illumina [34740186] (imputed)	N
WT_AHA_12	regional myocardial-wall thickness at end-diastole	left ventricle	rs730506	6	36647289	rs3176326	2019-02-27	30679814	van Setten J	2019-01-24	Eur J Hum Genet	www.ncbi.nlm.nih.gov/pubmed/30679814	Genome-wide association meta-analysis of 30,000 samples identifies seven novel loci for quantitative ECG traits.	QRS duration	2,177 Erasmus Rucphen Family (founder/genetic isolate) individuals, 23,332 European ancestry individuals	391 Carlantino (founder/genetic isolate) individuals, 981 Friuli Venezia Giulia (founder/genetic isolate) individuals, 30,760 European ancestry individuals, 2,048 African American individuals	6p21.2	CDKN1A	CDKN1A			ENSG00000124762	NA	NA	rs3176326-A	rs3176326	0	3176326	intron_variant	0	0.202	4e-25	24.3979		1.177	[0.95-1.4] unit increase	Affymetrix, Illumina [at least 19000000] (imputed)	N
WT_AHA_12	regional myocardial-wall thickness at end-diastole	left ventricle	rs3176323	6	36648816	rs3176336	2018-11-29	30224653	Evangelou E	2018-09-17	Nat Genet	www.ncbi.nlm.nih.gov/pubmed/30224653	Genetic analysis of over 1 million people identifies 535 new loci associated with blood pressure traits.	Pulse pressure	757,601 European ancestry individuals	249,262 European ancestry individuals	6p21.2	CDKN1A	CDKN1A			ENSG00000124762	NA	NA	rs3176336-A	rs3176336	0	3176336	intron_variant	0	0.604	3e-18	17.5229		0.1553	[0.12-0.19] unit increase	Affymetrix, Illumina [~ 7100000] (imputed)	N
WT_AHA_12	regional myocardial-wall thickness at end-diastole	left ventricle	rs3176323	6	36648816	rs3176336	2019-02-08	30595370	Kichaev G	2018-12-27	Am J Hum Genet	www.ncbi.nlm.nih.gov/pubmed/30595370	Leveraging Polygenic Functional Enrichment to Improve GWAS Power.	White blood cell count	approximately 444,000 European ancestry individuals	NA	6p21.2		CDKN1A			ENSG00000124762	NA	NA	rs3176336-?	rs3176336	0	3176336	intron_variant	0	NR	8e-13	12.0969		NA		NR [~ 8900000] (imputed)	N
WT_AHA_12	regional myocardial-wall thickness at end-diastole	left ventricle	rs3176323	6	36648816	rs3176336	2019-03-07	30578418	Giri A	2018-12-21	Nat Genet	www.ncbi.nlm.nih.gov/pubmed/30578418	Trans-ethnic association study of blood pressure determinants in over 750,000 individuals.	Pulse pressure	365,998 European ancestry individuals, 63,490 African ancestry individuals, 22,802 Hispanic individuals, 4,792 Asian ancestry individuals, 2,695 Native American ancestry individuals	299,024 European ancestry individuals, 17,277 individuals	6p21.2	CDKN1A	CDKN1A			ENSG00000124762	NA	NA	rs3176336-A	rs3176336	0	3176336	intron_variant	0	0.5666	4e-16	15.3979		0.1609	[0.12-0.2] mmHg increase	Affymetrix [NR] (imputed)	N
WT_AHA_12	regional myocardial-wall thickness at end-diastole	left ventricle	rs4536430	15	84706461	rs950169	2015-04-16	25056061	Ripke S	2014-07-22	Nature	www.ncbi.nlm.nih.gov/pubmed/25056061	Biological insights from 108 schizophrenia-associated genetic loci.	Schizophrenia	32,405 European ancestry cases, 42,221 European ancestry controls, 1,235 European ancestry cases and 1,235 European ancestry controls from 1235 parent-offspring trios, 1,836 East Asian ancestry cases, 3,383 East Asian ancestry controls	1,513 European ancestry cases, 66,236 European ancestry controls	15q25.2	ADAMTSL3, GOLGA6L4, ZSCAN2	ADAMTSL3			ENSG00000156218	NA	NA	rs950169-C	rs950169	0	950169	missense_variant	0	0.743	2e-11	10.699		1.08342	[1.06-1.11]	Affymetrix, Illumina [9005918] (imputed)	N
WT_AHA_12	regional myocardial-wall thickness at end-diastole	left ventricle	rs4536430	15	84706461	rs950169	2016-07-23	26198764	Goes FS	2015-07-21	Am J Med Genet B Neuropsychiatr Genet	www.ncbi.nlm.nih.gov/pubmed/26198764	Genome-wide association study of schizophrenia in Ashkenazi Jews.	Schizophrenia	592 Ashkenazi Jewish ancestry cases, 505 Ashkenazi Jewish ancestry controls, 36,989 cases, 113,075 controls	NA	15q25.2	NR	ADAMTSL3			ENSG00000156218	NA	NA	rs950169-C	rs950169	0	950169	missense_variant	0	NR	3e-11	10.5229		1.08696	[NR]	Illumina [7158791] (imputed)	N
WT_AHA_12	regional myocardial-wall thickness at end-diastole	left ventricle	rs4536430	15	84706461	rs950169	2017-11-10	28991256	Li Z	2017-10-09	Nat Genet	www.ncbi.nlm.nih.gov/pubmed/28991256	Genome-wide association analysis identifies 30 new susceptibility loci for schizophrenia.	Schizophrenia	7,699 Chinese ancestry cases, 35,476 European ancestry cases, 18,327 Chinese ancestry controls, 46,839 European ancestry controls	4,384 Chinese ancestry cases, 5,770 Chinese ancestry controls	15q25.2	ADAMTSL3, CSPG4P11, CSPG4P5, EFTUD1P1, ZSCAN2	ADAMTSL3			ENSG00000156218	NA	NA	rs950169-C	rs950169	0	950169	missense_variant	0	NR	5e-12	11.301		1.08342	[1.06-1.11]	Affymetrix, Illumina [up to 5107227] (imputed)	N
WT_AHA_12	regional myocardial-wall thickness at end-diastole	left ventricle	rs4536430	15	84706461	rs950169	2019-02-21	30285260	Ikeda M	2018-10-03	Schizophr Bull	www.ncbi.nlm.nih.gov/pubmed/30285260	Genome-Wide Association Study Detected Novel Susceptibility Genes for Schizophrenia and Shared Trans-Populations/Diseases Genetic Effect.	Schizophrenia	14,023 East Asian ancestry cases, 33,640 European ancestry cases, 31,505 East Asian ancestry controls, 43,456 European ancestry controls	NA	15q25.2	ADAMTSL3	ADAMTSL3			ENSG00000156218	NA	NA	rs950169-C	rs950169	0	950169	missense_variant	0	NR	1e-10	10	(EA)	1.0819	[1.06-1.11]	Illumina [6627481] (imputed)	N
WT_AHA_12	regional myocardial-wall thickness at end-diastole	left ventricle	rs4536430	15	84706461	rs950169	2019-02-21	30285260	Ikeda M	2018-10-03	Schizophr Bull	www.ncbi.nlm.nih.gov/pubmed/30285260	Genome-Wide Association Study Detected Novel Susceptibility Genes for Schizophrenia and Shared Trans-Populations/Diseases Genetic Effect.	Schizophrenia	14,023 East Asian ancestry cases, 33,640 European ancestry cases, 31,505 East Asian ancestry controls, 43,456 European ancestry controls	NA	15q25.2	ADAMTSL3	ADAMTSL3			ENSG00000156218	NA	NA	rs950169-C	rs950169	0	950169	missense_variant	0	NR	2e-11	10.699		1.08225	[1.06-1.11]	Illumina [6627481] (imputed)	N
WT_AHA_12	regional myocardial-wall thickness at end-diastole	left ventricle	rs4536430	15	84806060	rs66486766	2017-12-20	29121268	Amare AT	2017-11-09	JAMA Psychiatry	www.ncbi.nlm.nih.gov/pubmed/29121268	Association of Polygenic Score for Schizophrenia and HLA Antigen and Inflammation Genes With Response to Lithium in Bipolar Affective Disorder: A Genome-Wide Association Study.	Bipolar disorder lithium response (categorical) or schizophrenia	704 European and East Asian ancestry lithium responder bipolar disorder cases, 1,662 European and East Asian ancestry lithium non-responder bipolar disorder controls, 36,989 schizophrenia cases, controls (see Ripke 2014 PMID:25056061).	NA	15q25.2	ADAMTSL3	EFL1P1 - DNM1P41	ENSG00000259404	ENSG00000280038		10704	29239	rs66486766-A	rs66486766	0	66486766	regulatory_region_variant	1		1e-11	11		NA		NR [NR] (imputed)	N
WT_AHA_12	regional myocardial-wall thickness at end-diastole	left ventricle	rs4536430	15	85105982	rs12902973	2019-02-21	30285260	Ikeda M	2018-10-03	Schizophr Bull	www.ncbi.nlm.nih.gov/pubmed/30285260	Genome-Wide Association Study Detected Novel Susceptibility Genes for Schizophrenia and Shared Trans-Populations/Diseases Genetic Effect.	Schizophrenia	14,023 East Asian ancestry cases, 33,640 European ancestry cases, 31,505 East Asian ancestry controls, 43,456 European ancestry controls	NA	15q25.2	UBE2Q2P1	UBE2Q2P1			ENSG00000189136	NA	NA	rs12902973-G	rs12902973	0	12902973	intron_variant	0	NR	9e-11	10.0458	(EA)	1.082	[1.06-1.11]	Illumina [6627481] (imputed)	N
WT_AHA_12	regional myocardial-wall thickness at end-diastole	left ventricle	rs72630465	15	85140794	rs7176527	2017-08-18	28448500	Graff M	2017-04-27	PLoS Genet	www.ncbi.nlm.nih.gov/pubmed/28448500	Genome-wide physical activity interactions in adiposity - A meta-analysis of 200,452 adults.	Waist circumference adjusted for BMI (joint analysis main effects and physical activity interaction)	2,518 African American women, 85,730 European ancestry women, 1,773 Filipino ancestry women, 1,030 Indian ancestry women, 1,457 African American men, 54,792 European ancestry men, 7,648 Indian ancestry men, 5,527 European ancestry individuals	6,244 African American women, 17,531 European ancestry women, 329 African American men, 19,956 European ancestry men	15q25.2	ZSCAN2	LINC00933 - AC048382.5	ENSG00000259728	ENSG00000275120		17388	246	rs7176527-?	rs7176527	0	7176527	intergenic_variant	1	0.8071	3e-08	7.52288	(EA)	NA		Affymetrix, Illumina, Perlegen [~ 2500000] (imputed)	N
WT_AHA_12	regional myocardial-wall thickness at end-diastole	left ventricle	rs72630465	15	85140794	rs7176527	2017-08-18	28448500	Graff M	2017-04-27	PLoS Genet	www.ncbi.nlm.nih.gov/pubmed/28448500	Genome-wide physical activity interactions in adiposity - A meta-analysis of 200,452 adults.	Waist circumference adjusted for BMI (joint analysis main effects and physical activity interaction)	2,518 African American women, 85,730 European ancestry women, 1,773 Filipino ancestry women, 1,030 Indian ancestry women, 1,457 African American men, 54,792 European ancestry men, 7,648 Indian ancestry men, 5,527 European ancestry individuals	6,244 African American women, 17,531 European ancestry women, 329 African American men, 19,956 European ancestry men	15q25.2	ZSCAN2	LINC00933 - AC048382.5	ENSG00000259728	ENSG00000275120		17388	246	rs7176527-?	rs7176527	0	7176527	intergenic_variant	1	0.8071	8e-06	5.09691	(EA, men)	NA		Affymetrix, Illumina, Perlegen [~ 2500000] (imputed)	N
WT_AHA_12	regional myocardial-wall thickness at end-diastole	left ventricle	rs72630465	15	85140794	rs7176527	2017-08-18	28448500	Graff M	2017-04-27	PLoS Genet	www.ncbi.nlm.nih.gov/pubmed/28448500	Genome-wide physical activity interactions in adiposity - A meta-analysis of 200,452 adults.	Waist circumference adjusted for BMI (joint analysis main effects and physical activity interaction)	2,518 African American women, 85,730 European ancestry women, 1,773 Filipino ancestry women, 1,030 Indian ancestry women, 1,457 African American men, 54,792 European ancestry men, 7,648 Indian ancestry men, 5,527 European ancestry individuals	6,244 African American women, 17,531 European ancestry women, 329 African American men, 19,956 European ancestry men	15q25.2	ZSCAN2	LINC00933 - AC048382.5	ENSG00000259728	ENSG00000275120		17388	246	rs7176527-?	rs7176527	0	7176527	intergenic_variant	1	0.8083	1e-07	7		NA		Affymetrix, Illumina, Perlegen [~ 2500000] (imputed)	N
WT_AHA_12	regional myocardial-wall thickness at end-diastole	left ventricle	rs72630465	15	85140794	rs7176527	2017-08-18	28448500	Graff M	2017-04-27	PLoS Genet	www.ncbi.nlm.nih.gov/pubmed/28448500	Genome-wide physical activity interactions in adiposity - A meta-analysis of 200,452 adults.	Waist circumference adjusted for BMI in active individuals	1,957 African American women, 1,773 Filipino ancestry women, 305 Indian ancestry women, 67,139 European ancestry women, 1,206 African American men, 2,029 Indian ancestry men, 43,100 European ancestry men, at least 4,819 European ancestry individuals	4,807 African American women, 12,347 European ancestry women, 265 African American men, 14,540 European ancestry men	15q25.2	ZSCAN2	LINC00933 - AC048382.5	ENSG00000259728	ENSG00000275120		17388	246	rs7176527-C	rs7176527	0	7176527	intergenic_variant	1	0.8065	1e-06	6	(EA, men)	0.0442	[0.026-0.062] cm increase	Affymetrix, Illumina, Perlegen [~ 2500000] (imputed)	N
WT_AHA_12	regional myocardial-wall thickness at end-diastole	left ventricle	rs72630465	15	85140794	rs7176527	2017-08-18	28448500	Graff M	2017-04-27	PLoS Genet	www.ncbi.nlm.nih.gov/pubmed/28448500	Genome-wide physical activity interactions in adiposity - A meta-analysis of 200,452 adults.	Waist circumference adjusted for BMI in active individuals	1,957 African American women, 1,773 Filipino ancestry women, 305 Indian ancestry women, 67,139 European ancestry women, 1,206 African American men, 2,029 Indian ancestry men, 43,100 European ancestry men, at least 4,819 European ancestry individuals	4,807 African American women, 12,347 European ancestry women, 265 African American men, 14,540 European ancestry men	15q25.2	ZSCAN2	LINC00933 - AC048382.5	ENSG00000259728	ENSG00000275120		17388	246	rs7176527-C	rs7176527	0	7176527	intergenic_variant	1	0.8071	1e-08	8	(EA)	0.0347	[0.023-0.047] cm increase	Affymetrix, Illumina, Perlegen [~ 2500000] (imputed)	N
WT_AHA_12	regional myocardial-wall thickness at end-diastole	left ventricle	rs72630465	15	85140794	rs7176527	2017-08-18	28448500	Graff M	2017-04-27	PLoS Genet	www.ncbi.nlm.nih.gov/pubmed/28448500	Genome-wide physical activity interactions in adiposity - A meta-analysis of 200,452 adults.	Waist circumference adjusted for BMI in active individuals	1,957 African American women, 1,773 Filipino ancestry women, 305 Indian ancestry women, 67,139 European ancestry women, 1,206 African American men, 2,029 Indian ancestry men, 43,100 European ancestry men, at least 4,819 European ancestry individuals	4,807 African American women, 12,347 European ancestry women, 265 African American men, 14,540 European ancestry men	15q25.2	ZSCAN2	LINC00933 - AC048382.5	ENSG00000259728	ENSG00000275120		17388	246	rs7176527-C	rs7176527	0	7176527	intergenic_variant	1	0.8076	2e-06	5.69897	(men)	0.043	[0.025-0.061] cm increase	Affymetrix, Illumina, Perlegen [~ 2500000] (imputed)	N
WT_AHA_12	regional myocardial-wall thickness at end-diastole	left ventricle	rs72630465	15	85140794	rs7176527	2017-08-18	28448500	Graff M	2017-04-27	PLoS Genet	www.ncbi.nlm.nih.gov/pubmed/28448500	Genome-wide physical activity interactions in adiposity - A meta-analysis of 200,452 adults.	Waist circumference adjusted for BMI in active individuals	1,957 African American women, 1,773 Filipino ancestry women, 305 Indian ancestry women, 67,139 European ancestry women, 1,206 African American men, 2,029 Indian ancestry men, 43,100 European ancestry men, at least 4,819 European ancestry individuals	4,807 African American women, 12,347 European ancestry women, 265 African American men, 14,540 European ancestry men	15q25.2	ZSCAN2	LINC00933 - AC048382.5	ENSG00000259728	ENSG00000275120		17388	246	rs7176527-C	rs7176527	0	7176527	intergenic_variant	1	0.8083	4e-08	7.39794		0.0333	[0.021-0.045] cm increase	Affymetrix, Illumina, Perlegen [~ 2500000] (imputed)	N
WT_AHA_12	regional myocardial-wall thickness at end-diastole	left ventricle	rs72630465	15	85140794	rs7176527	2017-08-18	28448500	Graff M	2017-04-27	PLoS Genet	www.ncbi.nlm.nih.gov/pubmed/28448500	Genome-wide physical activity interactions in adiposity - A meta-analysis of 200,452 adults.	Waist circumference adjusted for BMI in active individuals	1,957 African American women, 1,773 Filipino ancestry women, 305 Indian ancestry women, 67,139 European ancestry women, 1,206 African American men, 2,029 Indian ancestry men, 43,100 European ancestry men, at least 4,819 European ancestry individuals	4,807 African American women, 12,347 European ancestry women, 265 African American men, 14,540 European ancestry men	15q25.2	ZSCAN2	LINC00933 - AC048382.5	ENSG00000259728	ENSG00000275120		17388	246	rs7176527-C	rs7176527	0	7176527	intergenic_variant	1	0.8085	5e-06	5.30103	(women)	0.0426	[0.024-0.061] cm increase	Affymetrix, Illumina, Perlegen [~ 2500000] (imputed)	N
WT_AHA_12	regional myocardial-wall thickness at end-diastole	left ventricle	rs72630465	15	85140794	rs7176527	2017-08-18	28448500	Graff M	2017-04-27	PLoS Genet	www.ncbi.nlm.nih.gov/pubmed/28448500	Genome-wide physical activity interactions in adiposity - A meta-analysis of 200,452 adults.	Waist circumference adjusted for body mass index	2,518 African American women, 85,730 European ancestry women, 1,773 Filipino ancestry women, 1,030 Indian ancestry women, 1,457 African American men, 54,792 European ancestry men, 7,648 Indian ancestry men, 5,527 European ancestry individuals	6,244 African American women, 17,531 European ancestry women, 329 African American men, 19,956 European ancestry men	15q25.2	ZSCAN2	LINC00933 - AC048382.5	ENSG00000259728	ENSG00000275120		17388	246	rs7176527-C	rs7176527	0	7176527	intergenic_variant	1	0.8071	6e-09	8.22185	(EA)	0.0317	[0.021-0.042] cm increase	Affymetrix, Illumina, Perlegen [~ 2500000] (imputed)	N
WT_AHA_12	regional myocardial-wall thickness at end-diastole	left ventricle	rs72630465	15	85140794	rs7176527	2017-08-18	28448500	Graff M	2017-04-27	PLoS Genet	www.ncbi.nlm.nih.gov/pubmed/28448500	Genome-wide physical activity interactions in adiposity - A meta-analysis of 200,452 adults.	Waist circumference adjusted for body mass index	2,518 African American women, 85,730 European ancestry women, 1,773 Filipino ancestry women, 1,030 Indian ancestry women, 1,457 African American men, 54,792 European ancestry men, 7,648 Indian ancestry men, 5,527 European ancestry individuals	6,244 African American women, 17,531 European ancestry women, 329 African American men, 19,956 European ancestry men	15q25.2	ZSCAN2	LINC00933 - AC048382.5	ENSG00000259728	ENSG00000275120		17388	246	rs7176527-C	rs7176527	0	7176527	intergenic_variant	1	0.8083	2e-08	7.69897		0.03	[0.019-0.041] cm increase	Affymetrix, Illumina, Perlegen [~ 2500000] (imputed)	N
WT_AHA_12	regional myocardial-wall thickness at end-diastole	left ventricle	rs8039472	15	85162551	rs7180952	2018-11-29	30224653	Evangelou E	2018-09-17	Nat Genet	www.ncbi.nlm.nih.gov/pubmed/30224653	Genetic analysis of over 1 million people identifies 535 new loci associated with blood pressure traits.	Diastolic blood pressure	757,601 European ancestry individuals	249,262 European ancestry individuals	15q25.2	ZSCAN2	ZSCAN2, AC048382.5			ENSG00000176371, ENSG00000275120	NA	NA	rs7180952-T	rs7180952	0	7180952	intron_variant	0	0.5421	1e-10	10		0.0984	[0.068-0.128] mmHg decrease	Affymetrix, Illumina [~ 7100000] (imputed)	N
WT_AHA_12	regional myocardial-wall thickness at end-diastole	left ventricle	rs8039472	15	85178270	rs6496284	2019-02-08	30595370	Kichaev G	2018-12-27	Am J Hum Genet	www.ncbi.nlm.nih.gov/pubmed/30595370	Leveraging Polygenic Functional Enrichment to Improve GWAS Power.	Eosinophil counts	approximately 440,000 European ancestry individuals	NA	15q25.2		SCAND2P			ENSG00000176700	NA	NA	rs6496284-?	rs6496284	0	6496284	non_coding_transcript_exon_variant	0	NR	2e-09	8.69897		NA		NR [~ 8900000] (imputed)	N
WT_AHA_12	regional myocardial-wall thickness at end-diastole	left ventricle	rs8039472	15	85200754	rs2292462	2018-07-28	29403010	Kanai M	2018-02-05	Nat Genet	www.ncbi.nlm.nih.gov/pubmed/29403010	Genetic analysis of quantitative traits in the Japanese population links cell types to complex human diseases.	Creatine kinase levels	106,080 Japanese ancestry individuals	NA	15q25.2	NMB	NMB			ENSG00000197696	NA	NA	rs2292462-?	rs2292462	0	2292462	intron_variant	0	NR	1e-08	8		0.03284	[0.022-0.044] unit increase novel	Illumina [6108953] (imputed)	N
WT_AHA_12	regional myocardial-wall thickness at end-diastole	left ventricle	rs3803405	15	85207825	rs12908161	2016-07-23	26198764	Goes FS	2015-07-21	Am J Med Genet B Neuropsychiatr Genet	www.ncbi.nlm.nih.gov/pubmed/26198764	Genome-wide association study of schizophrenia in Ashkenazi Jews.	Schizophrenia	592 Ashkenazi Jewish ancestry cases, 505 Ashkenazi Jewish ancestry controls, 36,989 cases, 113,075 controls	NA	15q25.2	NR	NMB - SEC11A	ENSG00000197696	ENSG00000140612		6031	4944	rs12908161-A	rs12908161	0	12908161	intergenic_variant	1	NR	5e-10	9.30103		1.08	[NR]	Illumina [7158791] (imputed)	N
WT_AHA_12	regional myocardial-wall thickness at end-diastole	left ventricle	rs3803405	15	85207825	rs12908161	2018-12-17	29483656	Pardinas AF	2018-02-26	Nat Genet	www.ncbi.nlm.nih.gov/pubmed/29483656	Common schizophrenia alleles are enriched in mutation-intolerant genes and in regions under strong background selection.	Schizophrenia	40,675 European ancestry cases, 64,643 European ancestry controls	1,651 European ancestry cases, 4,111 cases, 142,717 European ancestry controls, 11,507 controls	15q25.2	ADAMTSL3, ALPK3, DNM1P41, EFTUD1P1, GOLGA2P7, GOLGA6L4, GOLGA6L5P, LINC00933, LOC440300, LOC642423, LOC102724034, LOC103171574, NMB, SCAND2P, SEC11A, UBE2Q2L, UBE2Q2P1, WDR73, ZNF592, ZSCAN2	NMB - SEC11A	ENSG00000197696	ENSG00000140612		6031	4944	rs12908161-?	rs12908161	0	12908161	intergenic_variant	1	NR	9e-10	9.04576		1.069	[1.05-1.09]	Illumina [8000000] (imputed)	N
WT_AHA_12	regional myocardial-wall thickness at end-diastole	left ventricle	15:85273647_AT_A	15	85248216	rs12912342	2018-11-16	30072576	Emilsson V	2018-08-02	Science	www.ncbi.nlm.nih.gov/pubmed/30072576	Co-regulatory networks of human serum proteins link genetics to disease.	Blood protein levels	3,200 European ancestry individuals	NA	15q25.3	NMB	SEC11A			ENSG00000140612	NA	NA	rs12912342-T	rs12912342	0	12912342	intron_variant	0	0.661	8e-11	10.0969	(NMB)	0.164	[0.12-0.21] unit increase	Illumina [> 1000000] (imputed)	N
WT_AHA_12	regional myocardial-wall thickness at end-diastole	left ventricle	rs3803405	15	85355841	rs35828350	2017-08-16	28540026	Anney RJL	2017-05-22	Mol Autism	www.ncbi.nlm.nih.gov/pubmed/28540026	Meta-analysis of GWAS of over 16,000 individuals with autism spectrum disorder highlights a novel locus at 10q24.32 and a significant overlap with schizophrenia.	Autism spectrum disorder or schizophrenia	schizophrenia cases and controls (see Ripke, 2014), up to 6,197 European ancestry ASD cases, up to 7,377 European ancestry controls, up to 1,190 ASD cases, up to 1,190 controls	NA	15q25.3	ADAMTSL3, ALPK3, DNM1P41, EFTUD1P1, GOLGA2P7, GOLGA6L4, GOLGA6L5P, LINC00933, LOC102724034, LOC103171574, LOC440300, LOC642423, NMB, SCAND2P, SEC11A, SLC28A1, UBE2Q2L, UBE2Q2P1, WDR73, ZNF592, ZSCAN2	ZNF592 - ALPK3	ENSG00000166716	ENSG00000136383		6178	4070	rs35828350-?	rs35828350	0	35828350	intergenic_variant	1		6e-11	10.2218		1.07527	[1.05-1.11]	Affymetrix, Illumina [NR]	N
WT_AHA_12	regional myocardial-wall thickness at end-diastole	left ventricle	rs8039472	15	85364516	rs2115630	2017-09-29	28794112	Christophersen IE	2017-08-01	Circ Cardiovasc Genet	www.ncbi.nlm.nih.gov/pubmed/28794112	Fifteen Genetic Loci Associated With the Electrocardiographic P Wave.	P wave terminal force	33,955 European ancestry individuals, 6,778 African individuals	NA	15q25.3	ALPK3, NMB	ALPK3			ENSG00000136383	NA	NA	rs2115630-T	rs2115630	0	2115630	intron_variant	0	0.46	6e-10	9.22185		85	[57.56-112.44] ms x uV increase	Affymetrix, Illumina [at least 2402234] (imputed)	N
WT_AHA_12	regional myocardial-wall thickness at end-diastole	left ventricle	rs8039472	15	85368419	rs201517563	2017-09-29	28794112	Christophersen IE	2017-08-01	Circ Cardiovasc Genet	www.ncbi.nlm.nih.gov/pubmed/28794112	Fifteen Genetic Loci Associated With the Electrocardiographic P Wave.	P wave terminal force	33,955 European ancestry individuals, 6,778 African individuals	NA	15q25.3	ALPK3, NMB	ALPK3			ENSG00000136383	NA	NA	rs201517563-TA	rs201517563	0	201517563	intron_variant	0	0.47	4e-09	8.39794	(EA)	86	[56.6-115.4] ms x uV decrease	Affymetrix, Illumina [at least 2402234] (imputed)	N
WT_AHA_12	regional myocardial-wall thickness at end-diastole	left ventricle	rs35147748	15	85415386	rs12900463	2013-11-14	23648065	Low SK	2013-05-04	Cancer Sci	www.ncbi.nlm.nih.gov/pubmed/23648065	Genome-wide association study of chemotherapeutic agent-induced severe neutropenia/leucopenia for patients in Biobank Japan.	Adverse response to chemotherapy (neutropenia/leucopenia) (gemcitabine)	80 Japanese ancestry cases, 226 Japanese ancestry controls	NA	15q25.3	ALPK3	ALPK3			ENSG00000136383	NA	NA	rs12900463-C	rs12900463	0	12900463	3_prime_UTR_variant	0	0.115	4e-06	5.39794	(Recessive model)	2.154	[1.342-3.457]	Illumina [733202]	N
WT_AHA_12	regional myocardial-wall thickness at end-diastole	left ventricle	rs7166287	15	99249029	rs11858316	2019-03-19	30604766	Morris AP	2019-01-03	Nat Commun	www.ncbi.nlm.nih.gov/pubmed/30604766	Trans-ethnic kidney function association study reveals putative causal genes and effects on kidney-specific disease aetiologies.	Estimated glomerular filtration rate	134,070 European ancestry individuals, 143,658 East Asian ancestry individuals, 26,344 Hispanic or Latino ancestry individuals, 8,224 African American individuals	NA	15q26.3	IGF1R	IGF1R			ENSG00000140443	NA	NA	rs11858316-C	rs11858316	0	11858316	intron_variant	0	0.462	2e-09	8.69897		0.107	[-0.07332-0.28732] ml/min/1.73m2 decrease	Affymetrix, Illumina [at least 5248638] (imputed)	N
WT_AHA_12	regional myocardial-wall thickness at end-diastole	left ventricle	rs7166287	15	99258710	rs2018860	2015-04-24	25187374	Hwang JY	2014-09-03	Diabetes	www.ncbi.nlm.nih.gov/pubmed/25187374	Genome-wide association meta-analysis identifies novel variants associated with fasting plasma glucose in East Asians.	Fasting plasma glucose	24,740 East Asian ancestry individuals	21,345 East Asian ancestry individuals	15q26.3	IGF1R	IGF1R			ENSG00000140443	NA	NA	rs2018860-?	rs2018860	0	2018860	intron_variant	0	NR	3e-08	7.52288		0.031	[0.019-0.043] unit increase	Affymetrix, Illumina [up to 2315813] (imputed)	N
WT_AHA_12	regional myocardial-wall thickness at end-diastole	left ventricle	rs7166287	15	99268850	rs4965430	2018-10-17	30061737	Nielsen JB	2018-07-30	Nat Genet	www.ncbi.nlm.nih.gov/pubmed/30061737	Biobank-driven genomic discovery yields new insight into atrial fibrillation biology.	Atrial fibrillation	60,620 European ancestry cases, 970,216 European ancestry controls	NA	15q26.3	IGF1R	IGF1R			ENSG00000140443	NA	NA	rs4965430-C	rs4965430	0	4965430	intron_variant	0	0.386	1e-10	10		1.05	[1.03-1.06]	Illumina [34740186] (imputed)	N
WT_AHA_12	regional myocardial-wall thickness at end-diastole	left ventricle	rs7166287	15	99269878	rs28657002	2018-07-28	29403010	Kanai M	2018-02-05	Nat Genet	www.ncbi.nlm.nih.gov/pubmed/29403010	Genetic analysis of quantitative traits in the Japanese population links cell types to complex human diseases.	Blood urea nitrogen levels	139,818 Japanese ancestry individuals	NA	15q26.3	IGF1R	IGF1R			ENSG00000140443	NA	NA	rs28657002-?	rs28657002	0	28657002	intron_variant	0	NR	4e-10	9.39794		0.02585	[0.018-0.034] unit increase novel	Illumina [6108953] (imputed)	N
WT_AHA_12	regional myocardial-wall thickness at end-diastole	left ventricle	rs7166287	15	99271135	rs6598541	2013-03-15	23263486	Kottgen A	2012-12-23	Nat Genet	www.ncbi.nlm.nih.gov/pubmed/23263486	Genome-wide association analyses identify 18 new loci associated with serum urate concentrations.	Urate levels	49,825 European ancestry males, 60,522 European ancestry females	Up to 32,813 European ancestry individuals	15q26.3	IGF1R	IGF1R			ENSG00000140443	NA	NA	rs6598541-A	rs6598541	0	6598541	intron_variant	0	0.36	5e-15	14.301		0.043	[0.031-0.055] mg/dl increase	Affymetrix, Illumina, Perlegen [2450547] (imputed)	N
WT_AHA_12	regional myocardial-wall thickness at end-diastole	left ventricle	rs7166287	15	99284680	rs4966020	2018-07-19	29622589	Tereshchenko LG	2018-04-05	J Am Heart Assoc	www.ncbi.nlm.nih.gov/pubmed/29622589	Genome-Wide Associations of Global Electrical Heterogeneity ECG Phenotype: The ARIC (Atherosclerosis Risk in Communities) Study and CHS (Cardiovascular Health Study).	Global electrical heterogeneity phenotypes	3,057 Black individuals, 10,769 European ancestry individuals	NA	15q26.3	IGF1R	IGF1R			ENSG00000140443	NA	NA	rs4966020-A	rs4966020	0	4966020	intron_variant	0	0.58	1e-12	12	(SAI QRST)	0.08	[0.058-0.102] unit increase	Affymetrix, Illumina [at least 9117794] (imputed)	N
WT_AHA_12	regional myocardial-wall thickness at end-diastole	left ventricle	rs7166287	15	99284680	rs4966020	2019-02-11	30012220	Prins BP	2018-07-17	Genome Biol	www.ncbi.nlm.nih.gov/pubmed/30012220	Exome-chip meta-analysis identifies novel loci associated with cardiac conduction, including ADAMTS6.	QRS duration	77,898 European ancestry individuals	NA	15q26.3	IGF1R	IGF1R			ENSG00000140443	NA	NA	rs4966020-G	rs4966020	0	4966020	intron_variant	0	0.362172	3e-09	8.52288		0.278841	[0.19-0.37] ms decrease	Illumina [213295]	N
WT_AHA_12	regional myocardial-wall thickness at end-diastole	left ventricle	rs7166287	15	99284680	rs4966020	2019-02-11	30012220	Prins BP	2018-07-17	Genome Biol	www.ncbi.nlm.nih.gov/pubmed/30012220	Exome-chip meta-analysis identifies novel loci associated with cardiac conduction, including ADAMTS6.	QRS duration	up to 77,898 European ancestry individuals, up to 7,695 African American individuals	up to 111,874 European ancestry individuals	15q26.3	IGF1R	IGF1R			ENSG00000140443	NA	NA	rs4966020-G	rs4966020	0	4966020	intron_variant	0	0.369121	8e-10	9.09691		0.206362	[0.14-0.27] ms decrease	Illumina [162199]	N
WT_AHA_12	regional myocardial-wall thickness at end-diastole	left ventricle	rs7166287	15	99287375	rs12908437	2018-08-13	29892015	Roselli C	2018-06-11	Nat Genet	www.ncbi.nlm.nih.gov/pubmed/29892015	Multi-ethnic genome-wide association study for atrial fibrillation.	Atrial fibrillation	55,114 European ancestry cases, 482,295 European ancestry controls, 8,180 Japanese ancestry cases, 28,612 Japanese ancestry controls, 1,307 African American ancestry cases, 7,660 African American ancestry controls, 845 Hispanic cases, 4,177 Hispanic controls	NA	15q26.3	IGF1R	IGF1R			ENSG00000140443	NA	NA	rs12908437-T	rs12908437	0	12908437	intron_variant	0	0.37	2e-10	9.69897	(EA)	1.05	[1.03-1.07]	Affymetrix, Illumina [up to 12149979] (imputed)	N
WT_AHA_12	regional myocardial-wall thickness at end-diastole	left ventricle	rs7166287	15	99287375	rs12908437	2018-08-13	29892015	Roselli C	2018-06-11	Nat Genet	www.ncbi.nlm.nih.gov/pubmed/29892015	Multi-ethnic genome-wide association study for atrial fibrillation.	Atrial fibrillation	55,114 European ancestry cases, 482,295 European ancestry controls, 8,180 Japanese ancestry cases, 28,612 Japanese ancestry controls, 1,307 African American ancestry cases, 7,660 African American ancestry controls, 845 Hispanic cases, 4,177 Hispanic controls	NA	15q26.3	IGF1R	IGF1R			ENSG00000140443	NA	NA	rs12908437-T	rs12908437	0	12908437	intron_variant	0	0.39	1e-10	10		1.05	[1.03-1.06]	Affymetrix, Illumina [up to 12149979] (imputed)	N
WT_AHA_12	regional myocardial-wall thickness at end-diastole	left ventricle	rs7166287	15	99289607	rs59350108	2018-07-28	29403010	Kanai M	2018-02-05	Nat Genet	www.ncbi.nlm.nih.gov/pubmed/29403010	Genetic analysis of quantitative traits in the Japanese population links cell types to complex human diseases.	Serum uric acid levels	109,029 Japanese ancestry individuals	NA	15q26.3	IGF1R	IGF1R			ENSG00000140443	NA	NA	rs59350108-?	rs59350108	0	59350108	intron_variant	0	NR	2e-13	12.699		0.03203	[0.024-0.041] unit increase novel	Illumina [6108953] (imputed)	N
WT_AHA_12	regional myocardial-wall thickness at end-diastole	left ventricle	rs61572747	17	43460891	rs61572747	2018-09-17	29844566	Davies G	2018-05-29	Nat Commun	www.ncbi.nlm.nih.gov/pubmed/29844566	Study of 300,486 individuals identifies 148 independent genetic loci influencing general cognitive function.	General cognitive ability	up to 300,486 European ancestry individuals	NA	17q21.31	ARHGAP27	AC003070.2 - ARHGAP27	ENSG00000267446	ENSG00000159314		11468	10377	rs61572747-A	rs61572747	0	61572747	regulatory_region_variant	1	NR	1e-08	8		5.727	z-score increase	Affymetrix, Illumina [at least 2500000] (imputed)	N
WT_AHA_12	regional myocardial-wall thickness at end-diastole	left ventricle	rs61572747	17	43460891	rs61572747	2018-10-31	29942085	Nagel M	2018-06-25	Nat Genet	www.ncbi.nlm.nih.gov/pubmed/29942085	Meta-analysis of genome-wide association studies for neuroticism in 449,484 individuals identifies novel genetic loci and pathways.	Depressed affect	357,957 European ancestry individuals	NA	17q21.31	NR	AC003070.2 - ARHGAP27	ENSG00000267446	ENSG00000159314		11468	10377	rs61572747G	rs61572747	0	61572747	regulatory_region_variant	1	NR	4e-11	10.3979		0.01768	[0.012-0.023] unit increase	Affymetrix [10847151] (imputed)	N
WT_AHA_12	regional myocardial-wall thickness at end-diastole	left ventricle	rs61572747	17	43460891	rs61572747	2018-10-31	29942085	Nagel M	2018-06-25	Nat Genet	www.ncbi.nlm.nih.gov/pubmed/29942085	Meta-analysis of genome-wide association studies for neuroticism in 449,484 individuals identifies novel genetic loci and pathways.	Neuroticism	449,484 European ancestry individuals	NA	17q21.31	NR	AC003070.2 - ARHGAP27	ENSG00000267446	ENSG00000159314		11468	10377	rs61572747-A	rs61572747	0	61572747	regulatory_region_variant	1	NR	5e-14	13.301		7.528	z score decrease	Affymetrix [10847151] (imputed)	N
WT_AHA_12	regional myocardial-wall thickness at end-diastole	left ventricle	rs61572747	17	43460891	rs61572747	2019-05-02	30867560	Hill WD	2019-03-13	Mol Psychiatry	www.ncbi.nlm.nih.gov/pubmed/30867560	Genetic contributions to two special factors of neuroticism are associated with affluence, higher intelligence, better health, and longer life.	General factor of neuroticism	270,059 British ancestry individuals	NA	17q21.31	ARHGAP27	AC003070.2 - ARHGAP27	ENSG00000267446	ENSG00000159314		11468	10377	rs61572747-A	rs61572747	0	61572747	regulatory_region_variant	1	NR	1e-10	10		0.011082	[0.0077-0.0145] unit increase	Affymetrix [18485882] (imputed)	N
WT_AHA_12	regional myocardial-wall thickness at end-diastole	left ventricle	rs2732685	17	43471489	rs4763	2017-11-30	29059683	Michailidou K	2017-10-23	Nature	www.ncbi.nlm.nih.gov/pubmed/29059683	Association analysis identifies 65 new breast cancer risk loci.	Breast cancer	76,192 European ancestry cases, 63,082 European ancestry controls	46,785 European ancestry cases, 42,892 European ancestry controls, 14,068 East Asian ancestry cases, 13,104 East Asian ancestry controls	17q21.31	NR	ARHGAP27, ARHGAP27, ARHGAP27			ENSG00000276836, ENSG00000276907, ENSG00000159314	NA	NA	rs4763-A	rs4763	0	4763	3_prime_UTR_variant	0	0.1745	2e-08	7.69897	(EA)	0.0464	[0.03-0.063] unit decrease	Illumina [~ 11800000] (imputed)	N
WT_AHA_12	regional myocardial-wall thickness at end-diastole	left ventricle	rs2732685	17	43474668	rs62064598	2019-05-02	30867560	Hill WD	2019-03-13	Mol Psychiatry	www.ncbi.nlm.nih.gov/pubmed/30867560	Genetic contributions to two special factors of neuroticism are associated with affluence, higher intelligence, better health, and longer life.	General factor of neuroticism	270,059 British ancestry individuals	NA	17q21.31	ENSG00000267344	AC003070.1, ARHGAP27, ARHGAP27, ARHGAP27			ENSG00000267344, ENSG00000276836, ENSG00000276907, ENSG00000159314	NA	NA	rs62064598-C	rs62064598	0	62064598	intron_variant	0	NR	3e-15	14.5229		0.013541	[0.01-0.017] unit increase	Affymetrix [18485882] (imputed)	N
WT_AHA_12	regional myocardial-wall thickness at end-diastole	left ventricle	rs2732685	17	43488792	rs62064641	2018-10-31	29942085	Nagel M	2018-06-25	Nat Genet	www.ncbi.nlm.nih.gov/pubmed/29942085	Meta-analysis of genome-wide association studies for neuroticism in 449,484 individuals identifies novel genetic loci and pathways.	Worry	348,219 European ancestry individuals	NA	17q21.31	NR	ARHGAP27, ARHGAP27, ARHGAP27			ENSG00000276836, ENSG00000276907, ENSG00000159314	NA	NA	rs62064641-C	rs62064641	0	62064641	intron_variant	0	NR	2e-11	10.699		0.02055	[0.015-0.027] unit increase	Affymetrix [10847151] (imputed)	N
WT_AHA_12	regional myocardial-wall thickness at end-diastole	left ventricle	rs2732685	17	43488792	rs62064641	2019-02-08	30595370	Kichaev G	2018-12-27	Am J Hum Genet	www.ncbi.nlm.nih.gov/pubmed/30595370	Leveraging Polygenic Functional Enrichment to Improve GWAS Power.	White blood cell count	approximately 444,000 European ancestry individuals	NA	17q21.31		ARHGAP27, ARHGAP27, ARHGAP27			ENSG00000276836, ENSG00000276907, ENSG00000159314	NA	NA	rs62064641-?	rs62064641	0	62064641	intron_variant	0	NR	1e-13	13		NA		NR [~ 8900000] (imputed)	N
WT_AHA_12	regional myocardial-wall thickness at end-diastole	left ventricle	rs2732685	17	43513441	rs11012	2010-02-05	20070850	Edwards TL	2010-01-13	Ann Hum Genet	www.ncbi.nlm.nih.gov/pubmed/20070850	Genome-wide association study confirms SNPs in SNCA and the MAPT region as common risk factors for Parkinson disease.	Parkinson's disease	1,752 European ancestry cases, 1,745 European ancestry controls	NA	17q21.31	MAPT, PLEKHM1, IMP5	PLEKHM1, PLEKHM1, PLEKHM1			ENSG00000276358, ENSG00000225190, ENSG00000277111	NA	NA	rs11012-T	rs11012	0	11012	3_prime_UTR_variant	0	NR	6e-08	7.22185		1.43	[1.27-1.61]	Illumina [495715] (imputed)	N
WT_AHA_12	regional myocardial-wall thickness at end-diastole	left ventricle	rs2732685	17	43516402	rs17631303	2013-08-02	23544013	Couch FJ	2013-03-27	PLoS Genet	www.ncbi.nlm.nih.gov/pubmed/23544013	Genome-wide association study in BRCA1 mutation carriers identifies novel loci associated with breast and ovarian cancer risk.	Ovarian cancer in BRCA1 mutation carriers	683 European ancestry cases, 2,044 European ancestry controls	1,706 European ancestry cases, 10,258 European ancestry controls	17q21.31	NR	PLEKHM1, PLEKHM1, PLEKHM1			ENSG00000276358, ENSG00000225190, ENSG00000277111	NA	NA	rs17631303-?	rs17631303	0	17631303	intron_variant	0	NR	1e-08	8		NA		Illumina [2568349] (imputed)	N
WT_AHA_12	regional myocardial-wall thickness at end-diastole	left ventricle	rs2732685	17	43516402	rs17631303	2013-08-02	23544013	Couch FJ	2013-03-27	PLoS Genet	www.ncbi.nlm.nih.gov/pubmed/23544013	Genome-wide association study in BRCA1 mutation carriers identifies novel loci associated with breast and ovarian cancer risk.	Ovarian cancer in BRCA1 mutation carriers	683 European ancestry cases, 2,044 European ancestry controls	1,706 European ancestry cases, 10,258 European ancestry controls	17q21.31	intergenic	PLEKHM1, PLEKHM1, PLEKHM1			ENSG00000276358, ENSG00000225190, ENSG00000277111	NA	NA	rs17631303-G	rs17631303	0	17631303	intron_variant	0	0.19	1e-08	8		1.27	[1.17-1.38]	Illumina [2568349] (imputed)	N
WT_AHA_12	regional myocardial-wall thickness at end-diastole	left ventricle	rs2732685	17	43555253	rs56192752	2018-10-19	30038396	Lee JJ	2018-07-23	Nat Genet	www.ncbi.nlm.nih.gov/pubmed/30038396	Gene discovery and polygenic prediction from a genome-wide association study of educational attainment in 1.1 million individuals.	Educational attainment (years of education)	up to 1,131,881 European ancestry individuals	NA	17q21.31		PLEKHM1, PLEKHM1, PLEKHM1			ENSG00000276358, ENSG00000225190, ENSG00000277111	NA	NA	rs56192752-A	rs56192752	0	56192752	3_prime_UTR_variant	0	0.8218	9e-31	30.0458	(conditional-joint)	0.0218	[0.018-0.026] unit increase	Affymetrix, Illumina [10000000] (imputed)	N
WT_AHA_12	regional myocardial-wall thickness at end-diastole	left ventricle	rs2732685	17	43564222	rs144733372	2018-07-10	29559929	Amare AT	2018-03-06	Front Psychiatry	www.ncbi.nlm.nih.gov/pubmed/29559929	Association of the Polygenic Scores for Personality Traits and Response to Selective Serotonin Reuptake Inhibitors in Patients with Major Depressive Disorder.	Remission after SSRI treatment in MDD or neuroticism	865 individuals with SSRI response data, 170,911 individuals with personality trait data	NA	17q21.31	PLEKHM1	PLEKHM1, PLEKHM1, PLEKHM1			ENSG00000276358, ENSG00000225190, ENSG00000277111	NA	NA	rs144733372-G	rs144733372	1	9899111	intron_variant	0	NR	3e-11	10.5229		NA		NR [NR] (imputed)	N
WT_AHA_12	regional myocardial-wall thickness at end-diastole	left ventricle	rs2732685	17	43564222	rs144733372	2018-12-03	28196072	Hagenaars SP	2017-02-14	PLoS Genet	www.ncbi.nlm.nih.gov/pubmed/28196072	Genetic prediction of male pattern baldness.	Male-pattern baldness	52,874 British ancestry males		17q21.31	ACBD4, ARHGAP27, FMNL1, HEXIM1, HEXIM2, MAP3K14, PLCD3, PLEKHM1, SPATA32	PLEKHM1, PLEKHM1, PLEKHM1			ENSG00000276358, ENSG00000225190, ENSG00000277111	NA	NA	rs144733372-G	rs144733372	1	9899111	intron_variant	0	NR	2e-22	21.699		0.076714	NR unit decrease	NR [NR] (imputed)	N
WT_AHA_12	regional myocardial-wall thickness at end-diastole	left ventricle	rs2732685	17	43567337	rs1879586	2017-08-03	28346442	Phelan CM	2017-03-27	Nat Genet	www.ncbi.nlm.nih.gov/pubmed/28346442	Identification of 12 new susceptibility loci for different histotypes of epithelial ovarian cancer.	Invasive epithelial ovarian cancer	22,406 European ancestry cases, 40,941 European ancestry controls	NA	17q21.31	NR	PLEKHM1, PLEKHM1, PLEKHM1			ENSG00000276358, ENSG00000225190, ENSG00000277111	NA	NA	rs1879586-G	rs1879586	0	1879586	intron_variant	0	0.181254	2e-13	12.699		1.1339	[1.09660984313914-1.1724605092959]	Illumina [11595112] (imputed)	N
WT_AHA_12	regional myocardial-wall thickness at end-diastole	left ventricle	rs2732685	17	43567337	rs1879586	2017-08-03	28346442	Phelan CM	2017-03-27	Nat Genet	www.ncbi.nlm.nih.gov/pubmed/28346442	Identification of 12 new susceptibility loci for different histotypes of epithelial ovarian cancer.	Ovarian cancer in BRCA1 mutation carriers	2,933 European ancestry carrier cases, 16,103 European ancestry carrier controls	NA	17q21.31	NR	PLEKHM1, PLEKHM1, PLEKHM1			ENSG00000276358, ENSG00000225190, ENSG00000277111	NA	NA	rs1879586-G	rs1879586	0	1879586	intron_variant	0	0.181254	7e-06	5.1549		1.18046	[1.0983093028467-1.26874471717965]	Illumina [11595112] (imputed)	N
WT_AHA_12	regional myocardial-wall thickness at end-diastole	left ventricle	rs2732685	17	43567337	rs1879586	2017-08-04	28346442	Phelan CM	2017-03-27	Nat Genet	www.ncbi.nlm.nih.gov/pubmed/28346442	Identification of 12 new susceptibility loci for different histotypes of epithelial ovarian cancer.	Epithelial ovarian cancer	16,924 European ancestry cases,¬¨‚Ä†68,502 European ancestry controls	NA	17q21.31	NR	PLEKHM1, PLEKHM1, PLEKHM1			ENSG00000276358, ENSG00000225190, ENSG00000277111	NA	NA	rs1879586-G	rs1879586	0	1879586	intron_variant	0	0.181254	2e-19	18.699		1.16114	[1.12396655984348-1.19953742102822]	Illumina [11595112] (imputed)	N
WT_AHA_12	regional myocardial-wall thickness at end-diastole	left ventricle	rs2732685	17	43567337	rs1879586	2017-08-07	28346442	Phelan CM	2017-03-27	Nat Genet	www.ncbi.nlm.nih.gov/pubmed/28346442	Identification of 12 new susceptibility loci for different histotypes of epithelial ovarian cancer.	High-grade serous ovarian cancer	13,037 European ancestry cases,¬¨‚Ä†40,941 European ancestry controls	NA	17q21.31	NR	PLEKHM1, PLEKHM1, PLEKHM1			ENSG00000276358, ENSG00000225190, ENSG00000277111	NA	NA	rs1879586-G	rs1879586	0	1879586	intron_variant	0	0.181254	3e-13	12.5229		1.15856	[1.11378456264581-1.20513099189349]	Illumina [11595112] (imputed)	N
WT_AHA_12	regional myocardial-wall thickness at end-diastole	left ventricle	rs2732685	17	43567337	rs1879586	2017-08-07	28346442	Phelan CM	2017-03-27	Nat Genet	www.ncbi.nlm.nih.gov/pubmed/28346442	Identification of 12 new susceptibility loci for different histotypes of epithelial ovarian cancer.	Serous invasive ovarian cancer	14,049 European ancestry cases,¬¨‚Ä†40,941 European ancestry controls	NA	17q21.31	NR	PLEKHM1, PLEKHM1, PLEKHM1			ENSG00000276358, ENSG00000225190, ENSG00000277111	NA	NA	rs1879586-G	rs1879586	0	1879586	intron_variant	0	0.181254	3e-12	11.5229		1.14721	[1.10406141518038-1.19204274035159]	Illumina [11595112] (imputed)	N
WT_AHA_12	regional myocardial-wall thickness at end-diastole	left ventricle	rs2732685	17	43569245	rs113322852	2019-03-18	30643256	Baselmans BML	2019-01-14	Nat Genet	www.ncbi.nlm.nih.gov/pubmed/30643256	Multivariate genome-wide analyses of the well-being spectrum.	Neuroticism	523,783 European ancestry individuals	59,206 European ancestry individuals	17q21.31	NR	PLEKHM1 - LRRC37A4P	ENSG00000277111	ENSG00000282331		1130	14862	rs113322852-A	rs113322852	0	113322852	intergenic_variant	1	0.190285	3e-19	18.5229		0.0210219	[0.016-0.026] unit increase	NR [NR]	N
WT_AHA_12	regional myocardial-wall thickness at end-diastole	left ventricle	rs2732685	17	43569909	rs146746174	2018-11-12	30038396	Lee JJ	2018-07-23	Nat Genet	www.ncbi.nlm.nih.gov/pubmed/30038396	Gene discovery and polygenic prediction from a genome-wide association study of educational attainment in 1.1 million individuals.	Cognitive performance	257,841 European ancestry individuals	NA	17q21.31	Intergenic	PLEKHM1 - LRRC37A4P	ENSG00000277111	ENSG00000282331		1794	14198	rs146746174-T	rs146746174	1	62065449	intergenic_variant	1	0.815	1e-12	12		0.0263	[0.019-0.034] unit increase	Affymetrix, Illumina [10100000] (imputed)	N
WT_AHA_12	regional myocardial-wall thickness at end-diastole	left ventricle	rs2732685	17	43569909	rs146746174	2018-11-12	30038396	Lee JJ	2018-07-23	Nat Genet	www.ncbi.nlm.nih.gov/pubmed/30038396	Gene discovery and polygenic prediction from a genome-wide association study of educational attainment in 1.1 million individuals.	Cognitive performance (MTAG)	402,382 European ancestry individuals	NA	17q21.31	Intergenic	PLEKHM1 - LRRC37A4P	ENSG00000277111	ENSG00000282331		1794	14198	rs146746174-T	rs146746174	1	62065449	intergenic_variant	1	0.815	1e-23	23	(MTAG)	0.0297	[0.024-0.036] unit increase	Affymetrix, Illumina [7100000] (imputed)	N
WT_AHA_12	regional myocardial-wall thickness at end-diastole	left ventricle	rs2732685	17	43569909	rs146746174	2018-11-12	30038396	Lee JJ	2018-07-23	Nat Genet	www.ncbi.nlm.nih.gov/pubmed/30038396	Gene discovery and polygenic prediction from a genome-wide association study of educational attainment in 1.1 million individuals.	Self-reported math ability (MTAG)	670,471 European ancestry individuals	NA	17q21.31	Intergenic	PLEKHM1 - LRRC37A4P	ENSG00000277111	ENSG00000282331		1794	14198	rs146746174-T	rs146746174	1	62065449	intergenic_variant	1	0.8153	3e-15	14.5229	(MTAG)	0.0182	[0.014-0.023] unit increase	Affymetrix, Illumina [7100000] (imputed)	N
WT_AHA_12	regional myocardial-wall thickness at end-diastole	left ventricle	rs2732685	17	43573419	rs62065453	2018-02-01	29255261	Luciano M	2017-12-18	Nat Genet	www.ncbi.nlm.nih.gov/pubmed/29255261	Association analysis in over 329,000 individuals identifies 116 independent variants influencing neuroticism.	Neuroticism	329,821 European ancestry individuals	122,867 European ancestry individuals	17q21.31	intergenic	PLEKHM1 - LRRC37A4P	ENSG00000277111	ENSG00000282331		5304	10688	rs62065453-T	rs62065453	0	62065453	intergenic_variant	1	0.21717	2e-24	23.699		10.227	z score increase	Illumina [18485882] (imputed)	N
WT_AHA_12	regional myocardial-wall thickness at end-diastole	left ventricle	rs2732685	17	43573419	rs62065453	2019-01-22	29500382	Nagel M	2018-03-02	Nat Commun	www.ncbi.nlm.nih.gov/pubmed/29500382	Item-level analyses reveal genetic heterogeneity in neuroticism.	Feeling nervous	373,121 European ancestry individuals	NA	17q21.31	NR	PLEKHM1 - LRRC37A4P	ENSG00000277111	ENSG00000282331		5304	10688	rs62065453-T	rs62065453	0	62065453	intergenic_variant	1	0.217174	6e-15	14.2218		7.81	z score increase	NR [10847151] (imputed)	N
WT_AHA_12	regional myocardial-wall thickness at end-diastole	left ventricle	rs2732685	17	43573419	rs62065453	2019-01-22	29500382	Nagel M	2018-03-02	Nat Commun	www.ncbi.nlm.nih.gov/pubmed/29500382	Item-level analyses reveal genetic heterogeneity in neuroticism.	Irritable mood	366,726 European ancestry individuals	NA	17q21.31	NR	PLEKHM1 - LRRC37A4P	ENSG00000277111	ENSG00000282331		5304	10688	rs62065453-T	rs62065453	0	62065453	intergenic_variant	1	0.217174	3e-12	11.5229		6.99	z score increase	NR [~ 10847151] (imputed)	N
WT_AHA_12	regional myocardial-wall thickness at end-diastole	left ventricle	rs2732685	17	43654468	rs62064364	2019-01-28	30535121	Gao XR	2018-12-07	Hum Mol Genet	www.ncbi.nlm.nih.gov/pubmed/30535121	Genome-wide association analyses identify 139 loci associated with macular thickness in the UK Biobank cohort.	Macular thickness	59,814 European ancestry individuals	8,609 European ancestry individuals	17q21.31	LRRC37A4P, MAPK8IP1P2	AC091132.4 - DND1P1	ENSG00000267198	ENSG00000282614		13872	8769	rs62064364-?	rs62064364	0	62064364	intron_variant	1	NR	4e-35	34.3979		0.978	[0.81-1.14] unit decrease	Affymetrix [11100000] (imputed)	N
WT_AHA_12	regional myocardial-wall thickness at end-diastole	left ventricle	rs2732685	17	43659975	rs2668680	2019-03-28	30643251	Liu M	2019-01-14	Nat Genet	www.ncbi.nlm.nih.gov/pubmed/30643251	Association studies of up to 1.2 million individuals yield new insights into the genetic etiology of tobacco and alcohol use.	Alcohol consumption (drinks per week) (MTAG)	up to 1,039,210 European ancestry individuals	NA	17q21.31	NR	AC091132.4 - DND1P1	ENSG00000267198	ENSG00000282614		19379	3262	rs2668680-C	rs2668680	0	2668680	intron_variant	1	0.177	4e-19	18.3979		0.0174888	[0.014-0.021] unit decrease	NR [~ 9732723] (imputed)	N
WT_AHA_12	regional myocardial-wall thickness at end-diastole	left ventricle	rs2732685	17	43666492	rs112010353	2018-11-12	30038396	Lee JJ	2018-07-23	Nat Genet	www.ncbi.nlm.nih.gov/pubmed/30038396	Gene discovery and polygenic prediction from a genome-wide association study of educational attainment in 1.1 million individuals.	Self-reported math ability	564,698 European ancestry individuals	NA	17q21.31	Intergenic	AC126544.2 - AC126544.1	ENSG00000285668	ENSG00000280022		747	3495	rs112010353-C	rs112010353	0	112010353	intergenic_variant	1	0.8237	2e-08	7.69897		0.0143	[0.0092-0.0194] unit increase	Affymetrix, Illumina [10000000] (imputed)	N
WT_AHA_12	regional myocardial-wall thickness at end-diastole	left ventricle	rs2732685	17	43682323	rs186806998	2018-11-01	30061609	Wyss AB	2018-07-30	Nat Commun	www.ncbi.nlm.nih.gov/pubmed/30061609	Multiethnic meta-analysis identifies ancestry-specific and cross-ancestry loci for pulmonary function.	Lung function (FEV1)	60,552 European ancestry individuals, 8,429 African individuals, 9,959 Korean ancestry individuals, 11,775 Hispanic individuals		17q21.31	CRHR1	MAPK8IP1P2 - RPS26P8	ENSG00000263503	ENSG00000282238		2617	3614	rs186806998-T	rs186806998	1	56383763	intergenic_variant	1	0.79	1e-09	9	(EA)	36.39	[24.71-48.07] unit increase	Affymetrix, Illumina [10900000] (imputed)	N
WT_AHA_12	regional myocardial-wall thickness at end-diastole	left ventricle	rs2732685	17	43682323	rs186806998	2018-11-01	30061609	Wyss AB	2018-07-30	Nat Commun	www.ncbi.nlm.nih.gov/pubmed/30061609	Multiethnic meta-analysis identifies ancestry-specific and cross-ancestry loci for pulmonary function.	Lung function (FEV1)	60,552 European ancestry individuals, 8,429 African individuals, 9,959 Korean ancestry individuals, 11,775 Hispanic individuals		17q21.31	LOC644172, CRHR1	MAPK8IP1P2 - RPS26P8	ENSG00000263503	ENSG00000282238		2617	3614	rs186806998-T	rs186806998	1	56383763	intergenic_variant	1	0.82	3e-10	9.52288		29.5	[20.29-38.71] ml increase	Affymetrix, Illumina [10900000] (imputed)	N
WT_AHA_12	regional myocardial-wall thickness at end-diastole	left ventricle	rs2732685	17	43682323	rs186806998	2018-11-01	30061609	Wyss AB	2018-07-30	Nat Commun	www.ncbi.nlm.nih.gov/pubmed/30061609	Multiethnic meta-analysis identifies ancestry-specific and cross-ancestry loci for pulmonary function.	Lung function (FVC)	60,552 European ancestry individuals, 8,429 African individuals, 9,959 Korean ancestry individuals, 11,775 Hispanic individuals		17q21.31		MAPK8IP1P2 - RPS26P8	ENSG00000263503	ENSG00000282238		2617	3614	rs186806998-?	rs186806998	1	56383763	intergenic_variant	1	NR	1e-08	8		30.52	[20.01-41.03] unit increase	Affymetrix, Illumina [10900000] (imputed)	N
WT_AHA_12	regional myocardial-wall thickness at end-diastole	left ventricle	rs2732685	17	43685698	rs143246821	2018-11-01	30061609	Wyss AB	2018-07-30	Nat Commun	www.ncbi.nlm.nih.gov/pubmed/30061609	Multiethnic meta-analysis identifies ancestry-specific and cross-ancestry loci for pulmonary function.	Lung function (FEV1)	60,552 European ancestry individuals, 8,429 African individuals, 9,959 Korean ancestry individuals, 11,775 Hispanic individuals		17q21.31	LOC644172, CRHR1	MAPK8IP1P2 - RPS26P8	ENSG00000263503	ENSG00000282238		5992	239	rs143246821-A	rs143246821	1	444967	intergenic_variant	1	0.79	9e-10	9.04576	(EA)	30.58	[20.8-40.36] ml increase	Affymetrix, Illumina [10900000] (imputed)	N
WT_AHA_12	regional myocardial-wall thickness at end-diastole	left ventricle	rs2732685	17	43685698	rs143246821	2018-11-01	30061609	Wyss AB	2018-07-30	Nat Commun	www.ncbi.nlm.nih.gov/pubmed/30061609	Multiethnic meta-analysis identifies ancestry-specific and cross-ancestry loci for pulmonary function.	Lung function (FVC)	60,552 European ancestry individuals, 8,429 African individuals, 9,959 Korean ancestry individuals, 11,775 Hispanic individuals		17q21.31		MAPK8IP1P2 - RPS26P8	ENSG00000263503	ENSG00000282238		5992	239	rs143246821-?	rs143246821	1	444967	intergenic_variant	1	NR	7e-08	7.1549	(EA)	30.54	[19.45-41.63] unit increase	Affymetrix, Illumina [10900000] (imputed)	N
WT_AHA_12	regional myocardial-wall thickness at end-diastole	left ventricle	rs2732685	17	43688317	rs28768976	2018-02-01	29255261	Luciano M	2017-12-18	Nat Genet	www.ncbi.nlm.nih.gov/pubmed/29255261	Association analysis in over 329,000 individuals identifies 116 independent variants influencing neuroticism.	Neuroticism	329,821 European ancestry individuals	122,867 European ancestry individuals	17q21.31	intergenic	RPS26P8 - LINC02210	ENSG00000282238	ENSG00000204650		2033	9377	rs28768976-A	rs28768976	0	28768976	intergenic_variant	1	0.77211	1e-25	25		10.453	z score decrease	Illumina [18485882] (imputed)	N
WT_AHA_12	regional myocardial-wall thickness at end-diastole	left ventricle	rs2732685	17	43696159	rs675600	2017-08-30	27863252	Astle WJ	2016-11-17	Cell	www.ncbi.nlm.nih.gov/pubmed/27863252	The Allelic Landscape of Human Blood Cell Trait Variation and Links to Common Complex Disease.	Granulocyte count	169,822 European ancestry individuals	NA	17q21.31	CRHR1-IT1, CRHR1, RP11-105N13.4	RPS26P8 - LINC02210	ENSG00000282238	ENSG00000204650		9875	1535	rs675600-T	rs675600	0	675600	intergenic_variant	1	0.2046	5e-09	8.30103		0.0267392	[0.018-0.036] unit increase	Affymetrix [~ 2500000] (imputed)	N
WT_AHA_12	regional myocardial-wall thickness at end-diastole	left ventricle	rs2732685	17	43696159	rs675600	2017-08-30	27863252	Astle WJ	2016-11-17	Cell	www.ncbi.nlm.nih.gov/pubmed/27863252	The Allelic Landscape of Human Blood Cell Trait Variation and Links to Common Complex Disease.	Myeloid white cell count	169,219 European ancestry individuals	NA	17q21.31	CRHR1-IT1, CRHR1, RP11-105N13.4	RPS26P8 - LINC02210	ENSG00000282238	ENSG00000204650		9875	1535	rs675600-T	rs675600	0	675600	intergenic_variant	1	0.2046	3e-09	8.52288		0.0273315	[0.018-0.036] unit increase	Affymetrix [~ 2500000] (imputed)	N
WT_AHA_12	regional myocardial-wall thickness at end-diastole	left ventricle	rs2732685	17	43696159	rs675600	2017-08-30	27863252	Astle WJ	2016-11-17	Cell	www.ncbi.nlm.nih.gov/pubmed/27863252	The Allelic Landscape of Human Blood Cell Trait Variation and Links to Common Complex Disease.	Neutrophil count	170,702 European ancestry individuals	NA	17q21.31	CRHR1-IT1, CRHR1, RP11-105N13.4	RPS26P8 - LINC02210	ENSG00000282238	ENSG00000204650		9875	1535	rs675600-T	rs675600	0	675600	intergenic_variant	1	0.2045	3e-11	10.5229		0.0303579	[0.021-0.039] unit increase	Affymetrix [~ 2500000] (imputed)	N
WT_AHA_12	regional myocardial-wall thickness at end-diastole	left ventricle	rs2732685	17	43696159	rs675600	2017-08-30	27863252	Astle WJ	2016-11-17	Cell	www.ncbi.nlm.nih.gov/pubmed/27863252	The Allelic Landscape of Human Blood Cell Trait Variation and Links to Common Complex Disease.	Sum basophil neutrophil counts	170,143 European ancestry individuals	NA	17q21.31	CRHR1-IT1, CRHR1, RP11-105N13.4	RPS26P8 - LINC02210	ENSG00000282238	ENSG00000204650		9875	1535	rs675600-T	rs675600	0	675600	intergenic_variant	1	0.2046	2e-11	10.699		0.030561	[0.022-0.04] unit increase	Affymetrix [~ 2500000] (imputed)	N
WT_AHA_12	regional myocardial-wall thickness at end-diastole	left ventricle	rs2732685	17	43696159	rs675600	2017-08-30	27863252	Astle WJ	2016-11-17	Cell	www.ncbi.nlm.nih.gov/pubmed/27863252	The Allelic Landscape of Human Blood Cell Trait Variation and Links to Common Complex Disease.	Sum neutrophil eosinophil counts	170,384 European ancestry individuals	NA	17q21.31	CRHR1-IT1, CRHR1, RP11-105N13.4	RPS26P8 - LINC02210	ENSG00000282238	ENSG00000204650		9875	1535	rs675600-T	rs675600	0	675600	intergenic_variant	1	0.2045	6e-09	8.22185		0.0265244	[0.018-0.035] unit increase	Affymetrix [~ 2500000] (imputed)	N
WT_AHA_12	regional myocardial-wall thickness at end-diastole	left ventricle	rs2732685	17	43705601	rs365825	2017-05-11	27182965	Pickrell JK	2016-05-16	Nat Genet	www.ncbi.nlm.nih.gov/pubmed/27182965	Detection and interpretation of shared genetic influences on 42 human traits.	Parkinson's disease	9,619 European ancestry cases, 324,522 European ancestry controls	NA	17q21.31	CRHR1, LRRC37A3	LINC02210, LINC02210-CRHR1, LINC02210-CRHR1			ENSG00000204650, ENSG00000263715, ENSG00000282456	NA	NA	rs365825-?	rs365825	0	365825	intron_variant	0	NR	4e-32	31.3979		1.27226	[1.22-1.33]	Illumina [12438219] (imputed)	N
WT_AHA_12	regional myocardial-wall thickness at end-diastole	left ventricle	rs2732685	17	43714850	rs2942168	2015-04-20	21292315	Nalls MA	2011-02-01	Lancet	www.ncbi.nlm.nih.gov/pubmed/21292315	Imputation of sequence variants for identification of genetic risks for Parkinson's disease: a meta-analysis of genome-wide association studies.	Parkinson's disease	5,333 European ancestry cases, 12,019 European ancestry controls	7,053 cases, 9,007 controls	17q21.31	MAPT	LINC02210-CRHR1, LINC02210-CRHR1, LINC02210			ENSG00000263715, ENSG00000282456, ENSG00000204650	NA	NA	rs2942168-G	rs2942168	0	2942168	non_coding_transcript_exon_variant	0	0.78	1e-28	28		1.27	[1.23-1.31]	Illumina [7689524] (imputed)	N
WT_AHA_12	regional myocardial-wall thickness at end-diastole	left ventricle	rs2732685	17	43719143	rs393152	2009-12-10	19915575	Simon-Sanchez J	2009-11-15	Nat Genet	www.ncbi.nlm.nih.gov/pubmed/19915575	Genome-wide association study reveals genetic risk underlying Parkinson's disease.	Parkinson's disease	1,713 European ancestry cases, 3,978 European ancestry controls	3,361 European ancestry cases, 4,573 European ancestry controls	17q21.31	MAPT, C17orf69, KIAA1267, LOC644246	LINC02210, LINC02210-CRHR1, LINC02210-CRHR1			ENSG00000204650, ENSG00000263715, ENSG00000282456	NA	NA	rs393152-A	rs393152	0	393152	non_coding_transcript_exon_variant	0	0.82	2e-16	15.699		1.3	[NR]	Illumina [463185]	N
WT_AHA_12	regional myocardial-wall thickness at end-diastole	left ventricle	rs2732685	17	43719143	rs393152	2016-07-08	26077951	Kouri N	2015-06-16	Nat Commun	www.ncbi.nlm.nih.gov/pubmed/26077951	Genome-wide association study of corticobasal degeneration identifies risk variants shared with progressive supranuclear palsy.	Corticobasal degeneration	152 cases, 3,111 controls	67 cases, 457 controls	17q21.31	MAPT	LINC02210, LINC02210-CRHR1, LINC02210-CRHR1			ENSG00000204650, ENSG00000263715, ENSG00000282456	NA	NA	rs393152-?	rs393152	0	393152	non_coding_transcript_exon_variant	0	NR	1e-12	12		3.7	[NR]	Illumina [533898] (imputed)	N
WT_AHA_12	regional myocardial-wall thickness at end-diastole	left ventricle	rs2732685	17	43728376	rs417968	2019-02-06	30595370	Kichaev G	2018-12-27	Am J Hum Genet	www.ncbi.nlm.nih.gov/pubmed/30595370	Leveraging Polygenic Functional Enrichment to Improve GWAS Power.	Educational attainment (years of education)	approximately 455,000 European ancestry individuals	NA	17q21.31		LINC02210, LINC02210-CRHR1, LINC02210-CRHR1			ENSG00000204650, ENSG00000263715, ENSG00000282456	NA	NA	rs417968-?	rs417968	0	417968	non_coding_transcript_exon_variant	0	NR	6e-16	15.2218		NA		NR [~ 8900000] (imputed)	N
WT_AHA_12	regional myocardial-wall thickness at end-diastole	left ventricle	rs2732685	17	43731719	rs241036	2019-01-22	29500382	Nagel M	2018-03-02	Nat Commun	www.ncbi.nlm.nih.gov/pubmed/29500382	Item-level analyses reveal genetic heterogeneity in neuroticism.	Experiencing mood swings	373,733 European ancestry individuals	NA	17q21.31	NR	LINC02210, LINC02210-CRHR1, LINC02210-CRHR1			ENSG00000204650, ENSG00000263715, ENSG00000282456	NA	NA	rs241036-A	rs241036	0	241036	non_coding_transcript_exon_variant	0	0.217056	8e-20	19.0969		9.11	z score decrease	NR [10847151] (imputed)	N
WT_AHA_12	regional myocardial-wall thickness at end-diastole	left ventricle	rs2732685	17	43731719	rs241036	2019-02-08	30595370	Kichaev G	2018-12-27	Am J Hum Genet	www.ncbi.nlm.nih.gov/pubmed/30595370	Leveraging Polygenic Functional Enrichment to Improve GWAS Power.	Menarche (age at onset)	approximately 242,000 European ancestry individuals	NA	17q21.31		LINC02210, LINC02210-CRHR1, LINC02210-CRHR1			ENSG00000204650, ENSG00000263715, ENSG00000282456	NA	NA	rs241036-?	rs241036	0	241036	non_coding_transcript_exon_variant	0	NR	7e-13	12.1549		NA		NR [~ 8900000] (imputed)	N
WT_AHA_12	regional myocardial-wall thickness at end-diastole	left ventricle	rs2732685	17	43744203	rs62053943	2019-05-02	30867560	Hill WD	2019-03-13	Mol Psychiatry	www.ncbi.nlm.nih.gov/pubmed/30867560	Genetic contributions to two special factors of neuroticism are associated with affluence, higher intelligence, better health, and longer life.	General factor of neuroticism	270,059 British ancestry individuals	NA	17q21.31	RP11-105N13.4	LINC02210-CRHR1, LINC02210-CRHR1			ENSG00000263715, ENSG00000282456	NA	NA	rs62053943-C	rs62053943	0	62053943	intron_variant	0	NR	4e-14	13.3979		0.012948	[0.0096-0.0163] unit increase	Affymetrix [18485882] (imputed)	N
WT_AHA_12	regional myocardial-wall thickness at end-diastole	left ventricle	rs2732685	17	43758787	rs62055701	2019-01-22	29500382	Nagel M	2018-03-02	Nat Commun	www.ncbi.nlm.nih.gov/pubmed/29500382	Item-level analyses reveal genetic heterogeneity in neuroticism.	Irritable mood	366,726 European ancestry individuals	NA	17q21.31	NR	LINC02210-CRHR1, LINC02210-CRHR1			ENSG00000263715, ENSG00000282456	NA	NA	rs62055701-A	rs62055701	0	62055701	intron_variant	0	0.214491	6e-13	12.2218		7.19	z score increase	NR [~ 10847151] (imputed)	N
WT_AHA_12	regional myocardial-wall thickness at end-diastole	left ventricle	rs2732685	17	43776741	rs76761706	2019-01-22	29500382	Nagel M	2018-03-02	Nat Commun	www.ncbi.nlm.nih.gov/pubmed/29500382	Item-level analyses reveal genetic heterogeneity in neuroticism.	Neurociticism	380,506 European ancestry individuals	NA	17q21.31	NR	LINC02210-CRHR1, LINC02210-CRHR1			ENSG00000263715, ENSG00000282456	NA	NA	rs76761706-T	rs76761706	0	76761706	intron_variant	0	0.215553	7e-32	31.1549		11.76	z score decrease	NR [10847151] (imputed)	N
WT_AHA_12	regional myocardial-wall thickness at end-diastole	left ventricle	rs2732685	17	43778680	rs17688916	2019-01-22	29500382	Nagel M	2018-03-02	Nat Commun	www.ncbi.nlm.nih.gov/pubmed/29500382	Item-level analyses reveal genetic heterogeneity in neuroticism.	Feeling worry	372,869 European ancestry individuals	NA	17q21.31	SPATA32	LINC02210-CRHR1, LINC02210-CRHR1			ENSG00000263715, ENSG00000282456	NA	NA	rs17688916-A	rs17688916	0	17688916	intron_variant	0	0.196725	3e-11	10.5229		6.653	unit increase	NR [10847151] (imputed)	N
WT_AHA_12	regional myocardial-wall thickness at end-diastole	left ventricle	rs2732685	17	43778680	rs17688916	2019-04-12	30846698	Dashti HS	2019-03-07	Nat Commun	www.ncbi.nlm.nih.gov/pubmed/30846698	Genome-wide association study identifies genetic loci for self-reported habitual sleep duration supported by accelerometer-derived estimates.	Sleep duration (long sleep)	34,184 European ancestry cases, 305,742 European ancestry controls	47,180 adults, 10,554 children or adolescents	17q21.31	KIAA1267, LOC644246	LINC02210-CRHR1, LINC02210-CRHR1			ENSG00000263715, ENSG00000282456	NA	NA	rs17688916-T	rs17688916	0	17688916	intron_variant	0	NR	1e-11	11		1.074		Affymetrix [14661600] (imputed)	N
WT_AHA_12	regional myocardial-wall thickness at end-diastole	left ventricle	rs2732685	17	43810873	rs75022332	2019-01-22	29500382	Nagel M	2018-03-02	Nat Commun	www.ncbi.nlm.nih.gov/pubmed/29500382	Item-level analyses reveal genetic heterogeneity in neuroticism.	Worry too long after an embarrassing experience	367,725 European ancestry individuals	NA	17q21.31	ACBD4	LINC02210-CRHR1, LINC02210-CRHR1, AC217774.2			ENSG00000263715, ENSG00000282456, ENSG00000265964	NA	NA	rs75022332-A	rs75022332	0	75022332	non_coding_transcript_exon_variant	0	0.213608	2e-08	7.69897		5.62	z score decrease	NR [10847151] (imputed)	N
WT_AHA_12	regional myocardial-wall thickness at end-diastole	left ventricle	rs2732685	17	43810896	rs77804065	2018-02-01	29255261	Luciano M	2017-12-18	Nat Genet	www.ncbi.nlm.nih.gov/pubmed/29255261	Association analysis in over 329,000 individuals identifies 116 independent variants influencing neuroticism.	Neuroticism	329,821 European ancestry individuals	122,867 European ancestry individuals	17q21.31	ARHGAP27, CRHR1, KANSL1, MAPT, PLEKHM1, SPPL2C, STH	LINC02210-CRHR1, LINC02210-CRHR1, AC217774.2			ENSG00000263715, ENSG00000282456, ENSG00000265964	NA	NA	rs77804065-T	rs77804065	0	77804065	splice_region_variant	0	0.21716	8e-26	25.0969		10.503	z score increase	Illumina [18485882] (imputed)	N
WT_AHA_12	regional myocardial-wall thickness at end-diastole	left ventricle	rs2732685	17	43810896	rs77804065	2018-03-01	29397368	Meng W	2018-01-31	EBioMedicine	www.ncbi.nlm.nih.gov/pubmed/29397368	A Genome-Wide Association Study Finds Genetic Associations with Broadly-Defined Headache in UK Biobank (N=223,773).	Headache	74,461 British ancestry cases, 149,321 British ancestry controls	NA	17q21.31	LINC02210, CRHR1, MAPT	LINC02210-CRHR1, LINC02210-CRHR1, AC217774.2			ENSG00000263715, ENSG00000282456, ENSG00000265964	NA	NA	rs77804065-T	rs77804065	0	77804065	splice_region_variant	0	NR	6e-15	14.2218		0.013	[0.0097-0.0163] unit increase	Affymetrix [9304965] (imputed)	N
WT_AHA_12	regional myocardial-wall thickness at end-diastole	left ventricle	rs2732685	17	43810896	rs77804065	2018-10-31	29942085	Nagel M	2018-06-25	Nat Genet	www.ncbi.nlm.nih.gov/pubmed/29942085	Meta-analysis of genome-wide association studies for neuroticism in 449,484 individuals identifies novel genetic loci and pathways.	Neuroticism	449,484 European ancestry individuals	NA	17q21.31	NR	LINC02210-CRHR1, LINC02210-CRHR1, AC217774.2			ENSG00000263715, ENSG00000282456, ENSG00000265964	NA	NA	rs77804065-T	rs77804065	0	77804065	splice_region_variant	0	NR	1e-31	31		11.693	z score increase	Affymetrix [10847151] (imputed)	N
WT_AHA_12	regional myocardial-wall thickness at end-diastole	left ventricle	rs2732685	17	43810896	rs77804065	2019-01-22	29500382	Nagel M	2018-03-02	Nat Commun	www.ncbi.nlm.nih.gov/pubmed/29500382	Item-level analyses reveal genetic heterogeneity in neuroticism.	Feeling guilty	373,380 European ancestry individuals	NA	17q21.31	ACBD4	LINC02210-CRHR1, LINC02210-CRHR1, AC217774.2			ENSG00000263715, ENSG00000282456, ENSG00000265964	NA	NA	rs77804065-T	rs77804065	0	77804065	splice_region_variant	0	0.217158	6e-10	9.22185		6.18	z score increase	NR [10847151] (imputed)	N
WT_AHA_12	regional myocardial-wall thickness at end-diastole	left ventricle	rs2732685	17	43811072	rs17563683	2017-08-30	27863252	Astle WJ	2016-11-17	Cell	www.ncbi.nlm.nih.gov/pubmed/27863252	The Allelic Landscape of Human Blood Cell Trait Variation and Links to Common Complex Disease.	Hematocrit	173,039 European ancestry individuals	NA	17q21.31	CRHR1, RP11-105N13.4, RP11-293E1.1	AC217774.2, LINC02210-CRHR1, LINC02210-CRHR1			ENSG00000265964, ENSG00000263715, ENSG00000282456	NA	NA	rs17563683-G	rs17563683	0	17563683	intron_variant	0	0.2333	2e-28	27.699		0.0451564	[0.037-0.053] unit increase	Affymetrix [~ 2500000] (imputed)	N
WT_AHA_12	regional myocardial-wall thickness at end-diastole	left ventricle	rs2732685	17	43811072	rs17563683	2017-08-30	27863252	Astle WJ	2016-11-17	Cell	www.ncbi.nlm.nih.gov/pubmed/27863252	The Allelic Landscape of Human Blood Cell Trait Variation and Links to Common Complex Disease.	Hemoglobin concentration	172,925 European ancestry individuals	NA	17q21.31	CRHR1, RP11-105N13.4, RP11-293E1.1	AC217774.2, LINC02210-CRHR1, LINC02210-CRHR1			ENSG00000265964, ENSG00000263715, ENSG00000282456	NA	NA	rs17563683-G	rs17563683	0	17563683	intron_variant	0	0.2333	3e-26	25.5229		0.0434418	[0.035-0.051] unit increase	Affymetrix [~ 2500000] (imputed)	N
WT_AHA_12	regional myocardial-wall thickness at end-diastole	left ventricle	rs2732685	17	43824360	rs7207400	2016-02-03	25778476	Jun G	2015-03-17	Mol Psychiatry	www.ncbi.nlm.nih.gov/pubmed/25778476	A novel Alzheimer disease locus located near the gene encoding tau protein.	Alzheimer's disease in APOE e4- carriers	7,184 cases, 26,968 controls	718 European ancestry cases, 1,699 European ancestry controls	17q21.31	CRHR1	LINC02210-CRHR1, LINC02210-CRHR1			ENSG00000263715, ENSG00000282456	NA	NA	rs7207400-T	rs7207400	0	7207400	intron_variant	0	0.75	5e-06	5.30103		1.13636	[1.08-1.2]	NR [NR]	N
WT_AHA_12	regional myocardial-wall thickness at end-diastole	left ventricle	rs2732685	17	43824360	rs7207400	2018-10-31	29942085	Nagel M	2018-06-25	Nat Genet	www.ncbi.nlm.nih.gov/pubmed/29942085	Meta-analysis of genome-wide association studies for neuroticism in 449,484 individuals identifies novel genetic loci and pathways.	Worry	348,219 European ancestry individuals	NA	17q21.31	NR	LINC02210-CRHR1, LINC02210-CRHR1			ENSG00000263715, ENSG00000282456	NA	NA	rs7207400-C	rs7207400	0	7207400	intron_variant	0	NR	2e-15	14.699		0.02119	[0.016-0.026] unit increase	Affymetrix [10847151] (imputed)	N
WT_AHA_12	regional myocardial-wall thickness at end-diastole	left ventricle	rs2732685	17	43826637	rs12150672	2017-05-11	28017375	van Rooij FJA	2016-12-22	Am J Hum Genet	www.ncbi.nlm.nih.gov/pubmed/28017375	Genome-wide Trans-ethnic Meta-analysis Identifies Seven Genetic Loci Influencing Erythrocyte Traits and a Role for RBPMS in Erythropoiesis.	Red blood cell count	up to 40,258 European ancestry individuals, up to 16,128 African American individuals, up to 15,252 East Asian individuals.	16,389 individuals of European and African American ancestry.	17q21.31	NR	LINC02210-CRHR1, LINC02210-CRHR1			ENSG00000263715, ENSG00000282456	NA	NA	rs12150672-?	rs12150672	0	12150672	intron_variant	0	NR	4e-09	8.39794		NA		NR [2500000] (imputed)	N
WT_AHA_12	regional myocardial-wall thickness at end-diastole	left ventricle	rs2732685	17	43830938	rs17426174	2018-02-23	29326435	Hill WD	2018-01-11	Mol Psychiatry	www.ncbi.nlm.nih.gov/pubmed/29326435	A combined analysis of genetically correlated traits identifies 187 loci and a role for neurogenesis and myelination in intelligence.	Intelligence (MTAG)	120,934 British ancestry individuals, 127,548 individuals	NA	17q21.31	RP11-105N13.4	LINC02210-CRHR1, LINC02210-CRHR1			ENSG00000263715, ENSG00000282456	NA	NA	rs17426174-C	rs17426174	0	17426174	intron_variant	0	NR	6e-11	10.2218		0.0231488	[0.016-0.03] unit decrease	Affymetrix [NR]	N
WT_AHA_12	regional myocardial-wall thickness at end-diastole	left ventricle	rs2732685	17	43836953	rs56214516	2019-01-22	29500382	Nagel M	2018-03-02	Nat Commun	www.ncbi.nlm.nih.gov/pubmed/29500382	Item-level analyses reveal genetic heterogeneity in neuroticism.	Feeling fed-up	374,971 European ancestry individuals	NA	17q21.31	NR	LINC02210-CRHR1, LINC02210-CRHR1			ENSG00000263715, ENSG00000282456	NA	NA	rs56214516-A	rs56214516	0	56214516	intron_variant	0	0.189219	1e-16	16		8.27	z score decrease	NR [10847151] (imputed)	N
WT_AHA_12	regional myocardial-wall thickness at end-diastole	left ventricle	rs2732685	17	43844560	rs55657917	2018-08-16	29899525	Klimentidis YC	2018-06-13	Int J Obes (Lond)	www.ncbi.nlm.nih.gov/pubmed/29899525	Genome-wide association study of habitual physical activity in over 377,000 UK Biobank participants identifies multiple variants including CADM2 and APOE.	Accelerometer-based physical activity measurement (average acceleration)	91,084 European ancestry individuals	NA	17q21.31	CRHR1	LINC02210-CRHR1, LINC02210-CRHR1			ENSG00000263715, ENSG00000282456	NA	NA	rs55657917-T	rs55657917	0	55657917	intron_variant	0	0.78	5e-12	11.301		0.3	milli-gravities decrease	Affymetrix [11800000] (imputed)	N
WT_AHA_12	regional myocardial-wall thickness at end-diastole	left ventricle	rs2732685	17	43844560	rs55657917	2019-01-18	30531941	Doherty A	2018-12-10	Nat Commun	www.ncbi.nlm.nih.gov/pubmed/30531941	GWAS identifies 14 loci for device-measured physical activity and sleep duration.	Physical activity (overall physical activity time)	91,105 European ancestry individuals	NA	17q21.31	LINC02210-CRHR1	LINC02210-CRHR1, LINC02210-CRHR1			ENSG00000263715, ENSG00000282456	NA	NA	rs55657917-T	rs55657917	0	55657917	intron_variant	0	0.779584	8e-12	11.0969		0.0368154	[0.026-0.047] SD units decrease	NR [9926106] (imputed)	N
WT_AHA_12	regional myocardial-wall thickness at end-diastole	left ventricle	rs2732685	17	43844560	rs55657917	2019-01-22	29500382	Nagel M	2018-03-02	Nat Commun	www.ncbi.nlm.nih.gov/pubmed/29500382	Item-level analyses reveal genetic heterogeneity in neuroticism.	Experiencing mood swings	373,733 European ancestry individuals	NA	17q21.31	HOXB2	LINC02210-CRHR1, LINC02210-CRHR1			ENSG00000263715, ENSG00000282456	NA	NA	rs55657917-T	rs55657917	0	55657917	intron_variant	0	0.213403	3e-20	19.5229		9.23	z score decrease	NR [10847151] (imputed)	N
WT_AHA_12	regional myocardial-wall thickness at end-diastole	left ventricle	rs2732685	17	43844560	rs55657917	2019-01-22	29500382	Nagel M	2018-03-02	Nat Commun	www.ncbi.nlm.nih.gov/pubmed/29500382	Item-level analyses reveal genetic heterogeneity in neuroticism.	Feeling hurt	372,047 European ancestry individuals	NA	17q21.31	HOXB2	LINC02210-CRHR1, LINC02210-CRHR1			ENSG00000263715, ENSG00000282456	NA	NA	rs55657917-T	rs55657917	0	55657917	intron_variant	0	0.213403	7e-29	28.1549		11.16	z score decrease	NR [10847151] (imputed)	N
WT_AHA_12	regional myocardial-wall thickness at end-diastole	left ventricle	rs2732685	17	43848750	rs62055935	2019-01-22	29500382	Nagel M	2018-03-02	Nat Commun	www.ncbi.nlm.nih.gov/pubmed/29500382	Item-level analyses reveal genetic heterogeneity in neuroticism.	Feeling nervous	373,121 European ancestry individuals	NA	17q21.31	NR	LINC02210-CRHR1, LINC02210-CRHR1			ENSG00000263715, ENSG00000282456	NA	NA	rs62055935-T	rs62055935	0	62055935	intron_variant	0	0.214475	2e-15	14.699		7.97	z score decrease	NR [10847151] (imputed)	N
WT_AHA_12	regional myocardial-wall thickness at end-diastole	left ventricle	rs2732685	17	43849415	rs79730878	2019-01-28	30598549	Morris JA	2018-12-31	Nat Genet	www.ncbi.nlm.nih.gov/pubmed/30598549	An atlas of genetic influences on osteoporosis in humans and mice.	Heel bone mineral density	426,824 British ancestry individuals	NA	17q21.31	CRHR1-IT1-CRHR1	LINC02210-CRHR1, LINC02210-CRHR1			ENSG00000263715, ENSG00000282456	NA	NA	rs79730878-T	rs79730878	0	79730878	intron_variant	0	0.771203	6e-20	19.2218		0.0202142	[0.016-0.025] unit increase	NR [13737936] (imputed)	N
WT_AHA_12	regional myocardial-wall thickness at end-diastole	left ventricle	rs2732685	17	43850932	rs113518470	2017-05-11	27182965	Pickrell JK	2016-05-16	Nat Genet	www.ncbi.nlm.nih.gov/pubmed/27182965	Detection and interpretation of shared genetic influences on 42 human traits.	Joint mobility (Beighton score)	64,143 European ancestry individuals	NA	17q21.31	LRRC37A3, CRHR1	LINC02210-CRHR1, LINC02210-CRHR1			ENSG00000263715, ENSG00000282456	NA	NA	rs113518470-?	rs113518470	0	113518470	intron_variant	0	NR	6e-11	10.2218		0.09	[0.116-0.063] unit decrease	Illumina [12039492] (imputed)	N
WT_AHA_12	regional myocardial-wall thickness at end-diastole	left ventricle	rs2732685	17	43853922	rs56303031	2019-02-08	30595370	Kichaev G	2018-12-27	Am J Hum Genet	www.ncbi.nlm.nih.gov/pubmed/30595370	Leveraging Polygenic Functional Enrichment to Improve GWAS Power.	Heel bone mineral density	approximately 446,000 European ancestry individuals	NA	17q21.31		LINC02210-CRHR1, LINC02210-CRHR1			ENSG00000263715, ENSG00000282456	NA	NA	rs56303031-?	rs56303031	0	56303031	intron_variant	0	NR	6e-24	23.2218		NA		NR [~ 8900000] (imputed)	N
WT_AHA_12	regional myocardial-wall thickness at end-diastole	left ventricle	rs2732685	17	43856639	rs62057061	2018-10-31	29942085	Nagel M	2018-06-25	Nat Genet	www.ncbi.nlm.nih.gov/pubmed/29942085	Meta-analysis of genome-wide association studies for neuroticism in 449,484 individuals identifies novel genetic loci and pathways.	Depressed affect	357,957 European ancestry individuals	NA	17q21.31	NR	LINC02210-CRHR1, LINC02210-CRHR1			ENSG00000263715, ENSG00000282456	NA	NA	rs62057061-G	rs62057061	0	62057061	intron_variant	0	NR	2e-22	21.699		0.02689	[0.021-0.032] unit increase	Affymetrix [10847151] (imputed)	N
WT_AHA_12	regional myocardial-wall thickness at end-diastole	left ventricle	rs2732685	17	43857989	rs111433752	2016-12-13	27067015	Smith DJ	2016-04-12	Mol Psychiatry	www.ncbi.nlm.nih.gov/pubmed/27067015	Genome-wide analysis of over 106‚Äö√Ñ√¢000 individuals identifies 9 neuroticism-associated loci.	Neuroticism	91,370 European ancestry individuals, 15,346 individuals	NA	17q21.31	Intergenic	LINC02210-CRHR1, LINC02210-CRHR1			ENSG00000263715, ENSG00000282456	NA	NA	rs111433752-T	rs111433752	0	111433752	intron_variant	0	0.79	9e-12	11.0458		0.12	[0.085-0.155] unit decrease	Affymetrix [7207648] (imputed)	N
WT_AHA_12	regional myocardial-wall thickness at end-diastole	left ventricle	rs2732685	17	43871982	rs56319902	2018-10-19	30038396	Lee JJ	2018-07-23	Nat Genet	www.ncbi.nlm.nih.gov/pubmed/30038396	Gene discovery and polygenic prediction from a genome-wide association study of educational attainment in 1.1 million individuals.	Educational attainment (years of education)	up to 1,131,881 European ancestry individuals	NA	17q21.31		CRHR1, LINC02210-CRHR1, LINC02210-CRHR1			ENSG00000278232, ENSG00000263715, ENSG00000282456	NA	NA	rs56319902-T	rs56319902	0	56319902	intron_variant	0	0.2155	6e-33	32.2218		0.0206	[0.017-0.024] unit decrease	Affymetrix, Illumina [10000000] (imputed)	N
WT_AHA_12	regional myocardial-wall thickness at end-diastole	left ventricle	rs2732685	17	43893716	rs8072451	2015-11-03	25607358	Hibar DP	2015-01-21	Nature	www.ncbi.nlm.nih.gov/pubmed/25607358	Common genetic variants influence human subcortical brain structures.	Subcortical brain region volumes	up to 13,171 European ancestry individuals	up to 15,130 European ancestry individuals, 545 Japanese ancestry individuals, 736 Mexican American individuals	17q21.31	MAPT, GRN, CRHR1, STH	CRHR1, LINC02210-CRHR1, LINC02210-CRHR1, MAPT-AS1, MAPT-AS1, MAPT-AS1			ENSG00000278232, ENSG00000263715, ENSG00000282456, ENSG00000264589, ENSG00000281578, ENSG00000282067	NA	NA	rs8072451-?	rs8072451	0	8072451	intron_variant	0	NR	1e-08	8	(Intracranial volume, EA)	14490	[9539.28-19440.70] unit decrease	Affymetrix, Illumina [NR] (imputed)	N
WT_AHA_12	regional myocardial-wall thickness at end-diastole	left ventricle	rs2732685	17	43896032	rs62057107	2018-11-12	30038396	Lee JJ	2018-07-23	Nat Genet	www.ncbi.nlm.nih.gov/pubmed/30038396	Gene discovery and polygenic prediction from a genome-wide association study of educational attainment in 1.1 million individuals.	Educational attainment (MTAG)	1,311,438 European ancestry individuals	NA	17q21.31	Intergenic	MAPT-AS1, MAPT-AS1, MAPT-AS1, CRHR1, LINC02210-CRHR1, LINC02210-CRHR1			ENSG00000264589, ENSG00000281578, ENSG00000282067, ENSG00000278232, ENSG00000263715, ENSG00000282456	NA	NA	rs62057107-T	rs62057107	0	62057107	intron_variant	0	0.2192	5e-38	37.301	(MTAG)	0.0209	[0.018-0.024] unit decrease	Affymetrix, Illumina [7100000] (imputed)	N
WT_AHA_12	regional myocardial-wall thickness at end-diastole	left ventricle	rs2732685	17	43896032	rs62057107	2018-11-12	30038396	Lee JJ	2018-07-23	Nat Genet	www.ncbi.nlm.nih.gov/pubmed/30038396	Gene discovery and polygenic prediction from a genome-wide association study of educational attainment in 1.1 million individuals.	Highest math class taken (MTAG)	811,539 European ancestry individuals	NA	17q21.31	Intergenic	MAPT-AS1, MAPT-AS1, MAPT-AS1, CRHR1, LINC02210-CRHR1, LINC02210-CRHR1			ENSG00000264589, ENSG00000281578, ENSG00000282067, ENSG00000278232, ENSG00000263715, ENSG00000282456	NA	NA	rs62057107-T	rs62057107	0	62057107	intron_variant	0	0.2219	4e-28	27.3979	(MTAG)	0.022	[0.018-0.026] unit decrease	Affymetrix, Illumina [7100000] (imputed)	N
WT_AHA_12	regional myocardial-wall thickness at end-diastole	left ventricle	rs2732685	17	43902541	rs4327090	2018-11-12	30038396	Lee JJ	2018-07-23	Nat Genet	www.ncbi.nlm.nih.gov/pubmed/30038396	Gene discovery and polygenic prediction from a genome-wide association study of educational attainment in 1.1 million individuals.	Highest math class taken	430,445 European ancestry individuals	NA	17q21.31	Intergenic	CRHR1, MAPT-AS1, MAPT-AS1, MAPT-AS1, LINC02210-CRHR1, LINC02210-CRHR1			ENSG00000278232, ENSG00000264589, ENSG00000281578, ENSG00000282067, ENSG00000263715, ENSG00000282456	NA	NA	rs4327090-A	rs4327090	0	4327090	intron_variant	0	0.8074	1e-10	10		0.0186	[0.013-0.024] unit increase	Affymetrix, Illumina [10000000] (imputed)	N
WT_AHA_12	regional myocardial-wall thickness at end-diastole	left ventricle	rs2732685	17	43903842	rs62057151	2019-01-22	29500382	Nagel M	2018-03-02	Nat Commun	www.ncbi.nlm.nih.gov/pubmed/29500382	Item-level analyses reveal genetic heterogeneity in neuroticism.	Feeling worry	372,869 European ancestry individuals	NA	17q21.31	NR	CRHR1, LINC02210-CRHR1, LINC02210-CRHR1, MAPT-AS1, MAPT-AS1, MAPT-AS1			ENSG00000278232, ENSG00000263715, ENSG00000282456, ENSG00000264589, ENSG00000281578, ENSG00000282067	NA	NA	rs62057151-T	rs62057151	0	62057151	non_coding_transcript_exon_variant	0	0.223812	1e-09	9		6.049	unit increase	NR [10847151] (imputed)	N
WT_AHA_12	regional myocardial-wall thickness at end-diastole	left ventricle	rs2732685	17	43906828	rs17689882	2015-11-03	25607358	Hibar DP	2015-01-21	Nature	www.ncbi.nlm.nih.gov/pubmed/25607358	Common genetic variants influence human subcortical brain structures.	Subcortical brain region volumes	up to 13,171 European ancestry individuals	up to 15,130 European ancestry individuals, 545 Japanese ancestry individuals, 736 Mexican American individuals	17q21.31	CRHR1	CRHR1, LINC02210-CRHR1, LINC02210-CRHR1, MAPT-AS1, MAPT-AS1, MAPT-AS1			ENSG00000278232, ENSG00000263715, ENSG00000282456, ENSG00000264589, ENSG00000281578, ENSG00000282067	NA	NA	rs17689882-A	rs17689882	0	17689882	intron_variant	0	0.22	8e-09	8.09691	(Intracranial volume, EA)	13460.5	[8891.61-18029.33] mm3 decrease	Affymetrix, Illumina [NR] (imputed)	N
WT_AHA_12	regional myocardial-wall thickness at end-diastole	left ventricle	rs2732685	17	43915497	rs62054807	2019-05-02	30867560	Hill WD	2019-03-13	Mol Psychiatry	www.ncbi.nlm.nih.gov/pubmed/30867560	Genetic contributions to two special factors of neuroticism are associated with affluence, higher intelligence, better health, and longer life.	General factor of neuroticism	270,059 British ancestry individuals	NA	17q21.31	CRHR1	MAPT-AS1, MAPT-AS1, MAPT-AS1			ENSG00000264589, ENSG00000281578, ENSG00000282067	NA	NA	rs62054807-C	rs62054807	0	62054807	intron_variant	0	NR	2e-16	15.699		0.014157	[0.011-0.018] unit increase	Affymetrix [18485882] (imputed)	N
WT_AHA_12	regional myocardial-wall thickness at end-diastole	left ventricle	rs2732685	17	43919096	rs2106786	2017-08-30	27863252	Astle WJ	2016-11-17	Cell	www.ncbi.nlm.nih.gov/pubmed/27863252	The Allelic Landscape of Human Blood Cell Trait Variation and Links to Common Complex Disease.	Red blood cell count	172,952 European ancestry individuals	NA	17q21.31	SPPL2C	MAPT-AS1, MAPT-AS1, MAPT-AS1			ENSG00000264589, ENSG00000281578, ENSG00000282067	NA	NA	rs2106786-G	rs2106786	0	2106786	non_coding_transcript_exon_variant	0	0.2242	3e-36	35.5229		0.0537452	[0.045-0.062] unit increase	Affymetrix [~ 2500000] (imputed)	N
WT_AHA_12	regional myocardial-wall thickness at end-diastole	left ventricle	rs2732685	17	43919105	rs2106785	2019-01-22	29500382	Nagel M	2018-03-02	Nat Commun	www.ncbi.nlm.nih.gov/pubmed/29500382	Item-level analyses reveal genetic heterogeneity in neuroticism.	Irritable mood	366,726 European ancestry individuals	NA	17q21.31	ACBD4	MAPT-AS1, MAPT-AS1, MAPT-AS1			ENSG00000264589, ENSG00000281578, ENSG00000282067	NA	NA	rs2106785-T	rs2106785	0	2106785	non_coding_transcript_exon_variant	0	0.213768	3e-13	12.5229		7.29	z score increase	NR [~ 10847151] (imputed)	N
WT_AHA_12	regional myocardial-wall thickness at end-diastole	left ventricle	rs2732685	17	43923683	rs12185268	2011-07-20	21738487	Do CB	2011-06-23	PLoS Genet	www.ncbi.nlm.nih.gov/pubmed/21738487	Web-based genome-wide association study identifies two novel loci and a substantial genetic component for Parkinson's disease.	Parkinson's disease	3,426 European ancestry cases, 29,624 European ancestry controls	NA	17q21.31	MAPT	MAPT-AS1, MAPT-AS1, MAPT-AS1, SPPL2C, SPPL2C, SPPL2C			ENSG00000264589, ENSG00000281578, ENSG00000282067, ENSG00000277106, ENSG00000185294, ENSG00000278194	NA	NA	rs12185268-A	rs12185268	0	12185268	missense_variant	0	0.79	3e-14	13.5229		1.3	[1.22-1.39]	Illumina [522782]	N
WT_AHA_12	regional myocardial-wall thickness at end-diastole	left ventricle	rs2732685	17	43923683	rs12185268	2016-07-08	26077951	Kouri N	2015-06-16	Nat Commun	www.ncbi.nlm.nih.gov/pubmed/26077951	Genome-wide association study of corticobasal degeneration identifies risk variants shared with progressive supranuclear palsy.	Corticobasal degeneration	152 cases, 1,986 controls	NA	17q21.31	MAPT	MAPT-AS1, MAPT-AS1, MAPT-AS1, SPPL2C, SPPL2C, SPPL2C			ENSG00000264589, ENSG00000281578, ENSG00000282067, ENSG00000277106, ENSG00000185294, ENSG00000278194	NA	NA	rs12185268-?	rs12185268	0	12185268	missense_variant	0	NR	1e-09	9		3.46	[2.27-5.28]	Illumina [533898] (imputed)	N
WT_AHA_12	regional myocardial-wall thickness at end-diastole	left ventricle	rs2732685	17	43924200	rs12373142	2019-05-01	30804561	Sakornsakolpat P	2019-02-25	Nat Genet	www.ncbi.nlm.nih.gov/pubmed/30804561	Genetic landscape of chronic obstructive pulmonary disease identifies heterogeneous cell-type and phenotype associations.	Chronic obstructive pulmonary disease	35,735 cases, 222,076 controls	NA	17q21.31	SPPL2C	MAPT-AS1, MAPT-AS1, MAPT-AS1, SPPL2C, SPPL2C, SPPL2C			ENSG00000264589, ENSG00000281578, ENSG00000282067, ENSG00000277106, ENSG00000185294, ENSG00000278194	NA	NA	rs12373142-G	rs12373142	0	12373142	missense_variant	0	0.22	1e-09	9		1.08	[1.05-1.10]	Affymetrix, Illumina [6224355] (imputed)	N
WT_AHA_12	regional myocardial-wall thickness at end-diastole	left ventricle	rs2732685	17	43924219	rs12373124	2012-08-15	22693459	Li R	2012-05-31	PLoS Genet	www.ncbi.nlm.nih.gov/pubmed/22693459	Six novel susceptibility Loci for early-onset androgenetic alopecia and their unexpected association with common diseases.	Male-pattern baldness	3,891 European ancestry cases, 8,915 European ancestry controls	NA	17q21.31	intergenic	SPPL2C, SPPL2C, SPPL2C, MAPT-AS1, MAPT-AS1, MAPT-AS1			ENSG00000277106, ENSG00000185294, ENSG00000278194, ENSG00000264589, ENSG00000281578, ENSG00000282067	NA	NA	rs12373124-T	rs12373124	0	12373124	synonymous_variant	0	0.438	5e-10	9.30103		1.33	[1.21-1.45]	Affymetrix, Illumina [2391230] (imputed)	N
WT_AHA_12	regional myocardial-wall thickness at end-diastole	left ventricle	rs2732685	17	43924219	rs12373124	2018-12-03	28196072	Hagenaars SP	2017-02-14	PLoS Genet	www.ncbi.nlm.nih.gov/pubmed/28196072	Genetic prediction of male pattern baldness.	Male-pattern baldness	52,874 British ancestry males		17q21.31	NR	SPPL2C, SPPL2C, SPPL2C, MAPT-AS1, MAPT-AS1, MAPT-AS1			ENSG00000277106, ENSG00000185294, ENSG00000278194, ENSG00000264589, ENSG00000281578, ENSG00000282067	NA	NA	rs12373124-C	rs12373124	0	12373124	synonymous_variant	0	NR	1e-27	27		0.08	NR unit decrease	NR [NR] (imputed)	N
WT_AHA_12	regional myocardial-wall thickness at end-diastole	left ventricle	rs2732685	17	43925297	rs17690703	2014-08-06	24429156	Noth I	2013-04-17	Lancet Respir Med	www.ncbi.nlm.nih.gov/pubmed/24429156	Genetic variants associated with idiopathic pulmonary fibrosis susceptibility and mortality: a genome-wide association study.	Idiopathic pulmonary fibrosis	542 European ancestry cases, 542 European ancestry controls	868 European ancestry cases, 1,389 European ancestry controls	17q21.31	SPPL2C, KANSL1, MAPT, CRHR1, STH	MAPT-AS1, MAPT-AS1, MAPT-AS1			ENSG00000264589, ENSG00000281578, ENSG00000282067	NA	NA	rs17690703-C	rs17690703	0	17690703	intron_variant	0	0.76	6e-09	8.22185		1.43	[1.27-1.61]	Affymetrix [10601812] (imputed)	N
WT_AHA_12	regional myocardial-wall thickness at end-diastole	left ventricle	rs2732685	17	43927290	rs17769552	2018-07-09	29691431	Tikkanen E	2018-04-24	Sci Rep	www.ncbi.nlm.nih.gov/pubmed/29691431	Biological Insights Into Muscular Strength: Genetic Findings in the UK Biobank.	Hand grip strength	334,825 British ancestry individuals	NA	17q21.31	SPPL2C	MAPT-AS1, MAPT-AS1, MAPT-AS1			ENSG00000264589, ENSG00000281578, ENSG00000282067	NA	NA	rs17769552-A	rs17769552	0	17769552	intron_variant	0	0.2235	2e-08	7.69897		0.002	[0.0014-0.0026] unit decrease	Affymetrix [15275733] (imputed)	N
WT_AHA_12	regional myocardial-wall thickness at end-diastole	left ventricle	rs2732685	17	43940021	rs79412431	2019-03-27	30804560	Shrine N	2019-02-25	Nat Genet	www.ncbi.nlm.nih.gov/pubmed/30804560	New genetic signals for lung function highlight pathways and chronic obstructive pulmonary disease associations across multiple ancestries.	FEV1	321,047 European ancestry individuals	79,005 European ancestry individuals	17q21.31	MAPT-AS1	MAPT-AS1, MAPT-AS1, MAPT-AS1			ENSG00000264589, ENSG00000281578, ENSG00000282067	NA	NA	rs79412431-A	rs79412431	0	79412431	intron_variant	0	0.2161	3e-49	48.5229		0.0426	[0.037-0.048] unit decrease	Affymetrix [19819130] (imputed)	N
WT_AHA_12	regional myocardial-wall thickness at end-diastole	left ventricle	rs2732685	17	43940021	rs79412431	2019-03-27	30804560	Shrine N	2019-02-25	Nat Genet	www.ncbi.nlm.nih.gov/pubmed/30804560	New genetic signals for lung function highlight pathways and chronic obstructive pulmonary disease associations across multiple ancestries.	Lung function (FVC)	321,047 European ancestry individuals	79,005 European ancestry individuals	17q21.31	MAPT-AS1	MAPT-AS1, MAPT-AS1, MAPT-AS1			ENSG00000264589, ENSG00000281578, ENSG00000282067	NA	NA	rs79412431-A	rs79412431	0	79412431	intron_variant	0	0.2161	3e-46	45.5229		0.0415	[0.036-0.047] unit decrease	Affymetrix [19819130] (imputed)	N
WT_AHA_12	regional myocardial-wall thickness at end-diastole	left ventricle	rs2732685	17	43940021	rs79412431	2019-03-27	30804560	Shrine N	2019-02-25	Nat Genet	www.ncbi.nlm.nih.gov/pubmed/30804560	New genetic signals for lung function highlight pathways and chronic obstructive pulmonary disease associations across multiple ancestries.	Peak expiratory flow	321,047 European ancestry individuals	24,218 European ancestry individuals	17q21.31	MAPT-AS1	MAPT-AS1, MAPT-AS1, MAPT-AS1			ENSG00000264589, ENSG00000281578, ENSG00000282067	NA	NA	rs79412431-A	rs79412431	0	79412431	intron_variant	0	0.2161	6e-15	14.2218		0.0239	[0.018-0.03] unit decrease	Affymetrix [19819130] (imputed)	N
WT_AHA_12	regional myocardial-wall thickness at end-diastole	left ventricle	rs2732685	17	43950976	rs10491140	2018-10-18	30048462	Kim SK	2018-07-26	PLoS One	www.ncbi.nlm.nih.gov/pubmed/30048462	Identification of 613 new loci associated with heel bone mineral density and a polygenic risk score for bone mineral density, osteoporosis and fracture.	Heel bone mineral density	394,929 European ancestry individuals	NA	17q21.31		MAPT-AS1, MAPT-AS1, MAPT-AS1			ENSG00000264589, ENSG00000281578, ENSG00000282067	NA	NA	rs10491140-?	rs10491140	0	10491140	intron_variant	0	NR	3e-26	25.5229		0.0257143	[0.021-0.031] unit increase	Affymetrix [20259828] (imputed)	N
WT_AHA_12	regional myocardial-wall thickness at end-diastole	left ventricle	rs2732685	17	43953719	rs2214258	2018-02-01	29255261	Luciano M	2017-12-18	Nat Genet	www.ncbi.nlm.nih.gov/pubmed/29255261	Association analysis in over 329,000 individuals identifies 116 independent variants influencing neuroticism.	Neuroticism	329,821 European ancestry individuals	122,867 European ancestry individuals	17q21.31	intergenic	MAPT-AS1, MAPT-AS1, MAPT-AS1			ENSG00000264589, ENSG00000281578, ENSG00000282067	NA	NA	rs2214258-C	rs2214258	0	2214258	intron_variant	0	0.21533	2e-25	24.699		10.415	z score increase	Illumina [18485882] (imputed)	N
WT_AHA_12	regional myocardial-wall thickness at end-diastole	left ventricle	rs2732685	17	43964539	rs62055544	2019-01-22	29500382	Nagel M	2018-03-02	Nat Commun	www.ncbi.nlm.nih.gov/pubmed/29500382	Item-level analyses reveal genetic heterogeneity in neuroticism.	Feeling fed-up	374,971 European ancestry individuals	NA	17q21.31	NR	MAPT-AS1, MAPT-AS1, MAPT-AS1			ENSG00000264589, ENSG00000281578, ENSG00000282067	NA	NA	rs62055544-A	rs62055544	0	62055544	intron_variant	0	0.216596	5e-16	15.301		8.1	z score decrease	NR [10847151] (imputed)	N
