## Supplementary material for "Heart-brain connections: phenotypic and genetic insights from 40,000 cardiac and brain magnetic resonance images": supp_tables: TableS8_catalog.xlsx (part 3 of 3)

### Sheet: 6.09e-10 (continued)
Table S8. Independent significant variants (P < 6.09e-10) and their correlated variants for CMR traits that have previously been identified at P-value < 9e-6 in GWAS of any traits listed in the GWAS catalog.
AAo_max_area	ascending aorta maximum area	ascending aorta	rs72783110	16	69640217	rs33063	2019-02-10	27841878	Hoffmann TJ	2016-11-14	Nat Genet	www.ncbi.nlm.nih.gov/pubmed/27841878	Genome-wide association analyses using electronic health records identify new loci influencing blood pressure variation.	Pulse pressure	295,529 European ancestry individuals, 8,231 Latino individuals, 3,058 African American individuals, 2,029 African British individuals, 7,701 East Asian ancestry individuals, 2,735 South Asian ancestry individuals, 1,979 mixed and unknown ancestry individuals	NA	16q22.1	NFAT5	NFAT5			ENSG00000102908	NA	NA	rs33063-A	rs33063	0	33063	intron_variant	0		2e-07	6.69897		0.188	unit increase	Affymetrix [at least 2696785] (imputed)	N
AAo_max_area	ascending aorta maximum area	ascending aorta	rs72783110	16	69653696	rs39999	2018-07-30	29403010	Kanai M	2018-02-05	Nat Genet	www.ncbi.nlm.nih.gov/pubmed/29403010	Genetic analysis of quantitative traits in the Japanese population links cell types to complex human diseases.	Sodium levels	127,304 Japanese ancestry individuals	NA	16q22.1	NFAT5	NFAT5			ENSG00000102908	NA	NA	rs39999-?	rs39999	0	39999	intron_variant	0	NR	5e-16	15.301		0.04633	[0.035-0.058] unit decrease novel	Illumina [6108953] (imputed)	N
AAo_max_area	ascending aorta maximum area	ascending aorta	rs72783110	16	69700201	rs62049973	2018-07-30	29403010	Kanai M	2018-02-05	Nat Genet	www.ncbi.nlm.nih.gov/pubmed/29403010	Genetic analysis of quantitative traits in the Japanese population links cell types to complex human diseases.	Chloride levels	126,402 Japanese ancestry individuals	NA	16q22.1	NFAT5	NFAT5			ENSG00000102908	NA	NA	rs62049973-?	rs62049973	0	62049973	intron_variant	0	NR	2e-18	17.699		0.04806	[0.037-0.059] unit increase	Illumina [6108953] (imputed)	N
AAo_max_area	ascending aorta maximum area	ascending aorta	rs72783110	16	69737468	rs9980	2017-06-29	28360221	Boger CA	2017-03-30	J Am Soc Nephrol	www.ncbi.nlm.nih.gov/pubmed/28360221	NFAT5 and SLC4A10 Loci Associate with Plasma Osmolality.	Blood osmolality (transformed sodium)	45,889 European ancestry individuals, up to 8,765 Asian Indian ancestry individuals, up to 7,215 African ancestry individuals	17,637 European ancestry individuals	16q22.1	NFAT5, NQO1, NOB1, CYB5B	NFAT5, AC012321.1			ENSG00000102908, ENSG00000260772	NA	NA	rs9980-G	rs9980	0	9980	3_prime_UTR_variant	0	0.14	6e-10	9.22185	(EA)	0.06	unit increase	Affymetrix, Illumina, Perlegen [~ 2500000] (imputed)	N
AAo_max_area	ascending aorta maximum area	ascending aorta	rs72783110	16	69737468	rs9980	2017-06-29	28360221	Boger CA	2017-03-30	J Am Soc Nephrol	www.ncbi.nlm.nih.gov/pubmed/28360221	NFAT5 and SLC4A10 Loci Associate with Plasma Osmolality.	Blood osmolality (transformed sodium)	45,889 European ancestry individuals, up to 8,765 Asian Indian ancestry individuals, up to 7,215 African ancestry individuals	17,637 European ancestry individuals	16q22.1	NFAT5, NQO1, NOB1, CYB5B	NFAT5, AC012321.1			ENSG00000102908, ENSG00000260772	NA	NA	rs9980-G	rs9980	0	9980	3_prime_UTR_variant	0	0.14	6e-12	11.2218		0.06	unit increase	Affymetrix, Illumina, Perlegen [~ 2500000] (imputed)	N
AAo_max_area	ascending aorta maximum area	ascending aorta	rs62052821	16	69789516	rs12149704	2019-03-07	30578418	Giri A	2018-12-21	Nat Genet	www.ncbi.nlm.nih.gov/pubmed/30578418	Trans-ethnic association study of blood pressure determinants in over 750,000 individuals.	Systolic blood pressure	365,998 European ancestry individuals, 63,490 African ancestry individuals, 22,802 Hispanic individuals, 4,792 Asian ancestry individuals, 2,695 Native American ancestry individuals	299,024 European ancestry individuals, 17,277 individuals	16q22.1	NOB1	NOB1 - AC092115.1	ENSG00000141101	ENSG00000260290		673	923	rs12149704-A	rs12149704	0	12149704	intergenic_variant	1	0.0547	4e-11	10.3979		0.5477	[0.39-0.71] mmHg increase	Affymetrix [NR] (imputed)	N
AAo_max_area	ascending aorta maximum area	ascending aorta	rs62053262	16	69965021	rs77870048	2019-02-08	30595370	Kichaev G	2018-12-27	Am J Hum Genet	www.ncbi.nlm.nih.gov/pubmed/30595370	Leveraging Polygenic Functional Enrichment to Improve GWAS Power.	Systolic blood pressure	approximately 422,000 European ancestry individuals	NA	16q22.1		WWP2			ENSG00000198373	NA	NA	rs77870048-?	rs77870048	0	77870048	intron_variant	0	NR	9e-31	30.0458		NA		NR [~ 8900000] (imputed)	N
AAo_max_area	ascending aorta maximum area	ascending aorta	rs62053262	16	69965021	rs77870048	2019-03-07	30578418	Giri A	2018-12-21	Nat Genet	www.ncbi.nlm.nih.gov/pubmed/30578418	Trans-ethnic association study of blood pressure determinants in over 750,000 individuals.	Diastolic blood pressure	365,998 European ancestry individuals, 63,490 African ancestry individuals, 22,802 Hispanic individuals, 4,792 Asian ancestry individuals, 2,695 Native American ancestry individuals	299,024 European ancestry individuals, 17,277 individuals	16q22.1	WWP2	WWP2			ENSG00000198373	NA	NA	rs77870048-T	rs77870048	0	77870048	intron_variant	0	0.3416	4e-16	15.3979		0.4982	[0.38-0.62] mmHg decrease	Affymetrix [NR] (imputed)	N
AAo_max_area	ascending aorta maximum area	ascending aorta	rs62053262	16	69969299	rs62053262	2019-03-07	30578418	Giri A	2018-12-21	Nat Genet	www.ncbi.nlm.nih.gov/pubmed/30578418	Trans-ethnic association study of blood pressure determinants in over 750,000 individuals.	Pulse pressure	365,998 European ancestry individuals, 63,490 African ancestry individuals, 22,802 Hispanic individuals, 4,792 Asian ancestry individuals, 2,695 Native American ancestry individuals	299,024 European ancestry individuals, 17,277 individuals	16q22.1	WWP2	WWP2			ENSG00000198373	NA	NA	rs62053262-G	rs62053262	0	62053262	intron_variant	0	0.9539	1e-33	33		0.7799	[0.65-0.91] mmHg decrease	Affymetrix [NR] (imputed)	N
AAo_max_area	ascending aorta maximum area	ascending aorta	rs62053262	16	70334172	rs62049427	2019-03-07	30578418	Giri A	2018-12-21	Nat Genet	www.ncbi.nlm.nih.gov/pubmed/30578418	Trans-ethnic association study of blood pressure determinants in over 750,000 individuals.	Systolic blood pressure	365,998 European ancestry individuals, 63,490 African ancestry individuals, 22,802 Hispanic individuals, 4,792 Asian ancestry individuals, 2,695 Native American ancestry individuals	299,024 European ancestry individuals, 17,277 individuals	16q22.1	DDX19B	DDX19B, AC012184.2			ENSG00000157349, ENSG00000260537	NA	NA	rs62049427-A	rs62049427	0	62049427	intron_variant	0	0.0563	9e-12	11.0458		0.5592	[0.4-0.72] mmHg increase	Affymetrix [NR] (imputed)	N
AAo_max_area	ascending aorta maximum area	ascending aorta	rs62053262	16	70491655	rs62049035	2019-03-07	30578418	Giri A	2018-12-21	Nat Genet	www.ncbi.nlm.nih.gov/pubmed/30578418	Trans-ethnic association study of blood pressure determinants in over 750,000 individuals.	Diastolic blood pressure	365,998 European ancestry individuals, 63,490 African ancestry individuals, 22,802 Hispanic individuals, 4,792 Asian ancestry individuals, 2,695 Native American ancestry individuals	299,024 European ancestry individuals, 17,277 individuals	16q22.1	FUK	FUK			ENSG00000157353	NA	NA	rs62049035-A	rs62049035	0	62049035	intron_variant	0	0.3432	2e-14	13.699		0.4177	[0.31-0.52] mmHg decrease	Affymetrix [NR] (imputed)	N
AAo_max_area	ascending aorta maximum area	ascending aorta	rs62053262	16	70491655	rs62049035	2019-03-07	30578418	Giri A	2018-12-21	Nat Genet	www.ncbi.nlm.nih.gov/pubmed/30578418	Trans-ethnic association study of blood pressure determinants in over 750,000 individuals.	Pulse pressure	365,998 European ancestry individuals, 63,490 African ancestry individuals, 22,802 Hispanic individuals, 4,792 Asian ancestry individuals, 2,695 Native American ancestry individuals	299,024 European ancestry individuals, 17,277 individuals	16q22.1	FUK	FUK			ENSG00000157353	NA	NA	rs62049035-A	rs62049035	0	62049035	intron_variant	0	0.0584	9e-31	30.0458		0.6447	[0.54-0.75] mmHg increase	Affymetrix [NR] (imputed)	N
AAo_max_area	ascending aorta maximum area	ascending aorta	rs62048010	16	70729954	rs62047964	2019-02-08	30595370	Kichaev G	2018-12-27	Am J Hum Genet	www.ncbi.nlm.nih.gov/pubmed/30595370	Leveraging Polygenic Functional Enrichment to Improve GWAS Power.	Red blood cell count	approximately 445,000 European ancestry individuals	NA	16q22.1		VAC14			ENSG00000103043	NA	NA	rs62047964-?	rs62047964	0	62047964	intron_variant	0	NR	2e-12	11.699		NA		NR [~ 8900000] (imputed)	N
AAo_max_area	ascending aorta maximum area	ascending aorta	rs62048010	16	70957610	rs111843364	2017-08-30	27863252	Astle WJ	2016-11-17	Cell	www.ncbi.nlm.nih.gov/pubmed/27863252	The Allelic Landscape of Human Blood Cell Trait Variation and Links to Common Complex Disease.	Hematocrit	173,039 European ancestry individuals	NA	16q22.2	HYDIN	HYDIN, HYDIN			ENSG00000283022, ENSG00000157423	NA	NA	rs111843364-A	rs111843364	0	111843364	intron_variant	0	0.0664	5e-09	8.30103		0.0431387	[0.029-0.058] unit increase	Affymetrix [~ 2500000] (imputed)	N
AAo_max_area	ascending aorta maximum area	ascending aorta	rs62048010	16	71046522	rs113108263	2019-03-07	30578418	Giri A	2018-12-21	Nat Genet	www.ncbi.nlm.nih.gov/pubmed/30578418	Trans-ethnic association study of blood pressure determinants in over 750,000 individuals.	Pulse pressure	365,998 European ancestry individuals, 63,490 African ancestry individuals, 22,802 Hispanic individuals, 4,792 Asian ancestry individuals, 2,695 Native American ancestry individuals	299,024 European ancestry individuals, 17,277 individuals	16q22.2	HYDIN	HYDIN, HYDIN			ENSG00000283022, ENSG00000157423	NA	NA	rs113108263-T	rs113108263	0	113108263	intron_variant	0	0.0398	1e-14	14		0.729	[0.54-0.91] mmHg increase	Affymetrix [NR] (imputed)	N
AAo_max_area	ascending aorta maximum area	ascending aorta	rs62048010	16	71654365	rs62053102	2018-11-29	30224653	Evangelou E	2018-09-17	Nat Genet	www.ncbi.nlm.nih.gov/pubmed/30224653	Genetic analysis of over 1 million people identifies 535 new loci associated with blood pressure traits.	Pulse pressure	757,601 European ancestry individuals	249,262 European ancestry individuals	16q22.2	RP11-432I5.2	TAT-AS1 - AC009097.2	ENSG00000260886	ENSG00000260593		42275	3246	rs62053102-A	rs62053102	0	62053102	intergenic_variant	1	0.9549	4e-34	33.3979		0.5352	[0.45-0.62] unit decrease	Affymetrix, Illumina [~ 7100000] (imputed)	N
AAo_max_area	ascending aorta maximum area	ascending aorta	rs62048010	16	71654365	rs62053102	2019-03-07	30578418	Giri A	2018-12-21	Nat Genet	www.ncbi.nlm.nih.gov/pubmed/30578418	Trans-ethnic association study of blood pressure determinants in over 750,000 individuals.	Pulse pressure	365,998 European ancestry individuals, 63,490 African ancestry individuals, 22,802 Hispanic individuals, 4,792 Asian ancestry individuals, 2,695 Native American ancestry individuals	299,024 European ancestry individuals, 17,277 individuals	16q22.2	MARVELD3	TAT-AS1 - AC009097.2	ENSG00000260886	ENSG00000260593		42275	3246	rs62053102-A	rs62053102	0	62053102	intergenic_variant	1	0.9562	2e-18	17.699		0.456	[0.35-0.56] mmHg decrease	Affymetrix [NR] (imputed)	N
AAo_max_area	ascending aorta maximum area	ascending aorta	rs7500448	16	83045790	rs7500448	2017-07-01	28135244	Warren HR	2017-01-30	Nat Genet	www.ncbi.nlm.nih.gov/pubmed/28135244	Genome-wide association analysis identifies novel blood pressure loci and offers biological insights into cardiovascular risk.	Pulse pressure	140,886 European ancestry individuals	190,318 European ancestry individuals	16q23.3	CDH13	CDH13			ENSG00000140945	NA	NA	rs7500448-A	rs7500448	0	7500448	intron_variant	0	0.75	1e-19	19		0.329	[0.25-0.41] unit increase	Affymetrix [~ 9800000] (imputed)	N
AAo_max_area	ascending aorta maximum area	ascending aorta	rs7500448	16	83045790	rs7500448	2017-09-22	28739976	Wain LV	2017-07-24	Hypertension	www.ncbi.nlm.nih.gov/pubmed/28739976	Novel Blood Pressure Locus and Gene Discovery Using Genome-Wide Association Study and Expression Data Sets From Blood and the Kidney.	Pulse pressure	150,134 European ancestry individuals	87,359 European ancestry individuals, 140,886 European and unknown ancestry individuals	16q23.3	CDH13	CDH13			ENSG00000140945	NA	NA	rs7500448-G	rs7500448	0	7500448	intron_variant	0	0.254	3e-10	9.52288		0.238	[0.16-0.31] unit decrease	Affymetrix, Illumina, Perlegen [7994604] (imputed)	N
AAo_max_area	ascending aorta maximum area	ascending aorta	rs7500448	16	83045790	rs7500448	2017-09-22	28739976	Wain LV	2017-07-24	Hypertension	www.ncbi.nlm.nih.gov/pubmed/28739976	Novel Blood Pressure Locus and Gene Discovery Using Genome-Wide Association Study and Expression Data Sets From Blood and the Kidney.	Pulse pressure	150,134 European ancestry individuals	87,359 European ancestry individuals, 140,886 European and unknown ancestry individuals	16q23.3	CDH13	CDH13			ENSG00000140945	NA	NA	rs7500448-G	rs7500448	0	7500448	intron_variant	0	0.254	3e-07	6.52288	(EA, initial)	0.279	[0.17-0.39] unit decrease	Affymetrix, Illumina, Perlegen [7994604] (imputed)	N
AAo_max_area	ascending aorta maximum area	ascending aorta	rs7500448	16	83045790	rs7500448	2017-09-28	28714975	Nelson CP	2017-07-17	Nat Genet	www.ncbi.nlm.nih.gov/pubmed/28714975	Association analyses based on false discovery rate implicate new loci for coronary artery disease.	Coronary artery disease (myocardial infarction, percutaneous transluminal coronary angioplasty, coronary artery bypass grafting, angina or chromic ischemic heart disease)	18,467 European and unknown ancestry cases, 45,264 European and unknown ancestry controls	57,347 European and unknown ancestry cases, 219,521 European and unknown ancestry controls	16q23.3	CDH13	CDH13			ENSG00000140945	NA	NA	rs7500448-A	rs7500448	0	7500448	intron_variant	0	0.772	5e-10	9.30103		1.063	[1.043-1.083]	Affymetrix [9149595] (imputed)	N
AAo_max_area	ascending aorta maximum area	ascending aorta	rs7500448	16	83045790	rs7500448	2018-01-29	29212778	van der Harst P	2017-12-06	Circ Res	www.ncbi.nlm.nih.gov/pubmed/29212778	Identification of 64 Novel Genetic Loci Provides an Expanded View on the Genetic Architecture of Coronary Artery Disease.	Coronary artery disease	34,541 cases, 261,984 controls	88,192 cases, 162,544 controls	16q23.3	CDH13	CDH13			ENSG00000140945	NA	NA	rs7500448-A	rs7500448	0	7500448	intron_variant	0	0.761	2e-16	15.699		0.063	[0.047-0.079] unit increase	Affymetrix [7947838] (imputed)	N
AAo_max_area	ascending aorta maximum area	ascending aorta	rs7500448	16	83045790	rs7500448	2018-01-29	29212778	van der Harst P	2017-12-06	Circ Res	www.ncbi.nlm.nih.gov/pubmed/29212778	Identification of 64 Novel Genetic Loci Provides an Expanded View on the Genetic Architecture of Coronary Artery Disease.	Coronary artery disease	88,192 cases, 162,544 controls	34,541 cases, 261,984 controls	16q23.3	CDH13	CDH13			ENSG00000140945	NA	NA	rs7500448-A	rs7500448	0	7500448	intron_variant	0	0.7613	2e-16	15.699		0.0633	[0.048-0.078] unit increase	NR [8041861] (imputed)	N
AAo_max_area	ascending aorta maximum area	ascending aorta	rs7500448	16	83045790	rs7500448	2018-01-29	29212778	van der Harst P	2017-12-06	Circ Res	www.ncbi.nlm.nih.gov/pubmed/29212778	Identification of 64 Novel Genetic Loci Provides an Expanded View on the Genetic Architecture of Coronary Artery Disease.	Coronary artery disease	up to 122,733 cases, up to 424,528 controls	NA	16q23.3	CDH13	CDH13			ENSG00000140945	NA	NA	rs7500448-A	rs7500448	0	7500448	intron_variant	0	0.7594	2e-16	15.699		0.0557	[0.042-0.069] unit increase	Affymetrix [at least 7947838] (imputed)	N
AAo_max_area	ascending aorta maximum area	ascending aorta	rs7500448	16	83045790	rs7500448	2019-02-08	30595370	Kichaev G	2018-12-27	Am J Hum Genet	www.ncbi.nlm.nih.gov/pubmed/30595370	Leveraging Polygenic Functional Enrichment to Improve GWAS Power.	Systolic blood pressure	approximately 422,000 European ancestry individuals	NA	16q23.3		CDH13			ENSG00000140945	NA	NA	rs7500448-?	rs7500448	0	7500448	intron_variant	0	NR	8e-09	8.09691		NA		NR [~ 8900000] (imputed)	N
AAo_max_area	ascending aorta maximum area	ascending aorta	rs7500448	16	83045790	rs7500448	2019-02-10	27841878	Hoffmann TJ	2016-11-14	Nat Genet	www.ncbi.nlm.nih.gov/pubmed/27841878	Genome-wide association analyses using electronic health records identify new loci influencing blood pressure variation.	Diastolic blood pressure	295,529 European ancestry individuals, 8,231 Latino individuals, 3,058 African American individuals, 2,029 African British individuals, 7,701 East Asian ancestry individuals, 2,735 South Asian ancestry individuals, 1,979 mixed and unknown ancestry individuals	NA	16q23.3	CDH13	CDH13			ENSG00000140945	NA	NA	rs7500448-A	rs7500448	0	7500448	intron_variant	0		7e-07	6.1549		0.135	unit decrease	Affymetrix [at least 2696785] (imputed)	N
AAo_max_area	ascending aorta maximum area	ascending aorta	rs7500448	16	83045790	rs7500448	2019-02-10	27841878	Hoffmann TJ	2016-11-14	Nat Genet	www.ncbi.nlm.nih.gov/pubmed/27841878	Genome-wide association analyses using electronic health records identify new loci influencing blood pressure variation.	Pulse pressure	295,529 European ancestry individuals, 8,231 Latino individuals, 3,058 African American individuals, 2,029 African British individuals, 7,701 East Asian ancestry individuals, 2,735 South Asian ancestry individuals, 1,979 mixed and unknown ancestry individuals	NA	16q23.3	CDH13	CDH13			ENSG00000140945	NA	NA	rs7500448-A	rs7500448	0	7500448	intron_variant	0		3e-24	23.5229		0.301	unit increase	Affymetrix [at least 2696785] (imputed)	N
AAo_max_area	ascending aorta maximum area	ascending aorta	rs7500448	16	83045790	rs7500448	2019-02-10	27841878	Hoffmann TJ	2016-11-14	Nat Genet	www.ncbi.nlm.nih.gov/pubmed/27841878	Genome-wide association analyses using electronic health records identify new loci influencing blood pressure variation.	Pulse pressure	80,792 European ancestry individuals, 8,231 Latino individuals, 3,058 African American individuals, 7,243 East Asian ancestry individuals, 461 South Asian ancestry individuals	NA	16q23.3	CDH13	CDH13			ENSG00000140945	NA	NA	rs7500448-A	rs7500448	0	7500448	intron_variant	0		1e-06	6	(EA)	0.224	unit increase	Affymetrix [at least 2696785] (imputed)	N
AAo_max_area	ascending aorta maximum area	ascending aorta	rs7500448	16	83045790	rs7500448	2019-02-10	27841878	Hoffmann TJ	2016-11-14	Nat Genet	www.ncbi.nlm.nih.gov/pubmed/27841878	Genome-wide association analyses using electronic health records identify new loci influencing blood pressure variation.	Pulse pressure	80,792 European ancestry individuals, 8,231 Latino individuals, 3,058 African American individuals, 7,243 East Asian ancestry individuals, 461 South Asian ancestry individuals	NA	16q23.3	CDH13	CDH13			ENSG00000140945	NA	NA	rs7500448-A	rs7500448	0	7500448	intron_variant	0		6e-09	8.22185		0.243	unit increase	Affymetrix [at least 2696785] (imputed)	N
AAo_max_area	ascending aorta maximum area	ascending aorta	rs7500448	16	83045790	rs7500448	2019-03-07	30578418	Giri A	2018-12-21	Nat Genet	www.ncbi.nlm.nih.gov/pubmed/30578418	Trans-ethnic association study of blood pressure determinants in over 750,000 individuals.	Diastolic blood pressure	365,998 European ancestry individuals, 63,490 African ancestry individuals, 22,802 Hispanic individuals, 4,792 Asian ancestry individuals, 2,695 Native American ancestry individuals	299,024 European ancestry individuals, 17,277 individuals	16q23.3	CDH13	CDH13			ENSG00000140945	NA	NA	rs7500448-G	rs7500448	0	7500448	intron_variant	0	0.6143	2e-12	11.699		0.2134	[0.15-0.27] mmHg decrease	Affymetrix [NR] (imputed)	N
AAo_max_area	ascending aorta maximum area	ascending aorta	rs7500448	16	83045790	rs7500448	2019-03-07	30578418	Giri A	2018-12-21	Nat Genet	www.ncbi.nlm.nih.gov/pubmed/30578418	Trans-ethnic association study of blood pressure determinants in over 750,000 individuals.	Pulse pressure	365,998 European ancestry individuals, 63,490 African ancestry individuals, 22,802 Hispanic individuals, 4,792 Asian ancestry individuals, 2,695 Native American ancestry individuals	299,024 European ancestry individuals, 17,277 individuals	16q23.3	CDH13	CDH13			ENSG00000140945	NA	NA	rs7500448-G	rs7500448	0	7500448	intron_variant	0	0.7611	6e-25	24.2218		0.3198	[0.26-0.38] mmHg increase	Affymetrix [NR] (imputed)	N
AAo_max_area	ascending aorta maximum area	ascending aorta	rs16965180	16	88966667	rs844396	2019-03-28	30510157	Franceschini N	2018-12-03	Nat Commun	www.ncbi.nlm.nih.gov/pubmed/30510157	GWAS and colocalization analyses implicate carotid intima-media thickness and carotid plaque loci in cardiovascular outcomes.	Carotid intima media thickness	Up to 71,128 European ancestry individuals	NA	16q24.3	CBFA2T3	CBFA2T3			ENSG00000129993	NA	NA	rs844396-T	rs844396	0	844396	intron_variant	0	0.3	6e-09	8.22185		0.0051	[0.0033-0.0069] unit decrease	Affymetrix, Illumina [9574088] (imputed)	N
AAo_max_area	ascending aorta maximum area	ascending aorta	rs16965180	16	88967437	rs533581	2014-04-11	24133439	Jones RM	2013-10-11	Front Hum Neurosci	www.ncbi.nlm.nih.gov/pubmed/24133439	Genome-wide association study of autistic-like traits in a general population study of young adults.	Social autistic-like traits	965 European ancestry young adult individuals	NA	16q24.3	CBFA2T3	CBFA2T3			ENSG00000129993	NA	NA	rs533581-C	rs533581	0	533581	intron_variant	0		8e-06	5.09691		1.363	[0.77-1.96] unit increase	Illumina [2462046] (imputed)	N
AAo_max_area	ascending aorta maximum area	ascending aorta	rs16965180	16	88970776	rs475796	2018-09-20	30019117	Liu J	2018-07-17	Hum Genet	www.ncbi.nlm.nih.gov/pubmed/30019117	The coexistence of copy number variations (CNVs) and single nucleotide polymorphisms (SNPs) at a locus can result in distorted calculations of the significance in associating SNPs to disease.	Adolescent idiopathic scoliosis	196 cases, 303 controls	NA	16q24.3	NR	CBFA2T3			ENSG00000129993	NA	NA	rs475796-?	rs475796	0	475796	intron_variant	0	NR	3e-33	32.5229		NA		Affymetrix [NR]	N
AAo_max_area	ascending aorta maximum area	ascending aorta	rs16965180	16	88976477	rs1673931	2019-02-08	30595370	Kichaev G	2018-12-27	Am J Hum Genet	www.ncbi.nlm.nih.gov/pubmed/30595370	Leveraging Polygenic Functional Enrichment to Improve GWAS Power.	Neuroticism	approximately 372,000 European ancestry individuals	NA	16q24.3		CBFA2T3			ENSG00000129993	NA	NA	rs1673931-?	rs1673931	0	1673931	intron_variant	0	NR	1e-07	7		NA		NR [~ 8900000] (imputed)	N
AAo_max_area	ascending aorta maximum area	ascending aorta	rs16965180	16	88976968	rs529900	2018-10-31	29942085	Nagel M	2018-06-25	Nat Genet	www.ncbi.nlm.nih.gov/pubmed/29942085	Meta-analysis of genome-wide association studies for neuroticism in 449,484 individuals identifies novel genetic loci and pathways.	Neuroticism	449,484 European ancestry individuals	NA	16q24.3	NR	CBFA2T3			ENSG00000129993	NA	NA	rs529900-C	rs529900	0	529900	intron_variant	0	NR	2e-08	7.69897		5.599	z score increase	Affymetrix [10847151] (imputed)	N
AAo_max_area	ascending aorta maximum area	ascending aorta	rs4782496	16	89016494	rs12102677	2017-08-30	27863252	Astle WJ	2016-11-17	Cell	www.ncbi.nlm.nih.gov/pubmed/27863252	The Allelic Landscape of Human Blood Cell Trait Variation and Links to Common Complex Disease.	Mean platelet volume	164,454 European ancestry individuals	NA	16q24.3	CBFA2T3, RP11-830F9.6	AC092384.1, CBFA2T3			ENSG00000205018, ENSG00000129993	NA	NA	rs12102677-C	rs12102677	0	12102677	intron_variant	0	0.372	5e-11	10.301		0.0246797	[0.017-0.032] unit decrease	Affymetrix [~ 2500000] (imputed)	N
AAo_max_area	ascending aorta maximum area	ascending aorta	17:2185684_CAAA_C	17	2117945	rs2281727	2014-07-23	24262325	Dichgans M	2013-11-21	Stroke	www.ncbi.nlm.nih.gov/pubmed/24262325	Shared genetic susceptibility to ischemic stroke and coronary artery disease: a genome-wide analysis of common variants.	Coronary artery disease	33,398 cases, 75,726 controls	NA	17p13.3	SMG6	SMG6			ENSG00000070366	NA	NA	rs2281727-G	rs2281727	0	2281727	intron_variant	0	NR	1e-07	7		1.07	[1.04-1.10]	Illumina [575000] (imputed)	N
AAo_max_area	ascending aorta maximum area	ascending aorta	17:2185684_CAAA_C	17	2117945	rs2281727	2017-10-27	28892062	Akiyama M	2017-09-11	Nat Genet	www.ncbi.nlm.nih.gov/pubmed/28892062	Genome-wide association study identifies 112 new loci for body mass index in the Japanese population.	Body mass index	up to 72,390 Japanese ancestry women, up to 85,894 Japanese ancestry men	up to 10,048 Japanese ancestry women, up to 5,098 Japanese ancestry men, up to 181,999 European ancestry women, up to 140,155 European ancestry controls	17p13.3	SMG6	SMG6			ENSG00000070366	NA	NA	rs2281727-G	rs2281727	0	2281727	intron_variant	0	0.37	6e-11	10.2218		0.06	[0.054-0.066] kg/m2 increase	Illumina [6108953] (imputed)	N
AAo_max_area	ascending aorta maximum area	ascending aorta	17:2185684_CAAA_C	17	2125605	rs1231206	2011-04-11	21378990	Schunkert H	2011-03-06	Nat Genet	www.ncbi.nlm.nih.gov/pubmed/21378990	Large-scale association analysis identifies 13 new susceptibility loci for coronary artery disease.	Coronary heart disease	22,233 European ancestry cases, 64,762 European ancestry controls	56,682 European ancestry cases and controls	17p13.3	intergenic	SMG6			ENSG00000070366	NA	NA	rs1231206-A	rs1231206	0	1231206	intron_variant	0	0.37	9e-10	9.04576		1.07	[1.05-1.09]	Affymetrix, Illumina [~ 2300000] (imputed)	N
AAo_max_area	ascending aorta maximum area	ascending aorta	17:2185684_CAAA_C	17	2126504	rs216172	2011-04-11	21378990	Schunkert H	2011-03-06	Nat Genet	www.ncbi.nlm.nih.gov/pubmed/21378990	Large-scale association analysis identifies 13 new susceptibility loci for coronary artery disease.	Coronary heart disease	22,233 European ancestry cases, 64,762 European ancestry controls	56,682 European ancestry cases and controls	17p13.3	SMG6, SRR	SMG6			ENSG00000070366	NA	NA	rs216172-C	rs216172	0	216172	intron_variant	0	0.37	1e-09	9		1.07	[1.05-1.09]	Affymetrix, Illumina [~ 2300000] (imputed)	N
AAo_max_area	ascending aorta maximum area	ascending aorta	17:2185684_CAAA_C	17	2126504	rs216172	2016-09-12	26343387	Nikpay M	2015-09-07	Nat Genet	www.ncbi.nlm.nih.gov/pubmed/26343387	A comprehensive 1,000 Genomes-based genome-wide association meta-analysis of coronary artery disease.	Coronary artery disease	42,096 European ancestry cases, 361 African American cases, 758 Hispanic American cases, 12,658 South Asian ancestry cases, 1,802 Lebanese ancestry cases, 3,614 East Asian ancestry cases, 99,121 European ancestry controls, 2,778 African American controls, 3,337 Hispanic American controls, 12,899 South Asian ancestry controls, 466 Lebanese ancestry controls, 7,709 East Asian ancestry controls	NA	17p13.3	SMG6	SMG6			ENSG00000070366	NA	NA	rs216172-C	rs216172	0	216172	intron_variant	0	0.349997	5e-07	6.30103		1.05	[1.03- 1.07]	Affymetrix, Illumina [8600000] (imputed)	N
AAo_max_area	ascending aorta maximum area	ascending aorta	17:2185684_CAAA_C	17	2133205	rs9896535	2019-02-06	30595370	Kichaev G	2018-12-27	Am J Hum Genet	www.ncbi.nlm.nih.gov/pubmed/30595370	Leveraging Polygenic Functional Enrichment to Improve GWAS Power.	Body mass index	approximately 458,000 European ancestry individuals	NA	17p13.3		SMG6			ENSG00000070366	NA	NA	rs9896535-?	rs9896535	0	9896535	intron_variant	0	NR	8e-12	11.0969		NA		NR [~ 8900000] (imputed)	N
AAo_max_area	ascending aorta maximum area	ascending aorta	17:2185684_CAAA_C	17	2133250	rs9914266	2016-09-12	26343387	Nikpay M	2015-09-07	Nat Genet	www.ncbi.nlm.nih.gov/pubmed/26343387	A comprehensive 1,000 Genomes-based genome-wide association meta-analysis of coronary artery disease.	Myocardial infarction	27,509 European ancestry cases, 130 African American cases, 278 Hispanic American cases, 10,257 South Asian ancestry cases, 288 Lebanese ancestry cases, 1,687 East Asian ancestry cases, 99,121 European ancestry controls, 2,778 African American controls, 3,337 Hispanic American controls, 12,899 South Asian ancestry controls, 466 Lebanese ancestry controls, 7,709 East Asian ancestry controls	NA	17p13.3	SMG6	SMG6			ENSG00000070366	NA	NA	rs9914266-C	rs9914266	0	9914266	intron_variant	0	0.35	3e-06	5.52288		1.05	[1.03-1.07]	Affymetrix, Illumina [8600000] (imputed)	N
AAo_max_area	ascending aorta maximum area	ascending aorta	17:2185684_CAAA_C	17	2143460	rs10852932	2009-08-07	19584346	Vasan RS	2009-07-08	JAMA	www.ncbi.nlm.nih.gov/pubmed/19584346	Genetic variants associated with cardiac structure and function: a meta-analysis and replication of genome-wide association data.	Aortic root size	12,612 European ancestry individuals	4,094 European ancestry individuals	17p13.3	SMG6, SRR, TSR1, SGSM2	SMG6			ENSG00000070366	NA	NA	rs10852932-T	rs10852932	0	10852932	5_prime_UTR_variant	0	0.36	2e-11	10.699		0.03	[0.02-0.04] cm increase	Affymetrix, Illumina [~ 2500000] (imputed)	N
AAo_max_area	ascending aorta maximum area	ascending aorta	rs9899330	17	2145193	rs11078884	2013-04-04	23319000	Luykx JJ	2013-01-15	Mol Psychiatry	www.ncbi.nlm.nih.gov/pubmed/23319000	Genome-wide association study of monoamine metabolite levels in human cerebrospinal fluid.	Metabolite levels (5-HIAA)	up to 398 European ancestry individuals	NA	17p13.3	SMG6, SRR, AJ276246	SMG6			ENSG00000070366	NA	NA	rs11078884-C	rs11078884	0	11078884	intron_variant	0	NR	3e-06	5.52288		0.2234	unit increase	Illumina [5767231] (imputed)	N
AAo_max_area	ascending aorta maximum area	ascending aorta	17:2185684_CAAA_C	17	2156453	rs7216638	2018-12-17	29483656	Pardinas AF	2018-02-26	Nat Genet	www.ncbi.nlm.nih.gov/pubmed/29483656	Common schizophrenia alleles are enriched in mutation-intolerant genes and in regions under strong background selection.	Schizophrenia	40,675 European ancestry cases, 64,643 European ancestry controls	1,651 European ancestry cases, 4,111 cases, 142,717 European ancestry controls, 11,507 controls	17p13.3	LOC101927839, SMG6, SNORD91A, SNORD91B, SRR, TSR1	SMG6			ENSG00000070366	NA	NA	rs7216638-?	rs7216638	0	7216638	intron_variant	0	NR	5e-10	9.30103		1.067	[1.05-1.09]	Illumina [8000000] (imputed)	N
AAo_max_area	ascending aorta maximum area	ascending aorta	17:2185684_CAAA_C	17	2157774	rs12943566	2017-08-30	27863252	Astle WJ	2016-11-17	Cell	www.ncbi.nlm.nih.gov/pubmed/27863252	The Allelic Landscape of Human Blood Cell Trait Variation and Links to Common Complex Disease.	Plateletcrit	164,339 European ancestry individuals	NA	17p13.3	SMG6	SMG6			ENSG00000070366	NA	NA	rs12943566-G	rs12943566	0	12943566	intron_variant	0	0.6526	5e-33	32.301		0.0459024	[0.038-0.053] unit increase	Affymetrix [~ 2500000] (imputed)	N
AAo_max_area	ascending aorta maximum area	ascending aorta	17:2185684_CAAA_C	17	2188639	rs216191	2017-08-30	27863252	Astle WJ	2016-11-17	Cell	www.ncbi.nlm.nih.gov/pubmed/27863252	The Allelic Landscape of Human Blood Cell Trait Variation and Links to Common Complex Disease.	Platelet count	166,066 European ancestry individuals	NA	17p13.3	SMG6	SMG6			ENSG00000070366	NA	NA	rs216191-T	rs216191	0	216191	intron_variant	0	0.6474	3e-22	21.5229		0.0370238	[0.03-0.044] unit increase	Affymetrix [~ 2500000] (imputed)	N
AAo_max_area	ascending aorta maximum area	ascending aorta	rs9899330	17	2196150	rs216205	2016-06-17	26301497	Dina C	2015-08-24	Nat Genet	www.ncbi.nlm.nih.gov/pubmed/26301497	Genetic association analyses highlight biological pathways underlying mitral valve prolapse.	Mitral valve prolapse	1,442 European ancestry cases, 2,439 European ancestry controls	1,422 European ancestry cases, 6,779 European ancestry controls	17p13.3	SMG6	SMG6			ENSG00000070366	NA	NA	rs216205-T	rs216205	0	216205	intron_variant	0	0.74	2e-08	7.69897		1.24	[1.15-1.33]	Affymetrix, Illumina [~ 4800000] (imputed)	N
AAo_max_area	ascending aorta maximum area	ascending aorta	17:2185684_CAAA_C	17	2200871	rs216199	2019-02-08	30595370	Kichaev G	2018-12-27	Am J Hum Genet	www.ncbi.nlm.nih.gov/pubmed/30595370	Leveraging Polygenic Functional Enrichment to Improve GWAS Power.	Eczema	approximately 459,000 European ancestry individuals	NA	17p13.3		SMG6			ENSG00000070366	NA	NA	rs216199-?	rs216199	0	216199	intron_variant	0	NR	2e-09	8.69897		NA		NR [~ 8900000] (imputed)	N
AAo_max_area	ascending aorta maximum area	ascending aorta	17:2185684_CAAA_C	17	2208899	rs4523957	2014-03-18	23974872	Ripke S	2013-08-25	Nat Genet	www.ncbi.nlm.nih.gov/pubmed/23974872	Genome-wide association analysis identifies 13 new risk loci for schizophrenia.	Schizophrenia	5,001 European ancestry cases, 6,243 European ancestry controls, 8,832 cases, 12,067 controls	4,801 European ancestry cases, 4,741 European ancestry controls, 2,612 European and unknown ancestry cases, 15,021 European and unknown ancestry controls, 581 trios	17p13.3	intergenic	SRR			ENSG00000167720	NA	NA	rs4523957-T	rs4523957	0	4523957	intron_variant	0	0.616	6e-08	7.22185		1.083	[1.05-1.11]	Affymetrix, Illumina [9871789]	N
AAo_max_area	ascending aorta maximum area	ascending aorta	17:2185684_CAAA_C	17	2208899	rs4523957	2015-04-16	25056061	Ripke S	2014-07-22	Nature	www.ncbi.nlm.nih.gov/pubmed/25056061	Biological insights from 108 schizophrenia-associated genetic loci.	Schizophrenia	32,405 European ancestry cases, 42,221 European ancestry controls, 1,235 European ancestry cases and 1,235 European ancestry controls from 1235 parent-offspring trios, 1,836 East Asian ancestry cases, 3,383 East Asian ancestry controls	1,513 European ancestry cases, 66,236 European ancestry controls	17p13.3	SGSM2, SMG6, SRR, TSR1	SRR			ENSG00000167720	NA	NA	rs4523957-T	rs4523957	0	4523957	intron_variant	0	0.627	3e-10	9.52288		1.071	[1.049-1.094]	Affymetrix, Illumina [9005918] (imputed)	N
AAo_max_area	ascending aorta maximum area	ascending aorta	17:2185684_CAAA_C	17	2208899	rs4523957	2016-07-23	26198764	Goes FS	2015-07-21	Am J Med Genet B Neuropsychiatr Genet	www.ncbi.nlm.nih.gov/pubmed/26198764	Genome-wide association study of schizophrenia in Ashkenazi Jews.	Schizophrenia	592 Ashkenazi Jewish ancestry cases, 505 Ashkenazi Jewish ancestry controls, 36,989 cases, 113,075 controls	NA	17p13.3	NR	SRR			ENSG00000167720	NA	NA	rs4523957-T	rs4523957	0	4523957	intron_variant	0	NR	1e-09	9		1.07	[NR]	Illumina [7158791] (imputed)	N
AAo_max_area	ascending aorta maximum area	ascending aorta	17:2185684_CAAA_C	17	2208899	rs4523957	2017-08-16	28540026	Anney RJL	2017-05-22	Mol Autism	www.ncbi.nlm.nih.gov/pubmed/28540026	Meta-analysis of GWAS of over 16,000 individuals with autism spectrum disorder highlights a novel locus at 10q24.32 and a significant overlap with schizophrenia.	Autism spectrum disorder or schizophrenia	schizophrenia cases and controls (see Ripke, 2014), up to 6,197 European ancestry ASD cases, up to 7,377 European ancestry controls, up to 1,190 ASD cases, up to 1,190 controls	NA	17p13.3	LOC101927839, SGSM2, SMG6, SNORD91A, SNORD91B, SRR, TSR1	SRR			ENSG00000167720	NA	NA	rs4523957-T	rs4523957	0	4523957	intron_variant	0		7e-10	9.1549		1.07	[1.04-1.09]	Affymetrix, Illumina [NR]	N
AAo_max_area	ascending aorta maximum area	ascending aorta	17:2185684_CAAA_C	17	2208899	rs4523957	2019-02-21	30285260	Ikeda M	2018-10-03	Schizophr Bull	www.ncbi.nlm.nih.gov/pubmed/30285260	Genome-Wide Association Study Detected Novel Susceptibility Genes for Schizophrenia and Shared Trans-Populations/Diseases Genetic Effect.	Schizophrenia	14,023 East Asian ancestry cases, 33,640 European ancestry cases, 31,505 East Asian ancestry controls, 43,456 European ancestry controls	NA	17p13.3	SRR	SRR			ENSG00000167720	NA	NA	rs4523957-T	rs4523957	0	4523957	intron_variant	0	NR	1e-09	9	(EA)	1.0722	[1.05-1.09]	Illumina [6627481] (imputed)	N
AAo_max_area	ascending aorta maximum area	ascending aorta	17:2185684_CAAA_C	17	2208899	rs4523957	2019-02-21	30285260	Ikeda M	2018-10-03	Schizophr Bull	www.ncbi.nlm.nih.gov/pubmed/30285260	Genome-Wide Association Study Detected Novel Susceptibility Genes for Schizophrenia and Shared Trans-Populations/Diseases Genetic Effect.	Schizophrenia	14,023 East Asian ancestry cases, 33,640 European ancestry cases, 31,505 East Asian ancestry controls, 43,456 European ancestry controls	NA	17p13.3	SRR	SRR			ENSG00000167720	NA	NA	rs4523957-T	rs4523957	0	4523957	intron_variant	0	NR	4e-09	8.39794		1.063	[1.04-1.08]	Illumina [6627481] (imputed)	N
AAo_max_area	ascending aorta maximum area	ascending aorta	17:2185684_CAAA_C	17	2209888	rs4548913	2019-03-28	30643251	Liu M	2019-01-14	Nat Genet	www.ncbi.nlm.nih.gov/pubmed/30643251	Association studies of up to 1.2 million individuals yield new insights into the genetic etiology of tobacco and alcohol use.	Alcohol consumption (drinks per week)	up to 941,280 European ancestry individuals	NA	17p13.3	NR	SRR			ENSG00000167720	NA	NA	rs4548913-A	rs4548913	0	4548913	intron_variant	0	0.632	3e-08	7.52288		0.00835995	[0.0054-0.0113] unit decrease	NR [~ 10000000] (imputed)	N
AAo_max_area	ascending aorta maximum area	ascending aorta	17:2185684_CAAA_C	17	2209888	rs4548913	2019-03-28	30643251	Liu M	2019-01-14	Nat Genet	www.ncbi.nlm.nih.gov/pubmed/30643251	Association studies of up to 1.2 million individuals yield new insights into the genetic etiology of tobacco and alcohol use.	Alcohol consumption (drinks per week) (MTAG)	up to 1,039,210 European ancestry individuals	NA	17p13.3	NR	SRR			ENSG00000167720	NA	NA	rs4548913-A	rs4548913	0	4548913	intron_variant	0	0.632	7e-08	7.1549		0.00747532	[0.0048-0.0102] unit decrease	NR [~ 9732723] (imputed)	N
AAo_max_area	ascending aorta maximum area	ascending aorta	rs57774511	22	40539525	rs12483853	2017-11-30	29059683	Michailidou K	2017-10-23	Nature	www.ncbi.nlm.nih.gov/pubmed/29059683	Association analysis identifies 65 new breast cancer risk loci.	Breast cancer	76,192 European ancestry cases, 63,082 European ancestry controls	46,785 European ancestry cases, 42,892 European ancestry controls, 14,068 East Asian ancestry cases, 13,104 East Asian ancestry controls	22q13.1	NR	TNRC6B			ENSG00000100354	NA	NA	rs12483853-C	rs12483853	0	12483853	intron_variant	0	0.1411	1e-18	18	(EA)	0.0783	[0.061-0.096] unit increase	Illumina [~ 11800000] (imputed)	N
AAo_max_area	ascending aorta maximum area	ascending aorta	22:40592080_CT_C	22	40550105	rs9611279	2019-02-08	30595370	Kichaev G	2018-12-27	Am J Hum Genet	www.ncbi.nlm.nih.gov/pubmed/30595370	Leveraging Polygenic Functional Enrichment to Improve GWAS Power.	Red blood cell count	approximately 445,000 European ancestry individuals	NA	22q13.1		TNRC6B			ENSG00000100354	NA	NA	rs9611279-?	rs9611279	0	9611279	intron_variant	0	NR	8e-10	9.09691		NA		NR [~ 8900000] (imputed)	N
AAo_max_area	ascending aorta maximum area	ascending aorta	22:40592080_CT_C	22	40550107	rs3950173	2019-02-08	30595370	Kichaev G	2018-12-27	Am J Hum Genet	www.ncbi.nlm.nih.gov/pubmed/30595370	Leveraging Polygenic Functional Enrichment to Improve GWAS Power.	Mean corpuscular hemoglobin	approximately 443,000 European ancestry individuals	NA	22q13.1		TNRC6B			ENSG00000100354	NA	NA	rs3950173-?	rs3950173	0	3950173	intron_variant	0	NR	2e-14	13.699		NA		NR [~ 8900000] (imputed)	N
AAo_max_area	ascending aorta maximum area	ascending aorta	rs57774511	22	40554445	rs4402860	2018-10-19	30194396	Rafnar T	2018-09-07	Nat Commun	www.ncbi.nlm.nih.gov/pubmed/30194396	Variants associating with uterine leiomyoma highlight genetic background shared by various cancers and hormone-related traits.	Uterine fibroids	16,595 European ancestry cases, 523,330 European ancestry controls	NA	22q13.1	TNRC6B	TNRC6B			ENSG00000100354	NA	NA	rs4402860-T	rs4402860	0	4402860	intron_variant	0	0.24728	1e-12	12		1.11	[1.08-1.14]	Affymetrix, Illumina [43421991] (imputed)	N
AAo_max_area	ascending aorta maximum area	ascending aorta	22:40592080_CT_C	22	40561759	rs6001817	2019-04-12	30696823	Jones SE	2019-01-29	Nat Commun	www.ncbi.nlm.nih.gov/pubmed/30696823	Genome-wide association analyses of chronotype in 697,828 individuals provides insights into circadian rhythms.	Morning person	252,287 European ancestry cases, 150,908 European ancestry controls	120,478 European ancestry cases, 127,622 European ancestry controls	22q13.1	FAM83F, TNRC6B	TNRC6B			ENSG00000100354	NA	NA	rs6001817-G	rs6001817	0	6001817	intron_variant	0	0.4062	7e-17	16.1549		1.03135		Affymetrix [11880941] (imputed)	N
AAo_max_area	ascending aorta maximum area	ascending aorta	22:40592080_CT_C	22	40604945	rs4820408	2016-01-27	25673413	Locke AE	2015-02-12	Nature	www.ncbi.nlm.nih.gov/pubmed/25673413	Genetic studies of body mass index yield new insights for obesity biology.	Body mass index	up to 104,666 European ancestry male individuals, up to 132,115 European ancestry female individuals, 370 African American male individuals, 517 African American female individuals, 512 Hispanic male individuals, 764 Hispanic female individuals	up to 48,274 European ancestry male individuals, up to 39,864 European ancestry female individuals, 2,441 African American or Afro-Caribbean male individuals, 6,314 African American or Afro-Caribbean female individuals, 919 Filipino male individuals, 828 Filipino female individuals, 205 Seychellois male individuals, 287 Seychellois female individuals, 2,964 South Asian ancestry male individuals, 658 South Asian ancestry female individuals	22q13.1	TNRC6B	TNRC6B			ENSG00000100354	NA	NA	rs4820408-T	rs4820408	0	4820408	intron_variant	0	0.386	2e-06	5.69897		0.015	[0.009-0.0212] kg/m2 increase	Affymetrix, Illumina [2550021]	N
AAo_max_area	ascending aorta maximum area	ascending aorta	22:40592080_CT_C	22	40604945	rs4820408	2016-01-27	25673413	Locke AE	2015-02-12	Nature	www.ncbi.nlm.nih.gov/pubmed/25673413	Genetic studies of body mass index yield new insights for obesity biology.	Body mass index	up to 104,666 European ancestry male individuals, up to 132,115 European ancestry female individuals, 370 African American male individuals, 517 African American female individuals, 512 Hispanic male individuals, 764 Hispanic female individuals	up to 48,274 European ancestry male individuals, up to 39,864 European ancestry female individuals, 2,441 African American or Afro-Caribbean male individuals, 6,314 African American or Afro-Caribbean female individuals, 919 Filipino male individuals, 828 Filipino female individuals, 205 Seychellois male individuals, 287 Seychellois female individuals, 2,964 South Asian ancestry male individuals, 658 South Asian ancestry female individuals	22q13.1	TNRC6B	TNRC6B			ENSG00000100354	NA	NA	rs4820408-T	rs4820408	0	4820408	intron_variant	0	0.389	4e-06	5.39794	(EA)	0.015	[0.0087-0.0213] kg/m2 increase	Affymetrix, Illumina [2550021]	N
AAo_max_area	ascending aorta maximum area	ascending aorta	22:40592080_CT_C	22	40604945	rs4820408	2016-01-27	25673413	Locke AE	2015-02-12	Nature	www.ncbi.nlm.nih.gov/pubmed/25673413	Genetic studies of body mass index yield new insights for obesity biology.	Body mass index	up to 104,666 European ancestry male individuals, up to 132,115 European ancestry female individuals, 370 African American male individuals, 517 African American female individuals, 512 Hispanic male individuals, 764 Hispanic female individuals	up to 48,274 European ancestry male individuals, up to 39,864 European ancestry female individuals, 2,441 African American or Afro-Caribbean male individuals, 6,314 African American or Afro-Caribbean female individuals, 919 Filipino male individuals, 828 Filipino female individuals, 205 Seychellois male individuals, 287 Seychellois female individuals, 2,964 South Asian ancestry male individuals, 658 South Asian ancestry female individuals	22q13.1	TNRC6B	TNRC6B			ENSG00000100354	NA	NA	rs4820408-T	rs4820408	0	4820408	intron_variant	0	0.391	7e-06	5.1549	(EA, men)	0.019	[0.011-0.027] kg/m2 increase	Affymetrix, Illumina [2550021]	N
AAo_max_area	ascending aorta maximum area	ascending aorta	22:40592080_CT_C	22	40604945	rs4820408	2017-10-27	28892062	Akiyama M	2017-09-11	Nat Genet	www.ncbi.nlm.nih.gov/pubmed/28892062	Genome-wide association study identifies 112 new loci for body mass index in the Japanese population.	Body mass index	up to 72,390 Japanese ancestry women, up to 85,894 Japanese ancestry men	up to 10,048 Japanese ancestry women, up to 5,098 Japanese ancestry men, up to 181,999 European ancestry women, up to 140,155 European ancestry controls	22q13.1	TNRC6B	TNRC6B			ENSG00000100354	NA	NA	rs4820408-G	rs4820408	0	4820408	intron_variant	0	0.58	2e-16	15.699		0.02	[0.016-0.024] kg/m2 decrease	Illumina [6108953] (imputed)	N
AAo_max_area	ascending aorta maximum area	ascending aorta	22:40592080_CT_C	22	40604945	rs4820408	2018-07-24	26426971	Winkler TW	2015-10-01	PLoS Genet	www.ncbi.nlm.nih.gov/pubmed/26426971	The Influence of Age and Sex on Genetic Associations with Adult Body Size and Shape: A Large-Scale Genome-Wide Interaction Study.	Body mass index	up to 309,889 European ancestry individuals	NA	22q13.1	ENTHD1, GRAP2, FAM83F, LOC100130899, ADSL, SGSM3, MKL1, MCHR1	TNRC6B			ENSG00000100354	NA	NA	rs4820408-T	rs4820408	0	4820408	intron_variant	0	0.383769	2e-08	7.69897		0.0156309	unit increase	Affymetrix, Illumina, Perlegen [up to 2800000] (imputed)	N
AAo_max_area	ascending aorta maximum area	ascending aorta	22:40592080_CT_C	22	40604945	rs4820408	2018-09-28	30108127	Hoffmann TJ	2018-08-14	Genetics	www.ncbi.nlm.nih.gov/pubmed/30108127	A Large Multi-ethnic Genome-Wide Association Study of Adult Body Mass Index Identifies Novel Loci.	Body mass index	315,347 European ancestry individuals, 8,322 Hispanic/Latino individuals, 7,290 East Asian ancestry individuals, 3,069 African American individuals, 459 South Asian ancestry individuals	431,743 European ancestry individuals, 9,275 South Asian ancestry individuals, 8,261 African British individuals, 1,822 East Asian ancestry individuals, 7,620 individuals	22q13.1	NR	TNRC6B			ENSG00000100354	NA	NA	rs4820408-T	rs4820408	0	4820408	intron_variant	0	NR	3e-10	9.52288		0.016	[NR] unit increase	Affymetrix [at least 28613428] (imputed)	N
AAo_max_area	ascending aorta maximum area	ascending aorta	rs57774511	22	40652873	rs12484776	2011-05-02	21460842	Cha PC	2011-04-03	Nat Genet	www.ncbi.nlm.nih.gov/pubmed/21460842	A genome-wide association study identifies three loci associated with susceptibility to uterine fibroids.	Uterine fibroids	1,607 Japanese ancestry cases, 1,428 Japanese ancestry controls	3,439 Japanese ancestry cases, 3,244 Japanese ancestry controls	22q13.1	TNRC6B	TNRC6B			ENSG00000100354	NA	NA	rs12484776-G	rs12484776	0	12484776	intron_variant	0	0.36	3e-12	11.5229		1.23	[1.11-1.37]	Illumina [457044]	N
AAo_max_area	ascending aorta maximum area	ascending aorta	22:40592080_CT_C	22	40659573	rs4821940	2016-12-13	26955885	Lane JM	2016-03-09	Nat Commun	www.ncbi.nlm.nih.gov/pubmed/26955885	Genome-wide association analysis identifies novel loci for chronotype in 100,420 individuals from the UK Biobank.	Chronotype	100,420 European ancestry individuals	NA	22q13.1	TNRC6B	TNRC6B			ENSG00000100354	NA	NA	rs4821940-C	rs4821940	0	4821940	intron_variant	0	0.55	1e-08	8		0.026	[0.018-0.034] unit increase	Affymetrix [~ 73355677] (imputed)	N
AAo_max_area	ascending aorta maximum area	ascending aorta	22:40592080_CT_C	22	40659573	rs4821940	2017-03-30	27494321	Jones SE	2016-08-05	PLoS Genet	www.ncbi.nlm.nih.gov/pubmed/27494321	Genome-Wide Association Analyses in 128,266 Individuals Identifies New Morningness and Sleep Duration Loci.	Chronotype	127,898 British individuals	89,283 individuals	22q13.1	SGSM3	TNRC6B			ENSG00000100354	NA	NA	rs4821940-T	rs4821940	0	4821940	intron_variant	0	0.45	5e-06	5.30103		0.022	[0.014-0.03] unit increase	NR [16760980] (imputed)	N
AAo_max_area	ascending aorta maximum area	ascending aorta	22:40592080_CT_C	22	40659573	rs4821940	2017-03-30	27494321	Jones SE	2016-08-05	PLoS Genet	www.ncbi.nlm.nih.gov/pubmed/27494321	Genome-Wide Association Analyses in 128,266 Individuals Identifies New Morningness and Sleep Duration Loci.	Morning vs. evening chronotype	114,765 British individuals	NA	22q13.1	SGSM3	TNRC6B			ENSG00000100354	NA	NA	rs4821940-T	rs4821940	0	4821940	intron_variant	0	0.45	4e-08	7.39794		1.05	[1.03-1.07]	NR [16760980] (imputed)	N
AAo_max_area	ascending aorta maximum area	ascending aorta	22:40592080_CT_C	22	40659573	rs4821940	2017-09-11	28604731	Hammerschlag AR	2017-06-12	Nat Genet	www.ncbi.nlm.nih.gov/pubmed/28604731	Genome-wide association analysis of insomnia complaints identifies risk genes and genetic overlap with psychiatric and metabolic traits.	Chronotype	101,185 European ancestry individuals	NA	22q13.1	NR	TNRC6B			ENSG00000100354	NA	NA	rs4821940-C	rs4821940	0	4821940	intron_variant	0	0.45	9e-09	8.04576		0.026	[0.017-0.035] unit increase	Affymetrix [at least 12428592] (imputed)	N
AAo_max_area	ascending aorta maximum area	ascending aorta	22:40592080_CT_C	22	40697581	rs139909	2009-07-24	19570815	Estrada K	2009-07-01	Hum Mol Genet	www.ncbi.nlm.nih.gov/pubmed/19570815	A genome-wide association study of northwestern Europeans involves the C-type natriuretic peptide signaling pathway in the etiology of human height variation.	Height	10,074 European ancestry individuals	6,912 European ancestry individuals	22q13.1	TNRC6B, ADSL	TNRC6B			ENSG00000100354	NA	NA	rs139909-T	rs139909	0	139909	intron_variant	0	0.68	2e-07	6.69897		0.25	[0.03-0.47] cm increase	Affymetrix, Illumina, Perlegen [2228850] (imputed)	N
AAo_max_area	ascending aorta maximum area	ascending aorta	rs57774511	22	40703075	rs12484951	2018-10-19	30194396	Rafnar T	2018-09-07	Nat Commun	www.ncbi.nlm.nih.gov/pubmed/30194396	Variants associating with uterine leiomyoma highlight genetic background shared by various cancers and hormone-related traits.	Uterine fibroids	16,595 European ancestry cases, 523,330 European ancestry controls	NA	22q13.1	TNRC6B	TNRC6B			ENSG00000100354	NA	NA	rs12484951-G	rs12484951	0	12484951	intron_variant	0	0.25232	3e-13	12.5229		1.11	[1.08-1.14]	Affymetrix, Illumina [43421991] (imputed)	N
AAo_max_area	ascending aorta maximum area	ascending aorta	22:40592080_CT_C	22	40704052	rs139911	2019-02-08	30595370	Kichaev G	2018-12-27	Am J Hum Genet	www.ncbi.nlm.nih.gov/pubmed/30595370	Leveraging Polygenic Functional Enrichment to Improve GWAS Power.	Morning person	approximately 410,000 European ancestry individuals	NA	22q13.1		TNRC6B			ENSG00000100354	NA	NA	rs139911-?	rs139911	0	139911	intron_variant	0	NR	7e-17	16.1549		NA		NR [~ 8900000] (imputed)	N
AAo_max_area	ascending aorta maximum area	ascending aorta	22:40592080_CT_C	22	40704052	rs139911	2019-04-12	30696823	Jones SE	2019-01-29	Nat Commun	www.ncbi.nlm.nih.gov/pubmed/30696823	Genome-wide association analyses of chronotype in 697,828 individuals provides insights into circadian rhythms.	Morning person	252,287 European ancestry cases, 150,908 European ancestry controls	120,478 European ancestry cases, 127,622 European ancestry controls	22q13.1	TNRC6B	TNRC6B			ENSG00000100354	NA	NA	rs139911-C	rs139911	0	139911	intron_variant	0	0.4278	1e-18	18		1.03338		Affymetrix [11880941] (imputed)	N
AAo_max_area	ascending aorta maximum area	ascending aorta	22:40592080_CT_C	22	40704052	rs139911	2019-04-15	30696823	Jones SE	2019-01-29	Nat Commun	www.ncbi.nlm.nih.gov/pubmed/30696823	Genome-wide association analyses of chronotype in 697,828 individuals provides insights into circadian rhythms.	Chronotype	449,734 European ancestry individuals	248,098 European ancestry individuals	22q13.1	TNRC6B	TNRC6B			ENSG00000100354	NA	NA	rs139911-C	rs139911	0	139911	intron_variant	0	0.4278	1e-18	18		1.03417		Affymetrix [11880941] (imputed)	N
AAo_max_area	ascending aorta maximum area	ascending aorta	22:40592080_CT_C	22	40713861	rs139913	2017-10-27	28892062	Akiyama M	2017-09-11	Nat Genet	www.ncbi.nlm.nih.gov/pubmed/28892062	Genome-wide association study identifies 112 new loci for body mass index in the Japanese population.	Body mass index	up to 72,390 Japanese ancestry women, up to 85,894 Japanese ancestry men	up to 10,048 Japanese ancestry women, up to 5,098 Japanese ancestry men, up to 181,999 European ancestry women, up to 140,155 European ancestry controls	22q13.1	TNRC6B	TNRC6B			ENSG00000100354	NA	NA	rs139913-A	rs139913	0	139913	intron_variant	0	0.487	2e-15	14.699	(Japanese)	0.027	[0.021-0.033] kg/m2 decrease	Illumina [6108953] (imputed)	N
AAo_max_area	ascending aorta maximum area	ascending aorta	22:40592080_CT_C	22	40713861	rs139913	2018-09-28	30108127	Hoffmann TJ	2018-08-14	Genetics	www.ncbi.nlm.nih.gov/pubmed/30108127	A Large Multi-ethnic Genome-Wide Association Study of Adult Body Mass Index Identifies Novel Loci.	Body mass index	315,347 European ancestry individuals, 8,322 Hispanic/Latino individuals, 7,290 East Asian ancestry individuals, 3,069 African American individuals, 459 South Asian ancestry individuals	431,743 European ancestry individuals, 9,275 South Asian ancestry individuals, 8,261 African British individuals, 1,822 East Asian ancestry individuals, 7,620 individuals	22q13.1	NR	TNRC6B			ENSG00000100354	NA	NA	rs139913-T	rs139913	0	139913	intron_variant	0	NR	1e-06	6		0.014	[NR] unit increase	Affymetrix [at least 28613428] (imputed)	N
AAo_min_area	ascending aorta minimum area	ascending aorta	rs934012	2	19708692	rs10176996	2019-03-07	30578418	Giri A	2018-12-21	Nat Genet	www.ncbi.nlm.nih.gov/pubmed/30578418	Trans-ethnic association study of blood pressure determinants in over 750,000 individuals.	Diastolic blood pressure	365,998 European ancestry individuals, 63,490 African ancestry individuals, 22,802 Hispanic individuals, 4,792 Asian ancestry individuals, 2,695 Native American ancestry individuals	299,024 European ancestry individuals, 17,277 individuals	2p24.1	intergenic	LINC01808			ENSG00000237992	NA	NA	rs10176996-C	rs10176996	0	10176996	intron_variant	0	0.5928	3e-18	17.5229		0.2275	[0.18-0.28] mmHg decrease	Affymetrix [NR] (imputed)	N
AAo_min_area	ascending aorta minimum area	ascending aorta	rs934012	2	19723613	rs10174214	2019-03-07	30578418	Giri A	2018-12-21	Nat Genet	www.ncbi.nlm.nih.gov/pubmed/30578418	Trans-ethnic association study of blood pressure determinants in over 750,000 individuals.	Pulse pressure	365,998 European ancestry individuals, 63,490 African ancestry individuals, 22,802 Hispanic individuals, 4,792 Asian ancestry individuals, 2,695 Native American ancestry individuals	299,024 European ancestry individuals, 17,277 individuals	2p24.1	intergenic	LINC01808 - AC019055.1	ENSG00000237992	ENSG00000235911		3757	187863	rs10174214-A	rs10174214	0	10174214	intergenic_variant	1	0.3249	8e-28	27.0969		0.2836	[0.23-0.33] mmHg decrease	Affymetrix [NR] (imputed)	N
AAo_min_area	ascending aorta minimum area	ascending aorta	rs17759661	2	19730845	rs1344653	2016-10-14	26390057	Kato N	2015-09-21	Nat Genet	www.ncbi.nlm.nih.gov/pubmed/26390057	Trans-ancestry genome-wide association study identifies 12 genetic loci influencing blood pressure and implicates a role for DNA methylation.	Pulse pressure	31,516 East Asian ancestry individuals, 35,352 European ancestry individuals, 33,126 South Asian ancestry individuals	87,205 individuals, 48,268 East Asian ancestry individuals, 68,456 European ancestry individuals and 16,328 South Asian ancestry individuals	2p24.1	OSR1	LINC01808 - AC019055.1	ENSG00000237992	ENSG00000235911		10989	180631	rs1344653-A	rs1344653	0	1344653	intergenic_variant	1	0.530995	8e-12	11.0969		0.265791	[0.19-0.34] mmHg decrease	Affymetrix, Illumina, Perlegen [~ 2100000] (imputed)	N
AAo_min_area	ascending aorta minimum area	ascending aorta	rs17759661	2	19730845	rs1344653	2017-09-22	28739976	Wain LV	2017-07-24	Hypertension	www.ncbi.nlm.nih.gov/pubmed/28739976	Novel Blood Pressure Locus and Gene Discovery Using Genome-Wide Association Study and Expression Data Sets From Blood and the Kidney.	Pulse pressure	150,134 European ancestry individuals	87,359 European ancestry individuals, 140,886 European and unknown ancestry individuals	2p24.1	OSR1	LINC01808 - AC019055.1	ENSG00000237992	ENSG00000235911		10989	180631	rs1344653-G	rs1344653	0	1344653	intergenic_variant	1	0.504	1e-06	6	(EA, initial)	0.224	[0.13-0.31] unit increase	Affymetrix, Illumina, Perlegen [7994604] (imputed)	N
AAo_min_area	ascending aorta minimum area	ascending aorta	rs17759661	2	19730845	rs1344653	2019-02-10	27841878	Hoffmann TJ	2016-11-14	Nat Genet	www.ncbi.nlm.nih.gov/pubmed/27841878	Genome-wide association analyses using electronic health records identify new loci influencing blood pressure variation.	Pulse pressure	295,529 European ancestry individuals, 8,231 Latino individuals, 3,058 African American individuals, 2,029 African British individuals, 7,701 East Asian ancestry individuals, 2,735 South Asian ancestry individuals, 1,979 mixed and unknown ancestry individuals	NA	2p24.1	OSR1, FLJ12334	LINC01808 - AC019055.1	ENSG00000237992	ENSG00000235911		10989	180631	rs1344653-A	rs1344653	0	1344653	intergenic_variant	1		5e-24	23.301		0.256	unit decrease	Affymetrix [at least 2696785] (imputed)	N
AAo_min_area	ascending aorta minimum area	ascending aorta	rs17759661	2	19730845	rs1344653	2019-02-10	27841878	Hoffmann TJ	2016-11-14	Nat Genet	www.ncbi.nlm.nih.gov/pubmed/27841878	Genome-wide association analyses using electronic health records identify new loci influencing blood pressure variation.	Pulse pressure	80,792 European ancestry individuals, 8,231 Latino individuals, 3,058 African American individuals, 7,243 East Asian ancestry individuals, 461 South Asian ancestry individuals	NA	2p24.1	OSR1, FLJ12334	LINC01808 - AC019055.1	ENSG00000237992	ENSG00000235911		10989	180631	rs1344653-A	rs1344653	0	1344653	intergenic_variant	1		7e-06	5.1549		0.163	unit decrease	Affymetrix [at least 2696785] (imputed)	N
AAo_min_area	ascending aorta minimum area	ascending aorta	rs17759661	2	19730845	rs1344653	2019-02-10	27841878	Hoffmann TJ	2016-11-14	Nat Genet	www.ncbi.nlm.nih.gov/pubmed/27841878	Genome-wide association analyses using electronic health records identify new loci influencing blood pressure variation.	Systolic blood pressure	295,529 European ancestry individuals, 8,231 Latino individuals, 3,058 African American individuals, 2,029 African British individuals, 7,701 East Asian ancestry individuals, 2,735 South Asian ancestry individuals, 1,979 mixed and unknown ancestry individuals	NA	2p24.1	OSR1, FLJ12334	LINC01808 - AC019055.1	ENSG00000237992	ENSG00000235911		10989	180631	rs1344653-A	rs1344653	0	1344653	intergenic_variant	1		8e-09	8.09691		0.219	unit decrease	Affymetrix [at least 2696785] (imputed)	N
AAo_min_area	ascending aorta minimum area	ascending aorta	rs17759661	2	19737299	rs4531890	2019-02-08	30595370	Kichaev G	2018-12-27	Am J Hum Genet	www.ncbi.nlm.nih.gov/pubmed/30595370	Leveraging Polygenic Functional Enrichment to Improve GWAS Power.	Systolic blood pressure	approximately 422,000 European ancestry individuals	NA	2p24.1		LINC01808 - AC019055.1	ENSG00000237992	ENSG00000235911		17443	174177	rs4531890-?	rs4531890	0	4531890	intergenic_variant	1	NR	4e-21	20.3979		NA		NR [~ 8900000] (imputed)	N
AAo_min_area	ascending aorta minimum area	ascending aorta	rs6809328	3	41750989	rs6763508	2017-05-30	28112199	Law PJ	2017-01-23	Sci Rep	www.ncbi.nlm.nih.gov/pubmed/28112199	Genome-wide association analysis of chronic lymphocytic leukaemia, Hodgkin lymphoma and multiple myeloma identifies pleiotropic risk loci.	B-cell malignancies (chronic lymphocytic leukemia, Hodgkin lymphoma or multiple myeloma) (pleiotropy)	1,842 European ancestry chronic lymphocytic leukemia cases, 1,465 European ancestry Hodgkin lymphoma cases, 3,790 European ancestry multiple myeloma cases, 7,324 European ancestry controls	NA	3p22.1	ULK4	ULK4			ENSG00000168038	NA	NA	rs6763508-C	rs6763508	0	6763508	intron_variant	0	NR	8e-12	11.0969		NA		Illumina [10806625] (imputed)	N
AAo_min_area	ascending aorta minimum area	ascending aorta	rs6809328	3	41765955	rs7651190	2017-07-24	28498854	Liang J	2017-05-12	PLoS Genet	www.ncbi.nlm.nih.gov/pubmed/28498854	Single-trait and multi-trait genome-wide association analyses identify novel loci for blood pressure in African-ancestry populations.	Blood pressure traits (multi-trait analysis)	Up to 31,155 African individuals	Up to 4,187 African individuals, up to 14,016 Korean ancestry individuals, up to 23,914 European ancestry individuals, up to 12,278 Hispanic individuals	3p22.1	ULK4	ULK4			ENSG00000168038	NA	NA	rs7651190-G	rs7651190	0	7651190	intron_variant	0	NR	1e-10	10	(Het)	NA		Affymetrix, Illumina [at least 30072738] (imputed)	N
AAo_min_area	ascending aorta minimum area	ascending aorta	rs6809328	3	41765955	rs7651190	2017-07-24	28498854	Liang J	2017-05-12	PLoS Genet	www.ncbi.nlm.nih.gov/pubmed/28498854	Single-trait and multi-trait genome-wide association analyses identify novel loci for blood pressure in African-ancestry populations.	Diastolic blood pressure	Up to 31,155 African individuals	Up to 4,187 African individuals, up to 14,016 Korean ancestry individuals, up to 23,914 European ancestry individuals, up to 12,278 Hispanic individuals	3p22.1	ULK4	ULK4			ENSG00000168038	NA	NA	rs7651190-G	rs7651190	0	7651190	intron_variant	0	NR	2e-09	8.69897		0.4072	[0.27-0.54] unit decrease	Affymetrix, Illumina [at least 30072738] (imputed)	N
AAo_min_area	ascending aorta minimum area	ascending aorta	rs6809328	3	41765955	rs7651190	2019-05-02	30487518	Takeuchi F	2018-11-28	Nat Commun	www.ncbi.nlm.nih.gov/pubmed/30487518	Interethnic analyses of blood pressure loci in populations of East Asian and European descent.	Pulse pressure	130,777 Japanese ancestry individuals	53,008 East Asian individuals, 105,253 Japanese ancestry individuals	3p22.1	ULK4	ULK4			ENSG00000168038	NA	NA	rs7651190-A	rs7651190	0	7651190	intron_variant	0	0.8875	7e-06	5.1549	(Japanese)	0.3645	[0.21-0.52] unit increase	Illumina [6200000] (imputed)	N
AAo_min_area	ascending aorta minimum area	ascending aorta	rs6809328	3	41786009	rs6599175	2013-08-02	23502783	Weinhold N	2013-03-17	Nat Genet	www.ncbi.nlm.nih.gov/pubmed/23502783	The CCND1 c.870G>A polymorphism is a risk factor for t(11;14)(q13;q32) multiple myeloma.	Multiple myeloma (hyperdiploidy)	up to 1,660 European ancestry cases, 7,306 European ancestry controls		3p22.1	NR	ULK4			ENSG00000168038	NA	NA	rs6599175-G	rs6599175	0	6599175	intron_variant	0	0.16	1e-09	9	(HD vs. controls)	1.48	[1.30-1.68]	Illumina [414804]	N
AAo_min_area	ascending aorta minimum area	ascending aorta	rs6809328	3	41812032	rs9832037	2019-02-08	30595370	Kichaev G	2018-12-27	Am J Hum Genet	www.ncbi.nlm.nih.gov/pubmed/30595370	Leveraging Polygenic Functional Enrichment to Improve GWAS Power.	Lung function (FEV1/FVC)	approximately 370,000 European ancestry individuals	NA	3p22.1		ULK4			ENSG00000168038	NA	NA	rs9832037-?	rs9832037	0	9832037	intron_variant	0	NR	4e-10	9.39794		NA		NR [~ 8900000] (imputed)	N
AAo_min_area	ascending aorta minimum area	ascending aorta	rs6809328	3	41828300	rs73071352	2016-03-24	26007630	Swaminathan B	2015-05-26	Nat Commun	www.ncbi.nlm.nih.gov/pubmed/26007630	Variants in ELL2 influencing immunoglobulin levels associate with multiple myeloma.	Multiple myeloma	2,194 European ancestry cases, 222,555 European ancestry controls	586 European ancestry cases, 2,111 European ancestry controls	3p22.1	ULK4	ULK4			ENSG00000168038	NA	NA	rs73071352-G	rs73071352	0	73071352	intron_variant	0	0.14	5e-07	6.30103		0.24	[NR] unit increase	Illumina [12100000] (imputed)	N
AAo_min_area	ascending aorta minimum area	ascending aorta	rs6809328	3	41828300	rs73071352	2016-03-24	26007630	Swaminathan B	2015-05-26	Nat Commun	www.ncbi.nlm.nih.gov/pubmed/26007630	Variants in ELL2 influencing immunoglobulin levels associate with multiple myeloma.	Multiple myeloma and monoclonal gammopathy	2,194 European ancestry multiple myeloma cases, 251 European ancestry monoclonal gammopathy cases, 294,390 European ancestry controls	586 European ancestry multiple myeloma cases, 2,111 European ancestry controls	3p22.1	ULK4	ULK4			ENSG00000168038	NA	NA	rs73071352-G	rs73071352	0	73071352	intron_variant	0	NR	3e-08	7.52288		0.25	[NR] unit increase	Illumina [12100000] (imputed)	N
AAo_min_area	ascending aorta minimum area	ascending aorta	rs6809328	3	41865474	rs6768542	2019-02-08	30595370	Kichaev G	2018-12-27	Am J Hum Genet	www.ncbi.nlm.nih.gov/pubmed/30595370	Leveraging Polygenic Functional Enrichment to Improve GWAS Power.	Systolic blood pressure	approximately 422,000 European ancestry individuals	NA	3p22.1		ULK4			ENSG00000168038	NA	NA	rs6768542-?	rs6768542	0	6768542	intron_variant	0	NR	2e-10	9.69897		NA		NR [~ 8900000] (imputed)	N
AAo_min_area	ascending aorta minimum area	ascending aorta	rs6809328	3	41869427	rs142802669	2017-05-12	28025584	da Silva Filho MI	2016-12-27	Leukemia	www.ncbi.nlm.nih.gov/pubmed/28025584	Genome-wide association study of immunoglobulin light chain amyloidosis in three patient cohorts: comparison with myeloma.	Immunoglobulin light chain (AL) amyloidosis	1,229 cases, 7,526 controls	NA	3p22.1	ULK4	ULK4			ENSG00000168038	NA	NA	rs142802669-C	rs142802669	1	35728523	intron_variant	0	0.17	3e-06	5.52288		1.3	[1.16-1.45]	Affymetrix, Illumina [NR] (imputed)	N
AAo_min_area	ascending aorta minimum area	ascending aorta	rs6809328	3	41871397	rs28581706	2018-08-29	29912962	Feitosa MF	2018-06-18	PLoS One	www.ncbi.nlm.nih.gov/pubmed/29912962	Novel genetic associations for blood pressure identified via gene-alcohol interaction in up to 570K individuals across multiple ancestries.	Pulse pressure x alcohol consumption interaction (2df test)	91,099 European ancestry drinkers and non-drinkers, 21,416 African American or Afro-Caribbean drinkers and non-drinkers, 12,365 Asian ancestry drinkers and non-drinkers, 8,470 Hispanic or Latin American drinkers and non-drinkers	238,053 European ancestry drinkers, 2,280 African American drinkers, 54,080 Asian ancestry drinkers, 6,447 Hispanic ancestry drinkers, 43,318 European ancestry non-drinkers, 2,761 African American non-drinkers, 86,943 Asian ancestry non-drinkers, 6,923 Hispanic ancestry non-drinkers	3p22.1	ULK4	ULK4			ENSG00000168038	NA	NA	rs28581706-A	rs28581706	0	28581706	intron_variant	0	0.85	9e-38	37.0458	(AA, EA)	NA		Affymetrix, Illumina [up to 39321347] (imputed)	N
AAo_min_area	ascending aorta minimum area	ascending aorta	rs6809328	3	41877414	rs3774372	2011-10-11	21909110	Wain LV	2011-09-11	Nat Genet	www.ncbi.nlm.nih.gov/pubmed/21909110	Genome-wide association study identifies six new loci influencing pulse pressure and mean arterial pressure.	Blood pressure	74,064 European ancestry individuals	48,607 European ancestry individuals	3p22.1	ULK4	ULK4			ENSG00000168038	NA	NA	rs3774372-T	rs3774372	0	3774372	missense_variant	0	0.78	8e-07	6.09691	(Pulse Pressure)	0.298	[0.18-0.42] mmHg increase	Affymetrix, Illumina, Perlegen [NR] (imputed)	N
AAo_min_area	ascending aorta minimum area	ascending aorta	rs6809328	3	41877414	rs3774372	2018-07-30	27618447	Surendran P	2016-10-01	Nat Genet	www.ncbi.nlm.nih.gov/pubmed/27618447	Trans-ancestry meta-analyses identify rare and common variants associated with blood pressure and hypertension.	Diastolic blood pressure	up to 165,276 European ancestry individuals, up to 27,487 South Asian ancestry individuals	up to 125,713 European ancestry individuals, up to 2,641 South Asian ancestry individuals, 4,632 Hispanic individuals, 22,077 African American individuals	3p22.1	ULK4	ULK4			ENSG00000168038	NA	NA	rs3774372-T	rs3774372	0	3774372	missense_variant	0	0.8261	3e-09	8.52288		0.0254	unit decrease	Illumina [242296]	N
AAo_min_area	ascending aorta minimum area	ascending aorta	rs6809328	3	41877414	rs3774372	2019-05-02	30487518	Takeuchi F	2018-11-28	Nat Commun	www.ncbi.nlm.nih.gov/pubmed/30487518	Interethnic analyses of blood pressure loci in populations of East Asian and European descent.	Pulse pressure	130,777 Japanese ancestry individuals	53,008 East Asian individuals, 105,253 Japanese ancestry individuals	3p22.1	ULK4	ULK4			ENSG00000168038	NA	NA	rs3774372-T	rs3774372	0	3774372	missense_variant	0	0.8847	3e-06	5.52288	(Japanese)	0.3764	[0.22-0.54] unit increase	Illumina [6200000] (imputed)	N
AAo_min_area	ascending aorta minimum area	ascending aorta	rs6809328	3	41882905	rs114714860	2019-02-10	27841878	Hoffmann TJ	2016-11-14	Nat Genet	www.ncbi.nlm.nih.gov/pubmed/27841878	Genome-wide association analyses using electronic health records identify new loci influencing blood pressure variation.	Diastolic blood pressure	295,529 European ancestry individuals, 8,231 Latino individuals, 3,058 African American individuals, 2,029 African British individuals, 7,701 East Asian ancestry individuals, 2,735 South Asian ancestry individuals, 1,979 mixed and unknown ancestry individuals	NA	3p22.1	NR	ULK4			ENSG00000168038	NA	NA	rs114714860-G	rs114714860	0	114714860	intron_variant	0		2e-30	29.699		0.352	unit decrease	Affymetrix [at least 2696785] (imputed)	N
AAo_min_area	ascending aorta minimum area	ascending aorta	rs6809328	3	41882905	rs114714860	2019-02-10	27841878	Hoffmann TJ	2016-11-14	Nat Genet	www.ncbi.nlm.nih.gov/pubmed/27841878	Genome-wide association analyses using electronic health records identify new loci influencing blood pressure variation.	Diastolic blood pressure	80,792 European ancestry individuals, 8,231 Latino individuals, 3,058 African American individuals, 7,243 East Asian ancestry individuals, 461 South Asian ancestry individuals	NA	3p22.1	NR	ULK4			ENSG00000168038	NA	NA	rs114714860-G	rs114714860	0	114714860	intron_variant	0		1e-12	12	(EA)	0.367	unit decrease	Affymetrix [at least 2696785] (imputed)	N
AAo_min_area	ascending aorta minimum area	ascending aorta	rs6809328	3	41882905	rs114714860	2019-02-10	27841878	Hoffmann TJ	2016-11-14	Nat Genet	www.ncbi.nlm.nih.gov/pubmed/27841878	Genome-wide association analyses using electronic health records identify new loci influencing blood pressure variation.	Diastolic blood pressure	80,792 European ancestry individuals, 8,231 Latino individuals, 3,058 African American individuals, 7,243 East Asian ancestry individuals, 461 South Asian ancestry individuals	NA	3p22.1	NR	ULK4			ENSG00000168038	NA	NA	rs114714860-G	rs114714860	0	114714860	intron_variant	0		5e-17	16.301		0.388	unit decrease	Affymetrix [at least 2696785] (imputed)	N
AAo_min_area	ascending aorta minimum area	ascending aorta	rs6809328	3	41882905	rs114714860	2019-02-10	27841878	Hoffmann TJ	2016-11-14	Nat Genet	www.ncbi.nlm.nih.gov/pubmed/27841878	Genome-wide association analyses using electronic health records identify new loci influencing blood pressure variation.	Pulse pressure	295,529 European ancestry individuals, 8,231 Latino individuals, 3,058 African American individuals, 2,029 African British individuals, 7,701 East Asian ancestry individuals, 2,735 South Asian ancestry individuals, 1,979 mixed and unknown ancestry individuals	NA	3p22.1	NR	ULK4			ENSG00000168038	NA	NA	rs114714860-G	rs114714860	0	114714860	intron_variant	0		4e-46	45.3979		0.474	unit increase	Affymetrix [at least 2696785] (imputed)	N
AAo_min_area	ascending aorta minimum area	ascending aorta	rs6809328	3	41882905	rs114714860	2019-02-10	27841878	Hoffmann TJ	2016-11-14	Nat Genet	www.ncbi.nlm.nih.gov/pubmed/27841878	Genome-wide association analyses using electronic health records identify new loci influencing blood pressure variation.	Pulse pressure	80,792 European ancestry individuals, 8,231 Latino individuals, 3,058 African American individuals, 7,243 East Asian ancestry individuals, 461 South Asian ancestry individuals	NA	3p22.1	NR	ULK4			ENSG00000168038	NA	NA	rs114714860-G	rs114714860	0	114714860	intron_variant	0		1e-16	16	(EA)	0.44	unit increase	Affymetrix [at least 2696785] (imputed)	N
AAo_min_area	ascending aorta minimum area	ascending aorta	rs6809328	3	41882905	rs114714860	2019-02-10	27841878	Hoffmann TJ	2016-11-14	Nat Genet	www.ncbi.nlm.nih.gov/pubmed/27841878	Genome-wide association analyses using electronic health records identify new loci influencing blood pressure variation.	Pulse pressure	80,792 European ancestry individuals, 8,231 Latino individuals, 3,058 African American individuals, 7,243 East Asian ancestry individuals, 461 South Asian ancestry individuals	NA	3p22.1	NR	ULK4			ENSG00000168038	NA	NA	rs114714860-G	rs114714860	0	114714860	intron_variant	0		4e-18	17.3979		0.41	unit increase	Affymetrix [at least 2696785] (imputed)	N
AAo_min_area	ascending aorta minimum area	ascending aorta	rs6809328	3	41887777	rs6797165	2019-03-07	30578418	Giri A	2018-12-21	Nat Genet	www.ncbi.nlm.nih.gov/pubmed/30578418	Trans-ethnic association study of blood pressure determinants in over 750,000 individuals.	Pulse pressure	365,998 European ancestry individuals, 63,490 African ancestry individuals, 22,802 Hispanic individuals, 4,792 Asian ancestry individuals, 2,695 Native American ancestry individuals	299,024 European ancestry individuals, 17,277 individuals	3p22.1	ULK4	ULK4			ENSG00000168038	NA	NA	rs6797165-G	rs6797165	0	6797165	intron_variant	0	0.7233	2e-63	62.699		0.5241	[0.46-0.59] mmHg increase	Affymetrix [NR] (imputed)	N
AAo_min_area	ascending aorta minimum area	ascending aorta	rs6809328	3	41912651	rs9815354	2009-05-19	19430479	Levy D	2009-05-10	Nat Genet	www.ncbi.nlm.nih.gov/pubmed/19430479	Genome-wide association study of blood pressure and hypertension.	Diastolic blood pressure	29,136 European ancestry individuals	34,433 European ancestry individuals	3p22.1	ULK4	ULK4			ENSG00000168038	NA	NA	rs9815354-A	rs9815354	0	9815354	intron_variant	0	0.17	3e-09	8.52288		0.49	[0.33-0.65] mm Hg increase	Affymetrix, Illumina [2533153] (imputed)	N
AAo_min_area	ascending aorta minimum area	ascending aorta	rs6809328	3	41912651	rs9815354	2017-09-22	28739976	Wain LV	2017-07-24	Hypertension	www.ncbi.nlm.nih.gov/pubmed/28739976	Novel Blood Pressure Locus and Gene Discovery Using Genome-Wide Association Study and Expression Data Sets From Blood and the Kidney.	Diastolic blood pressure	150,134 European ancestry individuals	87,359 European ancestry individuals, 140,886 European and unknown ancestry individuals	3p22.1	ULK4	ULK4			ENSG00000168038	NA	NA	rs9815354-A	rs9815354	0	9815354	intron_variant	0	0.168	7e-11	10.1549	(EA, initial)	0.398	[0.28-0.52] unit increase	Affymetrix, Illumina, Perlegen [7994604] (imputed)	N
AAo_min_area	ascending aorta minimum area	ascending aorta	rs6809328	3	41912651	rs9815354	2017-09-22	28739976	Wain LV	2017-07-24	Hypertension	www.ncbi.nlm.nih.gov/pubmed/28739976	Novel Blood Pressure Locus and Gene Discovery Using Genome-Wide Association Study and Expression Data Sets From Blood and the Kidney.	Pulse pressure	150,134 European ancestry individuals	87,359 European ancestry individuals, 140,886 European and unknown ancestry individuals	3p22.1	ULK4	ULK4			ENSG00000168038	NA	NA	rs9815354-A	rs9815354	0	9815354	intron_variant	0	0.168	6e-10	9.22185	(EA, initial)	0.406	[0.28-0.54] unit decrease	Affymetrix, Illumina, Perlegen [7994604] (imputed)	N
AAo_min_area	ascending aorta minimum area	ascending aorta	rs6809328	3	41912651	rs9815354	2019-02-10	27841878	Hoffmann TJ	2016-11-14	Nat Genet	www.ncbi.nlm.nih.gov/pubmed/27841878	Genome-wide association analyses using electronic health records identify new loci influencing blood pressure variation.	Diastolic blood pressure	295,529 European ancestry individuals, 8,231 Latino individuals, 3,058 African American individuals, 2,029 African British individuals, 7,701 East Asian ancestry individuals, 2,735 South Asian ancestry individuals, 1,979 mixed and unknown ancestry individuals	NA	3p22.1	ULK4	ULK4			ENSG00000168038	NA	NA	rs9815354-G	rs9815354	0	9815354	intron_variant	0		1e-26	26		0.333	unit decrease	Affymetrix [at least 2696785] (imputed)	N
AAo_min_area	ascending aorta minimum area	ascending aorta	rs6809328	3	41912651	rs9815354	2019-02-10	27841878	Hoffmann TJ	2016-11-14	Nat Genet	www.ncbi.nlm.nih.gov/pubmed/27841878	Genome-wide association analyses using electronic health records identify new loci influencing blood pressure variation.	Diastolic blood pressure	80,792 European ancestry individuals, 8,231 Latino individuals, 3,058 African American individuals, 7,243 East Asian ancestry individuals, 461 South Asian ancestry individuals	NA	3p22.1	ULK4	ULK4			ENSG00000168038	NA	NA	rs9815354-G	rs9815354	0	9815354	intron_variant	0		3e-11	10.5229	(EA)	0.345	unit decrease	Affymetrix [at least 2696785] (imputed)	N
AAo_min_area	ascending aorta minimum area	ascending aorta	rs6809328	3	41912651	rs9815354	2019-02-10	27841878	Hoffmann TJ	2016-11-14	Nat Genet	www.ncbi.nlm.nih.gov/pubmed/27841878	Genome-wide association analyses using electronic health records identify new loci influencing blood pressure variation.	Diastolic blood pressure	80,792 European ancestry individuals, 8,231 Latino individuals, 3,058 African American individuals, 7,243 East Asian ancestry individuals, 461 South Asian ancestry individuals	NA	3p22.1	ULK4	ULK4			ENSG00000168038	NA	NA	rs9815354-G	rs9815354	0	9815354	intron_variant	0		3e-13	12.5229		0.346	unit decrease	Affymetrix [at least 2696785] (imputed)	N
AAo_min_area	ascending aorta minimum area	ascending aorta	rs6809328	3	41912651	rs9815354	2019-02-10	27841878	Hoffmann TJ	2016-11-14	Nat Genet	www.ncbi.nlm.nih.gov/pubmed/27841878	Genome-wide association analyses using electronic health records identify new loci influencing blood pressure variation.	Pulse pressure	295,529 European ancestry individuals, 8,231 Latino individuals, 3,058 African American individuals, 2,029 African British individuals, 7,701 East Asian ancestry individuals, 2,735 South Asian ancestry individuals, 1,979 mixed and unknown ancestry individuals	NA	3p22.1	ULK4	ULK4			ENSG00000168038	NA	NA	rs9815354-G	rs9815354	0	9815354	intron_variant	0		6e-49	48.2218		0.501	unit increase	Affymetrix [at least 2696785] (imputed)	N
AAo_min_area	ascending aorta minimum area	ascending aorta	rs6809328	3	41912651	rs9815354	2019-02-10	27841878	Hoffmann TJ	2016-11-14	Nat Genet	www.ncbi.nlm.nih.gov/pubmed/27841878	Genome-wide association analyses using electronic health records identify new loci influencing blood pressure variation.	Pulse pressure	80,792 European ancestry individuals, 8,231 Latino individuals, 3,058 African American individuals, 7,243 East Asian ancestry individuals, 461 South Asian ancestry individuals	NA	3p22.1	ULK4	ULK4			ENSG00000168038	NA	NA	rs9815354-G	rs9815354	0	9815354	intron_variant	0		1e-19	19		0.437	unit increase	Affymetrix [at least 2696785] (imputed)	N
AAo_min_area	ascending aorta minimum area	ascending aorta	rs6809328	3	41912651	rs9815354	2019-02-10	27841878	Hoffmann TJ	2016-11-14	Nat Genet	www.ncbi.nlm.nih.gov/pubmed/27841878	Genome-wide association analyses using electronic health records identify new loci influencing blood pressure variation.	Pulse pressure	80,792 European ancestry individuals, 8,231 Latino individuals, 3,058 African American individuals, 7,243 East Asian ancestry individuals, 461 South Asian ancestry individuals	NA	3p22.1	ULK4	ULK4			ENSG00000168038	NA	NA	rs9815354-G	rs9815354	0	9815354	intron_variant	0		2e-19	18.699	(EA)	0.484	unit increase	Affymetrix [at least 2696785] (imputed)	N
AAo_min_area	ascending aorta minimum area	ascending aorta	rs6809328	3	41912651	rs9815354	2019-05-02	30487518	Takeuchi F	2018-11-28	Nat Commun	www.ncbi.nlm.nih.gov/pubmed/30487518	Interethnic analyses of blood pressure loci in populations of East Asian and European descent.	Pulse pressure	130,777 Japanese ancestry individuals	53,008 East Asian individuals, 105,253 Japanese ancestry individuals	3p22.1	ULK4	ULK4			ENSG00000168038	NA	NA	rs9815354-A	rs9815354	0	9815354	intron_variant	0	0.1199	3e-06	5.52288	(Japanese)	0.3808	[0.22-0.54] unit decrease	Illumina [6200000] (imputed)	N
AAo_min_area	ascending aorta minimum area	ascending aorta	rs6809328	3	41913616	rs73081364	2018-08-29	29912962	Feitosa MF	2018-06-18	PLoS One	www.ncbi.nlm.nih.gov/pubmed/29912962	Novel genetic associations for blood pressure identified via gene-alcohol interaction in up to 570K individuals across multiple ancestries.	Diastolic blood pressure x alcohol consumption interaction (2df test)	63,607 European ancestry drinkers, 10,193 African American or Afro-Caribbean drinkers, 2,441 Asian ancestry drinkers, 5,084 Hispanic or Latin American drinkers, 27,492 European ancestry non-drinkers, 11,223 African American or Afro-Caribbean non-drinkers, 9,924 Asian ancestry non-drinkers, 3,387 Hispanic or Latin American non-drinkers	238,058 European ancestry drinkers, 2,280 African American drinkers, 54,081 Asian ancestry drinkers, 6,448 Hispanic drinkers, 43,318 European ancestry non-drinkers, 2,761 African American non-drinkers, 86,943 Asian ancestry non-drinkers, 6,923 Hispanic non-drinkers	3p22.1	ULK4	ULK4			ENSG00000168038	NA	NA	rs73081364-C	rs73081364	0	73081364	intron_variant	0	0.15	6e-22	21.2218	(EA)	NA		Affymetrix, Illumina [up to 39321347] (imputed)	N
AAo_min_area	ascending aorta minimum area	ascending aorta	rs6809328	3	41914898	rs2683696	2019-03-07	30578418	Giri A	2018-12-21	Nat Genet	www.ncbi.nlm.nih.gov/pubmed/30578418	Trans-ethnic association study of blood pressure determinants in over 750,000 individuals.	Diastolic blood pressure	365,998 European ancestry individuals, 63,490 African ancestry individuals, 22,802 Hispanic individuals, 4,792 Asian ancestry individuals, 2,695 Native American ancestry individuals	299,024 European ancestry individuals, 17,277 individuals	3p22.1	ULK4	ULK4			ENSG00000168038	NA	NA	rs2683696-C	rs2683696	0	2683696	intron_variant	0	0.5807	1e-38	38		0.3962	[0.34-0.46] mmHg decrease	Affymetrix [NR] (imputed)	N
AAo_min_area	ascending aorta minimum area	ascending aorta	rs6809328	3	41921810	rs79211428	2018-08-29	29912962	Feitosa MF	2018-06-18	PLoS One	www.ncbi.nlm.nih.gov/pubmed/29912962	Novel genetic associations for blood pressure identified via gene-alcohol interaction in up to 570K individuals across multiple ancestries.	Diastolic blood pressure x alcohol consumption (light vs heavy) interaction (2df test)	12,758 European ancestry heavy drinkers, 1,326 African American or Afro-Caribbean heavy drinkers, 648 Asian ancestry heavy drinkers, 364 Hispanic or Latin American heavy drinkers, 43,947 European ancestry light drinkers, 8,239 African American or Afro-Caribbean light drinkers, 1,141 Asian ancestry light drinkers, 4,448 Hispanic or Latin American light drinkers	42,079 European ancestry heavy drinkers, 217 African American or Afro-Caribbean heavy drinkers, 282,294 Asian ancestry heavy drinkers, 124 Hispanic ancestry heavy drinkers, 74,757 European ancestry light drinkers, 845 African American light drinkers, 24,129 Asian ancestry light drinkers, 411 Hispanic light drinkers	3p22.1	ULK4	ULK4			ENSG00000168038	NA	NA	rs79211428-T	rs79211428	0	79211428	intron_variant	0	0.14	3e-10	9.52288	(EA)	NA		Affymetrix, Illumina [up to 39321347] (imputed)	N
AAo_min_area	ascending aorta minimum area	ascending aorta	rs6809328	3	41925398	rs1052501	2011-12-20	22120009	Broderick P	2011-11-27	Nat Genet	www.ncbi.nlm.nih.gov/pubmed/22120009	Common variation at 3p22.1 and 7p15.3 influences multiple myeloma risk.	Multiple myeloma	1,675 European ancestry cases, 5,903 European ancestry controls	169 European ancestry cases, 927 European ancestry controls	3p22.1	ULK4	ULK4			ENSG00000168038	NA	NA	rs1052501-G	rs1052501	0	1052501	missense_variant	0	0.16	2e-08	7.69897		1.32	[1.20-1.45]	Illumina [422839]	N
AAo_min_area	ascending aorta minimum area	ascending aorta	rs6809328	3	41932330	rs62258655	2018-08-29	29912962	Feitosa MF	2018-06-18	PLoS One	www.ncbi.nlm.nih.gov/pubmed/29912962	Novel genetic associations for blood pressure identified via gene-alcohol interaction in up to 570K individuals across multiple ancestries.	Pulse pressure x alcohol consumption interaction (2df test)	91,099 European ancestry drinkers and non-drinkers, 21,416 African American or Afro-Caribbean drinkers and non-drinkers, 12,365 Asian ancestry drinkers and non-drinkers, 8,470 Hispanic or Latin American drinkers and non-drinkers	238,053 European ancestry drinkers, 2,280 African American drinkers, 54,080 Asian ancestry drinkers, 6,447 Hispanic ancestry drinkers, 43,318 European ancestry non-drinkers, 2,761 African American non-drinkers, 86,943 Asian ancestry non-drinkers, 6,923 Hispanic ancestry non-drinkers	3p22.1	ULK4	ULK4			ENSG00000168038	NA	NA	rs62258655-A	rs62258655	0	62258655	intron_variant	0	0.76	2e-32	31.699	(EA)	NA		Affymetrix, Illumina [up to 39321347] (imputed)	N
AAo_min_area	ascending aorta minimum area	ascending aorta	rs6809328	3	41964128	rs1716983	2018-08-29	29912962	Feitosa MF	2018-06-18	PLoS One	www.ncbi.nlm.nih.gov/pubmed/29912962	Novel genetic associations for blood pressure identified via gene-alcohol interaction in up to 570K individuals across multiple ancestries.	Diastolic blood pressure x alcohol consumption interaction (2df test)	63,607 European ancestry drinkers, 10,193 African American or Afro-Caribbean drinkers, 2,441 Asian ancestry drinkers, 5,084 Hispanic or Latin American drinkers, 27,492 European ancestry non-drinkers, 11,223 African American or Afro-Caribbean non-drinkers, 9,924 Asian ancestry non-drinkers, 3,387 Hispanic or Latin American non-drinkers	238,058 European ancestry drinkers, 2,280 African American drinkers, 54,081 Asian ancestry drinkers, 6,448 Hispanic drinkers, 43,318 European ancestry non-drinkers, 2,761 African American non-drinkers, 86,943 Asian ancestry non-drinkers, 6,923 Hispanic non-drinkers	3p22.1	ULK4	ULK4			ENSG00000168038	NA	NA	rs1716983-A	rs1716983	0	1716983	intron_variant	0	0.8	6e-26	25.2218	(AA, EA)	NA		Affymetrix, Illumina [up to 39321347] (imputed)	N
AAo_min_area	ascending aorta minimum area	ascending aorta	rs6809328	3	41970743	rs7622665	2018-08-29	29912962	Feitosa MF	2018-06-18	PLoS One	www.ncbi.nlm.nih.gov/pubmed/29912962	Novel genetic associations for blood pressure identified via gene-alcohol interaction in up to 570K individuals across multiple ancestries.	Diastolic blood pressure x alcohol consumption (light vs heavy) interaction (2df test)	12,758 European ancestry heavy drinkers, 1,326 African American or Afro-Caribbean heavy drinkers, 648 Asian ancestry heavy drinkers, 364 Hispanic or Latin American heavy drinkers, 43,947 European ancestry light drinkers, 8,239 African American or Afro-Caribbean light drinkers, 1,141 Asian ancestry light drinkers, 4,448 Hispanic or Latin American light drinkers	42,079 European ancestry heavy drinkers, 217 African American or Afro-Caribbean heavy drinkers, 282,294 Asian ancestry heavy drinkers, 124 Hispanic ancestry heavy drinkers, 74,757 European ancestry light drinkers, 845 African American light drinkers, 24,129 Asian ancestry light drinkers, 411 Hispanic light drinkers	3p22.1	ULK4	ULK4			ENSG00000168038	NA	NA	rs7622665-T	rs7622665	0	7622665	intron_variant	0	0.2	4e-18	17.3979	(AA, EA)	NA		Affymetrix, Illumina [up to 39321347] (imputed)	N
AAo_min_area	ascending aorta minimum area	ascending aorta	rs6809328	3	41987920	rs1717027	2014-03-15	23972371	Franceschini N	2013-08-20	Am J Hum Genet	www.ncbi.nlm.nih.gov/pubmed/23972371	Genome-wide association analysis of blood-pressure traits in African-ancestry individuals reveals common associated genes in African and non-African populations.	Blood pressure	28,190 African American individuals, 1,188 Nigerian ancestry individuals	69,395 European ancestry individuals, 5,266 African American individuals, 6,497 African ancestry individuals, 19,601 East Asian ancestry individuals	3p22.1	ULK4	ULK4			ENSG00000168038	NA	NA	rs1717027-T	rs1717027	0	1717027	intron_variant	0	0.64	5e-13	12.301	(DBP)	0.49	[0.29-0.69] unit increase	Affymetrix, Illumina [~ 2420000] (imputed)	N
AAo_min_area	ascending aorta minimum area	ascending aorta	rs6809328	3	41987920	rs1717027	2019-05-02	30487518	Takeuchi F	2018-11-28	Nat Commun	www.ncbi.nlm.nih.gov/pubmed/30487518	Interethnic analyses of blood pressure loci in populations of East Asian and European descent.	Pulse pressure	130,777 Japanese ancestry individuals	53,008 East Asian individuals, 105,253 Japanese ancestry individuals	3p22.1	ULK4	ULK4			ENSG00000168038	NA	NA	rs1717027-T	rs1717027	0	1717027	intron_variant	0	0.1152	2e-06	5.69897	(Japanese)	0.3884	[0.23-0.55] unit decrease	Illumina [6200000] (imputed)	N
AAo_min_area	ascending aorta minimum area	ascending aorta	rs6809328	3	41990122	rs7372217	2017-07-24	28498854	Liang J	2017-05-12	PLoS Genet	www.ncbi.nlm.nih.gov/pubmed/28498854	Single-trait and multi-trait genome-wide association analyses identify novel loci for blood pressure in African-ancestry populations.	Blood pressure traits (multi-trait analysis)	Up to 31,155 African individuals	Up to 4,187 African individuals, up to 14,016 Korean ancestry individuals, up to 23,914 European ancestry individuals, up to 12,278 Hispanic individuals	3p22.1	ULK4	ULK4			ENSG00000168038	NA	NA	rs7372217-G	rs7372217	0	7372217	intron_variant	0	NR	1e-11	11	(Het)	NA		Affymetrix, Illumina [at least 30072738] (imputed)	N
AAo_min_area	ascending aorta minimum area	ascending aorta	rs6809328	3	41990122	rs7372217	2017-07-24	28498854	Liang J	2017-05-12	PLoS Genet	www.ncbi.nlm.nih.gov/pubmed/28498854	Single-trait and multi-trait genome-wide association analyses identify novel loci for blood pressure in African-ancestry populations.	Diastolic blood pressure	Up to 31,155 African individuals	Up to 4,187 African individuals, up to 14,016 Korean ancestry individuals, up to 23,914 European ancestry individuals, up to 12,278 Hispanic individuals	3p22.1	ULK4	ULK4			ENSG00000168038	NA	NA	rs7372217-G	rs7372217	0	7372217	intron_variant	0	NR	5e-12	11.301		0.4721	[0.34-0.61] unit decrease	Affymetrix, Illumina [at least 30072738] (imputed)	N
AAo_min_area	ascending aorta minimum area	ascending aorta	rs6809328	3	41990122	rs7372217	2019-05-02	30487518	Takeuchi F	2018-11-28	Nat Commun	www.ncbi.nlm.nih.gov/pubmed/30487518	Interethnic analyses of blood pressure loci in populations of East Asian and European descent.	Pulse pressure	130,777 Japanese ancestry individuals	53,008 East Asian individuals, 105,253 Japanese ancestry individuals	3p22.1	ULK4	ULK4			ENSG00000168038	NA	NA	rs7372217-A	rs7372217	0	7372217	intron_variant	0	0.8849	2e-06	5.69897	(Japanese)	0.3883	[0.23-0.55] unit increase	Illumina [6200000] (imputed)	N
AAo_min_area	ascending aorta minimum area	ascending aorta	rs6809328	3	41992408	rs6599192	2017-08-08	27363682	Mitchell JS	2016-07-01	Nat Commun	www.ncbi.nlm.nih.gov/pubmed/27363682	Genome-wide association study identifies multiple susceptibility loci for multiple myeloma.	Multiple myeloma	7,319 European ancestry cases, 234,385 European ancestry controls	2,547 European ancestry cases, 4,803 European ancestry controls	3p22.1	NR	ULK4			ENSG00000168038	NA	NA	rs6599192-G	rs6599192	0	6599192	intron_variant	0		9e-18	17.0458		1.26	[1.20-1.33]	Illumina [at least 7182761] (imputed)	N
AAo_min_area	ascending aorta minimum area	ascending aorta	rs6809328	3	41996136	rs2272007	2013-08-02	23502783	Weinhold N	2013-03-17	Nat Genet	www.ncbi.nlm.nih.gov/pubmed/23502783	The CCND1 c.870G>A polymorphism is a risk factor for t(11;14)(q13;q32) multiple myeloma.	Multiple myeloma (hyperdiploidy)	up to 1,660 European ancestry cases, 7,306 European ancestry controls		3p22.1	NR	ULK4			ENSG00000168038	NA	NA	rs2272007-A	rs2272007	0	2272007	missense_variant	0	0.16	2e-09	8.69897	(HD vs. controls)	1.47	[1.30-1.67]	Illumina [414804]	N
AAo_min_area	ascending aorta minimum area	ascending aorta	rs6809328	3	41996136	rs2272007	2018-09-14	27618452	Ehret GB	2016-09-12	Nat Genet	www.ncbi.nlm.nih.gov/pubmed/27618452	The genetics of blood pressure regulation and its target organs from association studies in 342,415 individuals.	Diastolic blood pressure	up to 201,529 European ancestry individuals	up to 140,886 European ancestry individuals	3p22.1	ULK4	ULK4			ENSG00000168038	NA	NA	rs2272007-T	rs2272007	0	2272007	missense_variant	0	0.18	4e-12	11.3979		0.328	[0.24-0.42] mm Hg increase	Affymetrix, Illumina, Perlegen [128272]	N
AAo_min_area	ascending aorta minimum area	ascending aorta	rs6809328	3	41996136	rs2272007	2019-02-28	27736895	Franceschini N	2016-10-13	PLoS One	www.ncbi.nlm.nih.gov/pubmed/27736895	Variant Discovery and Fine Mapping of Genetic Loci Associated with Blood Pressure Traits in Hispanics and African Americans.	Diastolic blood pressure	19,706 Hispanic individuals, 18,744 African American individuals	NA	3p22.1	ULK4	ULK4			ENSG00000168038	NA	NA	rs2272007-?	rs2272007	0	2272007	missense_variant	0	NR	2e-08	7.69897		NA		Illumina [up to 196725]	N
AAo_min_area	ascending aorta minimum area	ascending aorta	rs6809328	3	42013850	rs9856633	2019-02-08	30595370	Kichaev G	2018-12-27	Am J Hum Genet	www.ncbi.nlm.nih.gov/pubmed/30595370	Leveraging Polygenic Functional Enrichment to Improve GWAS Power.	Red blood cell count	approximately 445,000 European ancestry individuals	NA	3p22.1		ULK4 - GEMIN2P2	ENSG00000168038	ENSG00000235339		9928	4650	rs9856633-?	rs9856633	0	9856633	intergenic_variant	1	NR	4e-18	17.3979		NA		NR [~ 8900000] (imputed)	N
AAo_min_area	ascending aorta minimum area	ascending aorta	rs6809328	3	42028722	rs794899	2018-08-29	29912962	Feitosa MF	2018-06-18	PLoS One	www.ncbi.nlm.nih.gov/pubmed/29912962	Novel genetic associations for blood pressure identified via gene-alcohol interaction in up to 570K individuals across multiple ancestries.	Pulse pressure x alcohol consumption (light vs heavy) interaction (2df test)	56,705 European ancestry heavy and light drinkers, 9,725 African American or Afro-Caribbean heavy and light drinkers, 1,789 Asian ancestry heavy and light drinkers, 4,812 Hispanic or Latin American heavy and light drinkers	42,079 European ancestry heavy drinkers, 217 African American heavy drinkers, 282,294 Asian ancestry heavy drinkers, 124 Hispanic heavy drinkers, 74,756 European ancestry light drinkers, 845 African American light drinkers, 24,129 Asian ancestry light drinkers, 411 Hispanic light drinkers	3p22.1	ULK4, LOC100287063	GEMIN2P2 - TRAK1	ENSG00000235339	ENSG00000182606		9196	26572	rs794899-T	rs794899	0	794899	regulatory_region_variant	1	0.18	2e-13	12.699	(AA, EA)	NA		Affymetrix, Illumina [up to 39321347] (imputed)	N
AAo_min_area	ascending aorta minimum area	ascending aorta	rs6809328	3	42034730	rs794905	2018-08-29	29912962	Feitosa MF	2018-06-18	PLoS One	www.ncbi.nlm.nih.gov/pubmed/29912962	Novel genetic associations for blood pressure identified via gene-alcohol interaction in up to 570K individuals across multiple ancestries.	Pulse pressure x alcohol consumption (light vs heavy) interaction (2df test)	56,705 European ancestry heavy and light drinkers, 9,725 African American or Afro-Caribbean heavy and light drinkers, 1,789 Asian ancestry heavy and light drinkers, 4,812 Hispanic or Latin American heavy and light drinkers	42,079 European ancestry heavy drinkers, 217 African American heavy drinkers, 282,294 Asian ancestry heavy drinkers, 124 Hispanic heavy drinkers, 74,756 European ancestry light drinkers, 845 African American light drinkers, 24,129 Asian ancestry light drinkers, 411 Hispanic light drinkers	3p22.1	TRAK1, LOC100287063	GEMIN2P2 - TRAK1	ENSG00000235339	ENSG00000182606		15204	20564	rs794905-T	rs794905	0	794905	intergenic_variant	1	0.84	2e-11	10.699	(EA)	NA		Affymetrix, Illumina [up to 39321347] (imputed)	N
AAo_min_area	ascending aorta minimum area	ascending aorta	rs6809328	3	42034730	rs794905	2018-08-29	29912962	Feitosa MF	2018-06-18	PLoS One	www.ncbi.nlm.nih.gov/pubmed/29912962	Novel genetic associations for blood pressure identified via gene-alcohol interaction in up to 570K individuals across multiple ancestries.	Pulse pressure x alcohol consumption interaction (2df test)	91,099 European ancestry drinkers and non-drinkers, 21,416 African American or Afro-Caribbean drinkers and non-drinkers, 12,365 Asian ancestry drinkers and non-drinkers, 8,470 Hispanic or Latin American drinkers and non-drinkers	238,053 European ancestry drinkers, 2,280 African American drinkers, 54,080 Asian ancestry drinkers, 6,447 Hispanic ancestry drinkers, 43,318 European ancestry non-drinkers, 2,761 African American non-drinkers, 86,943 Asian ancestry non-drinkers, 6,923 Hispanic ancestry non-drinkers	3p22.1	TRAK1, LOC100287063	GEMIN2P2 - TRAK1	ENSG00000235339	ENSG00000182606		15204	20564	rs794905-T	rs794905	0	794905	intergenic_variant	1	0.82	5e-33	32.301	(AA, EA)	NA		Affymetrix, Illumina [up to 39321347] (imputed)	N
AAo_min_area	ascending aorta minimum area	ascending aorta	rs6809328	3	42034730	rs794905	2018-08-29	29912962	Feitosa MF	2018-06-18	PLoS One	www.ncbi.nlm.nih.gov/pubmed/29912962	Novel genetic associations for blood pressure identified via gene-alcohol interaction in up to 570K individuals across multiple ancestries.	Pulse pressure x alcohol consumption interaction (2df test)	91,099 European ancestry drinkers and non-drinkers, 21,416 African American or Afro-Caribbean drinkers and non-drinkers, 12,365 Asian ancestry drinkers and non-drinkers, 8,470 Hispanic or Latin American drinkers and non-drinkers	238,053 European ancestry drinkers, 2,280 African American drinkers, 54,080 Asian ancestry drinkers, 6,447 Hispanic ancestry drinkers, 43,318 European ancestry non-drinkers, 2,761 African American non-drinkers, 86,943 Asian ancestry non-drinkers, 6,923 Hispanic ancestry non-drinkers	3p22.1	TRAK1, LOC100287063	GEMIN2P2 - TRAK1	ENSG00000235339	ENSG00000182606		15204	20564	rs794905-T	rs794905	0	794905	intergenic_variant	1	0.85	2e-30	29.699	(EA)	NA		Affymetrix, Illumina [up to 39321347] (imputed)	N
AAo_min_area	ascending aorta minimum area	ascending aorta	rs2686630	3	58105776	rs13077017	2013-08-07	23568457	Wade TD	2013-04-09	Int J Eat Disord	www.ncbi.nlm.nih.gov/pubmed/23568457	Genetic variants associated with disordered eating.	Eating disorders (purging via substances)	600 European ancestry female cases, 1,921 European ancestry female controls	NA	3p14.3	DNASE1L3, FLNB	FLNB			ENSG00000136068	NA	NA	rs13077017-C	rs13077017	0	13077017	intron_variant	0	0.71	1e-06	6		0.073	[0.044-0.102] unit decrease	Illumina [6150213] (imputed)	N
AAo_min_area	ascending aorta minimum area	ascending aorta	rs55914222	3	128201889	rs62270945	2017-07-01	28135244	Warren HR	2017-01-30	Nat Genet	www.ncbi.nlm.nih.gov/pubmed/28135244	Genome-wide association analysis identifies novel blood pressure loci and offers biological insights into cardiovascular risk.	Pulse pressure	140,886 European ancestry individuals	190,318 European ancestry individuals	3q21.3	GATA2	GATA2			ENSG00000179348	NA	NA	rs62270945-T	rs62270945	0	62270945	intron_variant	0	0.03	2e-09	8.69897		0.607	[0.41-0.8] unit increase	Affymetrix [~ 9800000] (imputed)	N
AAo_min_area	ascending aorta minimum area	ascending aorta	rs55914222	3	128201889	rs62270945	2019-02-10	27841878	Hoffmann TJ	2016-11-14	Nat Genet	www.ncbi.nlm.nih.gov/pubmed/27841878	Genome-wide association analyses using electronic health records identify new loci influencing blood pressure variation.	Pulse pressure	295,529 European ancestry individuals, 8,231 Latino individuals, 3,058 African American individuals, 2,029 African British individuals, 7,701 East Asian ancestry individuals, 2,735 South Asian ancestry individuals, 1,979 mixed and unknown ancestry individuals	NA	3q21.3	GATA2	GATA2			ENSG00000179348	NA	NA	rs62270945-C	rs62270945	0	62270945	intron_variant	0		2e-10	9.69897		0.534	unit decrease	Affymetrix [at least 2696785] (imputed)	N
AAo_min_area	ascending aorta minimum area	ascending aorta	rs55914222	3	128201889	rs62270945	2019-02-10	27841878	Hoffmann TJ	2016-11-14	Nat Genet	www.ncbi.nlm.nih.gov/pubmed/27841878	Genome-wide association analyses using electronic health records identify new loci influencing blood pressure variation.	Systolic blood pressure	295,529 European ancestry individuals, 8,231 Latino individuals, 3,058 African American individuals, 2,029 African British individuals, 7,701 East Asian ancestry individuals, 2,735 South Asian ancestry individuals, 1,979 mixed and unknown ancestry individuals	NA	3q21.3	GATA2	GATA2			ENSG00000179348	NA	NA	rs62270945-C	rs62270945	0	62270945	intron_variant	0		1e-06	6		0.608	unit decrease	Affymetrix [at least 2696785] (imputed)	N
AAo_min_area	ascending aorta minimum area	ascending aorta	rs55914222	3	128201889	rs62270945	2019-03-07	30578418	Giri A	2018-12-21	Nat Genet	www.ncbi.nlm.nih.gov/pubmed/30578418	Trans-ethnic association study of blood pressure determinants in over 750,000 individuals.	Pulse pressure	365,998 European ancestry individuals, 63,490 African ancestry individuals, 22,802 Hispanic individuals, 4,792 Asian ancestry individuals, 2,695 Native American ancestry individuals	299,024 European ancestry individuals, 17,277 individuals	3q21.3	GATA2	GATA2			ENSG00000179348	NA	NA	rs62270945-T	rs62270945	0	62270945	intron_variant	0	0.027	2e-13	12.699		0.6687	[0.49-0.85] mmHg increase	Affymetrix [NR] (imputed)	N
AAo_min_area	ascending aorta minimum area	ascending aorta	rs55914222	3	128202943	rs55914222	2019-03-07	30578418	Giri A	2018-12-21	Nat Genet	www.ncbi.nlm.nih.gov/pubmed/30578418	Trans-ethnic association study of blood pressure determinants in over 750,000 individuals.	Diastolic blood pressure	365,998 European ancestry individuals, 63,490 African ancestry individuals, 22,802 Hispanic individuals, 4,792 Asian ancestry individuals, 2,695 Native American ancestry individuals	299,024 European ancestry individuals, 17,277 individuals	3q21.3	GATA2	GATA2			ENSG00000179348	NA	NA	rs55914222-C	rs55914222	0	55914222	intron_variant	0	0.3828	9e-09	8.04576		0.5104	[0.34-0.68] mmHg decrease	Affymetrix [NR] (imputed)	N
AAo_min_area	ascending aorta minimum area	ascending aorta	rs540117003	5	81723032	rs73766540	2018-07-28	29403010	Kanai M	2018-02-05	Nat Genet	www.ncbi.nlm.nih.gov/pubmed/29403010	Genetic analysis of quantitative traits in the Japanese population links cell types to complex human diseases.	Serum alkaline phosphatase levels	105,030 Japanese ancestry individuals	NA	5q14.2	ATP6AP1L, MIR3977	ATP6AP1L - AC026782.1	ENSG00000205464	ENSG00000248393		40236	118649	rs73766540-?	rs73766540	0	73766540	intergenic_variant	1	NR	1e-08	8		0.02967	[0.02-0.04] unit increase novel	Illumina [6108953] (imputed)	N
AAo_min_area	ascending aorta minimum area	ascending aorta	rs10059130	5	95162475	rs10067881	2017-08-30	27863252	Astle WJ	2016-11-17	Cell	www.ncbi.nlm.nih.gov/pubmed/27863252	The Allelic Landscape of Human Blood Cell Trait Variation and Links to Common Complex Disease.	High light scatter reticulocyte count	170,761 European ancestry individuals	NA	5q15	GLRX	RHOBTB3 - AC008592.3	ENSG00000164292	ENSG00000251000		2388	7653	rs10067881-A	rs10067881	0	10067881	intergenic_variant	1	0.1283	1e-44	44		0.075059	[0.065-0.086] unit decrease	Affymetrix [~ 2500000] (imputed)	N
AAo_min_area	ascending aorta minimum area	ascending aorta	rs10059130	5	95162475	rs10067881	2017-08-30	27863252	Astle WJ	2016-11-17	Cell	www.ncbi.nlm.nih.gov/pubmed/27863252	The Allelic Landscape of Human Blood Cell Trait Variation and Links to Common Complex Disease.	High light scatter reticulocyte percentage of red cells	170,763 European ancestry individuals	NA	5q15	GLRX	RHOBTB3 - AC008592.3	ENSG00000164292	ENSG00000251000		2388	7653	rs10067881-A	rs10067881	0	10067881	intergenic_variant	1	0.1283	6e-44	43.2218		0.0745044	[0.064-0.085] unit decrease	Affymetrix [~ 2500000] (imputed)	N
AAo_min_area	ascending aorta minimum area	ascending aorta	rs10059130	5	95162475	rs10067881	2017-08-30	27863252	Astle WJ	2016-11-17	Cell	www.ncbi.nlm.nih.gov/pubmed/27863252	The Allelic Landscape of Human Blood Cell Trait Variation and Links to Common Complex Disease.	Reticulocyte count	170,641 European ancestry individuals	NA	5q15	GLRX	RHOBTB3 - AC008592.3	ENSG00000164292	ENSG00000251000		2388	7653	rs10067881-A	rs10067881	0	10067881	intergenic_variant	1	0.1282	5e-49	48.301		0.0789538	[0.068-0.089] unit decrease	Affymetrix [~ 2500000] (imputed)	N
AAo_min_area	ascending aorta minimum area	ascending aorta	rs10059130	5	95162475	rs10067881	2017-08-30	27863252	Astle WJ	2016-11-17	Cell	www.ncbi.nlm.nih.gov/pubmed/27863252	The Allelic Landscape of Human Blood Cell Trait Variation and Links to Common Complex Disease.	Reticulocyte fraction of red cells	170,690 European ancestry individuals	NA	5q15	GLRX	RHOBTB3 - AC008592.3	ENSG00000164292	ENSG00000251000		2388	7653	rs10067881-A	rs10067881	0	10067881	intergenic_variant	1	0.1283	1e-49	49		0.0794865	[0.069-0.09] unit decrease	Affymetrix [~ 2500000] (imputed)	N
AAo_min_area	ascending aorta minimum area	ascending aorta	5:95402098_CT_C	5	95428684	rs7734985	2013-06-14	23382691	Lauc G	2013-01-31	PLoS Genet	www.ncbi.nlm.nih.gov/pubmed/23382691	Loci associated with N-glycosylation of human immunoglobulin G show pleiotropy with autoimmune diseases and haematological cancers.	IgG glycosylation	2,247 European ancestry individuals	NA	5q15	NR	AC104123.1, MIR583HG			ENSG00000251314, ENSG00000250551	NA	NA	rs7734985-G	rs7734985	0	7734985	intron_variant	0	0.336041	2e-06	5.69897	(IGP19)	0.1571	[0.093-0.221] unit decrease	Illumina [~ 2500000] (imputed)	N
AAo_min_area	ascending aorta minimum area	ascending aorta	rs6556904	5	95486940	rs4869266	2013-06-14	23382691	Lauc G	2013-01-31	PLoS Genet	www.ncbi.nlm.nih.gov/pubmed/23382691	Loci associated with N-glycosylation of human immunoglobulin G show pleiotropy with autoimmune diseases and haematological cancers.	IgG glycosylation	2,247 European ancestry individuals	NA	5q15	NR	MIR583HG, AC104123.1			ENSG00000250551, ENSG00000251314	NA	NA	rs4869266-G	rs4869266	0	4869266	intron_variant	0	0.664912	3e-06	5.52288	(IGP16)	0.1519	[0.088-0.216] unit increase	Illumina [~ 2500000] (imputed)	N
AAo_min_area	ascending aorta minimum area	ascending aorta	rs13179048	5	95542726	rs13179048	2012-08-15	22581228	Manning AK	2012-05-13	Nat Genet	www.ncbi.nlm.nih.gov/pubmed/22581228	A genome-wide approach accounting for body mass index identifies genetic variants influencing fasting glycemic traits and insulin resistance.	Fasting blood glucose (BMI interaction)	Up to 58,074 European ancestry individuals	Up tp 38,422 European ancestry individuals	5q15	PCSK1	MIR583HG, AC104123.1			ENSG00000250551, ENSG00000251314	NA	NA	rs13179048-A	rs13179048	0	13179048	intron_variant	0	0.312	2e-10	9.69897		0.000805	[-0.00053-0.00214] unit increase	Affymetrix, Illumina [~ 2400000] (imputed)	N
AAo_min_area	ascending aorta minimum area	ascending aorta	rs13179048	5	95542726	rs13179048	2018-01-25	22581228	Manning AK	2012-05-13	Nat Genet	www.ncbi.nlm.nih.gov/pubmed/22581228	A genome-wide approach accounting for body mass index identifies genetic variants influencing fasting glycemic traits and insulin resistance.	Fasting blood glucose	Up to 58,074 European ancestry individuals	Up tp 38,422 European ancestry individuals	5q15	PCSK1	MIR583HG, AC104123.1			ENSG00000250551, ENSG00000251314	NA	NA	rs13179048-A	rs13179048	0	13179048	intron_variant	0	0.3123	2e-09	8.69897		0.02	[0.014-0.026] unit decrease	Affymetrix, Illumina [~ 2400000] (imputed)	N
AAo_min_area	ascending aorta minimum area	ascending aorta	rs271937	5	95593462	rs6875585	2019-01-28	30598549	Morris JA	2018-12-31	Nat Genet	www.ncbi.nlm.nih.gov/pubmed/30598549	An atlas of genetic influences on osteoporosis in humans and mice.	Heel bone mineral density	426,824 British ancestry individuals	NA	5q15	LOC101929710	AC099509.2, AC104123.1			ENSG00000250158, ENSG00000251314	NA	NA	rs6875585-A	rs6875585	0	6875585	intron_variant	0	0.329136	7e-15	14.1549		0.0153428	[0.011-0.019] unit decrease	NR [13737936] (imputed)	N
AAo_min_area	ascending aorta minimum area	ascending aorta	rs271937	5	95613007	rs3922468	2018-10-18	30048462	Kim SK	2018-07-26	PLoS One	www.ncbi.nlm.nih.gov/pubmed/30048462	Identification of 613 new loci associated with heel bone mineral density and a polygenic risk score for bone mineral density, osteoporosis and fracture.	Heel bone mineral density	394,929 European ancestry individuals	NA	5q15		AC099509.2, AC104123.1			ENSG00000250158, ENSG00000251314	NA	NA	rs3922468-?	rs3922468	0	3922468	intron_variant	0	NR	3e-15	14.5229		0.0167826	[0.012-0.021] unit decrease	Affymetrix [20259828] (imputed)	N
AAo_min_area	ascending aorta minimum area	ascending aorta	rs59600058	5	95649772	rs10063744	2019-02-08	30595370	Kichaev G	2018-12-27	Am J Hum Genet	www.ncbi.nlm.nih.gov/pubmed/30595370	Leveraging Polygenic Functional Enrichment to Improve GWAS Power.	Menarche (age at onset)	approximately 242,000 European ancestry individuals	NA	5q15		AC104123.1			ENSG00000251314	NA	NA	rs10063744-?	rs10063744	0	10063744	intron_variant	0	NR	4e-11	10.3979		NA		NR [~ 8900000] (imputed)	N
AAo_min_area	ascending aorta minimum area	ascending aorta	rs13179048	5	95696429	rs1820177	2018-11-16	30072576	Emilsson V	2018-08-02	Science	www.ncbi.nlm.nih.gov/pubmed/30072576	Co-regulatory networks of human serum proteins link genetics to disease.	Blood protein levels	3,200 European ancestry individuals	NA	5q15	PCSK1	AC104123.1			ENSG00000251314	NA	NA	rs1820177-C	rs1820177	0	1820177	intron_variant	0	0.679	1e-300	300	(PCSK1)	0.921	[0.88-0.96] unit increase	Illumina [> 1000000] (imputed)	N
AAo_min_area	ascending aorta minimum area	ascending aorta	rs55745974	5	95701543	rs271936	2019-02-08	30595370	Kichaev G	2018-12-27	Am J Hum Genet	www.ncbi.nlm.nih.gov/pubmed/30595370	Leveraging Polygenic Functional Enrichment to Improve GWAS Power.	Heel bone mineral density	approximately 446,000 European ancestry individuals	NA	5q15		AC104123.1			ENSG00000251314	NA	NA	rs271936-?	rs271936	0	271936	intron_variant	0	NR	1e-13	13		NA		NR [~ 8900000] (imputed)	N
AAo_min_area	ascending aorta minimum area	ascending aorta	rs13179048	5	95716722	rs7713317	2016-01-27	25673413	Locke AE	2015-02-12	Nature	www.ncbi.nlm.nih.gov/pubmed/25673413	Genetic studies of body mass index yield new insights for obesity biology.	Body mass index	up to 104,666 European ancestry male individuals, up to 132,115 European ancestry female individuals, 370 African American male individuals, 517 African American female individuals, 512 Hispanic male individuals, 764 Hispanic female individuals	up to 48,274 European ancestry male individuals, up to 39,864 European ancestry female individuals, 2,441 African American or Afro-Caribbean male individuals, 6,314 African American or Afro-Caribbean female individuals, 919 Filipino male individuals, 828 Filipino female individuals, 205 Seychellois male individuals, 287 Seychellois female individuals, 2,964 South Asian ancestry male individuals, 658 South Asian ancestry female individuals	5q15	PCSK1	AC104123.1			ENSG00000251314	NA	NA	rs7713317-G	rs7713317	0	7713317	intron_variant	0	0.29	3e-07	6.52288		0.017	[0.01-0.023] kg/m2 increase	Affymetrix, Illumina [2550021]	N
AAo_min_area	ascending aorta minimum area	ascending aorta	rs13179048	5	95716722	rs7713317	2016-01-27	25673413	Locke AE	2015-02-12	Nature	www.ncbi.nlm.nih.gov/pubmed/25673413	Genetic studies of body mass index yield new insights for obesity biology.	Body mass index	up to 104,666 European ancestry male individuals, up to 132,115 European ancestry female individuals, 370 African American male individuals, 517 African American female individuals, 512 Hispanic male individuals, 764 Hispanic female individuals	up to 48,274 European ancestry male individuals, up to 39,864 European ancestry female individuals, 2,441 African American or Afro-Caribbean male individuals, 6,314 African American or Afro-Caribbean female individuals, 919 Filipino male individuals, 828 Filipino female individuals, 205 Seychellois male individuals, 287 Seychellois female individuals, 2,964 South Asian ancestry male individuals, 658 South Asian ancestry female individuals	5q15	PCSK1	AC104123.1			ENSG00000251314	NA	NA	rs7713317-G	rs7713317	0	7713317	intron_variant	0	0.29	6e-07	6.22185	(EA)	0.017	[0.01-0.024] kg/m2 increase	Affymetrix, Illumina [2550021]	N
AAo_min_area	ascending aorta minimum area	ascending aorta	rs13179048	5	95716722	rs7713317	2018-07-24	26426971	Winkler TW	2015-10-01	PLoS Genet	www.ncbi.nlm.nih.gov/pubmed/26426971	The Influence of Age and Sex on Genetic Associations with Adult Body Size and Shape: A Large-Scale Genome-Wide Interaction Study.	Body mass index	up to 309,889 European ancestry individuals	NA	5q15	ELL2, MIR583, CAST, ERAP2, ERAP1	AC104123.1			ENSG00000251314	NA	NA	rs7713317-A	rs7713317	0	7713317	intron_variant	0	0.707941	4e-09	8.39794		0.0178306	unit decrease	Affymetrix, Illumina, Perlegen [up to 2800000] (imputed)	N
AAo_min_area	ascending aorta minimum area	ascending aorta	rs13179048	5	95716722	rs7713317	2018-09-28	30108127	Hoffmann TJ	2018-08-14	Genetics	www.ncbi.nlm.nih.gov/pubmed/30108127	A Large Multi-ethnic Genome-Wide Association Study of Adult Body Mass Index Identifies Novel Loci.	Body mass index	315,347 European ancestry individuals, 8,322 Hispanic/Latino individuals, 7,290 East Asian ancestry individuals, 3,069 African American individuals, 459 South Asian ancestry individuals	431,743 European ancestry individuals, 9,275 South Asian ancestry individuals, 8,261 African British individuals, 1,822 East Asian ancestry individuals, 7,620 individuals	5q15	NR	AC104123.1			ENSG00000251314	NA	NA	rs7713317-A	rs7713317	0	7713317	intron_variant	0	NR	4e-08	7.39794		0.015	[NR] unit decrease	Affymetrix [at least 28613428] (imputed)	N
AAo_min_area	ascending aorta minimum area	ascending aorta	rs13179048	5	95728898	rs6235	2011-09-27	21873549	Strawbridge RJ	2011-08-26	Diabetes	www.ncbi.nlm.nih.gov/pubmed/21873549	Genome-wide association identifies nine common variants associated with fasting proinsulin levels and provides new insights into the pathophysiology of type 2 diabetes.	Proinsulin levels	10,701 European ancestry individuals	16,378 European ancestry individuals	5q15	PCSK1	AC104123.1, PCSK1			ENSG00000251314, ENSG00000175426	NA	NA	rs6235-G	rs6235	0	6235	missense_variant	0	0.28	1e-26	26		NA		Affymetrix, Illumina [~ 2500000] (imputed)	N
AAo_min_area	ascending aorta minimum area	ascending aorta	rs13179048	5	95728898	rs6235	2014-03-01	23903356	Hayes MG	2013-07-31	Diabetes	www.ncbi.nlm.nih.gov/pubmed/23903356	Identification of HKDC1 and BACE2 as genes influencing glycemic traits during pregnancy through genome-wide association studies.	Glycemic traits (pregnancy)	1,367 European ancestry individuals, 817 Hispanic individuals, 1,075 Afro-Caribbean individuals, 1,178 Thai ancestry individuals	2,798 European ancestry individuals, 228 French Canadian founder population individuals	5q15	PCSK1	AC104123.1, PCSK1			ENSG00000251314, ENSG00000175426	NA	NA	rs6235-G	rs6235	0	6235	missense_variant	0	0.272	5e-15	14.301	(FPG)	0.0056	[NR] unit decrease	Illumina [up to 945994] (imputed)	N
AAo_min_area	ascending aorta minimum area	ascending aorta	rs13179048	5	95728898	rs6235	2019-02-06	30595370	Kichaev G	2018-12-27	Am J Hum Genet	www.ncbi.nlm.nih.gov/pubmed/30595370	Leveraging Polygenic Functional Enrichment to Improve GWAS Power.	Body mass index	approximately 458,000 European ancestry individuals	NA	5q15		AC104123.1, PCSK1			ENSG00000251314, ENSG00000175426	NA	NA	rs6235-?	rs6235	0	6235	missense_variant	0	NR	1e-15	15		NA		NR [~ 8900000] (imputed)	N
AAo_min_area	ascending aorta minimum area	ascending aorta	rs13179048	5	95728898	rs6235	2019-02-08	30593698	Hubel C	2018-12-28	Am J Med Genet B Neuropsychiatr Genet	www.ncbi.nlm.nih.gov/pubmed/30593698	Genomics of body fat percentage may contribute to sex bias in anorexia nervosa.	Fat-free mass	70,700 European ancestry female individuals, 85,261 European ancestry male individuals	NA	5q15	NR	AC104123.1, PCSK1			ENSG00000251314, ENSG00000175426	NA	NA	rs6235-?	rs6235	0	6235	missense_variant	0	NR	3e-08	7.52288		0.13792	[0.089-0.187] unit increase	Affymetrix [7794483] (imputed)	N
AAo_min_area	ascending aorta minimum area	ascending aorta	rs13179048	5	95728898	rs6235	2019-02-08	30593698	Hubel C	2018-12-28	Am J Med Genet B Neuropsychiatr Genet	www.ncbi.nlm.nih.gov/pubmed/30593698	Genomics of body fat percentage may contribute to sex bias in anorexia nervosa.	Fat-free mass	70,700 European ancestry female individuals, 85,261 European ancestry male individuals	NA	5q15	NR	AC104123.1, PCSK1			ENSG00000251314, ENSG00000175426	NA	NA	rs6235-?	rs6235	0	6235	missense_variant	0	NR	4e-06	5.39794	(female)	0.12516	[0.072-0.178] unit increase	Affymetrix [7794483] (imputed)	N
AAo_min_area	ascending aorta minimum area	ascending aorta	rs13179048	5	95728974	rs6234	2018-07-05	29875488	Sun BB	2018-06-06	Nature	www.ncbi.nlm.nih.gov/pubmed/29875488	Genomic atlas of the human plasma proteome.	Blood protein levels	3,301 European ancestry individuals	NA	5q15	PCSK1	PCSK1, AC104123.1			ENSG00000175426, ENSG00000251314	NA	NA	rs6234-C	rs6234	0	6234	missense_variant	0	0.26	0	599	(Neuroendocrine convertase 1, PCSK1.13388.57.3)	1.1	[1.06-1.14] unit decrease	Affymetrix [10572788] (imputed)	N
AAo_min_area	ascending aorta minimum area	ascending aorta	rs2438150	5	122199196	rs2438150	2017-08-30	27863252	Astle WJ	2016-11-17	Cell	www.ncbi.nlm.nih.gov/pubmed/27863252	The Allelic Landscape of Human Blood Cell Trait Variation and Links to Common Complex Disease.	Plateletcrit	164,339 European ancestry individuals	NA	5q23.2	SNX24	SNX24			ENSG00000064652	NA	NA	rs2438150-T	rs2438150	0	2438150	intron_variant	0	0.5533	2e-13	12.699		0.0272889	[0.02-0.035] unit increase	Affymetrix [~ 2500000] (imputed)	N
AAo_min_area	ascending aorta minimum area	ascending aorta	rs2438150	5	122253304	rs193541	2015-09-22	25524916	Palmer ND	2014-12-18	Diabetes	www.ncbi.nlm.nih.gov/pubmed/25524916	Genetic Variants Associated With Quantitative Glucose Homeostasis Traits Translate to Type 2 Diabetes in Mexican Americans: The GUARDIAN (Genetics Underlying Diabetes in Hispanics) Consortium.	Glucose homeostasis traits	up to 4,176 Mexican American individuals	NA	5q23.2	SNX24	SNX24			ENSG00000064652	NA	NA	rs193541-?	rs193541	0	193541	intron_variant	0		8e-06	5.09691	(AIRg)	1.71	[0.85-2.57] unit decrease	Illumina [693128]	N
AAo_min_area	ascending aorta minimum area	ascending aorta	rs2438150	5	122329729	rs34126945	2018-10-31	30177863	Maguire LH	2018-09-03	Nat Genet	www.ncbi.nlm.nih.gov/pubmed/30177863	Genome-wide association analyses identify 39 new susceptibility loci for diverticular disease.	Diverticular disease	27,444 British ancestry cases, 382,284 British ancestry controls	NA	5q23.2	PPIC	SNX24			ENSG00000064652	NA	NA	rs34126945-G	rs34126945	0	34126945	intron_variant	0	0.334946	6e-08	7.22185		0.0030812	[NR] unit decrease	Affymetrix [> 30000000] (imputed)	N
AAo_min_area	ascending aorta minimum area	ascending aorta	rs2438150	5	122374459	rs7712401	2017-08-30	27863252	Astle WJ	2016-11-17	Cell	www.ncbi.nlm.nih.gov/pubmed/27863252	The Allelic Landscape of Human Blood Cell Trait Variation and Links to Common Complex Disease.	Mean platelet volume	164,454 European ancestry individuals	NA	5q23.2	RP11-359P5.1	AC106786.2			ENSG00000249996	NA	NA	rs7712401-T	rs7712401	0	7712401	intron_variant	0	0.538	5e-10	9.30103		0.0226438	[0.016-0.03] unit increase	Affymetrix [~ 2500000] (imputed)	N
AAo_min_area	ascending aorta minimum area	ascending aorta	rs72787559	5	122501419	rs72787559	2019-02-01	30573740	Yap CX	2018-12-20	Nat Commun	www.ncbi.nlm.nih.gov/pubmed/30573740	Dissection of genetic variation and evidence for pleiotropy in male pattern baldness.	Male-pattern baldness	205,327 European ancestry males	NA	5q23.2	NR	PRDM6			ENSG00000061455	NA	NA	rs72787559-T	rs72787559	0	72787559	intron_variant	0	0.124251	3e-17	16.5229		0.0405384	[0.031-0.05] unit increase	NR [19129689] (imputed)	N
AAo_min_area	ascending aorta minimum area	ascending aorta	rs335196	5	122504566	rs335206	2015-04-01	25035420	Hong KW	2014-07-17	Hum Mol Genet	www.ncbi.nlm.nih.gov/pubmed/25035420	Identification of three novel genetic variations associated with electrocardiographic traits (QRS duration and PR interval) in East Asians.	QRS duration	6,085 Korean ancestry individuals	7,295 Japanese ancestry individuals	5q23.2	PRDM6	PRDM6			ENSG00000061455	NA	NA	rs335206-T	rs335206	0	335206	intron_variant	0	0.33	3e-10	9.52288		0.66	[NR] unit decrease	Affymetrix [2100000] (imputed)	N
AAo_min_area	ascending aorta minimum area	ascending aorta	rs434775	5	122531347	rs17470137	2009-08-07	19584346	Vasan RS	2009-07-08	JAMA	www.ncbi.nlm.nih.gov/pubmed/19584346	Genetic variants associated with cardiac structure and function: a meta-analysis and replication of genome-wide association data.	Aortic root size	12,612 European ancestry individuals	4,094 European ancestry individuals	5q23.2	CCDC100, PPIC	PRDM6 - AC010493.1	ENSG00000061455	ENSG00000213655		1387	40426	rs17470137-A	rs17470137	0	17470137	intergenic_variant	1	0.29	1e-11	11		0.03	[0.02-0.04] cm increase	Affymetrix, Illumina [~ 2500000] (imputed)	N
AAo_min_area	ascending aorta minimum area	ascending aorta	rs434775	5	122546510	rs337100	2017-09-22	28739976	Wain LV	2017-07-24	Hypertension	www.ncbi.nlm.nih.gov/pubmed/28739976	Novel Blood Pressure Locus and Gene Discovery Using Genome-Wide Association Study and Expression Data Sets From Blood and the Kidney.	Pulse pressure	150,134 European ancestry individuals	87,359 European ancestry individuals, 140,886 European and unknown ancestry individuals	5q23.2	intergenic	PRDM6 - AC010493.1	ENSG00000061455	ENSG00000213655		16550	25263	rs337100-A	rs337100	0	337100	intergenic_variant	1	0.406	3e-08	7.52288		0.178	[0.12-0.24] unit decrease	Affymetrix, Illumina, Perlegen [7994604] (imputed)	N
AAo_min_area	ascending aorta minimum area	ascending aorta	rs434775	5	122546510	rs337100	2017-09-22	28739976	Wain LV	2017-07-24	Hypertension	www.ncbi.nlm.nih.gov/pubmed/28739976	Novel Blood Pressure Locus and Gene Discovery Using Genome-Wide Association Study and Expression Data Sets From Blood and the Kidney.	Pulse pressure	150,134 European ancestry individuals	87,359 European ancestry individuals, 140,886 European and unknown ancestry individuals	5q23.2	intergenic	PRDM6 - AC010493.1	ENSG00000061455	ENSG00000213655		16550	25263	rs337100-A	rs337100	0	337100	intergenic_variant	1	0.406	5e-09	8.30103	(EA, initial)	0.277	[0.18-0.37] unit decrease	Affymetrix, Illumina, Perlegen [7994604] (imputed)	N
AAo_min_area	ascending aorta minimum area	ascending aorta	rs1630736	6	12295987	rs1630736	2018-11-29	30224653	Evangelou E	2018-09-17	Nat Genet	www.ncbi.nlm.nih.gov/pubmed/30224653	Genetic analysis of over 1 million people identifies 535 new loci associated with blood pressure traits.	Pulse pressure	757,601 European ancestry individuals	249,262 European ancestry individuals	6p24.1	EDN1	EDN1			ENSG00000078401	NA	NA	rs1630736-T	rs1630736	0	1630736	intron_variant	0	0.464	7e-14	13.1549		0.1319	[0.097-0.166] unit decrease	Affymetrix, Illumina [~ 7100000] (imputed)	N
AAo_min_area	ascending aorta minimum area	ascending aorta	rs1630736	6	12295987	rs1630736	2019-02-08	30595370	Kichaev G	2018-12-27	Am J Hum Genet	www.ncbi.nlm.nih.gov/pubmed/30595370	Leveraging Polygenic Functional Enrichment to Improve GWAS Power.	Systolic blood pressure	approximately 422,000 European ancestry individuals	NA	6p24.1		EDN1			ENSG00000078401	NA	NA	rs1630736-?	rs1630736	0	1630736	intron_variant	0	NR	4e-08	7.39794		NA		NR [~ 8900000] (imputed)	N
AAo_min_area	ascending aorta minimum area	ascending aorta	rs1630736	6	12295987	rs1630736	2019-03-07	30578418	Giri A	2018-12-21	Nat Genet	www.ncbi.nlm.nih.gov/pubmed/30578418	Trans-ethnic association study of blood pressure determinants in over 750,000 individuals.	Pulse pressure	365,998 European ancestry individuals, 63,490 African ancestry individuals, 22,802 Hispanic individuals, 4,792 Asian ancestry individuals, 2,695 Native American ancestry individuals	299,024 European ancestry individuals, 17,277 individuals	6p24.1	EDN1	EDN1			ENSG00000078401	NA	NA	rs1630736-T	rs1630736	0	1630736	intron_variant	0	0.4609	4e-10	9.39794		0.1271	[0.087-0.167] mmHg decrease	Affymetrix [NR] (imputed)	N
AAo_min_area	ascending aorta minimum area	ascending aorta	rs5880559	6	143592386	rs1570350	2019-02-10	27841878	Hoffmann TJ	2016-11-14	Nat Genet	www.ncbi.nlm.nih.gov/pubmed/27841878	Genome-wide association analyses using electronic health records identify new loci influencing blood pressure variation.	Pulse pressure	295,529 European ancestry individuals, 8,231 Latino individuals, 3,058 African American individuals, 2,029 African British individuals, 7,701 East Asian ancestry individuals, 2,735 South Asian ancestry individuals, 1,979 mixed and unknown ancestry individuals	NA	6q24.2	AIG1	AIG1			ENSG00000146416	NA	NA	rs1570350-A	rs1570350	0	1570350	intron_variant	0		7e-15	14.1549		0.201	unit increase	Affymetrix [at least 2696785] (imputed)	N
AAo_min_area	ascending aorta minimum area	ascending aorta	rs13203975	6	152312415	rs13192976	2019-02-10	27841878	Hoffmann TJ	2016-11-14	Nat Genet	www.ncbi.nlm.nih.gov/pubmed/27841878	Genome-wide association analyses using electronic health records identify new loci influencing blood pressure variation.	Pulse pressure	295,529 European ancestry individuals, 8,231 Latino individuals, 3,058 African American individuals, 2,029 African British individuals, 7,701 East Asian ancestry individuals, 2,735 South Asian ancestry individuals, 1,979 mixed and unknown ancestry individuals	NA	6q25.1	ESR1	ESR1			ENSG00000091831	NA	NA	rs13192976-A	rs13192976	0	13192976	intron_variant	0		8e-28	27.0969		0.43	unit decrease	Affymetrix [at least 2696785] (imputed)	N
AAo_min_area	ascending aorta minimum area	ascending aorta	rs13203975	6	152312415	rs13192976	2019-02-10	27841878	Hoffmann TJ	2016-11-14	Nat Genet	www.ncbi.nlm.nih.gov/pubmed/27841878	Genome-wide association analyses using electronic health records identify new loci influencing blood pressure variation.	Pulse pressure	80,792 European ancestry individuals, 8,231 Latino individuals, 3,058 African American individuals, 7,243 East Asian ancestry individuals, 461 South Asian ancestry individuals	NA	6q25.1	ESR1	ESR1			ENSG00000091831	NA	NA	rs13192976-A	rs13192976	0	13192976	intron_variant	0		2e-10	9.69897		0.348	unit decrease	Affymetrix [at least 2696785] (imputed)	N
AAo_min_area	ascending aorta minimum area	ascending aorta	rs13203975	6	152312415	rs13192976	2019-02-10	27841878	Hoffmann TJ	2016-11-14	Nat Genet	www.ncbi.nlm.nih.gov/pubmed/27841878	Genome-wide association analyses using electronic health records identify new loci influencing blood pressure variation.	Pulse pressure	80,792 European ancestry individuals, 8,231 Latino individuals, 3,058 African American individuals, 7,243 East Asian ancestry individuals, 461 South Asian ancestry individuals	NA	6q25.1	ESR1	ESR1			ENSG00000091831	NA	NA	rs13192976-A	rs13192976	0	13192976	intron_variant	0		3e-10	9.52288	(EA)	0.405	unit decrease	Affymetrix [at least 2696785] (imputed)	N
AAo_min_area	ascending aorta minimum area	ascending aorta	rs13203975	6	152312415	rs13192976	2019-02-10	27841878	Hoffmann TJ	2016-11-14	Nat Genet	www.ncbi.nlm.nih.gov/pubmed/27841878	Genome-wide association analyses using electronic health records identify new loci influencing blood pressure variation.	Systolic blood pressure	295,529 European ancestry individuals, 8,231 Latino individuals, 3,058 African American individuals, 2,029 African British individuals, 7,701 East Asian ancestry individuals, 2,735 South Asian ancestry individuals, 1,979 mixed and unknown ancestry individuals	NA	6q25.1	ESR1	ESR1			ENSG00000091831	NA	NA	rs13192976-A	rs13192976	0	13192976	intron_variant	0		8e-07	6.09691		0.291	unit decrease	Affymetrix [at least 2696785] (imputed)	N
AAo_min_area	ascending aorta minimum area	ascending aorta	rs13203975	6	152316318	rs34375271	2019-02-08	30595370	Kichaev G	2018-12-27	Am J Hum Genet	www.ncbi.nlm.nih.gov/pubmed/30595370	Leveraging Polygenic Functional Enrichment to Improve GWAS Power.	Systolic blood pressure	approximately 422,000 European ancestry individuals	NA	6q25.1		ESR1			ENSG00000091831	NA	NA	rs34375271-?	rs34375271	0	34375271	intron_variant	0	NR	5e-13	12.301		NA		NR [~ 8900000] (imputed)	N
AAo_min_area	ascending aorta minimum area	ascending aorta	rs13203975	6	152342779	rs9340995	2019-03-07	30578418	Giri A	2018-12-21	Nat Genet	www.ncbi.nlm.nih.gov/pubmed/30578418	Trans-ethnic association study of blood pressure determinants in over 750,000 individuals.	Pulse pressure	365,998 European ancestry individuals, 63,490 African ancestry individuals, 22,802 Hispanic individuals, 4,792 Asian ancestry individuals, 2,695 Native American ancestry individuals	299,024 European ancestry individuals, 17,277 individuals	6q25.1	ESR1	ESR1			ENSG00000091831	NA	NA	rs9340995-C	rs9340995	0	9340995	intron_variant	0	0.1236	6e-32	31.2218		0.4665	[0.39-0.54] mmHg increase	Affymetrix [NR] (imputed)	N
AAo_min_area	ascending aorta minimum area	ascending aorta	rs13203975	6	152395963	rs7766549	2019-03-07	30578418	Giri A	2018-12-21	Nat Genet	www.ncbi.nlm.nih.gov/pubmed/30578418	Trans-ethnic association study of blood pressure determinants in over 750,000 individuals.	Diastolic blood pressure	365,998 European ancestry individuals, 63,490 African ancestry individuals, 22,802 Hispanic individuals, 4,792 Asian ancestry individuals, 2,695 Native American ancestry individuals	299,024 European ancestry individuals, 17,277 individuals	6q25.1	ESR1	ESR1			ENSG00000091831	NA	NA	rs7766549-C	rs7766549	0	7766549	intron_variant	0	0.6284	9e-11	10.0458		0.2259	[0.16-0.29] mmHg increase	Affymetrix [NR] (imputed)	N
AAo_min_area	ascending aorta minimum area	ascending aorta	rs79215950	7	35257521	rs12154802	2018-01-29	29212778	van der Harst P	2017-12-06	Circ Res	www.ncbi.nlm.nih.gov/pubmed/29212778	Identification of 64 Novel Genetic Loci Provides an Expanded View on the Genetic Architecture of Coronary Artery Disease.	Coronary artery disease	34,541 cases, 261,984 controls	88,192 cases, 162,544 controls	7p14.2	TBX20	TBX20			ENSG00000164532	NA	NA	rs12154802-A	rs12154802	0	12154802	intron_variant	0	0.313	3e-07	6.52288		0.037	[0.023-0.051] unit decrease	Affymetrix [7947838] (imputed)	N
AAo_min_area	ascending aorta minimum area	ascending aorta	rs79215950	7	35295365	rs6959887	2018-01-15	27680694	Horikoshi M	2016-10-13	Nature	www.ncbi.nlm.nih.gov/pubmed/27680694	Genome-wide associations for birth weight and correlations with adult disease.	Birth weight	133,903 European ancestry individuals, 6,635 African American individuals, 420 Turkish ancestry individuals, 365 Moroccan ancestry individuals, 395 Surinamese ancestry individuals, 840 Chinese ancestry individuals.	9,799 European ancestry individuals, 1,449 Filipino ancestry individuals.	7p14.2	TBX20	TBX20 - AC009531.1	ENSG00000164532	ENSG00000226063		1607	2627	rs6959887-A	rs6959887	0	6959887	regulatory_region_variant	1	0.61	1e-08	8		0.0209	[0.014-0.028] unit increase	Affymetrix, Illumina [at least 22434434] (imputed)	N
AAo_min_area	ascending aorta minimum area	ascending aorta	rs11768878	7	73445789	rs884843	2017-07-01	28135244	Warren HR	2017-01-30	Nat Genet	www.ncbi.nlm.nih.gov/pubmed/28135244	Genome-wide association analysis identifies novel blood pressure loci and offers biological insights into cardiovascular risk.	Pulse pressure	140,886 European ancestry individuals	190,318 European ancestry individuals	7q11.23	chr7mb73	ELN			ENSG00000049540	NA	NA	rs884843-G	rs884843	0	884843	intron_variant	0	0.467192	2e-06	5.69897		0.15	[0.088-0.212] unit increase	Affymetrix [~ 9800000] (imputed)	N
AAo_min_area	ascending aorta minimum area	ascending aorta	rs7832708	8	9793601	rs483916	2018-08-29	29912962	Feitosa MF	2018-06-18	PLoS One	www.ncbi.nlm.nih.gov/pubmed/29912962	Novel genetic associations for blood pressure identified via gene-alcohol interaction in up to 570K individuals across multiple ancestries.	Pulse pressure x alcohol consumption interaction (2df test)	91,099 European ancestry drinkers and non-drinkers, 21,416 African American or Afro-Caribbean drinkers and non-drinkers, 12,365 Asian ancestry drinkers and non-drinkers, 8,470 Hispanic or Latin American drinkers and non-drinkers	238,053 European ancestry drinkers, 2,280 African American drinkers, 54,080 Asian ancestry drinkers, 6,447 Hispanic ancestry drinkers, 43,318 European ancestry non-drinkers, 2,761 African American non-drinkers, 86,943 Asian ancestry non-drinkers, 6,923 Hispanic ancestry non-drinkers	8p23.1	MIR124-1	LINC00599 - AC034111.1	ENSG00000253230	ENSG00000260093		30725	114394	rs483916-A	rs483916	0	483916	intergenic_variant	1	0.47	7e-17	16.1549	(EA)	NA		Affymetrix, Illumina [up to 39321347] (imputed)	N
AAo_min_area	ascending aorta minimum area	ascending aorta	rs7832708	8	9796321	rs615632	2018-02-01	29255261	Luciano M	2017-12-18	Nat Genet	www.ncbi.nlm.nih.gov/pubmed/29255261	Association analysis in over 329,000 individuals identifies 116 independent variants influencing neuroticism.	Neuroticism	329,821 European ancestry individuals	122,867 European ancestry individuals	8p23.1	intergenic	LINC00599 - AC034111.1	ENSG00000253230	ENSG00000260093		33445	111674	rs615632-T	rs615632	0	615632	intergenic_variant	1	0.52895	3e-21	20.5229		9.469	z score increase	Illumina [18485882] (imputed)	N
AAo_min_area	ascending aorta minimum area	ascending aorta	rs7832708	8	9796321	rs615632	2019-03-18	30643256	Baselmans BML	2019-01-14	Nat Genet	www.ncbi.nlm.nih.gov/pubmed/30643256	Multivariate genome-wide analyses of the well-being spectrum.	Neuroticism	523,783 European ancestry individuals	59,206 European ancestry individuals	8p23.1	NR	LINC00599 - AC034111.1	ENSG00000253230	ENSG00000260093		33445	111674	rs615632-T	rs615632	0	615632	intergenic_variant	1	0.542306	6e-21	20.2218		0.0175172	[0.014-0.021] unit increase	NR [NR]	N
AAo_min_area	ascending aorta minimum area	ascending aorta	rs7832708	8	10009952	rs11993089	2018-08-29	29912962	Feitosa MF	2018-06-18	PLoS One	www.ncbi.nlm.nih.gov/pubmed/29912962	Novel genetic associations for blood pressure identified via gene-alcohol interaction in up to 570K individuals across multiple ancestries.	Pulse pressure x alcohol consumption interaction (2df test)	91,099 European ancestry drinkers and non-drinkers, 21,416 African American or Afro-Caribbean drinkers and non-drinkers, 12,365 Asian ancestry drinkers and non-drinkers, 8,470 Hispanic or Latin American drinkers and non-drinkers	238,053 European ancestry drinkers, 2,280 African American drinkers, 54,080 Asian ancestry drinkers, 6,447 Hispanic ancestry drinkers, 43,318 European ancestry non-drinkers, 2,761 African American non-drinkers, 86,943 Asian ancestry non-drinkers, 6,923 Hispanic ancestry non-drinkers	8p23.1	MSRA	MSRA			ENSG00000175806	NA	NA	rs11993089-T	rs11993089	0	11993089	intron_variant	0	0.42	6e-23	22.2218	(EA)	NA		Affymetrix, Illumina [up to 39321347] (imputed)	N
AAo_min_area	ascending aorta minimum area	ascending aorta	rs4840467	8	10099504	rs34919878	2018-08-29	29912962	Feitosa MF	2018-06-18	PLoS One	www.ncbi.nlm.nih.gov/pubmed/29912962	Novel genetic associations for blood pressure identified via gene-alcohol interaction in up to 570K individuals across multiple ancestries.	Diastolic blood pressure x alcohol consumption interaction (2df test)	63,607 European ancestry drinkers, 10,193 African American or Afro-Caribbean drinkers, 2,441 Asian ancestry drinkers, 5,084 Hispanic or Latin American drinkers, 27,492 European ancestry non-drinkers, 11,223 African American or Afro-Caribbean non-drinkers, 9,924 Asian ancestry non-drinkers, 3,387 Hispanic or Latin American non-drinkers	238,058 European ancestry drinkers, 2,280 African American drinkers, 54,081 Asian ancestry drinkers, 6,448 Hispanic drinkers, 43,318 European ancestry non-drinkers, 2,761 African American non-drinkers, 86,943 Asian ancestry non-drinkers, 6,923 Hispanic non-drinkers	8p23.1	MSRA	MSRA			ENSG00000175806	NA	NA	rs34919878-A	rs34919878	0	34919878	intron_variant	0	0.41	6e-17	16.2218	(EA, Hispanic)	NA		Affymetrix, Illumina [up to 39321347] (imputed)	N
AAo_min_area	ascending aorta minimum area	ascending aorta	rs4840467	8	10099504	rs34919878	2018-08-29	29912962	Feitosa MF	2018-06-18	PLoS One	www.ncbi.nlm.nih.gov/pubmed/29912962	Novel genetic associations for blood pressure identified via gene-alcohol interaction in up to 570K individuals across multiple ancestries.	Diastolic blood pressure x alcohol consumption interaction (2df test)	63,607 European ancestry drinkers, 10,193 African American or Afro-Caribbean drinkers, 2,441 Asian ancestry drinkers, 5,084 Hispanic or Latin American drinkers, 27,492 European ancestry non-drinkers, 11,223 African American or Afro-Caribbean non-drinkers, 9,924 Asian ancestry non-drinkers, 3,387 Hispanic or Latin American non-drinkers	238,058 European ancestry drinkers, 2,280 African American drinkers, 54,081 Asian ancestry drinkers, 6,448 Hispanic drinkers, 43,318 European ancestry non-drinkers, 2,761 African American non-drinkers, 86,943 Asian ancestry non-drinkers, 6,923 Hispanic non-drinkers	8p23.1	MSRA	MSRA			ENSG00000175806	NA	NA	rs34919878-A	rs34919878	0	34919878	intron_variant	0	0.4191	2e-15	14.699	(EA)	NA		Affymetrix, Illumina [up to 39321347] (imputed)	N
AAo_min_area	ascending aorta minimum area	ascending aorta	rs4840467	8	10105068	rs4841294	2018-08-29	29912962	Feitosa MF	2018-06-18	PLoS One	www.ncbi.nlm.nih.gov/pubmed/29912962	Novel genetic associations for blood pressure identified via gene-alcohol interaction in up to 570K individuals across multiple ancestries.	Systolic blood pressure x alcohol consumption (light vs heavy) interaction (2df test)	12,758 European ancestry heavy drinkers, 1,326 African American or Afro-Caribbean heavy drinkers, 648 Asian ancestry heavy drinkers, 364 Hispanic or Latin American heavy drinkers, 43,947 European ancestry light drinkers, 8,239 African American or Afro-Caribbean light drinkers, 1,141 Asian ancestry light drinkers, 4,448 Hispanic or Latin American light drinkers	42,078 European ancestry heavy drinkers, 217 African American heavy drinkers, 282,294 Asian ancestry heavy drinkers, 124 Hispanic heavy drinkers, 74,706 European ancestry light drinkers, 845 African American light drinkers, 24,129 Asian ancestry light drinkers, 411 Hispanic light drinkers	8p23.1	MSRA	MSRA			ENSG00000175806	NA	NA	rs4841294-A	rs4841294	0	4841294	intron_variant	0	0.43	3e-10	9.52288	(AA, EA)	NA		Affymetrix, Illumina [up to 39321347] (imputed)	N
AAo_min_area	ascending aorta minimum area	ascending aorta	rs4840467	8	10106010	rs17693945	2018-08-29	29912962	Feitosa MF	2018-06-18	PLoS One	www.ncbi.nlm.nih.gov/pubmed/29912962	Novel genetic associations for blood pressure identified via gene-alcohol interaction in up to 570K individuals across multiple ancestries.	Mean arterial pressure x alcohol consumption (light vs heavy) interaction (2df test)	56,705 European ancestry heavy and light drinkers, 9,725 African American or Afro-Caribbean heavy and light drinkers, 1,789 Asian ancestry heavy and light drinkers, 4,812 Hispanic or Latin American heavy and light drinkers	42,077 European ancestry heavy drinkers, 217 African American heavy drinkers, 282,294 Asian ancestry heavy drinkers, 124 Hispanic ancestry heavy drinkers, 74,701 European ancestry light drinkers, 845 African American light drinkers, 24,129 Asian ancestry light drinkers, 411 Hispanic light drinkers	8p23.1	MSRA	MSRA			ENSG00000175806	NA	NA	rs17693945-T	rs17693945	0	17693945	intron_variant	0	0.41	2e-09	8.69897	(AA, EA)	NA		Affymetrix, Illumina [up to 39321347] (imputed)	N
AAo_min_area	ascending aorta minimum area	ascending aorta	rs4840467	8	10106010	rs17693945	2018-08-29	29912962	Feitosa MF	2018-06-18	PLoS One	www.ncbi.nlm.nih.gov/pubmed/29912962	Novel genetic associations for blood pressure identified via gene-alcohol interaction in up to 570K individuals across multiple ancestries.	Mean arterial pressure x alcohol consumption (light vs heavy) interaction (2df test)	56,705 European ancestry heavy and light drinkers, 9,725 African American or Afro-Caribbean heavy and light drinkers, 1,789 Asian ancestry heavy and light drinkers, 4,812 Hispanic or Latin American heavy and light drinkers	42,077 European ancestry heavy drinkers, 217 African American heavy drinkers, 282,294 Asian ancestry heavy drinkers, 124 Hispanic ancestry heavy drinkers, 74,701 European ancestry light drinkers, 845 African American light drinkers, 24,129 Asian ancestry light drinkers, 411 Hispanic light drinkers	8p23.1	MSRA	MSRA			ENSG00000175806	NA	NA	rs17693945-T	rs17693945	0	17693945	intron_variant	0	0.4196	4e-09	8.39794	(EA)	NA		Affymetrix, Illumina [up to 39321347] (imputed)	N
AAo_min_area	ascending aorta minimum area	ascending aorta	rs4840467	8	10117411	rs11776973	2019-05-02	30867560	Hill WD	2019-03-13	Mol Psychiatry	www.ncbi.nlm.nih.gov/pubmed/30867560	Genetic contributions to two special factors of neuroticism are associated with affluence, higher intelligence, better health, and longer life.	General factor of neuroticism	270,059 British ancestry individuals	NA	8p23.1	MSRA	MSRA			ENSG00000175806	NA	NA	rs11776973-C	rs11776973	0	11776973	intron_variant	0	NR	1e-11	11		0.011851	[0.0084-0.0153] unit increase	Affymetrix [18485882] (imputed)	N
AAo_min_area	ascending aorta minimum area	ascending aorta	rs7832708	8	10190040	rs7832708	2018-08-29	29912962	Feitosa MF	2018-06-18	PLoS One	www.ncbi.nlm.nih.gov/pubmed/29912962	Novel genetic associations for blood pressure identified via gene-alcohol interaction in up to 570K individuals across multiple ancestries.	Systolic blood pressure x alcohol consumption (light vs heavy) interaction (2df test)	12,758 European ancestry heavy drinkers, 1,326 African American or Afro-Caribbean heavy drinkers, 648 Asian ancestry heavy drinkers, 364 Hispanic or Latin American heavy drinkers, 43,947 European ancestry light drinkers, 8,239 African American or Afro-Caribbean light drinkers, 1,141 Asian ancestry light drinkers, 4,448 Hispanic or Latin American light drinkers	42,078 European ancestry heavy drinkers, 217 African American heavy drinkers, 282,294 Asian ancestry heavy drinkers, 124 Hispanic heavy drinkers, 74,706 European ancestry light drinkers, 845 African American light drinkers, 24,129 Asian ancestry light drinkers, 411 Hispanic light drinkers	8p23.1	MSRA	MSRA			ENSG00000175806	NA	NA	rs7832708-T	rs7832708	0	7832708	intron_variant	0	0.49	6e-13	12.2218	(EA)	NA		Affymetrix, Illumina [up to 39321347] (imputed)	N
AAo_min_area	ascending aorta minimum area	ascending aorta	rs7832708	8	10190040	rs7832708	2018-11-12	30038396	Lee JJ	2018-07-23	Nat Genet	www.ncbi.nlm.nih.gov/pubmed/30038396	Gene discovery and polygenic prediction from a genome-wide association study of educational attainment in 1.1 million individuals.	Self-reported math ability	564,698 European ancestry individuals	NA	8p23.1	Intergenic	MSRA			ENSG00000175806	NA	NA	rs7832708-C	rs7832708	0	7832708	intron_variant	0	0.5108	1e-24	24		0.02	[0.016-0.024] unit decrease	Affymetrix, Illumina [10000000] (imputed)	N
AAo_min_area	ascending aorta minimum area	ascending aorta	rs7832708	8	10190040	rs7832708	2019-03-18	30643256	Baselmans BML	2019-01-14	Nat Genet	www.ncbi.nlm.nih.gov/pubmed/30643256	Multivariate genome-wide analyses of the well-being spectrum.	Well-being spectrum (multivariate analysis)	2,083,151 European ancestry individuals	287,239 European ancestry individuals	8p23.1	NR	MSRA			ENSG00000175806	NA	NA	rs7832708-T	rs7832708	0	7832708	intron_variant	0	0.481356	3e-16	15.5229		0.00751278	[0.0057-0.0093] unit decrease	NR [NR]	N
AAo_min_area	ascending aorta minimum area	ascending aorta	rs7832708	8	10190040	rs7832708	2019-05-02	30867560	Hill WD	2019-03-13	Mol Psychiatry	www.ncbi.nlm.nih.gov/pubmed/30867560	Genetic contributions to two special factors of neuroticism are associated with affluence, higher intelligence, better health, and longer life.	General factor of neuroticism	270,059 British ancestry individuals	NA	8p23.1	MSRA	MSRA			ENSG00000175806	NA	NA	rs7832708-C	rs7832708	0	7832708	intron_variant	0	NR	4e-15	14.3979		0.013677	[0.01-0.017] unit decrease	Affymetrix [18485882] (imputed)	N
AAo_min_area	ascending aorta minimum area	ascending aorta	rs7832708	8	10193772	rs6982308	2019-03-18	30643256	Baselmans BML	2019-01-14	Nat Genet	www.ncbi.nlm.nih.gov/pubmed/30643256	Multivariate genome-wide analyses of the well-being spectrum.	Neuroticism	523,783 European ancestry individuals	59,206 European ancestry individuals	8p23.1	NR	MSRA			ENSG00000175806	NA	NA	rs6982308-G	rs6982308	0	6982308	intron_variant	0	0.526408	6e-31	30.2218		0.0214548	[0.018-0.025] unit increase	NR [NR]	N
AAo_min_area	ascending aorta minimum area	ascending aorta	rs7832708	8	10240202	rs9329221	2018-02-01	29255261	Luciano M	2017-12-18	Nat Genet	www.ncbi.nlm.nih.gov/pubmed/29255261	Association analysis in over 329,000 individuals identifies 116 independent variants influencing neuroticism.	Neuroticism	329,821 European ancestry individuals	122,867 European ancestry individuals	8p23.1	intergenic	MSRA			ENSG00000175806	NA	NA	rs9329221-T	rs9329221	0	9329221	intron_variant	0	0.45034	9e-28	27.0458		10.922	z score decrease	Illumina [18485882] (imputed)	N
AAo_min_area	ascending aorta minimum area	ascending aorta	rs7832708	8	10243101	rs6601450	2017-08-30	27863252	Astle WJ	2016-11-17	Cell	www.ncbi.nlm.nih.gov/pubmed/27863252	The Allelic Landscape of Human Blood Cell Trait Variation and Links to Common Complex Disease.	Eosinophil percentage of granulocytes	170,536 European ancestry individuals	NA	8p23.1	MSRA	MSRA			ENSG00000175806	NA	NA	rs6601450-T	rs6601450	0	6601450	intron_variant	0	0.4528	2e-09	8.69897		0.0216898	[0.015-0.029] unit increase	Affymetrix [~ 2500000] (imputed)	N
AAo_min_area	ascending aorta minimum area	ascending aorta	rs7832708	8	10243101	rs6601450	2017-08-30	27863252	Astle WJ	2016-11-17	Cell	www.ncbi.nlm.nih.gov/pubmed/27863252	The Allelic Landscape of Human Blood Cell Trait Variation and Links to Common Complex Disease.	Eosinophil percentage of white cells	172,378 European ancestry individuals	NA	8p23.1	MSRA	MSRA			ENSG00000175806	NA	NA	rs6601450-T	rs6601450	0	6601450	intron_variant	0	0.4528	3e-09	8.52288		0.0213557	[0.014-0.028] unit increase	Affymetrix [~ 2500000] (imputed)	N
AAo_min_area	ascending aorta minimum area	ascending aorta	rs4314618	8	10758213	rs10107145	2017-09-22	28739976	Wain LV	2017-07-24	Hypertension	www.ncbi.nlm.nih.gov/pubmed/28739976	Novel Blood Pressure Locus and Gene Discovery Using Genome-Wide Association Study and Expression Data Sets From Blood and the Kidney.	Systolic blood pressure	150,134 European ancestry individuals	87,359 European ancestry individuals, 140,886 European and unknown ancestry individuals	8p23.1	intergenic	XKR6			ENSG00000171044	NA	NA	rs10107145-G	rs10107145	0	10107145	intron_variant	0	0.528	1e-17	17		0.361	[0.28-0.44] unit decrease	Affymetrix, Illumina, Perlegen [7994604] (imputed)	N
AAo_min_area	ascending aorta minimum area	ascending aorta	rs4314618	8	10758213	rs10107145	2017-09-22	28739976	Wain LV	2017-07-24	Hypertension	www.ncbi.nlm.nih.gov/pubmed/28739976	Novel Blood Pressure Locus and Gene Discovery Using Genome-Wide Association Study and Expression Data Sets From Blood and the Kidney.	Systolic blood pressure	150,134 European ancestry individuals	87,359 European ancestry individuals, 140,886 European and unknown ancestry individuals	8p23.1	intergenic	XKR6			ENSG00000171044	NA	NA	rs10107145-G	rs10107145	0	10107145	intron_variant	0	0.528	1e-08	8	(EA, initial)	0.406	[0.26-0.55] unit decrease	Affymetrix, Illumina, Perlegen [7994604] (imputed)	N
AAo_min_area	ascending aorta minimum area	ascending aorta	rs4314618	8	10763655	rs4326350	2019-03-28	30643251	Liu M	2019-01-14	Nat Genet	www.ncbi.nlm.nih.gov/pubmed/30643251	Association studies of up to 1.2 million individuals yield new insights into the genetic etiology of tobacco and alcohol use.	Smoking initiation (ever regular vs never regular)	up to 1,232,091 European ancestry individuals	NA	8p23.1	NR	XKR6			ENSG00000171044	NA	NA	rs4326350-G	rs4326350	0	4326350	intron_variant	0	0.493	5e-12	11.301		0.0176137	[0.013-0.023] unit decrease	NR [~ 10000000] (imputed)	N
AAo_min_area	ascending aorta minimum area	ascending aorta	rs4314618	8	10766028	rs6997839	2019-03-28	30643251	Liu M	2019-01-14	Nat Genet	www.ncbi.nlm.nih.gov/pubmed/30643251	Association studies of up to 1.2 million individuals yield new insights into the genetic etiology of tobacco and alcohol use.	Smoking initiation (ever regular vs never regular) (MTAG)	up to 1,359,002 European ancestry individuals	NA	8p23.1	NR	XKR6			ENSG00000171044	NA	NA	rs6997839-C	rs6997839	0	6997839	intron_variant	0	0.494	9e-14	13.0458		0.00803718	[0.0059-0.0102] unit decrease	NR [9732723] (imputed)	N
AAo_min_area	ascending aorta minimum area	ascending aorta	rs4314618	8	10766082	rs6997997	2018-10-31	29942085	Nagel M	2018-06-25	Nat Genet	www.ncbi.nlm.nih.gov/pubmed/29942085	Meta-analysis of genome-wide association studies for neuroticism in 449,484 individuals identifies novel genetic loci and pathways.	Neuroticism	449,484 European ancestry individuals	NA	8p23.1	NR	XKR6			ENSG00000171044	NA	NA	rs6997997-T	rs6997997	0	6997997	intron_variant	0	NR	2e-10	9.69897		6.377	z score decrease	Affymetrix [10847151] (imputed)	N
AAo_min_area	ascending aorta minimum area	ascending aorta	rs4314618	8	10802146	rs12546366	2019-03-13	30664634	Rask-Andersen M	2019-01-21	Nat Commun	www.ncbi.nlm.nih.gov/pubmed/30664634	Genome-wide association study of body fat distribution identifies adiposity loci and sex-specific genetic effects.	Body fat distribution (arm fat ratio)	55,006 British ancestry males, 61,132 British ancestry females	112,425 British ancestry males, 133,936 British ancestry females	8p23.1	XKR6	XKR6			ENSG00000171044	NA	NA	rs12546366-T	rs12546366	0	12546366	intron_variant	0	0.4529	3e-16	15.5229		0.0196	NR unit increase (replication)	Affymetrix [25472837] (imputed)	N
AAo_min_area	ascending aorta minimum area	ascending aorta	rs4314618	8	10802146	rs12546366	2019-03-13	30664634	Rask-Andersen M	2019-01-21	Nat Commun	www.ncbi.nlm.nih.gov/pubmed/30664634	Genome-wide association study of body fat distribution identifies adiposity loci and sex-specific genetic effects.	Body fat distribution (arm fat ratio)	55,006 British ancestry males, 61,132 British ancestry females	112,425 British ancestry males, 133,936 British ancestry females	8p23.1	XKR6	XKR6			ENSG00000171044	NA	NA	rs12546366-T	rs12546366	0	12546366	intron_variant	0	0.4529	5e-07	6.30103	(males)	0.01806	NR unit increase (replication)	Affymetrix [25472837] (imputed)	N
AAo_min_area	ascending aorta minimum area	ascending aorta	rs4314618	8	10802146	rs12546366	2019-03-13	30664634	Rask-Andersen M	2019-01-21	Nat Commun	www.ncbi.nlm.nih.gov/pubmed/30664634	Genome-wide association study of body fat distribution identifies adiposity loci and sex-specific genetic effects.	Body fat distribution (arm fat ratio)	55,006 British ancestry males, 61,132 British ancestry females	112,425 British ancestry males, 133,936 British ancestry females	8p23.1	XKR6	XKR6			ENSG00000171044	NA	NA	rs12546366-T	rs12546366	0	12546366	intron_variant	0	0.4529	8e-14	13.0969	(females)	0.0212	NR unit increase (replication)	Affymetrix [25472837] (imputed)	N
AAo_min_area	ascending aorta minimum area	ascending aorta	rs4314618	8	10802146	rs12546366	2019-03-13	30664634	Rask-Andersen M	2019-01-21	Nat Commun	www.ncbi.nlm.nih.gov/pubmed/30664634	Genome-wide association study of body fat distribution identifies adiposity loci and sex-specific genetic effects.	Body fat distribution (trunk fat ratio)	55,006 British ancestry males, 61,132 British ancestry females	112,425 British ancestry males, 133,936 British ancestry females	8p23.1	XKR6	XKR6			ENSG00000171044	NA	NA	rs12546366-T	rs12546366	0	12546366	intron_variant	0	0.4529	1e-07	7		0.01348	NR unit decrease (replication)	Affymetrix [25472837] (imputed)	N
AAo_min_area	ascending aorta minimum area	ascending aorta	rs4314618	8	10810451	rs10096511	2019-03-18	30643256	Baselmans BML	2019-01-14	Nat Genet	www.ncbi.nlm.nih.gov/pubmed/30643256	Multivariate genome-wide analyses of the well-being spectrum.	Neuroticism	523,783 European ancestry individuals	59,206 European ancestry individuals	8p23.1	NR	XKR6			ENSG00000171044	NA	NA	rs10096511-G	rs10096511	0	10096511	intron_variant	0	0.527903	1e-31	31		0.0217212	[0.018-0.025] unit increase	NR [NR]	N
AAo_min_area	ascending aorta minimum area	ascending aorta	rs4314618	8	10811829	rs11250097	2018-02-01	29255261	Luciano M	2017-12-18	Nat Genet	www.ncbi.nlm.nih.gov/pubmed/29255261	Association analysis in over 329,000 individuals identifies 116 independent variants influencing neuroticism.	Neuroticism	329,821 European ancestry individuals	122,867 European ancestry individuals	8p23.1	intergenic	XKR6			ENSG00000171044	NA	NA	rs11250097-T	rs11250097	0	11250097	intron_variant	0	0.4652	9e-31	30.0458		11.532	z score decrease	Illumina [18485882] (imputed)	N
AAo_min_area	ascending aorta minimum area	ascending aorta	rs4314618	8	10815571	rs10109025	2017-05-11	27182965	Pickrell JK	2016-05-16	Nat Genet	www.ncbi.nlm.nih.gov/pubmed/27182965	Detection and interpretation of shared genetic influences on 42 human traits.	Joint mobility (Beighton score)	64,143 European ancestry individuals	NA	8p23.1	XKR6	XKR6			ENSG00000171044	NA	NA	rs10109025-?	rs10109025	0	10109025	intron_variant	0	NR	3e-09	8.52288		0.068	[0.090-0.045] unit decrease	Illumina [12039492] (imputed)	N
AAo_min_area	ascending aorta minimum area	ascending aorta	rs4314618	8	10818607	rs11250098	2016-12-08	26835600	Hu Y	2016-02-02	Nat Commun	www.ncbi.nlm.nih.gov/pubmed/26835600	GWAS of 89,283 individuals identifies genetic variants associated with self-reporting of being a morning person.	Morning vs. evening chronotype	38,937 European ancestry morning chronotype individuals, 50,346 European ancestry evening chronotype individuals	NA	8p23.1	NR	XKR6			ENSG00000171044	NA	NA	rs11250098-?	rs11250098	0	11250098	intron_variant	0	NR	4e-06	5.39794		NA		Illumina [7427422] (imputed)	N
AAo_min_area	ascending aorta minimum area	ascending aorta	rs4314618	8	10819854	rs4841465	2018-08-29	29912962	Feitosa MF	2018-06-18	PLoS One	www.ncbi.nlm.nih.gov/pubmed/29912962	Novel genetic associations for blood pressure identified via gene-alcohol interaction in up to 570K individuals across multiple ancestries.	Systolic blood pressure x alcohol consumption (light vs heavy) interaction (2df test)	12,758 European ancestry heavy drinkers, 1,326 African American or Afro-Caribbean heavy drinkers, 648 Asian ancestry heavy drinkers, 364 Hispanic or Latin American heavy drinkers, 43,947 European ancestry light drinkers, 8,239 African American or Afro-Caribbean light drinkers, 1,141 Asian ancestry light drinkers, 4,448 Hispanic or Latin American light drinkers	42,078 European ancestry heavy drinkers, 217 African American heavy drinkers, 282,294 Asian ancestry heavy drinkers, 124 Hispanic heavy drinkers, 74,706 European ancestry light drinkers, 845 African American light drinkers, 24,129 Asian ancestry light drinkers, 411 Hispanic light drinkers	8p23.1	XKR6	XKR6			ENSG00000171044	NA	NA	rs4841465-T	rs4841465	0	4841465	intron_variant	0	0.52	1e-12	12	(EA)	NA		Affymetrix, Illumina [up to 39321347] (imputed)	N
AAo_min_area	ascending aorta minimum area	ascending aorta	rs4314618	8	10819854	rs4841465	2018-10-18	29912962	Feitosa MF	2018-06-18	PLoS One	www.ncbi.nlm.nih.gov/pubmed/29912962	Novel genetic associations for blood pressure identified via gene-alcohol interaction in up to 570K individuals across multiple ancestries.	Systolic blood pressure x alcohol consumption interaction (2df test)	63,608 European ancestry drinkers, 10,193 African American or Afro-Caribbean heavy drinkers, 2,441 Asian ancestry drinkers, 5,084 Hispanic or Latin American drinkers, 27,494 European ancestry non-drinkers, 11,224 African American or Afro-Caribbean non-drinkers, 9,924 Asian ancestry non-drinkers, 3,387 Hispanic or Latin American non-drinkers	238,002 European ancestry drinkers, 2,280 African American drinkers, 54,081 Asian ancestry drinkers, 6,452 Hispanic drinkers, 43,316 European ancestry non-drinkers, 2,761 African American non-drinkers, 86,945 Asian ancestry non-drinkers, 6,925 Hispanic non-drinkers	8p23.1	XKR6	XKR6			ENSG00000171044	NA	NA	rs4841465-T	rs4841465	0	4841465	intron_variant	0	0.52	1e-20	20	(EA)	NA		Affymetrix, Illumina [up to 39321347] (imputed)	N
AAo_min_area	ascending aorta minimum area	ascending aorta	rs4314618	8	10822431	rs35792458	2018-07-10	29559929	Amare AT	2018-03-06	Front Psychiatry	www.ncbi.nlm.nih.gov/pubmed/29559929	Association of the Polygenic Scores for Personality Traits and Response to Selective Serotonin Reuptake Inhibitors in Patients with Major Depressive Disorder.	Remission after SSRI treatment in MDD or neuroticism	865 individuals with SSRI response data, 170,911 individuals with personality trait data	NA	8p23.1	XKR6	XKR6			ENSG00000171044	NA	NA	rs35792458-C	rs35792458	0	35792458	intron_variant	0	NR	1e-12	12		NA		NR [NR] (imputed)	N
AAo_min_area	ascending aorta minimum area	ascending aorta	rs4314618	8	10841858	rs11783418	2019-05-02	30867560	Hill WD	2019-03-13	Mol Psychiatry	www.ncbi.nlm.nih.gov/pubmed/30867560	Genetic contributions to two special factors of neuroticism are associated with affluence, higher intelligence, better health, and longer life.	General factor of neuroticism	270,059 British ancestry individuals	NA	8p23.1	XKR6	XKR6			ENSG00000171044	NA	NA	rs11783418-G	rs11783418	0	11783418	intron_variant	0	NR	3e-15	14.5229		0.01379	[0.01-0.017] unit increase	Affymetrix [18485882] (imputed)	N
AAo_min_area	ascending aorta minimum area	ascending aorta	rs4314618	8	10842659	rs9969436	2018-08-29	29912962	Feitosa MF	2018-06-18	PLoS One	www.ncbi.nlm.nih.gov/pubmed/29912962	Novel genetic associations for blood pressure identified via gene-alcohol interaction in up to 570K individuals across multiple ancestries.	Mean arterial pressure x alcohol consumption (light vs heavy) interaction (2df test)	56,705 European ancestry heavy and light drinkers, 9,725 African American or Afro-Caribbean heavy and light drinkers, 1,789 Asian ancestry heavy and light drinkers, 4,812 Hispanic or Latin American heavy and light drinkers	42,077 European ancestry heavy drinkers, 217 African American heavy drinkers, 282,294 Asian ancestry heavy drinkers, 124 Hispanic ancestry heavy drinkers, 74,701 European ancestry light drinkers, 845 African American light drinkers, 24,129 Asian ancestry light drinkers, 411 Hispanic light drinkers	8p23.1	XKR6	XKR6			ENSG00000171044	NA	NA	rs9969436-T	rs9969436	0	9969436	intron_variant	0	0.47	3e-09	8.52288	(AA, EA)	NA		Affymetrix, Illumina [up to 39321347] (imputed)	N
AAo_min_area	ascending aorta minimum area	ascending aorta	rs4314618	8	10842659	rs9969436	2018-08-29	29912962	Feitosa MF	2018-06-18	PLoS One	www.ncbi.nlm.nih.gov/pubmed/29912962	Novel genetic associations for blood pressure identified via gene-alcohol interaction in up to 570K individuals across multiple ancestries.	Mean arterial pressure x alcohol consumption (light vs heavy) interaction (2df test)	56,705 European ancestry heavy and light drinkers, 9,725 African American or Afro-Caribbean heavy and light drinkers, 1,789 Asian ancestry heavy and light drinkers, 4,812 Hispanic or Latin American heavy and light drinkers	42,077 European ancestry heavy drinkers, 217 African American heavy drinkers, 282,294 Asian ancestry heavy drinkers, 124 Hispanic ancestry heavy drinkers, 74,701 European ancestry light drinkers, 845 African American light drinkers, 24,129 Asian ancestry light drinkers, 411 Hispanic light drinkers	8p23.1	XKR6	XKR6			ENSG00000171044	NA	NA	rs9969436-T	rs9969436	0	9969436	intron_variant	0	0.4846	2e-08	7.69897	(EA)	NA		Affymetrix, Illumina [up to 39321347] (imputed)	N
AAo_min_area	ascending aorta minimum area	ascending aorta	rs4314618	8	10943276	rs2409691	2019-03-18	30643258	Karlsson Linner R	2019-01-14	Nat Genet	www.ncbi.nlm.nih.gov/pubmed/30643258	Genome-wide association analyses of risk tolerance and risky behaviors in over 1 million individuals identify hundreds of loci and shared genetic influences.	Automobile speeding propensity	404,291 European ancestry individuals	NA	8p23.1	XKR6	XKR6			ENSG00000171044	NA	NA	rs2409691-T	rs2409691	0	2409691	intron_variant	0	0.4822	9e-09	8.04576		0.0129602	[0.0085-0.0174] unit decrease	Affymetrix [11514463] (imputed)	N
AAo_min_area	ascending aorta minimum area	ascending aorta	rs4314618	8	10957723	rs2409701	2018-10-18	30048462	Kim SK	2018-07-26	PLoS One	www.ncbi.nlm.nih.gov/pubmed/30048462	Identification of 613 new loci associated with heel bone mineral density and a polygenic risk score for bone mineral density, osteoporosis and fracture.	Heel bone mineral density	394,929 European ancestry individuals	NA	8p23.1		XKR6			ENSG00000171044	NA	NA	rs2409701-?	rs2409701	0	2409701	intron_variant	0	NR	3e-83	82.5229		0.0393467	[0.035-0.043] unit increase	Affymetrix [20259828] (imputed)	N
AAo_min_area	ascending aorta minimum area	ascending aorta	rs4314618	8	11024326	rs4841503	2019-03-18	30643258	Karlsson Linner R	2019-01-14	Nat Genet	www.ncbi.nlm.nih.gov/pubmed/30643258	Genome-wide association analyses of risk tolerance and risky behaviors in over 1 million individuals identify hundreds of loci and shared genetic influences.	General risk tolerance (MTAG)	975,353 European ancestry individuals	NA	8p23.1	XKR6	XKR6			ENSG00000171044	NA	NA	rs4841503-A	rs4841503	0	4841503	intron_variant	0	0.479	3e-29	28.5229		0.0133	[0.011-0.016] unit increase	Affymetrix, Illumina [5869552] (imputed)	N
AAo_min_area	ascending aorta minimum area	ascending aorta	rs4314618	8	11039816	rs2409722	2017-03-17	27089181	Okbay A	2016-04-18	Nat Genet	www.ncbi.nlm.nih.gov/pubmed/27089181	Genetic variants associated with subjective well-being, depressive symptoms, and neuroticism identified through genome-wide analyses.	Positive affect	180,281 Korculan (founder/genetic isolate), Split (founder/genetic isolate), Vis (founder/genetic isolate), Erasmus Rucphen (founder/genetic isolate) and other European ancestry individuals	NA	8p23.1	NR	XKR6			ENSG00000171044	NA	NA	rs2409722-T	rs2409722	0	2409722	intron_variant	0	0.488	8e-06	5.09691		0.0149	[0.0084-0.0214] unit increase	Affymetrix, Illumina, Perlegen [at least 5170349] (imputed)	N
AAo_min_area	ascending aorta minimum area	ascending aorta	rs4314618	8	11039816	rs2409722	2018-10-31	29942085	Nagel M	2018-06-25	Nat Genet	www.ncbi.nlm.nih.gov/pubmed/29942085	Meta-analysis of genome-wide association studies for neuroticism in 449,484 individuals identifies novel genetic loci and pathways.	Neuroticism	449,484 European ancestry individuals	NA	8p23.1	NR	XKR6			ENSG00000171044	NA	NA	rs2409722-T	rs2409722	0	2409722	intron_variant	0	NR	5e-09	8.30103		5.851	z score decrease	Affymetrix [10847151] (imputed)	N
AAo_min_area	ascending aorta minimum area	ascending aorta	rs4314618	8	11045161	rs7819412	2009-01-12	19060906	Kathiresan S	2008-12-07	Nat Genet	www.ncbi.nlm.nih.gov/pubmed/19060906	Common variants at 30 loci contribute to polygenic dyslipidemia.	Triglycerides	19,840 European ancestry individuals	Up to 20,623 European ancestry individuals	8p23.1	XKR6, AMAC1L2	XKR6			ENSG00000171044	NA	NA	rs7819412-G	rs7819412	0	7819412	intron_variant	0	0.48	3e-08	7.52288		0.04	[0.001-0.08] s.d. decrease	Affymetrix, Illumina [~ 2600000] (imputed)	N
AAo_min_area	ascending aorta minimum area	ascending aorta	rs4314618	8	11053922	rs28633434	2017-03-17	27089181	Okbay A	2016-04-18	Nat Genet	www.ncbi.nlm.nih.gov/pubmed/27089181	Genetic variants associated with subjective well-being, depressive symptoms, and neuroticism identified through genome-wide analyses.	Subjective well-being	298,420 Korculan (founder/genetic isolate), Split (founder/genetic isolate), Vis (founder/genetic isolate), Erasmus Rucphen (founder/genetic isolate) and other European ancestry individuals	NA	8p23.1	NR	XKR6			ENSG00000171044	NA	NA	rs28633434-A	rs28633434	0	28633434	intron_variant	0	0.4823	2e-06	5.69897		0.0140695	[0.0083-0.0199] unit decrease	Affymetrix, Illumina, Perlegen [at least 5170349] (imputed)	N
AAo_min_area	ascending aorta minimum area	ascending aorta	rs4314618	8	11054097	rs17783634	2017-03-17	27089181	Okbay A	2016-04-18	Nat Genet	www.ncbi.nlm.nih.gov/pubmed/27089181	Genetic variants associated with subjective well-being, depressive symptoms, and neuroticism identified through genome-wide analyses.	Subjective well-being	298,420 Korculan (founder/genetic isolate), Split (founder/genetic isolate), Vis (founder/genetic isolate), Erasmus Rucphen (founder/genetic isolate) and other European ancestry individuals	NA	8p23.1	NR	XKR6			ENSG00000171044	NA	NA	rs17783634-A	rs17783634	0	17783634	intron_variant	0	0.4835	5e-07	6.30103		0.0131	[0.008-0.0182] unit decrease	Affymetrix, Illumina, Perlegen [at least 5170349] (imputed)	N
AAo_min_area	ascending aorta minimum area	ascending aorta	rs4314618	8	11061792	rs6981523	2017-05-12	27918536	Lo MT	2016-12-05	Nat Genet	www.ncbi.nlm.nih.gov/pubmed/27918536	Genome-wide analyses for personality traits identify six genomic loci and show correlations with psychiatric disorders.	Neuroticism	122,867 European ancestry individuals	137,994 European ancestry individuals	8p23.1	XKR6	AF131215.7 - LINC00529	ENSG00000270076	ENSG00000236827		612	43343	rs6981523-T	rs6981523	0	6981523	intergenic_variant	1	0.5	3e-24	23.5229		0.098	[0.069-0.127] unit increase UK Biobank replication cohort	Affymetrix, Illumina [6337541] (imputed)	N
AAo_min_area	ascending aorta minimum area	ascending aorta	rs4314618	8	11061792	rs6981523	2018-02-01	29255261	Luciano M	2017-12-18	Nat Genet	www.ncbi.nlm.nih.gov/pubmed/29255261	Association analysis in over 329,000 individuals identifies 116 independent variants influencing neuroticism.	Neuroticism	329,821 European ancestry individuals	122,867 European ancestry individuals	8p23.1	NR	AF131215.7 - LINC00529	ENSG00000270076	ENSG00000236827		612	43343	rs6981523-T	rs6981523	0	6981523	intergenic_variant	1	0.50684	5e-22	21.301		0.054139	[0.043-0.065] unit increase	Illumina [18485882] (imputed)	N
AAo_min_area	ascending aorta minimum area	ascending aorta	rs4314618	8	11061792	rs6981523	2019-03-18	30643256	Baselmans BML	2019-01-14	Nat Genet	www.ncbi.nlm.nih.gov/pubmed/30643256	Multivariate genome-wide analyses of the well-being spectrum.	Neuroticism	523,783 European ancestry individuals	59,206 European ancestry individuals	8p23.1	NR	AF131215.7 - LINC00529	ENSG00000270076	ENSG00000236827		612	43343	rs6981523-T	rs6981523	0	6981523	intergenic_variant	1	0.507223	7e-32	31.1549		0.0219591	[0.018-0.026] unit increase	NR [NR]	N
AAo_min_area	ascending aorta minimum area	ascending aorta	rs4314618	8	11062882	rs7010590	2019-03-18	30643256	Baselmans BML	2019-01-14	Nat Genet	www.ncbi.nlm.nih.gov/pubmed/30643256	Multivariate genome-wide analyses of the well-being spectrum.	Well-being spectrum (multivariate analysis)	2,083,151 European ancestry individuals	287,239 European ancestry individuals	8p23.1	NR	AF131215.7 - LINC00529	ENSG00000270076	ENSG00000236827		1702	42253	rs7010590-C	rs7010590	0	7010590	intergenic_variant	1	0.508096	1e-18	18		0.00808713	[0.0063-0.0099] unit increase	NR [NR]	N
AAo_min_area	ascending aorta minimum area	ascending aorta	rs4314618	8	11078781	rs4512344	2017-07-14	28472463	Mullin BH	2017-05-04	Hum Mol Genet	www.ncbi.nlm.nih.gov/pubmed/28472463	Genome-wide association study meta-analysis for quantitative ultrasound parameters of bone identifies five novel loci for broadband ultrasound attenuation.	Bone ultrasound measurement (broadband ultrasound attenuation)	1,268 whole genome sequenced European ancestry women, 8,880 European ancestry women, 6,479 European ancestry men	NA	8p23.1	XKR6, MTMR9	AF131215.7 - LINC00529	ENSG00000270076	ENSG00000236827		17601	26354	rs4512344-A	rs4512344	0	4512344	regulatory_region_variant	1	0.49	4e-07	6.39794		0.06	[0.04-0.08] unit increase	Illumina [11973598] (imputed)	N
AAo_min_area	ascending aorta minimum area	ascending aorta	rs4314618	8	11078949	rs2409749	2018-02-01	29255261	Luciano M	2017-12-18	Nat Genet	www.ncbi.nlm.nih.gov/pubmed/29255261	Association analysis in over 329,000 individuals identifies 116 independent variants influencing neuroticism.	Neuroticism	329,821 European ancestry individuals	122,867 European ancestry individuals	8p23.1	intergenic	AF131215.7 - LINC00529	ENSG00000270076	ENSG00000236827		17769	26186	rs2409749-A	rs2409749	0	2409749	regulatory_region_variant	1	0.51151	2e-32	31.699		11.865	z score increase	Illumina [18485882] (imputed)	N
AAo_min_area	ascending aorta minimum area	ascending aorta	rs12541800	8	11433780	rs2409797	2017-03-13	27527254	Gharahkhani P	2016-08-12	Lancet Oncol	www.ncbi.nlm.nih.gov/pubmed/27527254	Genome-wide association studies in oesophageal adenocarcinoma and Barrett's oesophagus: a large-scale meta-analysis.	Barrett's esophagus	6,167 European ancestry cases, 17,159 European ancestry controls	NA	8p23.1	LINC00208, BLK	AC022239.1 - LINC00208	ENSG00000269954	ENSG00000170983		11577	42	rs2409797-T	rs2409797	0	2409797	intergenic_variant	1		3e-09	8.52288		1.1394	[1.1-1.18]	Illumina [11942825] (imputed)	N
AAo_min_area	ascending aorta minimum area	ascending aorta	rs12541800	8	11433780	rs2409797	2018-02-01	29255261	Luciano M	2017-12-18	Nat Genet	www.ncbi.nlm.nih.gov/pubmed/29255261	Association analysis in over 329,000 individuals identifies 116 independent variants influencing neuroticism.	Neuroticism	329,821 European ancestry individuals	122,867 European ancestry individuals	8p23.1	intergenic	AC022239.1 - LINC00208	ENSG00000269954	ENSG00000170983		11577	42	rs2409797-T	rs2409797	0	2409797	intergenic_variant	1	0.46977	5e-30	29.301		11.393	z score decrease	Illumina [18485882] (imputed)	N
AAo_min_area	ascending aorta minimum area	ascending aorta	rs12541800	8	11433780	rs2409797	2019-03-18	30643256	Baselmans BML	2019-01-14	Nat Genet	www.ncbi.nlm.nih.gov/pubmed/30643256	Multivariate genome-wide analyses of the well-being spectrum.	Neuroticism	523,783 European ancestry individuals	59,206 European ancestry individuals	8p23.1	NR	AC022239.1 - LINC00208	ENSG00000269954	ENSG00000170983		11577	42	rs2409797-C	rs2409797	0	2409797	intergenic_variant	1	0.540639	3e-29	28.5229		0.0209317	[0.017-0.025] unit increase	NR [NR]	N
AAo_min_area	ascending aorta minimum area	ascending aorta	rs12541800	8	11435516	rs10108511	2017-03-13	27527254	Gharahkhani P	2016-08-12	Lancet Oncol	www.ncbi.nlm.nih.gov/pubmed/27527254	Genome-wide association studies in oesophageal adenocarcinoma and Barrett's oesophagus: a large-scale meta-analysis.	Barrett's esophagus or Esophageal adenocarcinoma	6,167 European ancestry Barrett's oesophagus cases, 4,112 European ancestry esophageal adenocarcinoma cases, 17,159 European ancestry controls	NA	8p23.1	BLK, LINC00208	LINC00208			ENSG00000170983	NA	NA	rs10108511-T	rs10108511	0	10108511	intron_variant	0		2e-09	8.69897		1.12	[1.08-1.16]	Illumina [11951684] (imputed)	N
AAo_min_area	ascending aorta minimum area	ascending aorta	rs11250162	8	11589042	rs34421088	2018-02-01	29255261	Luciano M	2017-12-18	Nat Genet	www.ncbi.nlm.nih.gov/pubmed/29255261	Association analysis in over 329,000 individuals identifies 116 independent variants influencing neuroticism.	Neuroticism	329,821 European ancestry individuals	122,867 European ancestry individuals	8p23.1	intergenic	GATA4			ENSG00000136574	NA	NA	rs34421088-A	rs34421088	0	34421088	intron_variant	0	0.52762	2e-23	22.699		9.991	z score decrease	Illumina [18485882] (imputed)	N
AAo_min_area	ascending aorta minimum area	ascending aorta	rs11250162	8	11589042	rs34421088	2019-05-02	30867560	Hill WD	2019-03-13	Mol Psychiatry	www.ncbi.nlm.nih.gov/pubmed/30867560	Genetic contributions to two special factors of neuroticism are associated with affluence, higher intelligence, better health, and longer life.	General factor of neuroticism	270,059 British ancestry individuals	NA	8p23.1	GATA4	GATA4			ENSG00000136574	NA	NA	rs34421088-A	rs34421088	0	34421088	intron_variant	0	NR	8e-12	11.0969		0.011995	[0.0086-0.0154] unit increase	Affymetrix [18485882] (imputed)	N
AAo_min_area	ascending aorta minimum area	ascending aorta	rs6479877	10	64878118	rs6479877	2017-08-04	27989323	Ahola-Olli AV	2016-12-13	Am J Hum Genet	www.ncbi.nlm.nih.gov/pubmed/27989323	Genome-wide Association Study Identifies 27 Loci Influencing Concentrations of Circulating Cytokines and Growth Factors.	Vascular endothelial growth factor levels	7,118 Finnish ancestry individuals	NA	10q21.3	NR	RNU6-543P - AL590502.1	ENSG00000199446	ENSG00000224301		8112	5580	rs6479877-G	rs6479877	0	6479877	intergenic_variant	1		1e-07	7		0.0897	[0.056-0.123] SD units increase	NR [10700000] (imputed)	N
AAo_min_area	ascending aorta minimum area	ascending aorta	rs6479877	10	64878118	rs6479877	2019-04-25	30837465	Wittemans LBL	2019-03-05	Nat Commun	www.ncbi.nlm.nih.gov/pubmed/30837465	Assessing the causal association of glycine with risk of cardio-metabolic diseases.	Glycine levels	80,003 European ancestry individuals	NA	10q21.3	NR	RNU6-543P - AL590502.1	ENSG00000199446	ENSG00000224301		8112	5580	rs6479877-C	rs6479877	0	6479877	intergenic_variant	1	0.5322	1e-10	10	(conditional)	NA		Affymetrix, Illumina [NR] (imputed)	N
AAo_min_area	ascending aorta minimum area	ascending aorta	rs6479877	10	64904071	rs7073746	2019-02-08	30595370	Kichaev G	2018-12-27	Am J Hum Genet	www.ncbi.nlm.nih.gov/pubmed/30595370	Leveraging Polygenic Functional Enrichment to Improve GWAS Power.	Menarche (age at onset)	approximately 242,000 European ancestry individuals	NA	10q21.3		NRBF2			ENSG00000148572	NA	NA	rs7073746-?	rs7073746	0	7073746	intron_variant	0	NR	2e-09	8.69897		NA		NR [~ 8900000] (imputed)	N
AAo_min_area	ascending aorta minimum area	ascending aorta	rs6479877	10	64927823	rs1935	2019-02-21	30504769	Ferkingstad E	2018-11-30	Nat Commun	www.ncbi.nlm.nih.gov/pubmed/30504769	Genome-wide association meta-analysis yields 20 loci associated with gallstone disease.	Gallstone disease	27,174 European ancestry cases, 736,838 European ancestry controls	NA	10q21.3	JMJD1C	JMJD1C			ENSG00000171988	NA	NA	rs1935-?	rs1935	0	1935	missense_variant	0		9e-12	11.0458		1.07	[1.05-1.09]	Affymetrix, Illumina [43000000] (imputed)	N
AAo_min_area	ascending aorta minimum area	ascending aorta	rs6479877	10	64927823	rs1935	2019-04-03	30778226	Justice AE	2019-02-18	Nat Genet	www.ncbi.nlm.nih.gov/pubmed/30778226	Protein-coding variants implicate novel genes related to lipid homeostasis contributing to body-fat distribution.	Waist-to-hip ratio adjusted for BMI (additive genetic model)	288,492 European ancestry individuals	132,177 European ancestry individuals	10q21.3	JMJD1C	JMJD1C			ENSG00000171988	NA	NA	rs1935-C	rs1935	0	1935	missense_variant	0	0.5168	1e-06	6		0.011	[0.0065-0.0155] unit increase	Affymetrix, Illumina [at least 228985]	N
AAo_min_area	ascending aorta minimum area	ascending aorta	rs6479877	10	64934548	rs10822145	2016-07-08	25961943	Surakka I	2015-05-11	Nat Genet	www.ncbi.nlm.nih.gov/pubmed/25961943	The impact of low-frequency and rare variants on lipid levels.	Triglycerides	up to 62,166 European ancestry individuals	NA	10q21.3	JMJD1C	JMJD1C			ENSG00000171988	NA	NA	rs10822145-C	rs10822145	0	10822145	intron_variant	0	0.5	7e-11	10.1549		0.038	[0.026-0.05] s.d. increase	Affymetrix, Illumina, Perlegen [up to 9657952] (imputed)	N
AAo_min_area	ascending aorta minimum area	ascending aorta	rs6479877	10	64934548	rs10822145	2019-02-14	29507422	Hoffmann TJ	2018-03-05	Nat Genet	www.ncbi.nlm.nih.gov/pubmed/29507422	A large electronic-health-record-based genome-wide study of serum lipids.	Triglycerides	76,627 European ancestry individuals, 7,795 Hispanic individuals, 6,855 East Asian ancestry individuals, 2,958 African American individuals, 439 South Asian ancestry individuals	NA	10q21.3	NR	JMJD1C			ENSG00000171988	NA	NA	rs10822145-C	rs10822145	0	10822145	intron_variant	0	0.538	1e-18	18	(EA)	0.037	unit increase	Affymetrix [at least 7091467] (imputed)	N
AAo_min_area	ascending aorta minimum area	ascending aorta	rs6479877	10	64934548	rs10822145	2019-02-14	29507422	Hoffmann TJ	2018-03-05	Nat Genet	www.ncbi.nlm.nih.gov/pubmed/29507422	A large electronic-health-record-based genome-wide study of serum lipids.	Triglycerides	76,627 European ancestry individuals, 7,795 Hispanic individuals, 6,855 East Asian ancestry individuals, 2,958 African American individuals, 439 South Asian ancestry individuals	NA	10q21.3	NR	JMJD1C			ENSG00000171988	NA	NA	rs10822145-C	rs10822145	0	10822145	intron_variant	0	NR	1e-20	20		0.036	unit increase	Affymetrix [at least 7091467] (imputed)	N
AAo_min_area	ascending aorta minimum area	ascending aorta	rs6479877	10	64955581	rs10761723	2018-07-28	29403010	Kanai M	2018-02-05	Nat Genet	www.ncbi.nlm.nih.gov/pubmed/29403010	Genetic analysis of quantitative traits in the Japanese population links cell types to complex human diseases.	Prothrombin time	58,110 Japanese ancestry individuals	NA	10q21.3	JMJD1C	JMJD1C			ENSG00000171988	NA	NA	rs10761723-?	rs10761723	0	10761723	intron_variant	0	NR	4e-12	11.3979		0.0405	[0.029-0.052] unit increase novel	Illumina [6108953] (imputed)	N
AAo_min_area	ascending aorta minimum area	ascending aorta	rs6479877	10	64963449	rs4379723	2013-03-15	23263863	Li J	2012-12-20	Hum Mol Genet	www.ncbi.nlm.nih.gov/pubmed/23263863	GWAS of blood cell traits identifies novel associated loci and epistatic interactions in Caucasian and African-American children.	Platelet count	7,943 African American children, 6,234 European ancestry children	NA	10q21.3	JMJD1C	JMJD1C			ENSG00000171988	NA	NA	rs4379723-T	rs4379723	0	4379723	intron_variant	0	NR	7e-07	6.1549		5.4297	[3.28-7.58] unit decrease	Illumina [544917]	N
AAo_min_area	ascending aorta minimum area	ascending aorta	rs6479877	10	64988931	rs7916868	2016-10-05	26561523	de Vries PS	2015-11-10	Hum Mol Genet	www.ncbi.nlm.nih.gov/pubmed/26561523	A meta-analysis of 120 246 individuals identifies 18 new loci for fibrinogen concentration.	Fibrinogen levels	120,246 European ancestry individuals	NA	10q21.3	JMJD1C	JMJD1C			ENSG00000171988	NA	NA	rs7916868-A	rs7916868	0	7916868	intron_variant	0	0.49	2e-22	21.699		0.0089	NR unit increase	Affymetrix, Illumina [~ 10700000] (imputed)	N
AAo_min_area	ascending aorta minimum area	ascending aorta	rs6479877	10	64988931	rs7916868	2017-06-01	28107422	de Vries PS	2017-01-20	PLoS One	www.ncbi.nlm.nih.gov/pubmed/28107422	Comparison of HapMap and 1000 Genomes Reference Panels in a Large-Scale Genome-Wide Association Study.	Fibrinogen levels	91,953 European ancestry individuals (imputed to 1000 Genomes)		10q21.3	JMJD1C	JMJD1C			ENSG00000171988	NA	NA	rs7916868-?	rs7916868	0	7916868	intron_variant	0	NR	1e-21	21		0.0097	unit increase	Affymetrix, Illumina [10883314] (imputed)	N
AAo_min_area	ascending aorta minimum area	ascending aorta	rs6479877	10	64988931	rs7916868	2018-07-28	29403010	Kanai M	2018-02-05	Nat Genet	www.ncbi.nlm.nih.gov/pubmed/29403010	Genetic analysis of quantitative traits in the Japanese population links cell types to complex human diseases.	Triglyceride levels	105,597 Japanese ancestry individuals	NA	10q21.3	JMJD1C	JMJD1C			ENSG00000171988	NA	NA	rs7916868-?	rs7916868	0	7916868	intron_variant	0	NR	1e-10	10		0.0329	[0.023-0.043] unit decrease novel	Illumina [6108953] (imputed)	N
AAo_min_area	ascending aorta minimum area	ascending aorta	rs6479877	10	65005399	rs7902343	2019-02-14	29507422	Hoffmann TJ	2018-03-05	Nat Genet	www.ncbi.nlm.nih.gov/pubmed/29507422	A large electronic-health-record-based genome-wide study of serum lipids.	Low density lipoprotein cholesterol levels	76,627 European ancestry individuals, 7,795 Hispanic individuals, 6,855 East Asian ancestry individuals, 2,958 African American individuals, 439 South Asian ancestry individuals	NA	10q21.3	NR	JMJD1C			ENSG00000171988	NA	NA	rs7902343-C	rs7902343	0	7902343	intron_variant	0	0.535	1e-07	7	(EA)	0.026	unit decrease	Affymetrix [at least 7091467] (imputed)	N
AAo_min_area	ascending aorta minimum area	ascending aorta	rs6479877	10	65005399	rs7902343	2019-02-14	29507422	Hoffmann TJ	2018-03-05	Nat Genet	www.ncbi.nlm.nih.gov/pubmed/29507422	A large electronic-health-record-based genome-wide study of serum lipids.	Low density lipoprotein cholesterol levels	76,627 European ancestry individuals, 7,795 Hispanic individuals, 6,855 East Asian ancestry individuals, 2,958 African American individuals, 439 South Asian ancestry individuals	NA	10q21.3	NR	JMJD1C			ENSG00000171988	NA	NA	rs7902343-C	rs7902343	0	7902343	intron_variant	0	NR	4e-08	7.39794		0.024	unit decrease	Affymetrix [at least 7091467] (imputed)	N
AAo_min_area	ascending aorta minimum area	ascending aorta	rs6479877	10	65005399	rs7902343	2019-02-14	29507422	Hoffmann TJ	2018-03-05	Nat Genet	www.ncbi.nlm.nih.gov/pubmed/29507422	A large electronic-health-record-based genome-wide study of serum lipids.	Triglycerides	76,627 European ancestry individuals, 7,795 Hispanic individuals, 6,855 East Asian ancestry individuals, 2,958 African American individuals, 439 South Asian ancestry individuals	NA	10q21.3	NR	JMJD1C			ENSG00000171988	NA	NA	rs7902343-C	rs7902343	0	7902343	intron_variant	0	0.535	4e-17	16.3979	(EA)	0.036	unit increase	Affymetrix [at least 7091467] (imputed)	N
AAo_min_area	ascending aorta minimum area	ascending aorta	rs6479877	10	65005399	rs7902343	2019-02-14	29507422	Hoffmann TJ	2018-03-05	Nat Genet	www.ncbi.nlm.nih.gov/pubmed/29507422	A large electronic-health-record-based genome-wide study of serum lipids.	Triglycerides	76,627 European ancestry individuals, 7,795 Hispanic individuals, 6,855 East Asian ancestry individuals, 2,958 African American individuals, 439 South Asian ancestry individuals	NA	10q21.3	NR	JMJD1C			ENSG00000171988	NA	NA	rs7902343-C	rs7902343	0	7902343	intron_variant	0	NR	2e-20	19.699		0.036	unit increase	Affymetrix [at least 7091467] (imputed)	N
AAo_min_area	ascending aorta minimum area	ascending aorta	rs6479877	10	65010672	rs10995477	2017-08-30	27863252	Astle WJ	2016-11-17	Cell	www.ncbi.nlm.nih.gov/pubmed/27863252	The Allelic Landscape of Human Blood Cell Trait Variation and Links to Common Complex Disease.	Granulocyte count	169,822 European ancestry individuals	NA	10q21.3	JMJD1C	JMJD1C			ENSG00000171988	NA	NA	rs10995477-C	rs10995477	0	10995477	intron_variant	0	0.4722	5e-22	21.301		0.0347266	[0.028-0.042] unit decrease	Affymetrix [~ 2500000] (imputed)	N
AAo_min_area	ascending aorta minimum area	ascending aorta	rs6479877	10	65010672	rs10995477	2017-08-30	27863252	Astle WJ	2016-11-17	Cell	www.ncbi.nlm.nih.gov/pubmed/27863252	The Allelic Landscape of Human Blood Cell Trait Variation and Links to Common Complex Disease.	Neutrophil count	170,702 European ancestry individuals	NA	10q21.3	JMJD1C	JMJD1C			ENSG00000171988	NA	NA	rs10995477-C	rs10995477	0	10995477	intron_variant	0	0.4723	2e-23	22.699		0.0357659	[0.029-0.043] unit decrease	Affymetrix [~ 2500000] (imputed)	N
AAo_min_area	ascending aorta minimum area	ascending aorta	rs6479877	10	65010672	rs10995477	2017-08-30	27863252	Astle WJ	2016-11-17	Cell	www.ncbi.nlm.nih.gov/pubmed/27863252	The Allelic Landscape of Human Blood Cell Trait Variation and Links to Common Complex Disease.	Sum neutrophil eosinophil counts	170,384 European ancestry individuals	NA	10q21.3	JMJD1C	JMJD1C			ENSG00000171988	NA	NA	rs10995477-C	rs10995477	0	10995477	intron_variant	0	0.4722	5e-23	22.301		0.0354984	[0.028-0.043] unit decrease	Affymetrix [~ 2500000] (imputed)	N
AAo_min_area	ascending aorta minimum area	ascending aorta	rs6479877	10	65010672	rs10995477	2017-08-30	27863252	Astle WJ	2016-11-17	Cell	www.ncbi.nlm.nih.gov/pubmed/27863252	The Allelic Landscape of Human Blood Cell Trait Variation and Links to Common Complex Disease.	White blood cell count	172,435 European ancestry individuals	NA	10q21.3	JMJD1C	JMJD1C			ENSG00000171988	NA	NA	rs10995477-C	rs10995477	0	10995477	intron_variant	0	0.4723	9e-22	21.0458		0.034417	[0.027-0.041] unit decrease	Affymetrix [~ 2500000] (imputed)	N
AAo_min_area	ascending aorta minimum area	ascending aorta	rs6479877	10	65118203	rs10822161	2018-07-28	29403010	Kanai M	2018-02-05	Nat Genet	www.ncbi.nlm.nih.gov/pubmed/29403010	Genetic analysis of quantitative traits in the Japanese population links cell types to complex human diseases.	Serum alkaline phosphatase levels	105,030 Japanese ancestry individuals	NA	10q21.3	JMJD1C	JMJD1C			ENSG00000171988	NA	NA	rs10822161-?	rs10822161	0	10822161	intron_variant	0	NR	1e-22	22		0.04283	[0.034-0.051] unit increase novel	Illumina [6108953] (imputed)	N
AAo_min_area	ascending aorta minimum area	ascending aorta	rs6479877	10	65121565	rs12355784	2008-12-01	18940312	Yuan X	2008-10-10	Am J Hum Genet	www.ncbi.nlm.nih.gov/pubmed/18940312	Population-based genome-wide association studies reveal six loci influencing plasma levels of liver enzymes.	Liver enzyme levels	7,751 European ancestry individuals	1,005 European ancestry individuals, 3,669 Asian Indian ancestry individuals	10q21.3	JMJD1C	JMJD1C			ENSG00000171988	NA	NA	rs12355784-A	rs12355784	0	12355784	intron_variant	0	0.48	5e-10	9.30103	(ALP)	0.03	[0.017-0.033] U/L increase	Affymetrix, Illumina [up to 496032]	N
AAo_min_area	ascending aorta minimum area	ascending aorta	rs6479877	10	65128619	rs10761750	2017-08-04	27989323	Ahola-Olli AV	2016-12-13	Am J Hum Genet	www.ncbi.nlm.nih.gov/pubmed/27989323	Genome-wide Association Study Identifies 27 Loci Influencing Concentrations of Circulating Cytokines and Growth Factors.	Vascular endothelial growth factor levels	7,118 Finnish ancestry individuals	NA	10q21.3	NR	JMJD1C			ENSG00000171988	NA	NA	rs10761750-G	rs10761750	0	10761750	intron_variant	0		9e-08	7.04576		0.0903	[0.057-0.123] SD units decrease	NR [10700000] (imputed)	N
AAo_min_area	ascending aorta minimum area	ascending aorta	rs6479877	10	65133822	rs7923609	2011-11-18	22001757	Chambers JC	2011-10-16	Nat Genet	www.ncbi.nlm.nih.gov/pubmed/22001757	Genome-wide association study identifies loci influencing concentrations of liver enzymes in plasma.	Liver enzyme levels (alkaline phosphatase)	Up to 52,350 European ancestry individuals, up to 8,739 Indian Asian ancestry individuals	NA	10q21.3	JMJD1C, NRBF2	JMJD1C			ENSG00000171988	NA	NA	rs7923609-G	rs7923609	0	7923609	intron_variant	0	0.5	6e-23	22.2218		2.2	[1.70-2.70] % increase	Affymetrix, Illumina, Perlegen [~ 2600000] (imputed)	N
AAo_min_area	ascending aorta minimum area	ascending aorta	rs6479877	10	65133822	rs7923609	2015-05-08	25201988	Rietveld CA	2014-09-08	Proc Natl Acad Sci U S A	www.ncbi.nlm.nih.gov/pubmed/25201988	Common genetic variants associated with cognitive performance identified using the proxy-phenotype method.	Educational attainment	106,736 European ancestry individuals	NA	10q21.3	JMJD1C, REEP3	JMJD1C			ENSG00000171988	NA	NA	rs7923609-A	rs7923609	0	7923609	intron_variant	0	0.521	1e-06	6		0.021	[NR] unit decrease	Affymetrix, Illumina [NR] (imputed)	N
AAo_min_area	ascending aorta minimum area	ascending aorta	rs6479877	10	65134778	rs2893919	2019-03-12	30670697	Kilpelainen TO	2019-01-22	Nat Commun	www.ncbi.nlm.nih.gov/pubmed/30670697	Multi-ancestry study of blood lipid levels identifies four loci interacting with physical activity.	Triglycerides x physical activity interaction (2df test)	7,294 African American inactive individuals, 12,832 African American active individuals, 1,352 Asian ancestry inactive individuals, 3,049 Asian ancestry active individuals, 20,622 European ancestry inactive individuals, 51,480 European ancestry active individuals, 2,166 Hispanic or Latin American inactive individuals, 3,486 Hispanic or Latin American active individuals	580 African American inactive individuals, 1,540 African American active individuals, 1,217 South African Black ancestry inactive individuals, 389 South African Black ancestry active individuals, 765 East Asian ancestry inactive individuals, 1,814 East Asian ancestry active individuals, 724 South Asian ancestry inactive individuals, 1,424 South Asian ancestry active individuals, 32,456 European ancestry inactive individuals, 49,510 European ancestry active individuals, 2,619 Hispanic inactive individuals, 8,803 Hispanic active individuals	10q21.3	NR	JMJD1C			ENSG00000171988	NA	NA	rs2893919-A	rs2893919	0	2893919	intron_variant	0	0.4446	3e-23	22.5229		NA		Affymetrix, Illumina [at least 2500000] (imputed)	N
AAo_min_area	ascending aorta minimum area	ascending aorta	rs6479877	10	65138910	rs7910927	2012-09-25	22829776	Coviello AD	2012-07-19	PLoS Genet	www.ncbi.nlm.nih.gov/pubmed/22829776	A genome-wide association meta-analysis of circulating sex hormone-binding globulin reveals multiple Loci implicated in sex steroid hormone regulation.	Sex hormone-binding globulin levels	21,791 European ancestry individuals	8,175 European ancestry individuals	10q21.3	JMJD1C	JMJD1C			ENSG00000171988	NA	NA	rs7910927-T	rs7910927	0	7910927	intron_variant	0	0.51	1e-25	25	(Men)	0.05	[0.041-0.059] umol/L decrease	Affymetrix, Illumina [2543887] (imputed)	N
AAo_min_area	ascending aorta minimum area	ascending aorta	rs6479877	10	65138910	rs7910927	2012-09-25	22829776	Coviello AD	2012-07-19	PLoS Genet	www.ncbi.nlm.nih.gov/pubmed/22829776	A genome-wide association meta-analysis of circulating sex hormone-binding globulin reveals multiple Loci implicated in sex steroid hormone regulation.	Sex hormone-binding globulin levels	21,791 European ancestry individuals	8,175 European ancestry individuals	10q21.3	JMJD1C	JMJD1C			ENSG00000171988	NA	NA	rs7910927-T	rs7910927	0	7910927	intron_variant	0	0.51	2e-13	12.699	(Women)	0.046	[0.034-0.058] umol/L decrease	Affymetrix, Illumina [2543887] (imputed)	N
AAo_min_area	ascending aorta minimum area	ascending aorta	rs6479877	10	65138910	rs7910927	2012-09-25	22829776	Coviello AD	2012-07-19	PLoS Genet	www.ncbi.nlm.nih.gov/pubmed/22829776	A genome-wide association meta-analysis of circulating sex hormone-binding globulin reveals multiple Loci implicated in sex steroid hormone regulation.	Sex hormone-binding globulin levels	21,791 European ancestry individuals	8,175 European ancestry individuals	10q21.3	JMJD1C	JMJD1C			ENSG00000171988	NA	NA	rs7910927-T	rs7910927	0	7910927	intron_variant	0	0.51	6e-35	34.2218	(Men + Women)	0.048	[0.040-0.056] umol/L decrease	Affymetrix, Illumina [2543887] (imputed)	N
AAo_min_area	ascending aorta minimum area	ascending aorta	rs6479877	10	65154885	rs10761751	2019-02-08	30595370	Kichaev G	2018-12-27	Am J Hum Genet	www.ncbi.nlm.nih.gov/pubmed/30595370	Leveraging Polygenic Functional Enrichment to Improve GWAS Power.	White blood cell count	approximately 444,000 European ancestry individuals	NA	10q21.3		JMJD1C			ENSG00000171988	NA	NA	rs10761751-?	rs10761751	0	10761751	intron_variant	0	NR	4e-56	55.3979		NA		NR [~ 8900000] (imputed)	N
AAo_min_area	ascending aorta minimum area	ascending aorta	rs6479877	10	65162153	rs7896783	2014-03-14	23969696	Sabater-Lleal M	2013-08-22	Circulation	www.ncbi.nlm.nih.gov/pubmed/23969696	Multiethnic meta-analysis of genome-wide association studies in >100 000 subjects identifies 23 fibrinogen-associated Loci but no strong evidence of a causal association between circulating fibrinogen and cardiovascular disease.	Fibrinogen	91,323 European ancestry individuals	8,423 African American individuals, 1,447 Hispanic individuals	10q21.3	JMJD1C	JMJD1C			ENSG00000171988	NA	NA	rs7896783-A	rs7896783	0	7896783	intron_variant	0	0.48	9e-22	21.0458	(EA)	0.01	[0.008-0.012] unit decrease	Affymetrix, Illumina [2515567] (imputed)	N
AAo_min_area	ascending aorta minimum area	ascending aorta	rs6479877	10	65165184	rs10822168	2018-07-28	29403010	Kanai M	2018-02-05	Nat Genet	www.ncbi.nlm.nih.gov/pubmed/29403010	Genetic analysis of quantitative traits in the Japanese population links cell types to complex human diseases.	Total bilirubin levels	110,207 Japanese ancestry individuals	NA	10q21.3	JMJD1C	JMJD1C			ENSG00000171988	NA	NA	rs10822168-?	rs10822168	0	10822168	intron_variant	0	NR	3e-11	10.5229		0.02888	[0.02-0.037] unit decrease novel	Illumina [6108953] (imputed)	N
AAo_min_area	ascending aorta minimum area	ascending aorta	rs6479877	10	65172328	rs10761756	2017-06-01	28107422	de Vries PS	2017-01-20	PLoS One	www.ncbi.nlm.nih.gov/pubmed/28107422	Comparison of HapMap and 1000 Genomes Reference Panels in a Large-Scale Genome-Wide Association Study.	Fibrinogen levels	91,953 European ancestry individuals (imputed to HapMap)		10q21.3	JMJD1C	JMJD1C			ENSG00000171988	NA	NA	rs10761756-?	rs10761756	0	10761756	intron_variant	0	NR	5e-20	19.301		0.0093	unit increase	Affymetrix, Illumina [2749429] (imputed)	N
AAo_min_area	ascending aorta minimum area	ascending aorta	rs6479877	10	65191645	rs7924036	2018-09-12	29942086	Savage JE	2018-06-25	Nat Genet	www.ncbi.nlm.nih.gov/pubmed/29942086	Genome-wide association meta-analysis in 269,867 individuals identifies new genetic and functional links to intelligence.	Intelligence	269,867 European ancestry individuals	NA	10q21.3	NR	JMJD1C			ENSG00000171988	NA	NA	rs7924036-T	rs7924036	0	7924036	intron_variant	0	NR	2e-08	7.69897		5.598	z-score increase	Affymetrix, Illumina [9295118] (imputed)	N
AAo_min_area	ascending aorta minimum area	ascending aorta	rs6479877	10	65191645	rs7924036	2018-10-19	30038396	Lee JJ	2018-07-23	Nat Genet	www.ncbi.nlm.nih.gov/pubmed/30038396	Gene discovery and polygenic prediction from a genome-wide association study of educational attainment in 1.1 million individuals.	Educational attainment (years of education)	up to 1,131,881 European ancestry individuals	NA	10q21.3		JMJD1C			ENSG00000171988	NA	NA	rs7924036-T	rs7924036	0	7924036	intron_variant	0	0.5124	3e-21	20.5229		0.0133	[0.011-0.016] unit increase	Affymetrix, Illumina [10000000] (imputed)	N
AAo_min_area	ascending aorta minimum area	ascending aorta	rs6479877	10	65191645	rs7924036	2018-11-12	30038396	Lee JJ	2018-07-23	Nat Genet	www.ncbi.nlm.nih.gov/pubmed/30038396	Gene discovery and polygenic prediction from a genome-wide association study of educational attainment in 1.1 million individuals.	Educational attainment (MTAG)	1,311,438 European ancestry individuals	NA	10q21.3	Intergenic	JMJD1C			ENSG00000171988	NA	NA	rs7924036-T	rs7924036	0	7924036	intron_variant	0	0.5124	5e-22	21.301	(MTAG)	0.0126	[0.01-0.015] unit increase	Affymetrix, Illumina [7100000] (imputed)	N
AAo_min_area	ascending aorta minimum area	ascending aorta	rs6479877	10	65191645	rs7924036	2019-02-06	30595370	Kichaev G	2018-12-27	Am J Hum Genet	www.ncbi.nlm.nih.gov/pubmed/30595370	Leveraging Polygenic Functional Enrichment to Improve GWAS Power.	Body mass index	approximately 458,000 European ancestry individuals	NA	10q21.3		JMJD1C			ENSG00000171988	NA	NA	rs7924036-?	rs7924036	0	7924036	intron_variant	0	NR	6e-12	11.2218		NA		NR [~ 8900000] (imputed)	N
AAo_min_area	ascending aorta minimum area	ascending aorta	rs6479877	10	65203808	rs3999089	2019-02-14	29507422	Hoffmann TJ	2018-03-05	Nat Genet	www.ncbi.nlm.nih.gov/pubmed/29507422	A large electronic-health-record-based genome-wide study of serum lipids.	Low density lipoprotein cholesterol levels	76,627 European ancestry individuals, 7,795 Hispanic individuals, 6,855 East Asian ancestry individuals, 2,958 African American individuals, 439 South Asian ancestry individuals	NA	10q21.3	NR	JMJD1C			ENSG00000171988	NA	NA	rs3999089-A	rs3999089	0	3999089	intron_variant	0	0.513	7e-07	6.1549	(EA)	0.024	unit decrease	Affymetrix [at least 7091467] (imputed)	N
AAo_min_area	ascending aorta minimum area	ascending aorta	rs6479877	10	65203808	rs3999089	2019-02-14	29507422	Hoffmann TJ	2018-03-05	Nat Genet	www.ncbi.nlm.nih.gov/pubmed/29507422	A large electronic-health-record-based genome-wide study of serum lipids.	Low density lipoprotein cholesterol levels	76,627 European ancestry individuals, 7,795 Hispanic individuals, 6,855 East Asian ancestry individuals, 2,958 African American individuals, 439 South Asian ancestry individuals	NA	10q21.3	NR	JMJD1C			ENSG00000171988	NA	NA	rs3999089-A	rs3999089	0	3999089	intron_variant	0	NR	4e-07	6.39794		0.022	unit decrease	Affymetrix [at least 7091467] (imputed)	N
AAo_min_area	ascending aorta minimum area	ascending aorta	rs6479877	10	65203808	rs3999089	2019-02-14	29507422	Hoffmann TJ	2018-03-05	Nat Genet	www.ncbi.nlm.nih.gov/pubmed/29507422	A large electronic-health-record-based genome-wide study of serum lipids.	Triglycerides	76,627 European ancestry individuals, 7,795 Hispanic individuals, 6,855 East Asian ancestry individuals, 2,958 African American individuals, 439 South Asian ancestry individuals	NA	10q21.3	NR	JMJD1C			ENSG00000171988	NA	NA	rs3999089-A	rs3999089	0	3999089	intron_variant	0	0.513	2e-20	19.699	(EA)	0.039	unit increase	Affymetrix [at least 7091467] (imputed)	N
AAo_min_area	ascending aorta minimum area	ascending aorta	rs6479877	10	65203808	rs3999089	2019-02-14	29507422	Hoffmann TJ	2018-03-05	Nat Genet	www.ncbi.nlm.nih.gov/pubmed/29507422	A large electronic-health-record-based genome-wide study of serum lipids.	Triglycerides	76,627 European ancestry individuals, 7,795 Hispanic individuals, 6,855 East Asian ancestry individuals, 2,958 African American individuals, 439 South Asian ancestry individuals	NA	10q21.3	NR	JMJD1C			ENSG00000171988	NA	NA	rs3999089-A	rs3999089	0	3999089	intron_variant	0	NR	2e-23	22.699		0.038	unit increase	Affymetrix [at least 7091467] (imputed)	N
AAo_min_area	ascending aorta minimum area	ascending aorta	rs6479877	10	65271488	rs10740131	2017-08-04	27989323	Ahola-Olli AV	2016-12-13	Am J Hum Genet	www.ncbi.nlm.nih.gov/pubmed/27989323	Genome-wide Association Study Identifies 27 Loci Influencing Concentrations of Circulating Cytokines and Growth Factors.	Interferon gamma levels	7,701 Finnish ancestry individuals	NA	10q21.3	NR	JMJD1C			ENSG00000171988	NA	NA	rs10740131-T	rs10740131	0	10740131	intron_variant	0		8e-06	5.09691		0.0727	[0.041-0.104] SD units increase	NR [10700000] (imputed)	N
AAo_min_area	ascending aorta minimum area	ascending aorta	rs6479877	10	65274927	rs10761779	2008-12-01	18940312	Yuan X	2008-10-10	Am J Hum Genet	www.ncbi.nlm.nih.gov/pubmed/18940312	Population-based genome-wide association studies reveal six loci influencing plasma levels of liver enzymes.	Liver enzyme levels	7,751 European ancestry individuals	1,005 European ancestry individuals, 3,669 Asian Indian ancestry individuals	10q21.3	REEP3	JMJD1C			ENSG00000171988	NA	NA	rs10761779-G	rs10761779	0	10761779	intron_variant	0	0.49	7e-10	9.1549	(ALP)	0.03	[0.017-0.033] U/L increase	Affymetrix, Illumina [up to 496032]	N
AAo_min_area	ascending aorta minimum area	ascending aorta	rs6479877	10	65301725	rs7897379	2017-06-26	28334899	Spracklen CN	2017-02-21	Hum Mol Genet	www.ncbi.nlm.nih.gov/pubmed/28334899	Association analyses of East Asian individuals and trans-ancestry analyses with European individuals reveal new loci associated with cholesterol and triglyceride levels.	Triglyceride levels	28,183 East Asian ancestry individuals, 177,861 European ancestry individuals	10,857 Chinese ancestry individuals	10q21.3	JMJD1C	REEP3			ENSG00000165476	NA	NA	rs7897379-T	rs7897379	0	7897379	intron_variant	0	0.532	3e-19	18.5229	(Trans-ethnic initial)	0.0274	[0.021-0.034] unit increase (EA Beta values)	Affymetrix, Illumina [up to 1900000] (imputed)	N
AAo_min_area	ascending aorta minimum area	ascending aorta	rs6479877	10	65301725	rs7897379	2018-07-05	29875488	Sun BB	2018-06-06	Nature	www.ncbi.nlm.nih.gov/pubmed/29875488	Genomic atlas of the human plasma proteome.	Blood protein levels	3,301 European ancestry individuals	NA	10q21.3	REEP3	REEP3			ENSG00000165476	NA	NA	rs7897379-C	rs7897379	0	7897379	intron_variant	0	0.48	9e-12	11.0458	(Lysosomal protective protein, CTSA.3179.51.2)	0.17	[0.11-0.23] unit increase	Affymetrix [10572788] (imputed)	N
AAo_min_area	ascending aorta minimum area	ascending aorta	rs6479877	10	65308750	rs10761784	2019-03-26	30642921	de Vries PS	2019-01-14	Blood	www.ncbi.nlm.nih.gov/pubmed/30642921	A genome-wide association study identifies new loci for factor VII and implicates factor VII in ischemic stroke etiology.	Factor VII activity	20,014 European ancestry individuals, 3,420 African American individuals	NA	10q21.3	REEP3	REEP3			ENSG00000165476	NA	NA	rs10761784-A	rs10761784	0	10761784	intron_variant	0	0.51	1e-09	9	(EA)	0.014	NR unit increase	Affymetrix, Illumina [10044948] (imputed)	N
AAo_min_area	ascending aorta minimum area	ascending aorta	rs6479877	10	65308750	rs10761784	2019-03-26	30642921	de Vries PS	2019-01-14	Blood	www.ncbi.nlm.nih.gov/pubmed/30642921	A genome-wide association study identifies new loci for factor VII and implicates factor VII in ischemic stroke etiology.	Factor VII activity	20,014 European ancestry individuals, 3,420 African American individuals	NA	10q21.3	REEP3	REEP3			ENSG00000165476	NA	NA	rs10761784-A	rs10761784	0	10761784	intron_variant	0	0.53	7e-10	9.1549		0.013	[0.0091-0.0169] unit increase	Affymetrix, Illumina [10044948] (imputed)	N
AAo_min_area	ascending aorta minimum area	ascending aorta	rs6479877	10	65308750	rs10761784	2019-03-26	30642921	de Vries PS	2019-01-14	Blood	www.ncbi.nlm.nih.gov/pubmed/30642921	A genome-wide association study identifies new loci for factor VII and implicates factor VII in ischemic stroke etiology.	Factor VII activity or levels	24,075 European ancestry individuals, 3,420 African American individuals	NA	10q21.3	REEP3	REEP3			ENSG00000165476	NA	NA	rs10761784-A	rs10761784	0	10761784	intron_variant	0	0.53	4e-09	8.39794		0.011	NR unit increase	Affymetrix, Illumina [10044948] (imputed)	N
AAo_min_area	ascending aorta minimum area	ascending aorta	rs6479877	10	65314711	rs2163188	2017-10-27	28892062	Akiyama M	2017-09-11	Nat Genet	www.ncbi.nlm.nih.gov/pubmed/28892062	Genome-wide association study identifies 112 new loci for body mass index in the Japanese population.	Body mass index	up to 72,390 Japanese ancestry women, up to 85,894 Japanese ancestry men	up to 10,048 Japanese ancestry women, up to 5,098 Japanese ancestry men, up to 181,999 European ancestry women, up to 140,155 European ancestry controls	10q21.3	REEP3	REEP3			ENSG00000165476	NA	NA	rs2163188-C	rs2163188	0	2163188	intron_variant	0	0.5	2e-08	7.69897		0.015	[0.0091-0.0209] kg/m2 increase	Illumina [6108953] (imputed)	N
AAo_min_area	ascending aorta minimum area	ascending aorta	rs6479877	10	65314711	rs2163188	2018-09-28	30108127	Hoffmann TJ	2018-08-14	Genetics	www.ncbi.nlm.nih.gov/pubmed/30108127	A Large Multi-ethnic Genome-Wide Association Study of Adult Body Mass Index Identifies Novel Loci.	Body mass index	315,347 European ancestry individuals, 8,322 Hispanic/Latino individuals, 7,290 East Asian ancestry individuals, 3,069 African American individuals, 459 South Asian ancestry individuals	431,743 European ancestry individuals, 9,275 South Asian ancestry individuals, 8,261 African British individuals, 1,822 East Asian ancestry individuals, 7,620 individuals	10q21.3	NR	REEP3			ENSG00000165476	NA	NA	rs2163188-G	rs2163188	0	2163188	intron_variant	0	NR	4e-08	7.39794		0.015	[NR] unit decrease	Affymetrix [at least 28613428] (imputed)	N
AAo_min_area	ascending aorta minimum area	ascending aorta	rs6479877	10	65315433	rs10740134	2019-04-25	30837465	Wittemans LBL	2019-03-05	Nat Commun	www.ncbi.nlm.nih.gov/pubmed/30837465	Assessing the causal association of glycine with risk of cardio-metabolic diseases.	Glycine levels	80,003 European ancestry individuals	NA	10q21.3	REEP3	REEP3			ENSG00000165476	NA	NA	rs10740134-T	rs10740134	0	10740134	intron_variant	0	0.515	1e-12	12		0.038	[0.026-0.05] unit increase	Affymetrix, Illumina [NR] (imputed)	N
AAo_min_area	ascending aorta minimum area	ascending aorta	rs6479877	10	65315800	rs7919685	2018-08-13	29892015	Roselli C	2018-06-11	Nat Genet	www.ncbi.nlm.nih.gov/pubmed/29892015	Multi-ethnic genome-wide association study for atrial fibrillation.	Atrial fibrillation	55,114 European ancestry cases, 482,295 European ancestry controls, 8,180 Japanese ancestry cases, 28,612 Japanese ancestry controls, 1,307 African American ancestry cases, 7,660 African American ancestry controls, 845 Hispanic cases, 4,177 Hispanic controls	NA	10q21.3	REEP3	REEP3			ENSG00000165476	NA	NA	rs7919685-G	rs7919685	0	7919685	intron_variant	0	0.52	2e-14	13.699	(EA)	1.06	[1.04-1.08]	Affymetrix, Illumina [up to 12149979] (imputed)	N
AAo_min_area	ascending aorta minimum area	ascending aorta	rs6479877	10	65315800	rs7919685	2018-08-13	29892015	Roselli C	2018-06-11	Nat Genet	www.ncbi.nlm.nih.gov/pubmed/29892015	Multi-ethnic genome-wide association study for atrial fibrillation.	Atrial fibrillation	55,114 European ancestry cases, 482,295 European ancestry controls, 8,180 Japanese ancestry cases, 28,612 Japanese ancestry controls, 1,307 African American ancestry cases, 7,660 African American ancestry controls, 845 Hispanic cases, 4,177 Hispanic controls	NA	10q21.3	REEP3	REEP3			ENSG00000165476	NA	NA	rs7919685-G	rs7919685	0	7919685	intron_variant	0	0.53	5e-16	15.301		1.06	[1.04-1.07]	Affymetrix, Illumina [up to 12149979] (imputed)	N
AAo_min_area	ascending aorta minimum area	ascending aorta	rs6479877	10	65318766	rs10761785	2014-11-15	24823311	Guan W	2014-05-13	Circ Cardiovasc Genet	www.ncbi.nlm.nih.gov/pubmed/24823311	Genome-wide association study of plasma N6 polyunsaturated fatty acids within the cohorts for heart and aging research in genomic epidemiology consortium.	Plasma omega-6 polyunsaturated fatty acid levels (adrenic acid)	8,631 European ancestry individuals	NA	10q21.3	JMJD1C, NRBF2, REEP3	REEP3			ENSG00000165476	NA	NA	rs10761785-T	rs10761785	0	10761785	intron_variant	0	0.498	7e-07	6.1549		0.01	[NR] unit increase	Affymetrix, Illumina [~ 2500000] (imputed)	N
AAo_min_area	ascending aorta minimum area	ascending aorta	rs6479877	10	65318766	rs10761785	2016-01-27	25673413	Locke AE	2015-02-12	Nature	www.ncbi.nlm.nih.gov/pubmed/25673413	Genetic studies of body mass index yield new insights for obesity biology.	Body mass index	up to 104,666 European ancestry male individuals, up to 132,115 European ancestry female individuals, 370 African American male individuals, 517 African American female individuals, 512 Hispanic male individuals, 764 Hispanic female individuals	up to 48,274 European ancestry male individuals, up to 39,864 European ancestry female individuals, 2,441 African American or Afro-Caribbean male individuals, 6,314 African American or Afro-Caribbean female individuals, 919 Filipino male individuals, 828 Filipino female individuals, 205 Seychellois male individuals, 287 Seychellois female individuals, 2,964 South Asian ancestry male individuals, 658 South Asian ancestry female individuals	10q21.3	REEP3	REEP3			ENSG00000165476	NA	NA	rs10761785-G	rs10761785	0	10761785	intron_variant	0	0.486	3e-06	5.52288	(EA, women)	0.019	[0.011-0.026] kg/m2 increase	Affymetrix, Illumina [2550021]	N
AAo_min_area	ascending aorta minimum area	ascending aorta	rs6479877	10	65318766	rs10761785	2019-02-08	30595370	Kichaev G	2018-12-27	Am J Hum Genet	www.ncbi.nlm.nih.gov/pubmed/30595370	Leveraging Polygenic Functional Enrichment to Improve GWAS Power.	Red blood cell count	approximately 445,000 European ancestry individuals	NA	10q21.3		REEP3			ENSG00000165476	NA	NA	rs10761785-?	rs10761785	0	10761785	intron_variant	0	NR	4e-14	13.3979		NA		NR [~ 8900000] (imputed)	N
AAo_min_area	ascending aorta minimum area	ascending aorta	rs6479877	10	65321147	rs12245149	2018-10-17	30061737	Nielsen JB	2018-07-30	Nat Genet	www.ncbi.nlm.nih.gov/pubmed/30061737	Biobank-driven genomic discovery yields new insight into atrial fibrillation biology.	Atrial fibrillation	60,620 European ancestry cases, 970,216 European ancestry controls	NA	10q21.3	REEP3, NRBF2	REEP3			ENSG00000165476	NA	NA	rs12245149-C	rs12245149	0	12245149	intron_variant	0	0.526	2e-12	11.699		1.05	[1.03-1.06]	Illumina [34740186] (imputed)	N
AAo_min_area	ascending aorta minimum area	ascending aorta	rs1896995	10	65333648	rs6479908	2019-02-10	27841878	Hoffmann TJ	2016-11-14	Nat Genet	www.ncbi.nlm.nih.gov/pubmed/27841878	Genome-wide association analyses using electronic health records identify new loci influencing blood pressure variation.	Diastolic blood pressure	295,529 European ancestry individuals, 8,231 Latino individuals, 3,058 African American individuals, 2,029 African British individuals, 7,701 East Asian ancestry individuals, 2,735 South Asian ancestry individuals, 1,979 mixed and unknown ancestry individuals	NA	10q21.3	REEP3	REEP3			ENSG00000165476	NA	NA	rs6479908-C	rs6479908	0	6479908	intron_variant	0		1e-09	9		0.142	unit decrease	Affymetrix [at least 2696785] (imputed)	N
AAo_min_area	ascending aorta minimum area	ascending aorta	rs1896995	10	65336185	rs7077256	2018-02-23	29326435	Hill WD	2018-01-11	Mol Psychiatry	www.ncbi.nlm.nih.gov/pubmed/29326435	A combined analysis of genetically correlated traits identifies 187 loci and a role for neurogenesis and myelination in intelligence.	Intelligence (MTAG)	120,934 British ancestry individuals, 127,548 individuals	NA	10q21.3	REEP3	REEP3			ENSG00000165476	NA	NA	rs7077256-A	rs7077256	0	7077256	intron_variant	0	NR	5e-11	10.301		0.019173	[0.013-0.025] unit increase	Affymetrix [NR]	N
AAo_min_area	ascending aorta minimum area	ascending aorta	rs1896995	10	65337153	rs10822184	2012-10-28	22936694	Jin G	2012-08-30	Hum Mol Genet	www.ncbi.nlm.nih.gov/pubmed/22936694	Genome-wide association study identifies a new locus JMJD1C at 10q21 that may influence serum androgen levels in men.	Androgen levels	3,225 European ancestry male individuals	NA	10q21.3	JMJD1C	REEP3			ENSG00000165476	NA	NA	rs10822184-T	rs10822184	0	10822184	intron_variant	0	0.49	1e-08	8	(serum testosterone)	0.058	[0.038-0.078] unit decrease	Illumina [642461]	N
AAo_min_area	ascending aorta minimum area	ascending aorta	rs1896995	10	65365385	rs1896995	2018-02-23	29326435	Hill WD	2018-01-11	Mol Psychiatry	www.ncbi.nlm.nih.gov/pubmed/29326435	A combined analysis of genetically correlated traits identifies 187 loci and a role for neurogenesis and myelination in intelligence.	Intelligence (MTAG)	120,934 British ancestry individuals, 127,548 individuals	NA	10q21.3	REEP3	REEP3			ENSG00000165476	NA	NA	rs1896995-T	rs1896995	0	1896995	intron_variant	0	NR	3e-08	7.52288		0.0170297	[0.011-0.023] unit increase	Affymetrix [NR]	N
AAo_min_area	ascending aorta minimum area	ascending aorta	rs1896995	10	65365385	rs1896995	2018-07-28	29403010	Kanai M	2018-02-05	Nat Genet	www.ncbi.nlm.nih.gov/pubmed/29403010	Genetic analysis of quantitative traits in the Japanese population links cell types to complex human diseases.	Platelet count	108,208 Japanese ancestry individuals	NA	10q21.3	REEP3	REEP3			ENSG00000165476	NA	NA	rs1896995-?	rs1896995	0	1896995	intron_variant	0	NR	5e-21	20.301		0.04105	[0.033-0.05] unit increase novel	Illumina [6108953] (imputed)	N
AAo_min_area	ascending aorta minimum area	ascending aorta	rs72931764	11	69819139	rs111412755	2019-02-08	30595370	Kichaev G	2018-12-27	Am J Hum Genet	www.ncbi.nlm.nih.gov/pubmed/30595370	Leveraging Polygenic Functional Enrichment to Improve GWAS Power.	Systolic blood pressure	approximately 422,000 European ancestry individuals	NA	11q13.3		AP007216.2 - AP003555.3	ENSG00000260679	ENSG00000255191		46220	12843	rs111412755-?	rs111412755	0	111412755	intergenic_variant	1	NR	4e-11	10.3979		NA		NR [~ 8900000] (imputed)	N
AAo_min_area	ascending aorta minimum area	ascending aorta	rs72931764	11	69825414	rs72931748	2019-03-07	30578418	Giri A	2018-12-21	Nat Genet	www.ncbi.nlm.nih.gov/pubmed/30578418	Trans-ethnic association study of blood pressure determinants in over 750,000 individuals.	Systolic blood pressure	365,998 European ancestry individuals, 63,490 African ancestry individuals, 22,802 Hispanic individuals, 4,792 Asian ancestry individuals, 2,695 Native American ancestry individuals	299,024 European ancestry individuals, 17,277 individuals	11q13.3	ANO1	AP007216.2 - AP003555.3	ENSG00000260679	ENSG00000255191		52495	6568	rs72931748-A	rs72931748	0	72931748	regulatory_region_variant	1	0.901	7e-11	10.1549		0.2997	[0.21-0.39] mmHg increase	Affymetrix [NR] (imputed)	N
AAo_min_area	ascending aorta minimum area	ascending aorta	rs875107	11	70005374	rs875107	2018-10-31	30177863	Maguire LH	2018-09-03	Nat Genet	www.ncbi.nlm.nih.gov/pubmed/30177863	Genome-wide association analyses identify 39 new susceptibility loci for diverticular disease.	Diverticular disease	27,444 British ancestry cases, 382,284 British ancestry controls	NA	11q13.3	FADD	ANO1			ENSG00000131620	NA	NA	rs875107-A	rs875107	0	875107	intron_variant	0	0.517213	2e-09	8.69897		0.0032043	[NR] unit decrease	Affymetrix [> 30000000] (imputed)	N
AAo_min_area	ascending aorta minimum area	ascending aorta	rs875107	11	70005641	rs875106	2018-11-29	30224653	Evangelou E	2018-09-17	Nat Genet	www.ncbi.nlm.nih.gov/pubmed/30224653	Genetic analysis of over 1 million people identifies 535 new loci associated with blood pressure traits.	Diastolic blood pressure	757,601 European ancestry individuals	249,262 European ancestry individuals	11q13.3	ANO1	ANO1			ENSG00000131620	NA	NA	rs875106-A	rs875106	0	875106	intron_variant	0	0.5229	8e-16	15.0969		0.1217	[0.092-0.151] mmHg decrease	Affymetrix, Illumina [~ 7100000] (imputed)	N
AAo_min_area	ascending aorta minimum area	ascending aorta	rs11235460	11	70027913	rs7127129	2017-09-05	28394258	Wild PS	2017-04-10	J Clin Invest	www.ncbi.nlm.nih.gov/pubmed/28394258	Large-scale genome-wide analysis identifies genetic variants associated with cardiac structure and function.	Aortic root size	30,201 European ancestry individuals	14,002 European ancestry individuals	11q13.3	TMEM16A	ANO1			ENSG00000131620	NA	NA	rs7127129-G	rs7127129	0	7127129	intron_variant	0	0.41	2e-09	8.69897		0.015	[0.0091-0.0209] cm decrease	Affymetrix, Illumina [at least 283291] (imputed)	N
AAo_min_area	ascending aorta minimum area	ascending aorta	rs11235460	11	70045336	rs11604809	2018-09-17	29844566	Davies G	2018-05-29	Nat Commun	www.ncbi.nlm.nih.gov/pubmed/29844566	Study of 300,486 individuals identifies 148 independent genetic loci influencing general cognitive function.	General cognitive ability	up to 300,486 European ancestry individuals	NA	11q13.3	NR	ANO1 - FADD	ENSG00000131620	ENSG00000168040		9702	3933	rs11604809-?	rs11604809	0	11604809	intergenic_variant	1	NR	7e-06	5.1549		4.505	z-score decrease	Affymetrix, Illumina [at least 2500000] (imputed)	N
AAo_min_area	ascending aorta minimum area	ascending aorta	rs747249	11	130266117	rs10894192	2019-02-10	27841878	Hoffmann TJ	2016-11-14	Nat Genet	www.ncbi.nlm.nih.gov/pubmed/27841878	Genome-wide association analyses using electronic health records identify new loci influencing blood pressure variation.	Diastolic blood pressure	295,529 European ancestry individuals, 8,231 Latino individuals, 3,058 African American individuals, 2,029 African British individuals, 7,701 East Asian ancestry individuals, 2,735 South Asian ancestry individuals, 1,979 mixed and unknown ancestry individuals	NA	11q24.3	NR	AP002986.1			ENSG00000175773	NA	NA	rs10894192-T	rs10894192	0	10894192	intron_variant	0		2e-11	10.699		0.163	unit decrease	Affymetrix [at least 2696785] (imputed)	N
AAo_min_area	ascending aorta minimum area	ascending aorta	rs747249	11	130266117	rs10894192	2019-02-10	27841878	Hoffmann TJ	2016-11-14	Nat Genet	www.ncbi.nlm.nih.gov/pubmed/27841878	Genome-wide association analyses using electronic health records identify new loci influencing blood pressure variation.	Pulse pressure	295,529 European ancestry individuals, 8,231 Latino individuals, 3,058 African American individuals, 2,029 African British individuals, 7,701 East Asian ancestry individuals, 2,735 South Asian ancestry individuals, 1,979 mixed and unknown ancestry individuals	NA	11q24.3	NR	AP002986.1			ENSG00000175773	NA	NA	rs10894192-T	rs10894192	0	10894192	intron_variant	0		6e-62	61.2218		0.443	unit increase	Affymetrix [at least 2696785] (imputed)	N
AAo_min_area	ascending aorta minimum area	ascending aorta	rs747249	11	130266117	rs10894192	2019-02-10	27841878	Hoffmann TJ	2016-11-14	Nat Genet	www.ncbi.nlm.nih.gov/pubmed/27841878	Genome-wide association analyses using electronic health records identify new loci influencing blood pressure variation.	Pulse pressure	80,792 European ancestry individuals, 8,231 Latino individuals, 3,058 African American individuals, 7,243 East Asian ancestry individuals, 461 South Asian ancestry individuals	NA	11q24.3	NR	AP002986.1			ENSG00000175773	NA	NA	rs10894192-T	rs10894192	0	10894192	intron_variant	0		1e-21	21		0.369	unit increase	Affymetrix [at least 2696785] (imputed)	N
AAo_min_area	ascending aorta minimum area	ascending aorta	rs747249	11	130266117	rs10894192	2019-02-10	27841878	Hoffmann TJ	2016-11-14	Nat Genet	www.ncbi.nlm.nih.gov/pubmed/27841878	Genome-wide association analyses using electronic health records identify new loci influencing blood pressure variation.	Pulse pressure	80,792 European ancestry individuals, 8,231 Latino individuals, 3,058 African American individuals, 7,243 East Asian ancestry individuals, 461 South Asian ancestry individuals	NA	11q24.3	NR	AP002986.1			ENSG00000175773	NA	NA	rs10894192-T	rs10894192	0	10894192	intron_variant	0		2e-18	17.699	(EA)	0.365	unit increase	Affymetrix [at least 2696785] (imputed)	N
AAo_min_area	ascending aorta minimum area	ascending aorta	rs747249	11	130266117	rs10894192	2019-02-10	27841878	Hoffmann TJ	2016-11-14	Nat Genet	www.ncbi.nlm.nih.gov/pubmed/27841878	Genome-wide association analyses using electronic health records identify new loci influencing blood pressure variation.	Pulse pressure	80,792 European ancestry individuals, 8,231 Latino individuals, 3,058 African American individuals, 7,243 East Asian ancestry individuals, 461 South Asian ancestry individuals	NA	11q24.3	NR	AP002986.1			ENSG00000175773	NA	NA	rs10894192-T	rs10894192	0	10894192	intron_variant	0		7e-06	5.1549	(Latino)	0.598	unit increase	Affymetrix [at least 2696785] (imputed)	N
AAo_min_area	ascending aorta minimum area	ascending aorta	rs747249	11	130266117	rs10894192	2019-02-10	27841878	Hoffmann TJ	2016-11-14	Nat Genet	www.ncbi.nlm.nih.gov/pubmed/27841878	Genome-wide association analyses using electronic health records identify new loci influencing blood pressure variation.	Systolic blood pressure	295,529 European ancestry individuals, 8,231 Latino individuals, 3,058 African American individuals, 2,029 African British individuals, 7,701 East Asian ancestry individuals, 2,735 South Asian ancestry individuals, 1,979 mixed and unknown ancestry individuals	NA	11q24.3	NR	AP002986.1			ENSG00000175773	NA	NA	rs10894192-T	rs10894192	0	10894192	intron_variant	0		2e-13	12.699		0.293	unit increase	Affymetrix [at least 2696785] (imputed)	N
AAo_min_area	ascending aorta minimum area	ascending aorta	rs747249	11	130273230	rs11222084	2011-10-11	21909110	Wain LV	2011-09-11	Nat Genet	www.ncbi.nlm.nih.gov/pubmed/21909110	Genome-wide association study identifies six new loci influencing pulse pressure and mean arterial pressure.	Blood pressure	74,064 European ancestry individuals	48,607 European ancestry individuals	11q24.3	ADAMTS-8	AP002986.1			ENSG00000175773	NA	NA	rs11222084-T	rs11222084	0	11222084	non_coding_transcript_exon_variant	0	0.38	2e-11	10.699	(Pulse Pressure)	0.337	[0.24-0.44] mmHg increase	Affymetrix, Illumina, Perlegen [NR] (imputed)	N
AAo_min_area	ascending aorta minimum area	ascending aorta	rs747249	11	130273230	rs11222084	2016-10-14	26390057	Kato N	2015-09-21	Nat Genet	www.ncbi.nlm.nih.gov/pubmed/26390057	Trans-ancestry genome-wide association study identifies 12 genetic loci influencing blood pressure and implicates a role for DNA methylation.	Pulse pressure	31,516 East Asian ancestry individuals, 35,352 European ancestry individuals, 33,126 South Asian ancestry individuals	87,205 individuals, 48,268 East Asian ancestry individuals, 68,456 European ancestry individuals and 16,328 South Asian ancestry individuals	11q24.3	ADAMTS8	AP002986.1			ENSG00000175773	NA	NA	rs11222084-A	rs11222084	0	11222084	non_coding_transcript_exon_variant	0	0.613	4e-06	5.39794	(EA)	0.4993	[0.29-0.71] mmHg decrease	Affymetrix, Illumina, Perlegen [~ 2100000] (imputed)	N
AAo_min_area	ascending aorta minimum area	ascending aorta	rs747249	11	130273230	rs11222084	2017-09-22	28739976	Wain LV	2017-07-24	Hypertension	www.ncbi.nlm.nih.gov/pubmed/28739976	Novel Blood Pressure Locus and Gene Discovery Using Genome-Wide Association Study and Expression Data Sets From Blood and the Kidney.	Pulse pressure	150,134 European ancestry individuals	87,359 European ancestry individuals, 140,886 European and unknown ancestry individuals	11q24.3	ADAMTS8	AP002986.1			ENSG00000175773	NA	NA	rs11222084-T	rs11222084	0	11222084	non_coding_transcript_exon_variant	0	0.346	2e-12	11.699	(EA, initial)	0.353	[0.25-0.45] unit increase	Affymetrix, Illumina, Perlegen [7994604] (imputed)	N
AAo_min_area	ascending aorta minimum area	ascending aorta	rs747249	11	130273230	rs11222084	2019-02-08	30595370	Kichaev G	2018-12-27	Am J Hum Genet	www.ncbi.nlm.nih.gov/pubmed/30595370	Leveraging Polygenic Functional Enrichment to Improve GWAS Power.	Systolic blood pressure	approximately 422,000 European ancestry individuals	NA	11q24.3		AP002986.1			ENSG00000175773	NA	NA	rs11222084-?	rs11222084	0	11222084	non_coding_transcript_exon_variant	0	NR	3e-25	24.5229		NA		NR [~ 8900000] (imputed)	N
AAo_min_area	ascending aorta minimum area	ascending aorta	rs747249	11	130273230	rs11222084	2019-02-10	27841878	Hoffmann TJ	2016-11-14	Nat Genet	www.ncbi.nlm.nih.gov/pubmed/27841878	Genome-wide association analyses using electronic health records identify new loci influencing blood pressure variation.	Diastolic blood pressure	295,529 European ancestry individuals, 8,231 Latino individuals, 3,058 African American individuals, 2,029 African British individuals, 7,701 East Asian ancestry individuals, 2,735 South Asian ancestry individuals, 1,979 mixed and unknown ancestry individuals	NA	11q24.3	ZBTB44, ADAMTS8	AP002986.1			ENSG00000175773	NA	NA	rs11222084-A	rs11222084	0	11222084	non_coding_transcript_exon_variant	0		1e-12	12		0.175	unit increase	Affymetrix [at least 2696785] (imputed)	N
AAo_min_area	ascending aorta minimum area	ascending aorta	rs747249	11	130273230	rs11222084	2019-02-10	27841878	Hoffmann TJ	2016-11-14	Nat Genet	www.ncbi.nlm.nih.gov/pubmed/27841878	Genome-wide association analyses using electronic health records identify new loci influencing blood pressure variation.	Pulse pressure	295,529 European ancestry individuals, 8,231 Latino individuals, 3,058 African American individuals, 2,029 African British individuals, 7,701 East Asian ancestry individuals, 2,735 South Asian ancestry individuals, 1,979 mixed and unknown ancestry individuals	NA	11q24.3	ZBTB44, ADAMTS8	AP002986.1			ENSG00000175773	NA	NA	rs11222084-A	rs11222084	0	11222084	non_coding_transcript_exon_variant	0		8e-69	68.0969		0.478	unit decrease	Affymetrix [at least 2696785] (imputed)	N
AAo_min_area	ascending aorta minimum area	ascending aorta	rs747249	11	130273230	rs11222084	2019-02-10	27841878	Hoffmann TJ	2016-11-14	Nat Genet	www.ncbi.nlm.nih.gov/pubmed/27841878	Genome-wide association analyses using electronic health records identify new loci influencing blood pressure variation.	Pulse pressure	80,792 European ancestry individuals, 8,231 Latino individuals, 3,058 African American individuals, 7,243 East Asian ancestry individuals, 461 South Asian ancestry individuals	NA	11q24.3	ZBTB44, ADAMTS8	AP002986.1			ENSG00000175773	NA	NA	rs11222084-A	rs11222084	0	11222084	non_coding_transcript_exon_variant	0		2e-06	5.69897	(Latino)	0.658	unit decrease	Affymetrix [at least 2696785] (imputed)	N
AAo_min_area	ascending aorta minimum area	ascending aorta	rs747249	11	130273230	rs11222084	2019-02-10	27841878	Hoffmann TJ	2016-11-14	Nat Genet	www.ncbi.nlm.nih.gov/pubmed/27841878	Genome-wide association analyses using electronic health records identify new loci influencing blood pressure variation.	Pulse pressure	80,792 European ancestry individuals, 8,231 Latino individuals, 3,058 African American individuals, 7,243 East Asian ancestry individuals, 461 South Asian ancestry individuals	NA	11q24.3	ZBTB44, ADAMTS8	AP002986.1			ENSG00000175773	NA	NA	rs11222084-A	rs11222084	0	11222084	non_coding_transcript_exon_variant	0		3e-17	16.5229	(EA)	0.36	unit decrease	Affymetrix [at least 2696785] (imputed)	N
AAo_min_area	ascending aorta minimum area	ascending aorta	rs747249	11	130273230	rs11222084	2019-02-10	27841878	Hoffmann TJ	2016-11-14	Nat Genet	www.ncbi.nlm.nih.gov/pubmed/27841878	Genome-wide association analyses using electronic health records identify new loci influencing blood pressure variation.	Pulse pressure	80,792 European ancestry individuals, 8,231 Latino individuals, 3,058 African American individuals, 7,243 East Asian ancestry individuals, 461 South Asian ancestry individuals	NA	11q24.3	ZBTB44, ADAMTS8	AP002986.1			ENSG00000175773	NA	NA	rs11222084-A	rs11222084	0	11222084	non_coding_transcript_exon_variant	0		3e-21	20.5229		0.377	unit decrease	Affymetrix [at least 2696785] (imputed)	N
AAo_min_area	ascending aorta minimum area	ascending aorta	rs747249	11	130273230	rs11222084	2019-02-10	27841878	Hoffmann TJ	2016-11-14	Nat Genet	www.ncbi.nlm.nih.gov/pubmed/27841878	Genome-wide association analyses using electronic health records identify new loci influencing blood pressure variation.	Systolic blood pressure	295,529 European ancestry individuals, 8,231 Latino individuals, 3,058 African American individuals, 2,029 African British individuals, 7,701 East Asian ancestry individuals, 2,735 South Asian ancestry individuals, 1,979 mixed and unknown ancestry individuals	NA	11q24.3	ZBTB44, ADAMTS8	AP002986.1			ENSG00000175773	NA	NA	rs11222084-A	rs11222084	0	11222084	non_coding_transcript_exon_variant	0		6e-15	14.2218		0.317	unit decrease	Affymetrix [at least 2696785] (imputed)	N
AAo_min_area	ascending aorta minimum area	ascending aorta	rs747249	11	130273230	rs11222084	2019-03-07	30578418	Giri A	2018-12-21	Nat Genet	www.ncbi.nlm.nih.gov/pubmed/30578418	Trans-ethnic association study of blood pressure determinants in over 750,000 individuals.	Diastolic blood pressure	365,998 European ancestry individuals, 63,490 African ancestry individuals, 22,802 Hispanic individuals, 4,792 Asian ancestry individuals, 2,695 Native American ancestry individuals	299,024 European ancestry individuals, 17,277 individuals	11q24.3	AX747213	AP002986.1			ENSG00000175773	NA	NA	rs11222084-T	rs11222084	0	11222084	non_coding_transcript_exon_variant	0	0.5851	1e-25	25		0.2736	[0.22-0.32] mmHg increase	Affymetrix [NR] (imputed)	N
AAo_min_area	ascending aorta minimum area	ascending aorta	rs747249	11	130273230	rs11222084	2019-03-07	30578418	Giri A	2018-12-21	Nat Genet	www.ncbi.nlm.nih.gov/pubmed/30578418	Trans-ethnic association study of blood pressure determinants in over 750,000 individuals.	Pulse pressure	365,998 European ancestry individuals, 63,490 African ancestry individuals, 22,802 Hispanic individuals, 4,792 Asian ancestry individuals, 2,695 Native American ancestry individuals	299,024 European ancestry individuals, 17,277 individuals	11q24.3	AX747213	AP002986.1			ENSG00000175773	NA	NA	rs11222084-T	rs11222084	0	11222084	non_coding_transcript_exon_variant	0	0.6581	5e-67	66.301		0.4622	[0.41-0.51] mmHg decrease	Affymetrix [NR] (imputed)	N
AAo_min_area	ascending aorta minimum area	ascending aorta	rs747249	11	130273230	rs11222084	2019-03-07	30578418	Giri A	2018-12-21	Nat Genet	www.ncbi.nlm.nih.gov/pubmed/30578418	Trans-ethnic association study of blood pressure determinants in over 750,000 individuals.	Systolic blood pressure	365,998 European ancestry individuals, 63,490 African ancestry individuals, 22,802 Hispanic individuals, 4,792 Asian ancestry individuals, 2,695 Native American ancestry individuals	299,024 European ancestry individuals, 17,277 individuals	11q24.3	AX747213	AP002986.1			ENSG00000175773	NA	NA	rs11222084-T	rs11222084	0	11222084	non_coding_transcript_exon_variant	0	0.6594	7e-17	16.1549		0.2986	[0.23-0.37] mmHg decrease	Affymetrix [NR] (imputed)	N
AAo_min_area	ascending aorta minimum area	ascending aorta	rs747249	11	130280667	rs4936098	2018-08-29	29912962	Feitosa MF	2018-06-18	PLoS One	www.ncbi.nlm.nih.gov/pubmed/29912962	Novel genetic associations for blood pressure identified via gene-alcohol interaction in up to 570K individuals across multiple ancestries.	Pulse pressure x alcohol consumption interaction (2df test)	91,099 European ancestry drinkers and non-drinkers, 21,416 African American or Afro-Caribbean drinkers and non-drinkers, 12,365 Asian ancestry drinkers and non-drinkers, 8,470 Hispanic or Latin American drinkers and non-drinkers	238,053 European ancestry drinkers, 2,280 African American drinkers, 54,080 Asian ancestry drinkers, 6,447 Hispanic ancestry drinkers, 43,318 European ancestry non-drinkers, 2,761 African American non-drinkers, 86,943 Asian ancestry non-drinkers, 6,923 Hispanic ancestry non-drinkers	11q24.3	ADAMTS8	ADAMTS8			ENSG00000134917	NA	NA	rs4936098-A	rs4936098	0	4936098	intron_variant	0	0.36	1e-52	52	(AA, EA)	NA		Affymetrix, Illumina [up to 39321347] (imputed)	N
AAo_min_area	ascending aorta minimum area	ascending aorta	rs747249	11	130280667	rs4936098	2018-08-29	29912962	Feitosa MF	2018-06-18	PLoS One	www.ncbi.nlm.nih.gov/pubmed/29912962	Novel genetic associations for blood pressure identified via gene-alcohol interaction in up to 570K individuals across multiple ancestries.	Pulse pressure x alcohol consumption interaction (2df test)	91,099 European ancestry drinkers and non-drinkers, 21,416 African American or Afro-Caribbean drinkers and non-drinkers, 12,365 Asian ancestry drinkers and non-drinkers, 8,470 Hispanic or Latin American drinkers and non-drinkers	238,053 European ancestry drinkers, 2,280 African American drinkers, 54,080 Asian ancestry drinkers, 6,447 Hispanic ancestry drinkers, 43,318 European ancestry non-drinkers, 2,761 African American non-drinkers, 86,943 Asian ancestry non-drinkers, 6,923 Hispanic ancestry non-drinkers	11q24.3	ADAMTS8	ADAMTS8			ENSG00000134917	NA	NA	rs4936098-A	rs4936098	0	4936098	intron_variant	0	0.36	7e-48	47.1549	(EA)	NA		Affymetrix, Illumina [up to 39321347] (imputed)	N
AAo_min_area	ascending aorta minimum area	ascending aorta	rs747249	11	130280725	rs4936099	2015-07-08	25241763	Springelkamp H	2014-09-22	Nat Commun	www.ncbi.nlm.nih.gov/pubmed/25241763	Meta-analysis of genome-wide association studies identifies novel loci that influence cupping and the glaucomatous process.	Vertical cup-disc ratio	18,963 European ancestry individuals, 2,131 Erasmus Rucphen individuals	2,453 Chinese ancestry individuals, 2,026 Indian ancestry individuals, 2,305 Malay ancestry individuals	11q24.3	ADAMTS8	ADAMTS8			ENSG00000134917	NA	NA	rs4936099-C	rs4936099	0	4936099	intron_variant	0	NR	5e-09	8.30103		0.009	[0.0051-0.0129] unit decrease	Affymetrix, Illumina [~ 2500000] (imputed)	N
AAo_min_area	ascending aorta minimum area	ascending aorta	rs747249	11	130280725	rs4936099	2017-05-24	28073927	Springelkamp H	2017-01-10	Hum Mol Genet	www.ncbi.nlm.nih.gov/pubmed/28073927	New insights into the genetics of primary open-angle glaucoma based on meta-analyses of intraocular pressure and optic disc characteristics.	Vertical cup-disc ratio	21,768 European ancestry individuals, 2,131 Erasmus Rucphen (founder/genetic isolate) individuals	8,168 Asian ancestry individuals	11q24.3	ADAMTS8	ADAMTS8			ENSG00000134917	NA	NA	rs4936099-C	rs4936099	0	4936099	intron_variant	0	NR	3e-09	8.52288	(EA)	0.008	[0.006-0.01] unit decrease	Affymetrix, Illumina [~ 8000000] (imputed)	N
AAo_min_area	ascending aorta minimum area	ascending aorta	rs747249	11	130280725	rs4936099	2017-05-24	28073927	Springelkamp H	2017-01-10	Hum Mol Genet	www.ncbi.nlm.nih.gov/pubmed/28073927	New insights into the genetics of primary open-angle glaucoma based on meta-analyses of intraocular pressure and optic disc characteristics.	Vertical cup-disc ratio	21,768 European ancestry individuals, 2,131 Erasmus Rucphen (founder/genetic isolate) individuals	8,168 Asian ancestry individuals	11q24.3	ADAMTS8	ADAMTS8			ENSG00000134917	NA	NA	rs4936099-C	rs4936099	0	4936099	intron_variant	0	NR	7e-09	8.1549		0.007	[0.005-0.009] unit decrease	Affymetrix, Illumina [~ 8000000] (imputed)	N
AAo_min_area	ascending aorta minimum area	ascending aorta	rs747249	11	130280725	rs4936099	2017-06-02	28073927	Springelkamp H	2017-01-10	Hum Mol Genet	www.ncbi.nlm.nih.gov/pubmed/28073927	New insights into the genetics of primary open-angle glaucoma based on meta-analyses of intraocular pressure and optic disc characteristics.	Optic cup area	20,353 European ancestry individuals, 2,131 Erasmus Rucphen (founder/genetic isolate) individuals	7,333 Asian ancestry individuals	11q24.3	ADAMTS8	ADAMTS8			ENSG00000134917	NA	NA	rs4936099-C	rs4936099	0	4936099	intron_variant	0	NR	1e-07	7	(EA)	0.013	[0.0071-0.0189] unit decrease	Affymetrix, Illumina [~ 8000000] (imputed)	N
AAo_min_area	ascending aorta minimum area	ascending aorta	rs747249	11	130280725	rs4936099	2017-06-02	28073927	Springelkamp H	2017-01-10	Hum Mol Genet	www.ncbi.nlm.nih.gov/pubmed/28073927	New insights into the genetics of primary open-angle glaucoma based on meta-analyses of intraocular pressure and optic disc characteristics.	Optic cup area	20,353 European ancestry individuals, 2,131 Erasmus Rucphen (founder/genetic isolate) individuals	7,333 Asian ancestry individuals	11q24.3	ADAMTS8	ADAMTS8			ENSG00000134917	NA	NA	rs4936099-C	rs4936099	0	4936099	intron_variant	0	NR	5e-08	7.30103		0.013	[0.0091-0.0169] unit decrease	Affymetrix, Illumina [~ 8000000] (imputed)	N
AAo_min_area	ascending aorta minimum area	ascending aorta	rs861202	12	21993478	rs704178	2014-11-13	24770881	Nelson PT	2014-04-27	Acta Neuropathol	www.ncbi.nlm.nih.gov/pubmed/24770881	ABCC9 gene polymorphism is associated with hippocampal sclerosis of aging pathology.	Hippocampal sclerosis of aging	241 cases, 1,998 controls	122 cases, 305 controls	12p12.1	ABCC9	AC008250.1, ABCC9			ENSG00000257022, ENSG00000069431	NA	NA	rs704178-G	rs704178	0	704178	intron_variant	0	0.49	1e-09	9	(recessive)	2.133	[1.669-2.726]	NR [4913579] (imputed)	N
AAo_min_area	ascending aorta minimum area	ascending aorta	rs861202	12	22015022	rs704191	2018-11-29	30224653	Evangelou E	2018-09-17	Nat Genet	www.ncbi.nlm.nih.gov/pubmed/30224653	Genetic analysis of over 1 million people identifies 535 new loci associated with blood pressure traits.	Pulse pressure	757,601 European ancestry individuals	249,262 European ancestry individuals	12p12.1	ABCC9	AC008250.1, ABCC9			ENSG00000257022, ENSG00000069431	NA	NA	rs704191-T	rs704191	0	704191	intron_variant	0	0.4604	7e-20	19.1549		0.1593	[0.12-0.19] unit increase	Affymetrix, Illumina [~ 7100000] (imputed)	N
AAo_min_area	ascending aorta minimum area	ascending aorta	rs861202	12	22015022	rs704191	2019-03-07	30578418	Giri A	2018-12-21	Nat Genet	www.ncbi.nlm.nih.gov/pubmed/30578418	Trans-ethnic association study of blood pressure determinants in over 750,000 individuals.	Pulse pressure	365,998 European ancestry individuals, 63,490 African ancestry individuals, 22,802 Hispanic individuals, 4,792 Asian ancestry individuals, 2,695 Native American ancestry individuals	299,024 European ancestry individuals, 17,277 individuals	12p12.1	ABCC9	AC008250.1, ABCC9			ENSG00000257022, ENSG00000069431	NA	NA	rs704191-T	rs704191	0	704191	intron_variant	0	0.4449	2e-14	13.699		0.1492	[0.11-0.19] mmHg increase	Affymetrix [NR] (imputed)	N
AAo_min_area	ascending aorta minimum area	ascending aorta	rs751458081	12	62664272	rs1074958	2017-08-30	27863252	Astle WJ	2016-11-17	Cell	www.ncbi.nlm.nih.gov/pubmed/27863252	The Allelic Landscape of Human Blood Cell Trait Variation and Links to Common Complex Disease.	Plateletcrit	164,339 European ancestry individuals	NA	12q14.1	USP15, FAM19A2	USP15, FAM19A2			ENSG00000135655, ENSG00000198673	NA	NA	rs1074958-T	rs1074958	0	1074958	intron_variant	0	0.0936	3e-09	8.52288		0.0387086	[0.026-0.051] unit decrease	Affymetrix [~ 2500000] (imputed)	N
AAo_min_area	ascending aorta minimum area	ascending aorta	rs751458081	12	62818841	rs73139022	2019-02-08	30595370	Kichaev G	2018-12-27	Am J Hum Genet	www.ncbi.nlm.nih.gov/pubmed/30595370	Leveraging Polygenic Functional Enrichment to Improve GWAS Power.	Eosinophil counts	approximately 440,000 European ancestry individuals	NA	12q14.1		USP15 - MON2	ENSG00000135655	ENSG00000061987		7630	41756	rs73139022-?	rs73139022	0	73139022	intergenic_variant	1	NR	9e-09	8.04576		NA		NR [~ 8900000] (imputed)	N
AAo_min_area	ascending aorta minimum area	ascending aorta	rs7994761	13	22861921	rs9316871	2017-04-05	27899403	Jones GT	2016-11-29	Circ Res	www.ncbi.nlm.nih.gov/pubmed/27899403	Meta-Analysis of Genome-Wide Association Studies for Abdominal Aortic Aneurysm Identifies Four New Disease-Specific Risk Loci.	Abdominal aortic aneurysm	4,972 European ancestry cases, 99,858 European ancestry controls	2,482 European ancestry cases, 2,750 cases, 2,645 European ancestry controls, 5,263 controls	13q12.11	LINC00540	LINC00540 - FTH1P7	ENSG00000276476	ENSG00000232187		11258	408241	rs9316871-G	rs9316871	0	9316871	regulatory_region_variant	1	0.201	5e-10	9.30103		1.15	[1.10-1.15]	Affymetrix, Illumina [5363770] (imputed)	N
AAo_min_area	ascending aorta minimum area	ascending aorta	rs12434998	14	94455554	rs12434998	2017-07-01	28135244	Warren HR	2017-01-30	Nat Genet	www.ncbi.nlm.nih.gov/pubmed/28135244	Genome-wide association analysis identifies novel blood pressure loci and offers biological insights into cardiovascular risk.	Pulse pressure	140,886 European ancestry individuals	190,318 European ancestry individuals	14q32.12	chr14mb94	CCDC197, CCDC197			ENSG00000280668, ENSG00000175699	NA	NA	rs12434998-C	rs12434998	0	12434998	intron_variant	0	0.365899	2e-08	7.69897		0.1894	[0.12-0.26] unit decrease	Affymetrix [~ 9800000] (imputed)	N
AAo_min_area	ascending aorta minimum area	ascending aorta	rs12434998	14	94455787	rs12431811	2019-02-08	30595370	Kichaev G	2018-12-27	Am J Hum Genet	www.ncbi.nlm.nih.gov/pubmed/30595370	Leveraging Polygenic Functional Enrichment to Improve GWAS Power.	Systolic blood pressure	approximately 422,000 European ancestry individuals	NA	14q32.12		CCDC197, CCDC197			ENSG00000280668, ENSG00000175699	NA	NA	rs12431811-?	rs12431811	0	12431811	intron_variant	0	NR	2e-08	7.69897		NA		NR [~ 8900000] (imputed)	N
AAo_min_area	ascending aorta minimum area	ascending aorta	rs12890024	14	94460529	rs11844114	2016-07-18	26184070	Aebi M	2015-07-16	Am J Med Genet B Neuropsychiatr Genet	www.ncbi.nlm.nih.gov/pubmed/26184070	Gene-set and multivariate genome-wide association analysis of oppositional defiant behavior subtypes in attention-deficit/hyperactivity disorder.	Oppositional defiant disorder dimensions in attention-deficit hyperactivity disorder	750 European ancestry child and adolescent cases	NA	14q32.12	DDX24, ASB2	CCDC197, CCDC197			ENSG00000280668, ENSG00000175699	NA	NA	rs11844114-?	rs11844114	0	11844114	intron_variant	0	NR	5e-06	5.30103	(multivariate)	NA		Perlegen [1871025] (imputed)	N
AAo_min_area	ascending aorta minimum area	ascending aorta	rs12434998	14	94465789	rs8013933	2018-11-29	30224653	Evangelou E	2018-09-17	Nat Genet	www.ncbi.nlm.nih.gov/pubmed/30224653	Genetic analysis of over 1 million people identifies 535 new loci associated with blood pressure traits.	Pulse pressure	757,601 European ancestry individuals	249,262 European ancestry individuals	14q32.12	LINC00521	CCDC197, CCDC197			ENSG00000280668, ENSG00000175699	NA	NA	rs8013933-T	rs8013933	0	8013933	missense_variant	0	0.695	4e-13	12.3979		0.1369	[0.1-0.174] unit increase	Affymetrix, Illumina [~ 7100000] (imputed)	N
AAo_min_area	ascending aorta minimum area	ascending aorta	rs12434998	14	94465789	rs8013933	2019-03-07	30578418	Giri A	2018-12-21	Nat Genet	www.ncbi.nlm.nih.gov/pubmed/30578418	Trans-ethnic association study of blood pressure determinants in over 750,000 individuals.	Pulse pressure	365,998 European ancestry individuals, 63,490 African ancestry individuals, 22,802 Hispanic individuals, 4,792 Asian ancestry individuals, 2,695 Native American ancestry individuals	299,024 European ancestry individuals, 17,277 individuals	14q32.12	LINC00521	CCDC197, CCDC197			ENSG00000280668, ENSG00000175699	NA	NA	rs8013933-T	rs8013933	0	8013933	missense_variant	0	0.703	1e-08	8		0.122	[0.08-0.164] mmHg increase	Affymetrix [NR] (imputed)	N
AAo_min_area	ascending aorta minimum area	ascending aorta	rs4905134	14	94466357	rs4905138	2017-01-25	27171184	Kuo HC	2016-05-12	PLoS One	www.ncbi.nlm.nih.gov/pubmed/27171184	Genome-Wide Association Study Identifies Novel Susceptibility Genes Associated with Coronary Artery Aneurysm Formation in Kawasaki Disease.	Coronary artery aneurysm in Kawasaki disease	11 Taiwanese ancestry cases, 146 Taiwanese ancestry controls	NA	14q32.12	LINC00521	CCDC197, CCDC197			ENSG00000280668, ENSG00000175699	NA	NA	rs4905138-?	rs4905138	0	4905138	intron_variant	0	0.01712	8e-06	5.09691		12.76	[NR]	Affymetrix [559609]	N
AAo_min_area	ascending aorta minimum area	ascending aorta	rs1561207	15	48840835	rs595244	2017-02-25	27418160	van 't Hof FN	2016-07-14	J Am Heart Assoc	www.ncbi.nlm.nih.gov/pubmed/27418160	Shared Genetic Risk Factors of Intracranial, Abdominal, and Thoracic Aneurysms.	Intracranial, abdominal aortic or thoracic aortic aneurysm (pleiotropy)	1,516 European ancestry intracranial aneurysm cases, 818 European ancestry abdominal aortic aneurysm cases, 760 European ancestry thoracic aortic aneurysm cases, 9,507 European ancestry controls	NA	15q21.1	FBN1	FBN1			ENSG00000166147	NA	NA	rs595244-T	rs595244	0	595244	intron_variant	0	0.082	1e-08	8		1.35	[1.25-1.45]	Illumina [9245988] (imputed)	N
AAo_min_area	ascending aorta minimum area	ascending aorta	rs1561207	15	48879291	rs627634	2018-08-29	29912962	Feitosa MF	2018-06-18	PLoS One	www.ncbi.nlm.nih.gov/pubmed/29912962	Novel genetic associations for blood pressure identified via gene-alcohol interaction in up to 570K individuals across multiple ancestries.	Pulse pressure x alcohol consumption interaction (2df test)	91,099 European ancestry drinkers and non-drinkers, 21,416 African American or Afro-Caribbean drinkers and non-drinkers, 12,365 Asian ancestry drinkers and non-drinkers, 8,470 Hispanic or Latin American drinkers and non-drinkers	238,053 European ancestry drinkers, 2,280 African American drinkers, 54,080 Asian ancestry drinkers, 6,447 Hispanic ancestry drinkers, 43,318 European ancestry non-drinkers, 2,761 African American non-drinkers, 86,943 Asian ancestry non-drinkers, 6,923 Hispanic ancestry non-drinkers	15q21.1	FBN1	FBN1			ENSG00000166147	NA	NA	rs627634-T	rs627634	0	627634	intron_variant	0	0.09	1e-29	29	(AA, EA)	NA		Affymetrix, Illumina [up to 39321347] (imputed)	N
AAo_min_area	ascending aorta minimum area	ascending aorta	rs1561207	15	48883939	rs1818275	2019-03-07	30578418	Giri A	2018-12-21	Nat Genet	www.ncbi.nlm.nih.gov/pubmed/30578418	Trans-ethnic association study of blood pressure determinants in over 750,000 individuals.	Pulse pressure	365,998 European ancestry individuals, 63,490 African ancestry individuals, 22,802 Hispanic individuals, 4,792 Asian ancestry individuals, 2,695 Native American ancestry individuals	299,024 European ancestry individuals, 17,277 individuals	15q21.1	FBN1	FBN1			ENSG00000166147	NA	NA	rs1818275-T	rs1818275	0	1818275	intron_variant	0	0.9048	8e-37	36.0969		0.5369	[0.45-0.62] mmHg increase	Affymetrix [NR] (imputed)	N
AAo_min_area	ascending aorta minimum area	ascending aorta	rs1561207	15	48885005	rs686861	2018-10-18	29912962	Feitosa MF	2018-06-18	PLoS One	www.ncbi.nlm.nih.gov/pubmed/29912962	Novel genetic associations for blood pressure identified via gene-alcohol interaction in up to 570K individuals across multiple ancestries.	Systolic blood pressure x alcohol consumption interaction (2df test)	63,608 European ancestry drinkers, 10,193 African American or Afro-Caribbean heavy drinkers, 2,441 Asian ancestry drinkers, 5,084 Hispanic or Latin American drinkers, 27,494 European ancestry non-drinkers, 11,224 African American or Afro-Caribbean non-drinkers, 9,924 Asian ancestry non-drinkers, 3,387 Hispanic or Latin American non-drinkers	238,002 European ancestry drinkers, 2,280 African American drinkers, 54,081 Asian ancestry drinkers, 6,452 Hispanic drinkers, 43,316 European ancestry non-drinkers, 2,761 African American non-drinkers, 86,945 Asian ancestry non-drinkers, 6,925 Hispanic non-drinkers	15q21.1	FBN1	FBN1			ENSG00000166147	NA	NA	rs686861-A	rs686861	0	686861	intron_variant	0	0.91	2e-12	11.699	(AA, EA)	NA		Affymetrix, Illumina [up to 39321347] (imputed)	N
AAo_min_area	ascending aorta minimum area	ascending aorta	rs1561207	15	48900097	rs1678981	2019-02-10	27841878	Hoffmann TJ	2016-11-14	Nat Genet	www.ncbi.nlm.nih.gov/pubmed/27841878	Genome-wide association analyses using electronic health records identify new loci influencing blood pressure variation.	Pulse pressure	295,529 European ancestry individuals, 8,231 Latino individuals, 3,058 African American individuals, 2,029 African British individuals, 7,701 East Asian ancestry individuals, 2,735 South Asian ancestry individuals, 1,979 mixed and unknown ancestry individuals	NA	15q21.1	NR	FBN1			ENSG00000166147	NA	NA	rs1678981-C	rs1678981	0	1678981	intron_variant	0		8e-34	33.0969		0.525	unit increase	Affymetrix [at least 2696785] (imputed)	N
AAo_min_area	ascending aorta minimum area	ascending aorta	rs1561207	15	48900097	rs1678981	2019-02-10	27841878	Hoffmann TJ	2016-11-14	Nat Genet	www.ncbi.nlm.nih.gov/pubmed/27841878	Genome-wide association analyses using electronic health records identify new loci influencing blood pressure variation.	Pulse pressure	80,792 European ancestry individuals, 8,231 Latino individuals, 3,058 African American individuals, 7,243 East Asian ancestry individuals, 461 South Asian ancestry individuals	NA	15q21.1	NR	FBN1			ENSG00000166147	NA	NA	rs1678981-C	rs1678981	0	1678981	intron_variant	0		2e-13	12.699	(EA)	0.485	unit increase	Affymetrix [at least 2696785] (imputed)	N
AAo_min_area	ascending aorta minimum area	ascending aorta	rs1561207	15	48900097	rs1678981	2019-02-10	27841878	Hoffmann TJ	2016-11-14	Nat Genet	www.ncbi.nlm.nih.gov/pubmed/27841878	Genome-wide association analyses using electronic health records identify new loci influencing blood pressure variation.	Pulse pressure	80,792 European ancestry individuals, 8,231 Latino individuals, 3,058 African American individuals, 7,243 East Asian ancestry individuals, 461 South Asian ancestry individuals	NA	15q21.1	NR	FBN1			ENSG00000166147	NA	NA	rs1678981-C	rs1678981	0	1678981	intron_variant	0		8e-15	14.0969		0.483	unit increase	Affymetrix [at least 2696785] (imputed)	N
AAo_min_area	ascending aorta minimum area	ascending aorta	rs1561207	15	48900097	rs1678981	2019-02-10	27841878	Hoffmann TJ	2016-11-14	Nat Genet	www.ncbi.nlm.nih.gov/pubmed/27841878	Genome-wide association analyses using electronic health records identify new loci influencing blood pressure variation.	Systolic blood pressure	295,529 European ancestry individuals, 8,231 Latino individuals, 3,058 African American individuals, 2,029 African British individuals, 7,701 East Asian ancestry individuals, 2,735 South Asian ancestry individuals, 1,979 mixed and unknown ancestry individuals	NA	15q21.1	NR	FBN1			ENSG00000166147	NA	NA	rs1678981-C	rs1678981	0	1678981	intron_variant	0		4e-10	9.39794		0.405	unit increase	Affymetrix [at least 2696785] (imputed)	N
AAo_min_area	ascending aorta minimum area	ascending aorta	rs1561207	15	48903126	rs1018148	2019-03-07	30578418	Giri A	2018-12-21	Nat Genet	www.ncbi.nlm.nih.gov/pubmed/30578418	Trans-ethnic association study of blood pressure determinants in over 750,000 individuals.	Systolic blood pressure	365,998 European ancestry individuals, 63,490 African ancestry individuals, 22,802 Hispanic individuals, 4,792 Asian ancestry individuals, 2,695 Native American ancestry individuals	299,024 European ancestry individuals, 17,277 individuals	15q21.1	FBN1	FBN1			ENSG00000166147	NA	NA	rs1018148-A	rs1018148	0	1018148	intron_variant	0	0.0949	6e-14	13.2218		0.4312	[0.32-0.54] mmHg decrease	Affymetrix [NR] (imputed)	N
AAo_min_area	ascending aorta minimum area	ascending aorta	rs1561207	15	48914775	rs1036476	2011-10-06	21909107	LeMaire SA	2011-09-11	Nat Genet	www.ncbi.nlm.nih.gov/pubmed/21909107	Genome-wide association study identifies a susceptibility locus for thoracic aortic aneurysms and aortic dissections spanning FBN1 at 15q21.1.	Thoracic aortic aneurysms and dissections	765 European ancestry cases, 874 European ancestry controls	548 European ancestry cases, 626 European ancestry controls	15q21.1	FBN1	FBN1			ENSG00000166147	NA	NA	rs1036476-?	rs1036476	0	1036476	intron_variant	0	NR	6e-13	12.2218		1.9	[NR]	Illumina [NR] (imputed)	N
AAo_min_area	ascending aorta minimum area	ascending aorta	rs1561207	15	48914926	rs1036477	2017-09-22	28739976	Wain LV	2017-07-24	Hypertension	www.ncbi.nlm.nih.gov/pubmed/28739976	Novel Blood Pressure Locus and Gene Discovery Using Genome-Wide Association Study and Expression Data Sets From Blood and the Kidney.	Pulse pressure	150,134 European ancestry individuals	87,359 European ancestry individuals, 140,886 European and unknown ancestry individuals	15q21.1	FBN1	FBN1			ENSG00000166147	NA	NA	rs1036477-G	rs1036477	0	1036477	intron_variant	0	0.103	4e-08	7.39794	(EA, initial)	0.415	[0.27-0.56] unit decrease	Affymetrix, Illumina, Perlegen [7994604] (imputed)	N
AAo_min_area	ascending aorta minimum area	ascending aorta	rs1561207	15	48914926	rs1036477	2019-02-10	27841878	Hoffmann TJ	2016-11-14	Nat Genet	www.ncbi.nlm.nih.gov/pubmed/27841878	Genome-wide association analyses using electronic health records identify new loci influencing blood pressure variation.	Pulse pressure	295,529 European ancestry individuals, 8,231 Latino individuals, 3,058 African American individuals, 2,029 African British individuals, 7,701 East Asian ancestry individuals, 2,735 South Asian ancestry individuals, 1,979 mixed and unknown ancestry individuals	NA	15q21.1	FBN1	FBN1			ENSG00000166147	NA	NA	rs1036477-A	rs1036477	0	1036477	intron_variant	0		2e-26	25.699		0.418	unit increase	Affymetrix [at least 2696785] (imputed)	N
AAo_min_area	ascending aorta minimum area	ascending aorta	rs1561207	15	48914926	rs1036477	2019-02-10	27841878	Hoffmann TJ	2016-11-14	Nat Genet	www.ncbi.nlm.nih.gov/pubmed/27841878	Genome-wide association analyses using electronic health records identify new loci influencing blood pressure variation.	Pulse pressure	80,792 European ancestry individuals, 8,231 Latino individuals, 3,058 African American individuals, 7,243 East Asian ancestry individuals, 461 South Asian ancestry individuals	NA	15q21.1	FBN1	FBN1			ENSG00000166147	NA	NA	rs1036477-A	rs1036477	0	1036477	intron_variant	0		1e-09	9		0.325	unit increase	Affymetrix [at least 2696785] (imputed)	N
AAo_min_area	ascending aorta minimum area	ascending aorta	rs1561207	15	48914926	rs1036477	2019-02-10	27841878	Hoffmann TJ	2016-11-14	Nat Genet	www.ncbi.nlm.nih.gov/pubmed/27841878	Genome-wide association analyses using electronic health records identify new loci influencing blood pressure variation.	Pulse pressure	80,792 European ancestry individuals, 8,231 Latino individuals, 3,058 African American individuals, 7,243 East Asian ancestry individuals, 461 South Asian ancestry individuals	NA	15q21.1	FBN1	FBN1			ENSG00000166147	NA	NA	rs1036477-A	rs1036477	0	1036477	intron_variant	0		2e-11	10.699	(EA)	0.431	unit increase	Affymetrix [at least 2696785] (imputed)	N
AAo_min_area	ascending aorta minimum area	ascending aorta	rs1561207	15	48914926	rs1036477	2019-02-10	27841878	Hoffmann TJ	2016-11-14	Nat Genet	www.ncbi.nlm.nih.gov/pubmed/27841878	Genome-wide association analyses using electronic health records identify new loci influencing blood pressure variation.	Systolic blood pressure	295,529 European ancestry individuals, 8,231 Latino individuals, 3,058 African American individuals, 2,029 African British individuals, 7,701 East Asian ancestry individuals, 2,735 South Asian ancestry individuals, 1,979 mixed and unknown ancestry individuals	NA	15q21.1	FBN1	FBN1			ENSG00000166147	NA	NA	rs1036477-A	rs1036477	0	1036477	intron_variant	0		2e-07	6.69897		0.31	unit increase	Affymetrix [at least 2696785] (imputed)	N
AAo_min_area	ascending aorta minimum area	ascending aorta	rs1561207	15	48939888	rs4775769	2019-02-08	30595370	Kichaev G	2018-12-27	Am J Hum Genet	www.ncbi.nlm.nih.gov/pubmed/30595370	Leveraging Polygenic Functional Enrichment to Improve GWAS Power.	Systolic blood pressure	approximately 422,000 European ancestry individuals	NA	15q21.1		AC084757.3			ENSG00000259705	NA	NA	rs4775769-?	rs4775769	0	4775769	intron_variant	0	NR	3e-09	8.52288		NA		NR [~ 8900000] (imputed)	N
AAo_min_area	ascending aorta minimum area	ascending aorta	rs1441358	15	71606380	rs11631778	2019-02-10	27841878	Hoffmann TJ	2016-11-14	Nat Genet	www.ncbi.nlm.nih.gov/pubmed/27841878	Genome-wide association analyses using electronic health records identify new loci influencing blood pressure variation.	Diastolic blood pressure	295,529 European ancestry individuals, 8,231 Latino individuals, 3,058 African American individuals, 2,029 African British individuals, 7,701 East Asian ancestry individuals, 2,735 South Asian ancestry individuals, 1,979 mixed and unknown ancestry individuals	NA	15q23	THSD4	THSD4			ENSG00000187720	NA	NA	rs11631778-G	rs11631778	0	11631778	intron_variant	0		1e-08	8		0.141	unit decrease	Affymetrix [at least 2696785] (imputed)	N
AAo_min_area	ascending aorta minimum area	ascending aorta	rs1441358	15	71606666	rs28529655	2019-02-08	30595370	Kichaev G	2018-12-27	Am J Hum Genet	www.ncbi.nlm.nih.gov/pubmed/30595370	Leveraging Polygenic Functional Enrichment to Improve GWAS Power.	Heel bone mineral density	approximately 446,000 European ancestry individuals	NA	15q23		THSD4			ENSG00000187720	NA	NA	rs28529655-?	rs28529655	0	28529655	intron_variant	0	NR	3e-08	7.52288		NA		NR [~ 8900000] (imputed)	N
AAo_min_area	ascending aorta minimum area	ascending aorta	rs1441358	15	71606666	rs28529655	2019-03-07	30578418	Giri A	2018-12-21	Nat Genet	www.ncbi.nlm.nih.gov/pubmed/30578418	Trans-ethnic association study of blood pressure determinants in over 750,000 individuals.	Diastolic blood pressure	365,998 European ancestry individuals, 63,490 African ancestry individuals, 22,802 Hispanic individuals, 4,792 Asian ancestry individuals, 2,695 Native American ancestry individuals	299,024 European ancestry individuals, 17,277 individuals	15q23	THSD4	THSD4			ENSG00000187720	NA	NA	rs28529655-C	rs28529655	0	28529655	intron_variant	0	0.5618	1e-13	13		0.1868	[0.14-0.24] mmHg increase	Affymetrix [NR] (imputed)	N
AAo_min_area	ascending aorta minimum area	ascending aorta	rs8023818	15	71608619	rs17786786	2014-07-23	24324551	Deng X	2013-11-20	PLoS One	www.ncbi.nlm.nih.gov/pubmed/24324551	Genome wide association study (GWAS) of Chagas cardiomyopathy in Trypanosoma cruzi seropositive subjects.	Antibody status in Tripanosoma cruzi seropositivity	580 Brazilian ancestry individuals	NA	15q23	NR	THSD4			ENSG00000187720	NA	NA	rs17786786-?	rs17786786	0	17786786	intron_variant	0	NR	7e-06	5.1549		NA		Affymetrix [5486770] (imputed)	N
AAo_min_area	ascending aorta minimum area	ascending aorta	rs1441358	15	71612514	rs1441358	2017-06-08	28166215	Hobbs BD	2017-02-06	Nat Genet	www.ncbi.nlm.nih.gov/pubmed/28166215	Genetic loci associated with chronic obstructive pulmonary disease overlap with loci for lung function and pulmonary fibrosis.	Chronic obstructive pulmonary disease	11,157 European ancestry cases, 36,699 European ancestry controls, 1,142 African American cases, 2,380 African American controls, 199 Korean ancestry cases, 6,741 Korean ancestry controls, 52 Hispanic cases, 548 Hispanic controls.	12,051 European ancestry cases, 11,111 European ancestry controls, 153 Korean ancestry cases, 205 Korean ancestry controls.	15q23	THSD4	THSD4			ENSG00000187720	NA	NA	rs1441358-G	rs1441358	0	1441358	intron_variant	0	0.33	8e-16	15.0969		1.13	[1.10,1.16]	Affymetrix, Illumina [NR] (imputed)	N
AAo_min_area	ascending aorta minimum area	ascending aorta	rs1441358	15	71612514	rs1441358	2019-03-27	30804560	Shrine N	2019-02-25	Nat Genet	www.ncbi.nlm.nih.gov/pubmed/30804560	New genetic signals for lung function highlight pathways and chronic obstructive pulmonary disease associations across multiple ancestries.	FEV1	321,047 European ancestry individuals	79,005 European ancestry individuals	15q23	THSD4	THSD4			ENSG00000187720	NA	NA	rs1441358-T	rs1441358	0	1441358	intron_variant	0	0.6642	4e-21	20.3979		0.0232	[0.018-0.028] unit increase	Affymetrix [19819130] (imputed)	N
AAo_min_area	ascending aorta minimum area	ascending aorta	rs1441358	15	71612514	rs1441358	2019-03-27	30804560	Shrine N	2019-02-25	Nat Genet	www.ncbi.nlm.nih.gov/pubmed/30804560	New genetic signals for lung function highlight pathways and chronic obstructive pulmonary disease associations across multiple ancestries.	Lung function (FEV1/FVC)	321,047 European ancestry individuals	79,005 European ancestry individuals	15q23	THSD4	THSD4			ENSG00000187720	NA	NA	rs1441358-T	rs1441358	0	1441358	intron_variant	0	0.6642	4e-145	144.398		0.0642	[0.059-0.069] unit increase	Affymetrix [19819130] (imputed)	N
AAo_min_area	ascending aorta minimum area	ascending aorta	rs1441358	15	71612514	rs1441358	2019-03-27	30804560	Shrine N	2019-02-25	Nat Genet	www.ncbi.nlm.nih.gov/pubmed/30804560	New genetic signals for lung function highlight pathways and chronic obstructive pulmonary disease associations across multiple ancestries.	Peak expiratory flow	321,047 European ancestry individuals	24,218 European ancestry individuals	15q23	THSD4	THSD4			ENSG00000187720	NA	NA	rs1441358-T	rs1441358	0	1441358	intron_variant	0	0.6642	3e-55	54.5229		0.0417	[0.036-0.047] unit increase	Affymetrix [19819130] (imputed)	N
AAo_min_area	ascending aorta minimum area	ascending aorta	rs1441358	15	71612514	rs1441358	2019-05-01	30804561	Sakornsakolpat P	2019-02-25	Nat Genet	www.ncbi.nlm.nih.gov/pubmed/30804561	Genetic landscape of chronic obstructive pulmonary disease identifies heterogeneous cell-type and phenotype associations.	Chronic obstructive pulmonary disease	35,735 cases, 222,076 controls	NA	15q23	THSD4	THSD4			ENSG00000187720	NA	NA	rs1441358-G	rs1441358	0	1441358	intron_variant	0	0.34	7e-33	32.1549		1.13	[1.11-1.15]	Affymetrix, Illumina [6224355] (imputed)	N
AAo_min_area	ascending aorta minimum area	ascending aorta	rs1441358	15	71621524	rs11853359	2019-02-08	30595370	Kichaev G	2018-12-27	Am J Hum Genet	www.ncbi.nlm.nih.gov/pubmed/30595370	Leveraging Polygenic Functional Enrichment to Improve GWAS Power.	Lung function (FEV1/FVC)	approximately 370,000 European ancestry individuals	NA	15q23		THSD4			ENSG00000187720	NA	NA	rs11853359-?	rs11853359	0	11853359	intron_variant	0	NR	5e-197	196.301		NA		NR [~ 8900000] (imputed)	N
AAo_min_area	ascending aorta minimum area	ascending aorta	rs1441358	15	71621524	rs11853359	2019-03-07	30578418	Giri A	2018-12-21	Nat Genet	www.ncbi.nlm.nih.gov/pubmed/30578418	Trans-ethnic association study of blood pressure determinants in over 750,000 individuals.	Pulse pressure	365,998 European ancestry individuals, 63,490 African ancestry individuals, 22,802 Hispanic individuals, 4,792 Asian ancestry individuals, 2,695 Native American ancestry individuals	299,024 European ancestry individuals, 17,277 individuals	15q23	THSD4	THSD4			ENSG00000187720	NA	NA	rs11853359-A	rs11853359	0	11853359	intron_variant	0	0.3548	3e-12	11.5229		0.1798	[0.13-0.23] mmHg increase	Affymetrix [NR] (imputed)	N
AAo_min_area	ascending aorta minimum area	ascending aorta	rs1441358	15	71628370	rs10851839	2017-06-16	28166213	Wain LV	2017-02-06	Nat Genet	www.ncbi.nlm.nih.gov/pubmed/28166213	Genome-wide association analyses for lung function and chronic obstructive pulmonary disease identify new loci and potential druggable targets.	Lung function (FEV1/FVC)	48,943 European ancestry individuals	57,176 European ancestry individuals, 38,199 individuals.	15q23	THSD4	AC064799.2, THSD4			ENSG00000260586, ENSG00000187720	NA	NA	rs10851839-A	rs10851839	0	10851839	intron_variant	0	0.6687	1e-24	24		0.072	[0.058-0.086] unit increase	Affymetrix [27624732] (imputed)	N
AAo_min_area	ascending aorta minimum area	ascending aorta	rs28534790	15	71645120	rs12899618	2009-12-28	20010834	Repapi E	2009-12-13	Nat Genet	www.ncbi.nlm.nih.gov/pubmed/20010834	Genome-wide association study identifies five loci associated with lung function.	Pulmonary function	20,288 European ancestry individuals	up to 54,276 European ancestry individuals	15q23	THSD4	THSD4			ENSG00000187720	NA	NA	rs12899618-G	rs12899618	0	12899618	intron_variant	0	0.85	7e-15	14.1549	(FEV1/FVC)	0.06	[0.044-0.076] s.d. increase	Affymetrix, Illumina [~ 2500000] (imputed)	N
AAo_min_area	ascending aorta minimum area	ascending aorta	rs28534790	15	71645120	rs12899618	2013-02-27	23284291	Hancock DB	2012-12-20	PLoS Genet	www.ncbi.nlm.nih.gov/pubmed/23284291	Genome-wide joint meta-analysis of SNP and SNP-by-smoking interaction identifies novel loci for pulmonary function.	Pulmonary function (smoking interaction)	50,047 European ancestry individuals	NA	15q23	THSD4	THSD4			ENSG00000187720	NA	NA	rs12899618-?	rs12899618	0	12899618	intron_variant	0	NR	4e-21	20.3979	(FEV1/FVC, Pack-years)	NA		NR [~ 2500000] (imputed)	N
AAo_min_area	ascending aorta minimum area	ascending aorta	rs28534790	15	71655735	rs12102112	2019-05-01	30804561	Sakornsakolpat P	2019-02-25	Nat Genet	www.ncbi.nlm.nih.gov/pubmed/30804561	Genetic landscape of chronic obstructive pulmonary disease identifies heterogeneous cell-type and phenotype associations.	Chronic obstructive pulmonary disease	35,735 cases, 222,076 controls	NA	15q23	THSD4	THSD4			ENSG00000187720	NA	NA	rs12102112-T	rs12102112	0	12102112	intron_variant	0	0.15	2e-17	16.699	(conditional on rs1441358)	1.12	[NR]	Affymetrix, Illumina [6224355] (imputed)	N
AAo_min_area	ascending aorta minimum area	ascending aorta	rs28534790	15	71665824	rs2119568	2019-05-01	30804561	Sakornsakolpat P	2019-02-25	Nat Genet	www.ncbi.nlm.nih.gov/pubmed/30804561	Genetic landscape of chronic obstructive pulmonary disease identifies heterogeneous cell-type and phenotype associations.	Chronic obstructive pulmonary disease	35,735 cases, 222,076 controls	NA	15q23	THSD4	THSD4			ENSG00000187720	NA	NA	rs2119568-C	rs2119568	0	2119568	intron_variant	0	0.18	1e-24	24	(conditional on rs1441358)	1.14	[NR]	Affymetrix, Illumina [6224355] (imputed)	N
AAo_min_area	ascending aorta minimum area	ascending aorta	rs1441356	15	71679959	rs2044029	2012-09-26	22837378	Wilk JB	2012-07-26	Am J Respir Crit Care Med	www.ncbi.nlm.nih.gov/pubmed/22837378	Genome-wide association studies identify CHRNA5/3 and HTR4 in the development of airflow obstruction.	Airflow obstruction	up to 3,368 European ancestry cases, up to 29,507 European ancestry controls	331 European ancestry cases, 2,550 European ancestry controls	15q23	THSD4	THSD4			ENSG00000187720	NA	NA	rs2044029-A	rs2044029	0	2044029	intron_variant	0	0.4	1e-07	7	(All)	1.17	[NR]	Affymetrix, Illumina [up to 2500000] (imputed)	N
AAo_min_area	ascending aorta minimum area	ascending aorta	rs72783110	16	69563890	rs7193778	2013-03-15	23263486	Kottgen A	2012-12-23	Nat Genet	www.ncbi.nlm.nih.gov/pubmed/23263486	Genome-wide association analyses identify 18 new loci associated with serum urate concentrations.	Urate levels	49,825 European ancestry males, 60,522 European ancestry females	Up to 32,813 European ancestry individuals	16q22.1	NFAT5	CYB5B - NFAT5	ENSG00000103018	ENSG00000102908		63721	35107	rs7193778-T	rs7193778	0	7193778	intergenic_variant	1	0.86	8e-10	9.09691		0.046	[0.030-0.062] mg/dl decrease	Affymetrix, Illumina, Perlegen [2450547] (imputed)	N
AAo_min_area	ascending aorta minimum area	ascending aorta	rs72783110	16	69590366	rs1549287	2018-07-28	29403010	Kanai M	2018-02-05	Nat Genet	www.ncbi.nlm.nih.gov/pubmed/29403010	Genetic analysis of quantitative traits in the Japanese population links cell types to complex human diseases.	Serum uric acid levels	109,029 Japanese ancestry individuals	NA	16q22.1	CYB5B, MIR1538	CYB5B - NFAT5	ENSG00000103018	ENSG00000102908		90197	8631	rs1549287-?	rs1549287	0	1549287	intergenic_variant	1	NR	1e-08	8		0.03315	[0.022-0.045] unit decrease novel	Illumina [6108953] (imputed)	N
AAo_min_area	ascending aorta minimum area	ascending aorta	rs72783110	16	69640217	rs33063	2019-02-10	27841878	Hoffmann TJ	2016-11-14	Nat Genet	www.ncbi.nlm.nih.gov/pubmed/27841878	Genome-wide association analyses using electronic health records identify new loci influencing blood pressure variation.	Pulse pressure	295,529 European ancestry individuals, 8,231 Latino individuals, 3,058 African American individuals, 2,029 African British individuals, 7,701 East Asian ancestry individuals, 2,735 South Asian ancestry individuals, 1,979 mixed and unknown ancestry individuals	NA	16q22.1	NFAT5	NFAT5			ENSG00000102908	NA	NA	rs33063-A	rs33063	0	33063	intron_variant	0		2e-07	6.69897		0.188	unit increase	Affymetrix [at least 2696785] (imputed)	N
AAo_min_area	ascending aorta minimum area	ascending aorta	rs72783110	16	69653696	rs39999	2018-07-30	29403010	Kanai M	2018-02-05	Nat Genet	www.ncbi.nlm.nih.gov/pubmed/29403010	Genetic analysis of quantitative traits in the Japanese population links cell types to complex human diseases.	Sodium levels	127,304 Japanese ancestry individuals	NA	16q22.1	NFAT5	NFAT5			ENSG00000102908	NA	NA	rs39999-?	rs39999	0	39999	intron_variant	0	NR	5e-16	15.301		0.04633	[0.035-0.058] unit decrease novel	Illumina [6108953] (imputed)	N
AAo_min_area	ascending aorta minimum area	ascending aorta	rs72783110	16	69700201	rs62049973	2018-07-30	29403010	Kanai M	2018-02-05	Nat Genet	www.ncbi.nlm.nih.gov/pubmed/29403010	Genetic analysis of quantitative traits in the Japanese population links cell types to complex human diseases.	Chloride levels	126,402 Japanese ancestry individuals	NA	16q22.1	NFAT5	NFAT5			ENSG00000102908	NA	NA	rs62049973-?	rs62049973	0	62049973	intron_variant	0	NR	2e-18	17.699		0.04806	[0.037-0.059] unit increase	Illumina [6108953] (imputed)	N
AAo_min_area	ascending aorta minimum area	ascending aorta	rs72783110	16	69737468	rs9980	2017-06-29	28360221	Boger CA	2017-03-30	J Am Soc Nephrol	www.ncbi.nlm.nih.gov/pubmed/28360221	NFAT5 and SLC4A10 Loci Associate with Plasma Osmolality.	Blood osmolality (transformed sodium)	45,889 European ancestry individuals, up to 8,765 Asian Indian ancestry individuals, up to 7,215 African ancestry individuals	17,637 European ancestry individuals	16q22.1	NFAT5, NQO1, NOB1, CYB5B	NFAT5, AC012321.1			ENSG00000102908, ENSG00000260772	NA	NA	rs9980-G	rs9980	0	9980	3_prime_UTR_variant	0	0.14	6e-10	9.22185	(EA)	0.06	unit increase	Affymetrix, Illumina, Perlegen [~ 2500000] (imputed)	N
AAo_min_area	ascending aorta minimum area	ascending aorta	rs72783110	16	69737468	rs9980	2017-06-29	28360221	Boger CA	2017-03-30	J Am Soc Nephrol	www.ncbi.nlm.nih.gov/pubmed/28360221	NFAT5 and SLC4A10 Loci Associate with Plasma Osmolality.	Blood osmolality (transformed sodium)	45,889 European ancestry individuals, up to 8,765 Asian Indian ancestry individuals, up to 7,215 African ancestry individuals	17,637 European ancestry individuals	16q22.1	NFAT5, NQO1, NOB1, CYB5B	NFAT5, AC012321.1			ENSG00000102908, ENSG00000260772	NA	NA	rs9980-G	rs9980	0	9980	3_prime_UTR_variant	0	0.14	6e-12	11.2218		0.06	unit increase	Affymetrix, Illumina, Perlegen [~ 2500000] (imputed)	N
AAo_min_area	ascending aorta minimum area	ascending aorta	rs62052821	16	69789516	rs12149704	2019-03-07	30578418	Giri A	2018-12-21	Nat Genet	www.ncbi.nlm.nih.gov/pubmed/30578418	Trans-ethnic association study of blood pressure determinants in over 750,000 individuals.	Systolic blood pressure	365,998 European ancestry individuals, 63,490 African ancestry individuals, 22,802 Hispanic individuals, 4,792 Asian ancestry individuals, 2,695 Native American ancestry individuals	299,024 European ancestry individuals, 17,277 individuals	16q22.1	NOB1	NOB1 - AC092115.1	ENSG00000141101	ENSG00000260290		673	923	rs12149704-A	rs12149704	0	12149704	intergenic_variant	1	0.0547	4e-11	10.3979		0.5477	[0.39-0.71] mmHg increase	Affymetrix [NR] (imputed)	N
AAo_min_area	ascending aorta minimum area	ascending aorta	rs62053262	16	69965021	rs77870048	2019-02-08	30595370	Kichaev G	2018-12-27	Am J Hum Genet	www.ncbi.nlm.nih.gov/pubmed/30595370	Leveraging Polygenic Functional Enrichment to Improve GWAS Power.	Systolic blood pressure	approximately 422,000 European ancestry individuals	NA	16q22.1		WWP2			ENSG00000198373	NA	NA	rs77870048-?	rs77870048	0	77870048	intron_variant	0	NR	9e-31	30.0458		NA		NR [~ 8900000] (imputed)	N
AAo_min_area	ascending aorta minimum area	ascending aorta	rs62053262	16	69965021	rs77870048	2019-03-07	30578418	Giri A	2018-12-21	Nat Genet	www.ncbi.nlm.nih.gov/pubmed/30578418	Trans-ethnic association study of blood pressure determinants in over 750,000 individuals.	Diastolic blood pressure	365,998 European ancestry individuals, 63,490 African ancestry individuals, 22,802 Hispanic individuals, 4,792 Asian ancestry individuals, 2,695 Native American ancestry individuals	299,024 European ancestry individuals, 17,277 individuals	16q22.1	WWP2	WWP2			ENSG00000198373	NA	NA	rs77870048-T	rs77870048	0	77870048	intron_variant	0	0.3416	4e-16	15.3979		0.4982	[0.38-0.62] mmHg decrease	Affymetrix [NR] (imputed)	N
AAo_min_area	ascending aorta minimum area	ascending aorta	rs62053262	16	69969299	rs62053262	2019-03-07	30578418	Giri A	2018-12-21	Nat Genet	www.ncbi.nlm.nih.gov/pubmed/30578418	Trans-ethnic association study of blood pressure determinants in over 750,000 individuals.	Pulse pressure	365,998 European ancestry individuals, 63,490 African ancestry individuals, 22,802 Hispanic individuals, 4,792 Asian ancestry individuals, 2,695 Native American ancestry individuals	299,024 European ancestry individuals, 17,277 individuals	16q22.1	WWP2	WWP2			ENSG00000198373	NA	NA	rs62053262-G	rs62053262	0	62053262	intron_variant	0	0.9539	1e-33	33		0.7799	[0.65-0.91] mmHg decrease	Affymetrix [NR] (imputed)	N
AAo_min_area	ascending aorta minimum area	ascending aorta	rs62053262	16	70334172	rs62049427	2019-03-07	30578418	Giri A	2018-12-21	Nat Genet	www.ncbi.nlm.nih.gov/pubmed/30578418	Trans-ethnic association study of blood pressure determinants in over 750,000 individuals.	Systolic blood pressure	365,998 European ancestry individuals, 63,490 African ancestry individuals, 22,802 Hispanic individuals, 4,792 Asian ancestry individuals, 2,695 Native American ancestry individuals	299,024 European ancestry individuals, 17,277 individuals	16q22.1	DDX19B	DDX19B, AC012184.2			ENSG00000157349, ENSG00000260537	NA	NA	rs62049427-A	rs62049427	0	62049427	intron_variant	0	0.0563	9e-12	11.0458		0.5592	[0.4-0.72] mmHg increase	Affymetrix [NR] (imputed)	N
AAo_min_area	ascending aorta minimum area	ascending aorta	rs62053262	16	70491655	rs62049035	2019-03-07	30578418	Giri A	2018-12-21	Nat Genet	www.ncbi.nlm.nih.gov/pubmed/30578418	Trans-ethnic association study of blood pressure determinants in over 750,000 individuals.	Diastolic blood pressure	365,998 European ancestry individuals, 63,490 African ancestry individuals, 22,802 Hispanic individuals, 4,792 Asian ancestry individuals, 2,695 Native American ancestry individuals	299,024 European ancestry individuals, 17,277 individuals	16q22.1	FUK	FUK			ENSG00000157353	NA	NA	rs62049035-A	rs62049035	0	62049035	intron_variant	0	0.3432	2e-14	13.699		0.4177	[0.31-0.52] mmHg decrease	Affymetrix [NR] (imputed)	N
AAo_min_area	ascending aorta minimum area	ascending aorta	rs62053262	16	70491655	rs62049035	2019-03-07	30578418	Giri A	2018-12-21	Nat Genet	www.ncbi.nlm.nih.gov/pubmed/30578418	Trans-ethnic association study of blood pressure determinants in over 750,000 individuals.	Pulse pressure	365,998 European ancestry individuals, 63,490 African ancestry individuals, 22,802 Hispanic individuals, 4,792 Asian ancestry individuals, 2,695 Native American ancestry individuals	299,024 European ancestry individuals, 17,277 individuals	16q22.1	FUK	FUK			ENSG00000157353	NA	NA	rs62049035-A	rs62049035	0	62049035	intron_variant	0	0.0584	9e-31	30.0458		0.6447	[0.54-0.75] mmHg increase	Affymetrix [NR] (imputed)	N
AAo_min_area	ascending aorta minimum area	ascending aorta	rs62048010	16	70729954	rs62047964	2019-02-08	30595370	Kichaev G	2018-12-27	Am J Hum Genet	www.ncbi.nlm.nih.gov/pubmed/30595370	Leveraging Polygenic Functional Enrichment to Improve GWAS Power.	Red blood cell count	approximately 445,000 European ancestry individuals	NA	16q22.1		VAC14			ENSG00000103043	NA	NA	rs62047964-?	rs62047964	0	62047964	intron_variant	0	NR	2e-12	11.699		NA		NR [~ 8900000] (imputed)	N
AAo_min_area	ascending aorta minimum area	ascending aorta	rs62048010	16	70957610	rs111843364	2017-08-30	27863252	Astle WJ	2016-11-17	Cell	www.ncbi.nlm.nih.gov/pubmed/27863252	The Allelic Landscape of Human Blood Cell Trait Variation and Links to Common Complex Disease.	Hematocrit	173,039 European ancestry individuals	NA	16q22.2	HYDIN	HYDIN, HYDIN			ENSG00000283022, ENSG00000157423	NA	NA	rs111843364-A	rs111843364	0	111843364	intron_variant	0	0.0664	5e-09	8.30103		0.0431387	[0.029-0.058] unit increase	Affymetrix [~ 2500000] (imputed)	N
AAo_min_area	ascending aorta minimum area	ascending aorta	rs62048010	16	71046522	rs113108263	2019-03-07	30578418	Giri A	2018-12-21	Nat Genet	www.ncbi.nlm.nih.gov/pubmed/30578418	Trans-ethnic association study of blood pressure determinants in over 750,000 individuals.	Pulse pressure	365,998 European ancestry individuals, 63,490 African ancestry individuals, 22,802 Hispanic individuals, 4,792 Asian ancestry individuals, 2,695 Native American ancestry individuals	299,024 European ancestry individuals, 17,277 individuals	16q22.2	HYDIN	HYDIN, HYDIN			ENSG00000283022, ENSG00000157423	NA	NA	rs113108263-T	rs113108263	0	113108263	intron_variant	0	0.0398	1e-14	14		0.729	[0.54-0.91] mmHg increase	Affymetrix [NR] (imputed)	N
AAo_min_area	ascending aorta minimum area	ascending aorta	rs62048010	16	71654365	rs62053102	2018-11-29	30224653	Evangelou E	2018-09-17	Nat Genet	www.ncbi.nlm.nih.gov/pubmed/30224653	Genetic analysis of over 1 million people identifies 535 new loci associated with blood pressure traits.	Pulse pressure	757,601 European ancestry individuals	249,262 European ancestry individuals	16q22.2	RP11-432I5.2	TAT-AS1 - AC009097.2	ENSG00000260886	ENSG00000260593		42275	3246	rs62053102-A	rs62053102	0	62053102	intergenic_variant	1	0.9549	4e-34	33.3979		0.5352	[0.45-0.62] unit decrease	Affymetrix, Illumina [~ 7100000] (imputed)	N
AAo_min_area	ascending aorta minimum area	ascending aorta	rs62048010	16	71654365	rs62053102	2019-03-07	30578418	Giri A	2018-12-21	Nat Genet	www.ncbi.nlm.nih.gov/pubmed/30578418	Trans-ethnic association study of blood pressure determinants in over 750,000 individuals.	Pulse pressure	365,998 European ancestry individuals, 63,490 African ancestry individuals, 22,802 Hispanic individuals, 4,792 Asian ancestry individuals, 2,695 Native American ancestry individuals	299,024 European ancestry individuals, 17,277 individuals	16q22.2	MARVELD3	TAT-AS1 - AC009097.2	ENSG00000260886	ENSG00000260593		42275	3246	rs62053102-A	rs62053102	0	62053102	intergenic_variant	1	0.9562	2e-18	17.699		0.456	[0.35-0.56] mmHg decrease	Affymetrix [NR] (imputed)	N
AAo_min_area	ascending aorta minimum area	ascending aorta	rs488327	16	88966667	rs844396	2019-03-28	30510157	Franceschini N	2018-12-03	Nat Commun	www.ncbi.nlm.nih.gov/pubmed/30510157	GWAS and colocalization analyses implicate carotid intima-media thickness and carotid plaque loci in cardiovascular outcomes.	Carotid intima media thickness	Up to 71,128 European ancestry individuals	NA	16q24.3	CBFA2T3	CBFA2T3			ENSG00000129993	NA	NA	rs844396-T	rs844396	0	844396	intron_variant	0	0.3	6e-09	8.22185		0.0051	[0.0033-0.0069] unit decrease	Affymetrix, Illumina [9574088] (imputed)	N
AAo_min_area	ascending aorta minimum area	ascending aorta	rs488327	16	88967437	rs533581	2014-04-11	24133439	Jones RM	2013-10-11	Front Hum Neurosci	www.ncbi.nlm.nih.gov/pubmed/24133439	Genome-wide association study of autistic-like traits in a general population study of young adults.	Social autistic-like traits	965 European ancestry young adult individuals	NA	16q24.3	CBFA2T3	CBFA2T3			ENSG00000129993	NA	NA	rs533581-C	rs533581	0	533581	intron_variant	0		8e-06	5.09691		1.363	[0.77-1.96] unit increase	Illumina [2462046] (imputed)	N
AAo_min_area	ascending aorta minimum area	ascending aorta	rs488327	16	88970776	rs475796	2018-09-20	30019117	Liu J	2018-07-17	Hum Genet	www.ncbi.nlm.nih.gov/pubmed/30019117	The coexistence of copy number variations (CNVs) and single nucleotide polymorphisms (SNPs) at a locus can result in distorted calculations of the significance in associating SNPs to disease.	Adolescent idiopathic scoliosis	196 cases, 303 controls	NA	16q24.3	NR	CBFA2T3			ENSG00000129993	NA	NA	rs475796-?	rs475796	0	475796	intron_variant	0	NR	3e-33	32.5229		NA		Affymetrix [NR]	N
AAo_min_area	ascending aorta minimum area	ascending aorta	rs488327	16	88976477	rs1673931	2019-02-08	30595370	Kichaev G	2018-12-27	Am J Hum Genet	www.ncbi.nlm.nih.gov/pubmed/30595370	Leveraging Polygenic Functional Enrichment to Improve GWAS Power.	Neuroticism	approximately 372,000 European ancestry individuals	NA	16q24.3		CBFA2T3			ENSG00000129993	NA	NA	rs1673931-?	rs1673931	0	1673931	intron_variant	0	NR	1e-07	7		NA		NR [~ 8900000] (imputed)	N
AAo_min_area	ascending aorta minimum area	ascending aorta	rs488327	16	88976968	rs529900	2018-10-31	29942085	Nagel M	2018-06-25	Nat Genet	www.ncbi.nlm.nih.gov/pubmed/29942085	Meta-analysis of genome-wide association studies for neuroticism in 449,484 individuals identifies novel genetic loci and pathways.	Neuroticism	449,484 European ancestry individuals	NA	16q24.3	NR	CBFA2T3			ENSG00000129993	NA	NA	rs529900-C	rs529900	0	529900	intron_variant	0	NR	2e-08	7.69897		5.599	z score increase	Affymetrix [10847151] (imputed)	N
AAo_min_area	ascending aorta minimum area	ascending aorta	rs4782496	16	89016494	rs12102677	2017-08-30	27863252	Astle WJ	2016-11-17	Cell	www.ncbi.nlm.nih.gov/pubmed/27863252	The Allelic Landscape of Human Blood Cell Trait Variation and Links to Common Complex Disease.	Mean platelet volume	164,454 European ancestry individuals	NA	16q24.3	CBFA2T3, RP11-830F9.6	AC092384.1, CBFA2T3			ENSG00000205018, ENSG00000129993	NA	NA	rs12102677-C	rs12102677	0	12102677	intron_variant	0	0.372	5e-11	10.301		0.0246797	[0.017-0.032] unit decrease	Affymetrix [~ 2500000] (imputed)	N
AAo_min_area	ascending aorta minimum area	ascending aorta	17:2185684_CAAA_C	17	2117945	rs2281727	2014-07-23	24262325	Dichgans M	2013-11-21	Stroke	www.ncbi.nlm.nih.gov/pubmed/24262325	Shared genetic susceptibility to ischemic stroke and coronary artery disease: a genome-wide analysis of common variants.	Coronary artery disease	33,398 cases, 75,726 controls	NA	17p13.3	SMG6	SMG6			ENSG00000070366	NA	NA	rs2281727-G	rs2281727	0	2281727	intron_variant	0	NR	1e-07	7		1.07	[1.04-1.10]	Illumina [575000] (imputed)	N
AAo_min_area	ascending aorta minimum area	ascending aorta	17:2185684_CAAA_C	17	2117945	rs2281727	2017-10-27	28892062	Akiyama M	2017-09-11	Nat Genet	www.ncbi.nlm.nih.gov/pubmed/28892062	Genome-wide association study identifies 112 new loci for body mass index in the Japanese population.	Body mass index	up to 72,390 Japanese ancestry women, up to 85,894 Japanese ancestry men	up to 10,048 Japanese ancestry women, up to 5,098 Japanese ancestry men, up to 181,999 European ancestry women, up to 140,155 European ancestry controls	17p13.3	SMG6	SMG6			ENSG00000070366	NA	NA	rs2281727-G	rs2281727	0	2281727	intron_variant	0	0.37	6e-11	10.2218		0.06	[0.054-0.066] kg/m2 increase	Illumina [6108953] (imputed)	N
AAo_min_area	ascending aorta minimum area	ascending aorta	17:2185684_CAAA_C	17	2125605	rs1231206	2011-04-11	21378990	Schunkert H	2011-03-06	Nat Genet	www.ncbi.nlm.nih.gov/pubmed/21378990	Large-scale association analysis identifies 13 new susceptibility loci for coronary artery disease.	Coronary heart disease	22,233 European ancestry cases, 64,762 European ancestry controls	56,682 European ancestry cases and controls	17p13.3	intergenic	SMG6			ENSG00000070366	NA	NA	rs1231206-A	rs1231206	0	1231206	intron_variant	0	0.37	9e-10	9.04576		1.07	[1.05-1.09]	Affymetrix, Illumina [~ 2300000] (imputed)	N
AAo_min_area	ascending aorta minimum area	ascending aorta	17:2185684_CAAA_C	17	2126504	rs216172	2011-04-11	21378990	Schunkert H	2011-03-06	Nat Genet	www.ncbi.nlm.nih.gov/pubmed/21378990	Large-scale association analysis identifies 13 new susceptibility loci for coronary artery disease.	Coronary heart disease	22,233 European ancestry cases, 64,762 European ancestry controls	56,682 European ancestry cases and controls	17p13.3	SMG6, SRR	SMG6			ENSG00000070366	NA	NA	rs216172-C	rs216172	0	216172	intron_variant	0	0.37	1e-09	9		1.07	[1.05-1.09]	Affymetrix, Illumina [~ 2300000] (imputed)	N
AAo_min_area	ascending aorta minimum area	ascending aorta	17:2185684_CAAA_C	17	2126504	rs216172	2016-09-12	26343387	Nikpay M	2015-09-07	Nat Genet	www.ncbi.nlm.nih.gov/pubmed/26343387	A comprehensive 1,000 Genomes-based genome-wide association meta-analysis of coronary artery disease.	Coronary artery disease	42,096 European ancestry cases, 361 African American cases, 758 Hispanic American cases, 12,658 South Asian ancestry cases, 1,802 Lebanese ancestry cases, 3,614 East Asian ancestry cases, 99,121 European ancestry controls, 2,778 African American controls, 3,337 Hispanic American controls, 12,899 South Asian ancestry controls, 466 Lebanese ancestry controls, 7,709 East Asian ancestry controls	NA	17p13.3	SMG6	SMG6			ENSG00000070366	NA	NA	rs216172-C	rs216172	0	216172	intron_variant	0	0.349997	5e-07	6.30103		1.05	[1.03- 1.07]	Affymetrix, Illumina [8600000] (imputed)	N
AAo_min_area	ascending aorta minimum area	ascending aorta	17:2185684_CAAA_C	17	2133205	rs9896535	2019-02-06	30595370	Kichaev G	2018-12-27	Am J Hum Genet	www.ncbi.nlm.nih.gov/pubmed/30595370	Leveraging Polygenic Functional Enrichment to Improve GWAS Power.	Body mass index	approximately 458,000 European ancestry individuals	NA	17p13.3		SMG6			ENSG00000070366	NA	NA	rs9896535-?	rs9896535	0	9896535	intron_variant	0	NR	8e-12	11.0969		NA		NR [~ 8900000] (imputed)	N
AAo_min_area	ascending aorta minimum area	ascending aorta	17:2185684_CAAA_C	17	2133250	rs9914266	2016-09-12	26343387	Nikpay M	2015-09-07	Nat Genet	www.ncbi.nlm.nih.gov/pubmed/26343387	A comprehensive 1,000 Genomes-based genome-wide association meta-analysis of coronary artery disease.	Myocardial infarction	27,509 European ancestry cases, 130 African American cases, 278 Hispanic American cases, 10,257 South Asian ancestry cases, 288 Lebanese ancestry cases, 1,687 East Asian ancestry cases, 99,121 European ancestry controls, 2,778 African American controls, 3,337 Hispanic American controls, 12,899 South Asian ancestry controls, 466 Lebanese ancestry controls, 7,709 East Asian ancestry controls	NA	17p13.3	SMG6	SMG6			ENSG00000070366	NA	NA	rs9914266-C	rs9914266	0	9914266	intron_variant	0	0.35	3e-06	5.52288		1.05	[1.03-1.07]	Affymetrix, Illumina [8600000] (imputed)	N
AAo_min_area	ascending aorta minimum area	ascending aorta	17:2185684_CAAA_C	17	2143460	rs10852932	2009-08-07	19584346	Vasan RS	2009-07-08	JAMA	www.ncbi.nlm.nih.gov/pubmed/19584346	Genetic variants associated with cardiac structure and function: a meta-analysis and replication of genome-wide association data.	Aortic root size	12,612 European ancestry individuals	4,094 European ancestry individuals	17p13.3	SMG6, SRR, TSR1, SGSM2	SMG6			ENSG00000070366	NA	NA	rs10852932-T	rs10852932	0	10852932	5_prime_UTR_variant	0	0.36	2e-11	10.699		0.03	[0.02-0.04] cm increase	Affymetrix, Illumina [~ 2500000] (imputed)	N
AAo_min_area	ascending aorta minimum area	ascending aorta	rs9899330	17	2145193	rs11078884	2013-04-04	23319000	Luykx JJ	2013-01-15	Mol Psychiatry	www.ncbi.nlm.nih.gov/pubmed/23319000	Genome-wide association study of monoamine metabolite levels in human cerebrospinal fluid.	Metabolite levels (5-HIAA)	up to 398 European ancestry individuals	NA	17p13.3	SMG6, SRR, AJ276246	SMG6			ENSG00000070366	NA	NA	rs11078884-C	rs11078884	0	11078884	intron_variant	0	NR	3e-06	5.52288		0.2234	unit increase	Illumina [5767231] (imputed)	N
AAo_min_area	ascending aorta minimum area	ascending aorta	17:2185684_CAAA_C	17	2156453	rs7216638	2018-12-17	29483656	Pardinas AF	2018-02-26	Nat Genet	www.ncbi.nlm.nih.gov/pubmed/29483656	Common schizophrenia alleles are enriched in mutation-intolerant genes and in regions under strong background selection.	Schizophrenia	40,675 European ancestry cases, 64,643 European ancestry controls	1,651 European ancestry cases, 4,111 cases, 142,717 European ancestry controls, 11,507 controls	17p13.3	LOC101927839, SMG6, SNORD91A, SNORD91B, SRR, TSR1	SMG6			ENSG00000070366	NA	NA	rs7216638-?	rs7216638	0	7216638	intron_variant	0	NR	5e-10	9.30103		1.067	[1.05-1.09]	Illumina [8000000] (imputed)	N
AAo_min_area	ascending aorta minimum area	ascending aorta	17:2185684_CAAA_C	17	2157774	rs12943566	2017-08-30	27863252	Astle WJ	2016-11-17	Cell	www.ncbi.nlm.nih.gov/pubmed/27863252	The Allelic Landscape of Human Blood Cell Trait Variation and Links to Common Complex Disease.	Plateletcrit	164,339 European ancestry individuals	NA	17p13.3	SMG6	SMG6			ENSG00000070366	NA	NA	rs12943566-G	rs12943566	0	12943566	intron_variant	0	0.6526	5e-33	32.301		0.0459024	[0.038-0.053] unit increase	Affymetrix [~ 2500000] (imputed)	N
AAo_min_area	ascending aorta minimum area	ascending aorta	17:2185684_CAAA_C	17	2188639	rs216191	2017-08-30	27863252	Astle WJ	2016-11-17	Cell	www.ncbi.nlm.nih.gov/pubmed/27863252	The Allelic Landscape of Human Blood Cell Trait Variation and Links to Common Complex Disease.	Platelet count	166,066 European ancestry individuals	NA	17p13.3	SMG6	SMG6			ENSG00000070366	NA	NA	rs216191-T	rs216191	0	216191	intron_variant	0	0.6474	3e-22	21.5229		0.0370238	[0.03-0.044] unit increase	Affymetrix [~ 2500000] (imputed)	N
AAo_min_area	ascending aorta minimum area	ascending aorta	rs9899330	17	2196150	rs216205	2016-06-17	26301497	Dina C	2015-08-24	Nat Genet	www.ncbi.nlm.nih.gov/pubmed/26301497	Genetic association analyses highlight biological pathways underlying mitral valve prolapse.	Mitral valve prolapse	1,442 European ancestry cases, 2,439 European ancestry controls	1,422 European ancestry cases, 6,779 European ancestry controls	17p13.3	SMG6	SMG6			ENSG00000070366	NA	NA	rs216205-T	rs216205	0	216205	intron_variant	0	0.74	2e-08	7.69897		1.24	[1.15-1.33]	Affymetrix, Illumina [~ 4800000] (imputed)	N
AAo_min_area	ascending aorta minimum area	ascending aorta	17:2185684_CAAA_C	17	2200871	rs216199	2019-02-08	30595370	Kichaev G	2018-12-27	Am J Hum Genet	www.ncbi.nlm.nih.gov/pubmed/30595370	Leveraging Polygenic Functional Enrichment to Improve GWAS Power.	Eczema	approximately 459,000 European ancestry individuals	NA	17p13.3		SMG6			ENSG00000070366	NA	NA	rs216199-?	rs216199	0	216199	intron_variant	0	NR	2e-09	8.69897		NA		NR [~ 8900000] (imputed)	N
AAo_min_area	ascending aorta minimum area	ascending aorta	17:2185684_CAAA_C	17	2208899	rs4523957	2014-03-18	23974872	Ripke S	2013-08-25	Nat Genet	www.ncbi.nlm.nih.gov/pubmed/23974872	Genome-wide association analysis identifies 13 new risk loci for schizophrenia.	Schizophrenia	5,001 European ancestry cases, 6,243 European ancestry controls, 8,832 cases, 12,067 controls	4,801 European ancestry cases, 4,741 European ancestry controls, 2,612 European and unknown ancestry cases, 15,021 European and unknown ancestry controls, 581 trios	17p13.3	intergenic	SRR			ENSG00000167720	NA	NA	rs4523957-T	rs4523957	0	4523957	intron_variant	0	0.616	6e-08	7.22185		1.083	[1.05-1.11]	Affymetrix, Illumina [9871789]	N
AAo_min_area	ascending aorta minimum area	ascending aorta	17:2185684_CAAA_C	17	2208899	rs4523957	2015-04-16	25056061	Ripke S	2014-07-22	Nature	www.ncbi.nlm.nih.gov/pubmed/25056061	Biological insights from 108 schizophrenia-associated genetic loci.	Schizophrenia	32,405 European ancestry cases, 42,221 European ancestry controls, 1,235 European ancestry cases and 1,235 European ancestry controls from 1235 parent-offspring trios, 1,836 East Asian ancestry cases, 3,383 East Asian ancestry controls	1,513 European ancestry cases, 66,236 European ancestry controls	17p13.3	SGSM2, SMG6, SRR, TSR1	SRR			ENSG00000167720	NA	NA	rs4523957-T	rs4523957	0	4523957	intron_variant	0	0.627	3e-10	9.52288		1.071	[1.049-1.094]	Affymetrix, Illumina [9005918] (imputed)	N
AAo_min_area	ascending aorta minimum area	ascending aorta	17:2185684_CAAA_C	17	2208899	rs4523957	2016-07-23	26198764	Goes FS	2015-07-21	Am J Med Genet B Neuropsychiatr Genet	www.ncbi.nlm.nih.gov/pubmed/26198764	Genome-wide association study of schizophrenia in Ashkenazi Jews.	Schizophrenia	592 Ashkenazi Jewish ancestry cases, 505 Ashkenazi Jewish ancestry controls, 36,989 cases, 113,075 controls	NA	17p13.3	NR	SRR			ENSG00000167720	NA	NA	rs4523957-T	rs4523957	0	4523957	intron_variant	0	NR	1e-09	9		1.07	[NR]	Illumina [7158791] (imputed)	N
AAo_min_area	ascending aorta minimum area	ascending aorta	17:2185684_CAAA_C	17	2208899	rs4523957	2017-08-16	28540026	Anney RJL	2017-05-22	Mol Autism	www.ncbi.nlm.nih.gov/pubmed/28540026	Meta-analysis of GWAS of over 16,000 individuals with autism spectrum disorder highlights a novel locus at 10q24.32 and a significant overlap with schizophrenia.	Autism spectrum disorder or schizophrenia	schizophrenia cases and controls (see Ripke, 2014), up to 6,197 European ancestry ASD cases, up to 7,377 European ancestry controls, up to 1,190 ASD cases, up to 1,190 controls	NA	17p13.3	LOC101927839, SGSM2, SMG6, SNORD91A, SNORD91B, SRR, TSR1	SRR			ENSG00000167720	NA	NA	rs4523957-T	rs4523957	0	4523957	intron_variant	0		7e-10	9.1549		1.07	[1.04-1.09]	Affymetrix, Illumina [NR]	N
AAo_min_area	ascending aorta minimum area	ascending aorta	17:2185684_CAAA_C	17	2208899	rs4523957	2019-02-21	30285260	Ikeda M	2018-10-03	Schizophr Bull	www.ncbi.nlm.nih.gov/pubmed/30285260	Genome-Wide Association Study Detected Novel Susceptibility Genes for Schizophrenia and Shared Trans-Populations/Diseases Genetic Effect.	Schizophrenia	14,023 East Asian ancestry cases, 33,640 European ancestry cases, 31,505 East Asian ancestry controls, 43,456 European ancestry controls	NA	17p13.3	SRR	SRR			ENSG00000167720	NA	NA	rs4523957-T	rs4523957	0	4523957	intron_variant	0	NR	1e-09	9	(EA)	1.0722	[1.05-1.09]	Illumina [6627481] (imputed)	N
AAo_min_area	ascending aorta minimum area	ascending aorta	17:2185684_CAAA_C	17	2208899	rs4523957	2019-02-21	30285260	Ikeda M	2018-10-03	Schizophr Bull	www.ncbi.nlm.nih.gov/pubmed/30285260	Genome-Wide Association Study Detected Novel Susceptibility Genes for Schizophrenia and Shared Trans-Populations/Diseases Genetic Effect.	Schizophrenia	14,023 East Asian ancestry cases, 33,640 European ancestry cases, 31,505 East Asian ancestry controls, 43,456 European ancestry controls	NA	17p13.3	SRR	SRR			ENSG00000167720	NA	NA	rs4523957-T	rs4523957	0	4523957	intron_variant	0	NR	4e-09	8.39794		1.063	[1.04-1.08]	Illumina [6627481] (imputed)	N
AAo_min_area	ascending aorta minimum area	ascending aorta	17:2185684_CAAA_C	17	2209888	rs4548913	2019-03-28	30643251	Liu M	2019-01-14	Nat Genet	www.ncbi.nlm.nih.gov/pubmed/30643251	Association studies of up to 1.2 million individuals yield new insights into the genetic etiology of tobacco and alcohol use.	Alcohol consumption (drinks per week)	up to 941,280 European ancestry individuals	NA	17p13.3	NR	SRR			ENSG00000167720	NA	NA	rs4548913-A	rs4548913	0	4548913	intron_variant	0	0.632	3e-08	7.52288		0.00835995	[0.0054-0.0113] unit decrease	NR [~ 10000000] (imputed)	N
AAo_min_area	ascending aorta minimum area	ascending aorta	17:2185684_CAAA_C	17	2209888	rs4548913	2019-03-28	30643251	Liu M	2019-01-14	Nat Genet	www.ncbi.nlm.nih.gov/pubmed/30643251	Association studies of up to 1.2 million individuals yield new insights into the genetic etiology of tobacco and alcohol use.	Alcohol consumption (drinks per week) (MTAG)	up to 1,039,210 European ancestry individuals	NA	17p13.3	NR	SRR			ENSG00000167720	NA	NA	rs4548913-A	rs4548913	0	4548913	intron_variant	0	0.632	7e-08	7.1549		0.00747532	[0.0048-0.0102] unit decrease	NR [~ 9732723] (imputed)	N
AAo_min_area	ascending aorta minimum area	ascending aorta	17:2220496_CG_C	17	2216258	rs391300	2010-03-17	20174558	Tsai FJ	2010-02-19	PLoS Genet	www.ncbi.nlm.nih.gov/pubmed/20174558	A genome-wide association study identifies susceptibility variants for type 2 diabetes in Han Chinese.	Type 2 diabetes	995 Han Chinese ancestry cases, 894 Han Chinese ancestry controls	1,803 Han Chinese ancestry cases, 1,473 Han Chinese ancestry controls	17p13.3	SRR	SRR			ENSG00000167720	NA	NA	rs391300-G	rs391300	0	391300	intron_variant	0	0.62	3e-09	8.52288		1.28	[1.18-1.39]	Illumina [516737]	N
AAo_min_area	ascending aorta minimum area	ascending aorta	rs57774511	22	40539525	rs12483853	2017-11-30	29059683	Michailidou K	2017-10-23	Nature	www.ncbi.nlm.nih.gov/pubmed/29059683	Association analysis identifies 65 new breast cancer risk loci.	Breast cancer	76,192 European ancestry cases, 63,082 European ancestry controls	46,785 European ancestry cases, 42,892 European ancestry controls, 14,068 East Asian ancestry cases, 13,104 East Asian ancestry controls	22q13.1	NR	TNRC6B			ENSG00000100354	NA	NA	rs12483853-C	rs12483853	0	12483853	intron_variant	0	0.1411	1e-18	18	(EA)	0.0783	[0.061-0.096] unit increase	Illumina [~ 11800000] (imputed)	N
AAo_min_area	ascending aorta minimum area	ascending aorta	rs57774511	22	40554445	rs4402860	2018-10-19	30194396	Rafnar T	2018-09-07	Nat Commun	www.ncbi.nlm.nih.gov/pubmed/30194396	Variants associating with uterine leiomyoma highlight genetic background shared by various cancers and hormone-related traits.	Uterine fibroids	16,595 European ancestry cases, 523,330 European ancestry controls	NA	22q13.1	TNRC6B	TNRC6B			ENSG00000100354	NA	NA	rs4402860-T	rs4402860	0	4402860	intron_variant	0	0.24728	1e-12	12		1.11	[1.08-1.14]	Affymetrix, Illumina [43421991] (imputed)	N
AAo_min_area	ascending aorta minimum area	ascending aorta	rs57774511	22	40652873	rs12484776	2011-05-02	21460842	Cha PC	2011-04-03	Nat Genet	www.ncbi.nlm.nih.gov/pubmed/21460842	A genome-wide association study identifies three loci associated with susceptibility to uterine fibroids.	Uterine fibroids	1,607 Japanese ancestry cases, 1,428 Japanese ancestry controls	3,439 Japanese ancestry cases, 3,244 Japanese ancestry controls	22q13.1	TNRC6B	TNRC6B			ENSG00000100354	NA	NA	rs12484776-G	rs12484776	0	12484776	intron_variant	0	0.36	3e-12	11.5229		1.23	[1.11-1.37]	Illumina [457044]	N
AAo_min_area	ascending aorta minimum area	ascending aorta	rs57774511	22	40703075	rs12484951	2018-10-19	30194396	Rafnar T	2018-09-07	Nat Commun	www.ncbi.nlm.nih.gov/pubmed/30194396	Variants associating with uterine leiomyoma highlight genetic background shared by various cancers and hormone-related traits.	Uterine fibroids	16,595 European ancestry cases, 523,330 European ancestry controls	NA	22q13.1	TNRC6B	TNRC6B			ENSG00000100354	NA	NA	rs12484951-G	rs12484951	0	12484951	intron_variant	0	0.25232	3e-13	12.5229		1.11	[1.08-1.14]	Affymetrix, Illumina [43421991] (imputed)	N
AAo_aortic_distensibility	ascending aorta distensibility	ascending aorta	rs368951852	5	95701543	rs271936	2019-02-08	30595370	Kichaev G	2018-12-27	Am J Hum Genet	www.ncbi.nlm.nih.gov/pubmed/30595370	Leveraging Polygenic Functional Enrichment to Improve GWAS Power.	Heel bone mineral density	approximately 446,000 European ancestry individuals	NA	5q15		AC104123.1			ENSG00000251314	NA	NA	rs271936-?	rs271936	0	271936	intron_variant	0	NR	1e-13	13		NA		NR [~ 8900000] (imputed)	N
DAo_max_area	descending aorta maximum area	descending aorta	rs650720	1	201724512	rs10920250	2019-03-07	30578418	Giri A	2018-12-21	Nat Genet	www.ncbi.nlm.nih.gov/pubmed/30578418	Trans-ethnic association study of blood pressure determinants in over 750,000 individuals.	Diastolic blood pressure	365,998 European ancestry individuals, 63,490 African ancestry individuals, 22,802 Hispanic individuals, 4,792 Asian ancestry individuals, 2,695 Native American ancestry individuals	299,024 European ancestry individuals, 17,277 individuals	1q32.1	NAV1	IPO9-AS1, NAV1			ENSG00000231871, ENSG00000134369	NA	NA	rs10920250-A	rs10920250	0	10920250	intron_variant	0	0.4061	5e-10	9.30103		0.1723	[0.12-0.23] mmHg decrease	Affymetrix [NR] (imputed)	N
DAo_max_area	descending aorta maximum area	descending aorta	rs650720	1	201752429	rs527725	2019-03-07	30578418	Giri A	2018-12-21	Nat Genet	www.ncbi.nlm.nih.gov/pubmed/30578418	Trans-ethnic association study of blood pressure determinants in over 750,000 individuals.	Pulse pressure	365,998 European ancestry individuals, 63,490 African ancestry individuals, 22,802 Hispanic individuals, 4,792 Asian ancestry individuals, 2,695 Native American ancestry individuals	299,024 European ancestry individuals, 17,277 individuals	1q32.1	NAV1	NAV1, IPO9-AS1			ENSG00000134369, ENSG00000231871	NA	NA	rs527725-C	rs527725	0	527725	intron_variant	0	0.622	3e-14	13.5229		0.1975	[0.15-0.25] mmHg decrease	Affymetrix [NR] (imputed)	N
DAo_max_area	descending aorta maximum area	descending aorta	rs3072	2	20878153	rs9306895	2018-08-14	29892016	Schumacher FR	2018-06-11	Nat Genet	www.ncbi.nlm.nih.gov/pubmed/29892016	Association analyses of more than 140,000 men identify 63 new prostate cancer susceptibility loci.	Prostate cancer	79,148 European ancestry cases, 61,106 European ancestry controls	NA	2p24.1	NR	GDF7, AC012065.4			ENSG00000143869, ENSG00000270100	NA	NA	rs9306895-C	rs9306895	0	9306895	3_prime_UTR_variant	0	0.36	3e-21	20.5229		1.08	[1.06-1.10]	Illumina [20370935] (imputed)	N
DAo_max_area	descending aorta maximum area	descending aorta	rs7255	2	20878820	rs7255	2017-03-13	27527254	Gharahkhani P	2016-08-12	Lancet Oncol	www.ncbi.nlm.nih.gov/pubmed/27527254	Genome-wide association studies in oesophageal adenocarcinoma and Barrett's oesophagus: a large-scale meta-analysis.	Barrett's esophagus or Esophageal adenocarcinoma	6,167 European ancestry Barrett's oesophagus cases, 4,112 European ancestry esophageal adenocarcinoma cases, 17,159 European ancestry controls	NA	2p24.1	LDAH, GDF7	GDF7			ENSG00000143869	NA	NA	rs7255-T	rs7255	0	7255	3_prime_UTR_variant	0		9e-11	10.0458		1.14	[1.09-1.18]	Illumina [11951684] (imputed)	N
DAo_max_area	descending aorta maximum area	descending aorta	rs7255	2	20878820	rs7255	2017-03-13	27527254	Gharahkhani P	2016-08-12	Lancet Oncol	www.ncbi.nlm.nih.gov/pubmed/27527254	Genome-wide association studies in oesophageal adenocarcinoma and Barrett's oesophagus: a large-scale meta-analysis.	Esophageal adenocarcinoma	4,112 European ancestry cases, 17,159 European ancestry controls	NA	2p24.1	GDF7, C2orf43	GDF7			ENSG00000143869	NA	NA	rs7255-T	rs7255	0	7255	3_prime_UTR_variant	0		4e-08	7.39794		1.1654	[1.11-1.22]	Illumina [13074274] (imputed)	N
DAo_max_area	descending aorta maximum area	descending aorta	rs7255	2	20878820	rs7255	2018-10-31	30177863	Maguire LH	2018-09-03	Nat Genet	www.ncbi.nlm.nih.gov/pubmed/30177863	Genome-wide association analyses identify 39 new susceptibility loci for diverticular disease.	Diverticular disease	27,444 British ancestry cases, 382,284 British ancestry controls	NA	2p24.1	HS1BP3	GDF7			ENSG00000143869	NA	NA	rs7255-C	rs7255	0	7255	3_prime_UTR_variant	0	0.557416	4e-06	5.39794		0.002492	[NR] unit decrease	Affymetrix [> 30000000] (imputed)	N
DAo_max_area	descending aorta maximum area	descending aorta	rs7255	2	20878820	rs7255	2019-02-10	27841878	Hoffmann TJ	2016-11-14	Nat Genet	www.ncbi.nlm.nih.gov/pubmed/27841878	Genome-wide association analyses using electronic health records identify new loci influencing blood pressure variation.	Pulse pressure	295,529 European ancestry individuals, 8,231 Latino individuals, 3,058 African American individuals, 2,029 African British individuals, 7,701 East Asian ancestry individuals, 2,735 South Asian ancestry individuals, 1,979 mixed and unknown ancestry individuals	NA	2p24.1	GDF7, C2orf43	GDF7			ENSG00000143869	NA	NA	rs7255-T	rs7255	0	7255	3_prime_UTR_variant	0		2e-15	14.699		0.205	unit decrease	Affymetrix [at least 2696785] (imputed)	N
DAo_max_area	descending aorta maximum area	descending aorta	rs7255	2	20878820	rs7255	2019-02-10	27841878	Hoffmann TJ	2016-11-14	Nat Genet	www.ncbi.nlm.nih.gov/pubmed/27841878	Genome-wide association analyses using electronic health records identify new loci influencing blood pressure variation.	Pulse pressure	80,792 European ancestry individuals, 8,231 Latino individuals, 3,058 African American individuals, 7,243 East Asian ancestry individuals, 461 South Asian ancestry individuals	NA	2p24.1	GDF7, C2orf43	GDF7			ENSG00000143869	NA	NA	rs7255-T	rs7255	0	7255	3_prime_UTR_variant	0		3e-06	5.52288		0.175	unit decrease	Affymetrix [at least 2696785] (imputed)	N
DAo_max_area	descending aorta maximum area	descending aorta	rs7255	2	20878820	rs7255	2019-02-10	27841878	Hoffmann TJ	2016-11-14	Nat Genet	www.ncbi.nlm.nih.gov/pubmed/27841878	Genome-wide association analyses using electronic health records identify new loci influencing blood pressure variation.	Pulse pressure	80,792 European ancestry individuals, 8,231 Latino individuals, 3,058 African American individuals, 7,243 East Asian ancestry individuals, 461 South Asian ancestry individuals	NA	2p24.1	GDF7, C2orf43	GDF7			ENSG00000143869	NA	NA	rs7255-T	rs7255	0	7255	3_prime_UTR_variant	0		4e-06	5.39794	(EA)	0.19	unit decrease	Affymetrix [at least 2696785] (imputed)	N
DAo_max_area	descending aorta maximum area	descending aorta	rs7255	2	20878820	rs7255	2019-03-07	30578418	Giri A	2018-12-21	Nat Genet	www.ncbi.nlm.nih.gov/pubmed/30578418	Trans-ethnic association study of blood pressure determinants in over 750,000 individuals.	Pulse pressure	365,998 European ancestry individuals, 63,490 African ancestry individuals, 22,802 Hispanic individuals, 4,792 Asian ancestry individuals, 2,695 Native American ancestry individuals	299,024 European ancestry individuals, 17,277 individuals	2p24.1	C2orf43	GDF7			ENSG00000143869	NA	NA	rs7255-C	rs7255	0	7255	3_prime_UTR_variant	0	0.479	4e-22	21.3979		0.2354	[0.19-0.28] mmHg decrease	Affymetrix [NR] (imputed)	N
DAo_max_area	descending aorta maximum area	descending aorta	rs7255	2	20878820	rs7255	2019-03-07	30578418	Giri A	2018-12-21	Nat Genet	www.ncbi.nlm.nih.gov/pubmed/30578418	Trans-ethnic association study of blood pressure determinants in over 750,000 individuals.	Systolic blood pressure	365,998 European ancestry individuals, 63,490 African ancestry individuals, 22,802 Hispanic individuals, 4,792 Asian ancestry individuals, 2,695 Native American ancestry individuals	299,024 European ancestry individuals, 17,277 individuals	2p24.1	C2orf43	GDF7			ENSG00000143869	NA	NA	rs7255-C	rs7255	0	7255	3_prime_UTR_variant	0	0.4803	3e-09	8.52288		0.1924	[0.13-0.26] mmHg decrease	Affymetrix [NR] (imputed)	N
DAo_max_area	descending aorta maximum area	descending aorta	rs3072	2	20881840	rs2289081	2017-07-01	28135244	Warren HR	2017-01-30	Nat Genet	www.ncbi.nlm.nih.gov/pubmed/28135244	Genome-wide association analysis identifies novel blood pressure loci and offers biological insights into cardiovascular risk.	Pulse pressure	140,886 European ancestry individuals	190,318 European ancestry individuals	2p24.1	C2orf43	GDF7 - LDAH	ENSG00000143869	ENSG00000118961		2835	1934	rs2289081-C	rs2289081	0	2289081	regulatory_region_variant	1	0.36	6e-12	11.2218		0.223	[0.16-0.28] unit decrease	Affymetrix [~ 9800000] (imputed)	N
DAo_max_area	descending aorta maximum area	descending aorta	rs533911443	7	19016476	rs78872508	2019-03-18	30514930	Mukherjee S	2018-12-04	Mol Psychiatry	www.ncbi.nlm.nih.gov/pubmed/30514930	Genetic data and cognitively defined late-onset Alzheimer's disease subgroups.	Alzheimer's disease with multiple cognitive domain impairments	Up to 248 European ancestry cases, 3,447 European ancestry controls	NA	7p21.1	NR	HDAC9			ENSG00000048052	NA	NA	rs78872508-C	rs78872508	0	78872508	intron_variant	0	0.13	2e-06	5.69897		2.22222	[1.89-2.56]	NR [up to 6398204] (imputed)	N
DAo_max_area	descending aorta maximum area	descending aorta	rs533911443	7	19030278	rs71524263	2017-05-12	27997041	Traylor M	2016-12-20	Ann Neurol	www.ncbi.nlm.nih.gov/pubmed/27997041	Genetic variation at 16q24.2 is associated with small vessel stroke.	Large artery stroke	1,877 European ancestry cases, 12,285 European ancestry controls	1,130 European ancestry cases, 17,970 European ancestry controls	7p21.1		HDAC9			ENSG00000048052	NA	NA	rs71524263-?	rs71524263	0	71524263	intron_variant	0	NR	2e-12	11.699		7.047	z score increase	Affymetrix, Illumina [NR] (imputed)	N
DAo_max_area	descending aorta maximum area	descending aorta	rs28727433	7	19031935	rs11984041	2012-03-09	22306652	Bellenguez C	2012-02-05	Nat Genet	www.ncbi.nlm.nih.gov/pubmed/22306652	Genome-wide association study identifies a variant in HDAC9 associated with large vessel ischemic stroke.	Stroke	3,548 European ancestry cases, 5,972 European ancestry controls	6,594 European ancestry cases, 34,864 European ancestry controls	7p21.1	HDAC9	HDAC9			ENSG00000048052	NA	NA	rs11984041-A	rs11984041	0	11984041	intron_variant	0	0.09	2e-11	10.699	(LVD)	1.42	[1.28-1.57]	Illumina [495851]	N
DAo_max_area	descending aorta maximum area	descending aorta	rs28727433	7	19031935	rs11984041	2016-10-14	26708676	Pulit SL	2015-12-18	Lancet Neurol	www.ncbi.nlm.nih.gov/pubmed/26708676	Loci associated with ischaemic stroke and its subtypes (SiGN): a genome-wide association study.	Ischemic stroke (large artery atherosclerosis)	up to 2,349 European ancestry cases, up to 220 African ancestry cases, up to 146 Hispanic cases, 26,690 European ancestry controls, 3,354 African ancestry controls, 2,429 Hispanic controls	33 African ancestry cases, 34 East Asian ancestry cases, 1,787 European ancestry cases, 40 Hispanic ancestry cases, 355 South Asian ancestry cases, 239 African ancestry controls, 329 East Asian ancestry controls, 176,782 European ancestry controls, 686 Hispanic controls, 5,193 South Asian ancestry controls	7p21.1	HDAC9	HDAC9			ENSG00000048052	NA	NA	rs11984041-T	rs11984041	0	11984041	intron_variant	0	0.093	5e-09	8.30103	(CCSp)	1.24	[1.15-1.33]	Illumina [up to 15400000] (imputed)	N
DAo_max_area	descending aorta maximum area	descending aorta	rs2107595	7	19035920	rs2074633	2016-09-23	26488411	Matsukura M	2015-10-21	PLoS One	www.ncbi.nlm.nih.gov/pubmed/26488411	Genome-Wide Association Study of Peripheral Arterial Disease in a Japanese Population.	Peripheral artery disease	785 Japanese ancestry cases, 3,383 Japanese ancestry controls	2,379 Japanese ancestry cases, 16,752 Japanese ancestry controls	7p21.1	HDAC9	HDAC9			ENSG00000048052	NA	NA	rs2074633-C	rs2074633	0	2074633	3_prime_UTR_variant	0	NR	8e-08	7.09691		1.16	[1.10-1.22]	Illumina [431666]	N
DAo_max_area	descending aorta maximum area	descending aorta	rs2107595	7	19037661	rs7798197	2015-05-07	25256182	Foroud T	2014-09-25	Stroke	www.ncbi.nlm.nih.gov/pubmed/25256182	Genome-wide association study of intracranial aneurysm identifies a new association on chromosome 7.	Intracranial aneurysm	2,617 European ancestry cases, 2,548 European ancestry controls	1,516 European ancestry cases, 5,321 European ancestry controls	7p21.1	TWISTNB, MIR3146, TMEM196	HDAC9			ENSG00000048052	NA	NA	rs7798197-A	rs7798197	0	7798197	3_prime_UTR_variant	0	NR	5e-06	5.30103		1.18	[1.10-1.27]	Affymetrix [685281] (imputed)	N
DAo_max_area	descending aorta maximum area	descending aorta	rs2107595	7	19046177	rs6963129	2019-03-07	30578418	Giri A	2018-12-21	Nat Genet	www.ncbi.nlm.nih.gov/pubmed/30578418	Trans-ethnic association study of blood pressure determinants in over 750,000 individuals.	Diastolic blood pressure	365,998 European ancestry individuals, 63,490 African ancestry individuals, 22,802 Hispanic individuals, 4,792 Asian ancestry individuals, 2,695 Native American ancestry individuals	299,024 European ancestry individuals, 17,277 individuals	7p21.1	TWIST1	HDAC9 - TWIST1	ENSG00000048052	ENSG00000122691		4138	14437	rs6963129-G	rs6963129	0	6963129	intergenic_variant	1	0.6395	3e-11	10.5229		0.2072	[0.15-0.27] mmHg increase	Affymetrix [NR] (imputed)	N
DAo_max_area	descending aorta maximum area	descending aorta	rs2107595	7	19049388	rs2107595	2013-01-09	23041239	Traylor M	2012-10-05	Lancet Neurol	www.ncbi.nlm.nih.gov/pubmed/23041239	Genetic risk factors for ischaemic stroke and its subtypes (the METASTROKE collaboration): a meta-analysis of genome-wide association studies.	Stroke (ischemic)	12,389 European ancestry cases, 62,004 European ancestry controls	1,322 Pakistani ancestry cases, 1,143 Pakistani ancestry controls, 12,025 European ancestry cases, 27,940 European ancestry controls	7p21.1	HDAC9	HDAC9 - TWIST1	ENSG00000048052	ENSG00000122691		7349	11226	rs2107595-A	rs2107595	0	2107595	regulatory_region_variant	1	0.16	2e-16	15.699	(LVD)	1.39	[1.27-1.53]	Affymetrix, Illumina [NR] (imputed)	N
DAo_max_area	descending aorta maximum area	descending aorta	rs2107595	7	19049388	rs2107595	2013-01-09	23041239	Traylor M	2012-10-05	Lancet Neurol	www.ncbi.nlm.nih.gov/pubmed/23041239	Genetic risk factors for ischaemic stroke and its subtypes (the METASTROKE collaboration): a meta-analysis of genome-wide association studies.	Stroke (ischemic)	12,389 European ancestry cases, 62,004 European ancestry controls	1,322 Pakistani ancestry cases, 1,143 Pakistani ancestry controls, 12,025 European ancestry cases, 27,940 European ancestry controls	7p21.1	HDAC9	HDAC9 - TWIST1	ENSG00000048052	ENSG00000122691		7349	11226	rs2107595-A	rs2107595	0	2107595	regulatory_region_variant	1	0.16	4e-06	5.39794	(IS)	1.12	[1.07-1.17]	Affymetrix, Illumina [NR] (imputed)	N
DAo_max_area	descending aorta maximum area	descending aorta	rs2107595	7	19049388	rs2107595	2014-07-23	24262325	Dichgans M	2013-11-21	Stroke	www.ncbi.nlm.nih.gov/pubmed/24262325	Shared genetic susceptibility to ischemic stroke and coronary artery disease: a genome-wide analysis of common variants.	Coronary artery disease or large artery stroke	2,167 Large artery stroke cases, 22,233 Coronary artery disease cases, ~ 75,921 controls	NA	7p21.1	HDAC9	HDAC9 - TWIST1	ENSG00000048052	ENSG00000122691		7349	11226	rs2107595-A	rs2107595	0	2107595	regulatory_region_variant	1	NR	3e-12	11.5229		NA		Affymetrix, Illumina [up to 2500000] (imputed)	N
DAo_max_area	descending aorta maximum area	descending aorta	rs2107595	7	19049388	rs2107595	2014-07-23	24262325	Dichgans M	2013-11-21	Stroke	www.ncbi.nlm.nih.gov/pubmed/24262325	Shared genetic susceptibility to ischemic stroke and coronary artery disease: a genome-wide analysis of common variants.	Large artery stroke	2,167 cases, 49,159 controls	NA	7p21.1	HDAC9	HDAC9 - TWIST1	ENSG00000048052	ENSG00000122691		7349	11226	rs2107595-A	rs2107595	0	2107595	regulatory_region_variant	1	NR	3e-12	11.5229		1.39	[1.27-1.52]	Affymetrix, Illumina [~ 2400000] (imputed)	N
DAo_max_area	descending aorta maximum area	descending aorta	rs2107595	7	19049388	rs2107595	2016-09-12	26343387	Nikpay M	2015-09-07	Nat Genet	www.ncbi.nlm.nih.gov/pubmed/26343387	A comprehensive 1,000 Genomes-based genome-wide association meta-analysis of coronary artery disease.	Coronary artery disease	42,096 European ancestry cases, 361 African American cases, 758 Hispanic American cases, 12,658 South Asian ancestry cases, 1,802 Lebanese ancestry cases, 3,614 East Asian ancestry cases, 99,121 European ancestry controls, 2,778 African American controls, 3,337 Hispanic American controls, 12,899 South Asian ancestry controls, 466 Lebanese ancestry controls, 7,709 East Asian ancestry controls	NA	7p21.1	HDAC9	HDAC9 - TWIST1	ENSG00000048052	ENSG00000122691		7349	11226	rs2107595-A	rs2107595	0	2107595	regulatory_region_variant	1	0.20047	8e-11	10.0969		1.08	[1.05- 1.10]	Affymetrix, Illumina [8600000] (imputed)	N
DAo_max_area	descending aorta maximum area	descending aorta	rs2107595	7	19049388	rs2107595	2016-10-14	26390057	Kato N	2015-09-21	Nat Genet	www.ncbi.nlm.nih.gov/pubmed/26390057	Trans-ancestry genome-wide association study identifies 12 genetic loci influencing blood pressure and implicates a role for DNA methylation.	Pulse pressure	31,516 East Asian ancestry individuals, 35,352 European ancestry individuals, 33,126 South Asian ancestry individuals	87,205 individuals, 48,268 East Asian ancestry individuals, 68,456 European ancestry individuals and 16,328 South Asian ancestry individuals	7p21.1	HDAC9	HDAC9 - TWIST1	ENSG00000048052	ENSG00000122691		7349	11226	rs2107595-A	rs2107595	0	2107595	regulatory_region_variant	1	0.230915	4e-11	10.3979		0.307048	[0.22-0.4] mmHg increase	Affymetrix, Illumina, Perlegen [~ 2100000] (imputed)	N
DAo_max_area	descending aorta maximum area	descending aorta	rs2107595	7	19049388	rs2107595	2016-10-14	26708676	Pulit SL	2015-12-18	Lancet Neurol	www.ncbi.nlm.nih.gov/pubmed/26708676	Loci associated with ischaemic stroke and its subtypes (SiGN): a genome-wide association study.	Ischemic stroke	14,300 European ancestry cases, 1,609 African ancestry cases, 942 Hispanic cases, 26,690 European ancestry controls, 3,354 African ancestry controls, 2,429 Hispanic controls	996 African ancestry cases, 219 East Asian ancestry cases, 17,334 European ancestry cases, 548 Hispanic cases, 2,385 South Asian ancestry cases, 5,811 African ancestry controls, 329 East Asian ancestry controls, 350,928 European ancestry controls, 686 Hispanic controls, 5,193 South Asian ancestry controls	7p21.1	HDAC9	HDAC9 - TWIST1	ENSG00000048052	ENSG00000122691		7349	11226	rs2107595-A	rs2107595	0	2107595	regulatory_region_variant	1	0.157	9e-10	9.04576		1.09	[1.06-1.12]	Illumina [up to 15400000] (imputed)	N
DAo_max_area	descending aorta maximum area	descending aorta	rs2107595	7	19049388	rs2107595	2017-09-22	28739976	Wain LV	2017-07-24	Hypertension	www.ncbi.nlm.nih.gov/pubmed/28739976	Novel Blood Pressure Locus and Gene Discovery Using Genome-Wide Association Study and Expression Data Sets From Blood and the Kidney.	Pulse pressure	150,134 European ancestry individuals	87,359 European ancestry individuals, 140,886 European and unknown ancestry individuals	7p21.1	HDAC9	HDAC9 - TWIST1	ENSG00000048052	ENSG00000122691		7349	11226	rs2107595-A	rs2107595	0	2107595	regulatory_region_variant	1	0.169	4e-06	5.39794	(EA, initial)	0.291	[0.17-0.41] unit increase	Affymetrix, Illumina, Perlegen [7994604] (imputed)	N
DAo_max_area	descending aorta maximum area	descending aorta	rs2107595	7	19049388	rs2107595	2017-09-28	28714975	Nelson CP	2017-07-17	Nat Genet	www.ncbi.nlm.nih.gov/pubmed/28714975	Association analyses based on false discovery rate implicate new loci for coronary artery disease.	Coronary artery disease (myocardial infarction, percutaneous transluminal coronary angioplasty, coronary artery bypass grafting, angina or chromic ischemic heart disease)	18,467 European and unknown ancestry cases, 45,264 European and unknown ancestry controls	57,347 European and unknown ancestry cases, 219,521 European and unknown ancestry controls	7p21.1	HDAC9	HDAC9 - TWIST1	ENSG00000048052	ENSG00000122691		7349	11226	rs2107595-A	rs2107595	0	2107595	regulatory_region_variant	1	0.182	3e-13	12.5229		1.08	[1.06-1.10]	Affymetrix [9149595] (imputed)	N
DAo_max_area	descending aorta maximum area	descending aorta	rs2107595	7	19049388	rs2107595	2018-01-29	29212778	van der Harst P	2017-12-06	Circ Res	www.ncbi.nlm.nih.gov/pubmed/29212778	Identification of 64 Novel Genetic Loci Provides an Expanded View on the Genetic Architecture of Coronary Artery Disease.	Coronary artery disease	34,541 cases, 261,984 controls	88,192 cases, 162,544 controls	7p21.1	intergenic	HDAC9 - TWIST1	ENSG00000048052	ENSG00000122691		7349	11226	rs2107595-A	rs2107595	0	2107595	regulatory_region_variant	1	0.18	4e-24	23.3979		0.082	[0.066-0.098] unit increase	Affymetrix [7947838] (imputed)	N
DAo_max_area	descending aorta maximum area	descending aorta	rs2107595	7	19049388	rs2107595	2018-01-29	29212778	van der Harst P	2017-12-06	Circ Res	www.ncbi.nlm.nih.gov/pubmed/29212778	Identification of 64 Novel Genetic Loci Provides an Expanded View on the Genetic Architecture of Coronary Artery Disease.	Coronary artery disease	88,192 cases, 162,544 controls	34,541 cases, 261,984 controls	7p21.1	intergenic	HDAC9 - TWIST1	ENSG00000048052	ENSG00000122691		7349	11226	rs2107595-A	rs2107595	0	2107595	regulatory_region_variant	1	0.1802	4e-24	23.3979		0.0815	[0.066-0.097] unit increase	NR [8041861] (imputed)	N
DAo_max_area	descending aorta maximum area	descending aorta	rs2107595	7	19049388	rs2107595	2018-01-29	29212778	van der Harst P	2017-12-06	Circ Res	www.ncbi.nlm.nih.gov/pubmed/29212778	Identification of 64 Novel Genetic Loci Provides an Expanded View on the Genetic Architecture of Coronary Artery Disease.	Coronary artery disease	up to 122,733 cases, up to 424,528 controls	NA	7p21.1	intergenic	HDAC9 - TWIST1	ENSG00000048052	ENSG00000122691		7349	11226	rs2107595-A	rs2107595	0	2107595	regulatory_region_variant	1	0.1767	1e-24	24		0.0752	[0.061-0.09] unit increase	Affymetrix [at least 7947838] (imputed)	N
DAo_max_area	descending aorta maximum area	descending aorta	rs2107595	7	19049388	rs2107595	2018-05-11	29273593	Duan L	2017-12-22	Stroke	www.ncbi.nlm.nih.gov/pubmed/29273593	Novel Susceptibility Loci for Moyamoya Disease Revealed by a Genome-Wide Association Study.	Moyamoya disease	755 Han Chinese ancestry cases, 2,031 Han Chinese ancestry controls	724 Han Chinese ancestry cases, 3,043 Han Chinese ancestry controls	7p21.1	HDAC9	HDAC9 - TWIST1	ENSG00000048052	ENSG00000122691		7349	11226	rs2107595-A	rs2107595	0	2107595	regulatory_region_variant	1	0.32	1e-29	29		1.64	[NR]	Illumina [747089]	N
DAo_max_area	descending aorta maximum area	descending aorta	rs2107595	7	19049388	rs2107595	2018-07-11	29531354	Malik R	2018-03-12	Nat Genet	www.ncbi.nlm.nih.gov/pubmed/29531354	Multiancestry genome-wide association study of 520,000 subjects identifies 32 loci associated with stroke and stroke subtypes.	Ischemic stroke	34,217 European ancestry cases, 406,111 European ancestry controls, 17,369 East Asian ancestry cases, 28,195 East Asian ancestry controls, 2,437 South Asian ancestry cases, 6,707 South Asian ancestry controls, 5,541 African American cases, 15,146 African American controls, 222 Asian ancestry cases, 333 Asian ancestry controls, 555 Latin American cases, 692 Latin American controls	NA	7p21.1	HDAC9, TWIST1	HDAC9 - TWIST1	ENSG00000048052	ENSG00000122691		7349	11226	rs2107595-?	rs2107595	0	2107595	regulatory_region_variant	1	NR	9e-14	13.0458		NA		NR [~ 8000000] (imputed)	N
DAo_max_area	descending aorta maximum area	descending aorta	rs2107595	7	19049388	rs2107595	2018-07-11	29531354	Malik R	2018-03-12	Nat Genet	www.ncbi.nlm.nih.gov/pubmed/29531354	Multiancestry genome-wide association study of 520,000 subjects identifies 32 loci associated with stroke and stroke subtypes.	Ischemic stroke (large artery atherosclerosis)	4,373 European ancestry cases, 406,111 European ancestry controls, 1,626 East Asian ancestry cases, 28,195 East Asian ancestry controls, 355 South Asian ancestry cases, 6,707 South Asian ancestry controls, 259 African American cases, 15,146 African American controls, 34 Asian ancestry cases, 333 Asian ancestry controls, 41 Latin American cases, 692 Latin American controls	NA	7p21.1	HDAC9, TWIST1	HDAC9 - TWIST1	ENSG00000048052	ENSG00000122691		7349	11226	rs2107595-?	rs2107595	0	2107595	regulatory_region_variant	1	NR	4e-15	14.3979		NA		NR [~ 8000000] (imputed)	N
DAo_max_area	descending aorta maximum area	descending aorta	rs2107595	7	19049388	rs2107595	2018-07-11	29531354	Malik R	2018-03-12	Nat Genet	www.ncbi.nlm.nih.gov/pubmed/29531354	Multiancestry genome-wide association study of 520,000 subjects identifies 32 loci associated with stroke and stroke subtypes.	Stroke	40,585 European ancestry cases, 406,111 European ancestry controls, 17,369 East Asian ancestry cases, 28,195 East Asian ancestry controls, 2,437 South Asian ancestry cases, 6,707 South Asian ancestry controls, 5,541 African American cases, 15,154 African American controls, 365 Asian ancestry cases, 333 Asian ancestry controls, 865 Latin American cases, 692 Latin American controls	NA	7p21.1	HDAC9, TWIST1	HDAC9 - TWIST1	ENSG00000048052	ENSG00000122691		7349	11226	rs2107595-?	rs2107595	0	2107595	regulatory_region_variant	1	NR	5e-14	13.301		NA		NR [~ 8000000] (imputed)	N
DAo_max_area	descending aorta maximum area	descending aorta	rs2107595	7	19049388	rs2107595	2019-01-18	29531354	Malik R	2018-03-12	Nat Genet	www.ncbi.nlm.nih.gov/pubmed/29531354	Multiancestry genome-wide association study of 520,000 subjects identifies 32 loci associated with stroke and stroke subtypes.	Ischemic stroke	34,217 European ancestry cases, 406,111 European ancestry controls	NA	7p21.1	HDAC9, LOC105375174	HDAC9 - TWIST1	ENSG00000048052	ENSG00000122691		7349	11226	rs2107595-?	rs2107595	0	2107595	regulatory_region_variant	1	NR	2e-11	10.699		NA		NR [~ 8000000] (imputed)	N
DAo_max_area	descending aorta maximum area	descending aorta	rs2107595	7	19049388	rs2107595	2019-01-18	29531354	Malik R	2018-03-12	Nat Genet	www.ncbi.nlm.nih.gov/pubmed/29531354	Multiancestry genome-wide association study of 520,000 subjects identifies 32 loci associated with stroke and stroke subtypes.	Ischemic stroke (large artery atherosclerosis)	4,373 European ancestry cases, 406,111 European ancestry controls	NA	7p21.1	HDAC9, TWIST1	HDAC9 - TWIST1	ENSG00000048052	ENSG00000122691		7349	11226	rs2107595-?	rs2107595	0	2107595	regulatory_region_variant	1	NR	1e-13	13		NA		NR [~ 8000000] (imputed)	N
DAo_max_area	descending aorta maximum area	descending aorta	rs2107595	7	19049388	rs2107595	2019-01-18	29531354	Malik R	2018-03-12	Nat Genet	www.ncbi.nlm.nih.gov/pubmed/29531354	Multiancestry genome-wide association study of 520,000 subjects identifies 32 loci associated with stroke and stroke subtypes.	Stroke	40,585 European ancestry cases, 406,111 European ancestry controls	NA	7p21.1	HDAC9, TWIST1	HDAC9 - TWIST1	ENSG00000048052	ENSG00000122691		7349	11226	rs2107595-?	rs2107595	0	2107595	regulatory_region_variant	1	NR	4e-11	10.3979		NA		NR [~ 8000000] (imputed)	N
DAo_max_area	descending aorta maximum area	descending aorta	rs2107595	7	19049388	rs2107595	2019-02-10	27841878	Hoffmann TJ	2016-11-14	Nat Genet	www.ncbi.nlm.nih.gov/pubmed/27841878	Genome-wide association analyses using electronic health records identify new loci influencing blood pressure variation.	Pulse pressure	295,529 European ancestry individuals, 8,231 Latino individuals, 3,058 African American individuals, 2,029 African British individuals, 7,701 East Asian ancestry individuals, 2,735 South Asian ancestry individuals, 1,979 mixed and unknown ancestry individuals	NA	7p21.1	HDAC9, TWIST1	HDAC9 - TWIST1	ENSG00000048052	ENSG00000122691		7349	11226	rs2107595-G	rs2107595	0	2107595	regulatory_region_variant	1		1e-37	37		0.435	unit decrease	Affymetrix [at least 2696785] (imputed)	N
DAo_max_area	descending aorta maximum area	descending aorta	rs2107595	7	19049388	rs2107595	2019-02-10	27841878	Hoffmann TJ	2016-11-14	Nat Genet	www.ncbi.nlm.nih.gov/pubmed/27841878	Genome-wide association analyses using electronic health records identify new loci influencing blood pressure variation.	Pulse pressure	80,792 European ancestry individuals, 8,231 Latino individuals, 3,058 African American individuals, 7,243 East Asian ancestry individuals, 461 South Asian ancestry individuals	NA	7p21.1	HDAC9, TWIST1	HDAC9 - TWIST1	ENSG00000048052	ENSG00000122691		7349	11226	rs2107595-G	rs2107595	0	2107595	regulatory_region_variant	1		1e-11	11	(EA)	0.363	unit decrease	Affymetrix [at least 2696785] (imputed)	N
DAo_max_area	descending aorta maximum area	descending aorta	rs2107595	7	19049388	rs2107595	2019-02-10	27841878	Hoffmann TJ	2016-11-14	Nat Genet	www.ncbi.nlm.nih.gov/pubmed/27841878	Genome-wide association analyses using electronic health records identify new loci influencing blood pressure variation.	Pulse pressure	80,792 European ancestry individuals, 8,231 Latino individuals, 3,058 African American individuals, 7,243 East Asian ancestry individuals, 461 South Asian ancestry individuals	NA	7p21.1	HDAC9, TWIST1	HDAC9 - TWIST1	ENSG00000048052	ENSG00000122691		7349	11226	rs2107595-G	rs2107595	0	2107595	regulatory_region_variant	1		3e-15	14.5229		0.366	unit decrease	Affymetrix [at least 2696785] (imputed)	N
DAo_max_area	descending aorta maximum area	descending aorta	rs2107595	7	19049388	rs2107595	2019-02-10	27841878	Hoffmann TJ	2016-11-14	Nat Genet	www.ncbi.nlm.nih.gov/pubmed/27841878	Genome-wide association analyses using electronic health records identify new loci influencing blood pressure variation.	Systolic blood pressure	295,529 European ancestry individuals, 8,231 Latino individuals, 3,058 African American individuals, 2,029 African British individuals, 7,701 East Asian ancestry individuals, 2,735 South Asian ancestry individuals, 1,979 mixed and unknown ancestry individuals	NA	7p21.1	HDAC9, TWIST1	HDAC9 - TWIST1	ENSG00000048052	ENSG00000122691		7349	11226	rs2107595-G	rs2107595	0	2107595	regulatory_region_variant	1		9e-14	13.0458		0.379	unit decrease	Affymetrix [at least 2696785] (imputed)	N
DAo_max_area	descending aorta maximum area	descending aorta	rs2107595	7	19049388	rs2107595	2019-03-07	30578418	Giri A	2018-12-21	Nat Genet	www.ncbi.nlm.nih.gov/pubmed/30578418	Trans-ethnic association study of blood pressure determinants in over 750,000 individuals.	Pulse pressure	365,998 European ancestry individuals, 63,490 African ancestry individuals, 22,802 Hispanic individuals, 4,792 Asian ancestry individuals, 2,695 Native American ancestry individuals	299,024 European ancestry individuals, 17,277 individuals	7p21.1	TWIST1	HDAC9 - TWIST1	ENSG00000048052	ENSG00000122691		7349	11226	rs2107595-A	rs2107595	0	2107595	regulatory_region_variant	1	0.1834	5e-54	53.301		0.5121	[0.45-0.58] mmHg increase	Affymetrix [NR] (imputed)	N
DAo_max_area	descending aorta maximum area	descending aorta	rs2107595	7	19049388	rs2107595	2019-03-07	30578418	Giri A	2018-12-21	Nat Genet	www.ncbi.nlm.nih.gov/pubmed/30578418	Trans-ethnic association study of blood pressure determinants in over 750,000 individuals.	Systolic blood pressure	365,998 European ancestry individuals, 63,490 African ancestry individuals, 22,802 Hispanic individuals, 4,792 Asian ancestry individuals, 2,695 Native American ancestry individuals	299,024 European ancestry individuals, 17,277 individuals	7p21.1	TWIST1	HDAC9 - TWIST1	ENSG00000048052	ENSG00000122691		7349	11226	rs2107595-A	rs2107595	0	2107595	regulatory_region_variant	1	0.1847	3e-21	20.5229		0.4172	[0.33-0.5] mmHg increase	Affymetrix [NR] (imputed)	N
DAo_max_area	descending aorta maximum area	descending aorta	rs2107595	7	19049388	rs2107595	2019-05-02	30487518	Takeuchi F	2018-11-28	Nat Commun	www.ncbi.nlm.nih.gov/pubmed/30487518	Interethnic analyses of blood pressure loci in populations of East Asian and European descent.	Pulse pressure	130,777 Japanese ancestry individuals	53,008 East Asian individuals, 105,253 Japanese ancestry individuals	7p21.1	HDAC9	HDAC9 - TWIST1	ENSG00000048052	ENSG00000122691		7349	11226	rs2107595-A	rs2107595	0	2107595	regulatory_region_variant	1	0.3456	7e-21	20.1549	(East Asian)	0.4201	[0.33-0.51] unit increase	Illumina [6200000] (imputed)	N
DAo_max_area	descending aorta maximum area	descending aorta	rs2107595	7	19049388	rs2107595	2019-05-02	30487518	Takeuchi F	2018-11-28	Nat Commun	www.ncbi.nlm.nih.gov/pubmed/30487518	Interethnic analyses of blood pressure loci in populations of East Asian and European descent.	Systolic blood pressure	130,777 Japanese ancestry individuals	53,008 East Asian individuals, 105,253 European ancestry individuals	7p21.1	NR	HDAC9 - TWIST1	ENSG00000048052	ENSG00000122691		7349	11226	rs2107595-A	rs2107595	0	2107595	regulatory_region_variant	1	0.3458	3e-10	9.52288	(East Asian)	0.4189	[0.29-0.55] unit increase	Illumina [6200000] (imputed)	N
DAo_max_area	descending aorta maximum area	descending aorta	rs2107595	7	19052733	rs57301765	2018-07-28	29403010	Kanai M	2018-02-05	Nat Genet	www.ncbi.nlm.nih.gov/pubmed/29403010	Genetic analysis of quantitative traits in the Japanese population links cell types to complex human diseases.	Pulse pressure	136,249 Japanese ancestry individuals	NA	7p21.1	HDAC9, TWIST1	HDAC9 - TWIST1	ENSG00000048052	ENSG00000122691		10694	7881	rs57301765-?	rs57301765	0	57301765	intergenic_variant	1	NR	5e-13	12.301		0.02889	[0.021-0.037] unit increase	Illumina [6108953] (imputed)	N
DAo_max_area	descending aorta maximum area	descending aorta	rs2107595	7	19052733	rs57301765	2019-02-08	30595370	Kichaev G	2018-12-27	Am J Hum Genet	www.ncbi.nlm.nih.gov/pubmed/30595370	Leveraging Polygenic Functional Enrichment to Improve GWAS Power.	Systolic blood pressure	approximately 422,000 European ancestry individuals	NA	7p21.1		HDAC9 - TWIST1	ENSG00000048052	ENSG00000122691		10694	7881	rs57301765-?	rs57301765	0	57301765	intergenic_variant	1	NR	8e-23	22.0969		NA		NR [~ 8900000] (imputed)	N
DAo_max_area	descending aorta maximum area	descending aorta	rs2107595	7	19052733	rs57301765	2019-05-02	30487518	Takeuchi F	2018-11-28	Nat Commun	www.ncbi.nlm.nih.gov/pubmed/30487518	Interethnic analyses of blood pressure loci in populations of East Asian and European descent.	Pulse pressure	130,777 Japanese ancestry individuals	53,008 East Asian individuals, 105,253 Japanese ancestry individuals	7p21.1	HDAC9, TWIST1	HDAC9 - TWIST1	ENSG00000048052	ENSG00000122691		10694	7881	rs57301765-A	rs57301765	0	57301765	intergenic_variant	1	0.3507	6e-14	13.2218	(Japanese)	0.4122	[0.3-0.52] unit increase	Illumina [6200000] (imputed)	N
DAo_max_area	descending aorta maximum area	descending aorta	rs2107595	7	19052733	rs57301765	2019-05-02	30487518	Takeuchi F	2018-11-28	Nat Commun	www.ncbi.nlm.nih.gov/pubmed/30487518	Interethnic analyses of blood pressure loci in populations of East Asian and European descent.	Systolic blood pressure	130,777 Japanese ancestry individuals	53,008 East Asian individuals, 105,253 European ancestry individuals	7p21.1	HDAC9, TWIST1	HDAC9 - TWIST1	ENSG00000048052	ENSG00000122691		10694	7881	rs57301765-A	rs57301765	0	57301765	intergenic_variant	1	0.35	6e-07	6.22185	(Japanese)	0.3959	[0.24-0.55] unit increase	Illumina [6200000] (imputed)	N
DAo_max_area	descending aorta maximum area	descending aorta	rs2797983	10	95892659	rs10882397	2019-02-08	30595370	Kichaev G	2018-12-27	Am J Hum Genet	www.ncbi.nlm.nih.gov/pubmed/30595370	Leveraging Polygenic Functional Enrichment to Improve GWAS Power.	Cardiovascular disease	approximately 459,000 European ancestry individuals	NA	10q23.33		PLCE1			ENSG00000138193	NA	NA	rs10882397-?	rs10882397	0	10882397	intron_variant	0	NR	2e-11	10.699		NA		NR [~ 8900000] (imputed)	N
DAo_max_area	descending aorta maximum area	descending aorta	rs2797983	10	95892659	rs10882397	2019-02-08	30595370	Kichaev G	2018-12-27	Am J Hum Genet	www.ncbi.nlm.nih.gov/pubmed/30595370	Leveraging Polygenic Functional Enrichment to Improve GWAS Power.	Systolic blood pressure	approximately 422,000 European ancestry individuals	NA	10q23.33		PLCE1			ENSG00000138193	NA	NA	rs10882397-?	rs10882397	0	10882397	intron_variant	0	NR	2e-31	30.699		NA		NR [~ 8900000] (imputed)	N
DAo_max_area	descending aorta maximum area	descending aorta	rs2797983	10	95893514	rs10786152	2017-08-18	28448500	Graff M	2017-04-27	PLoS Genet	www.ncbi.nlm.nih.gov/pubmed/28448500	Genome-wide physical activity interactions in adiposity - A meta-analysis of 200,452 adults.	Waist-to-hip ratio adjusted for BMI (joint analysis for main effect and physical activity interaction)	2,518 African American women, 83,707 European ancestry women, 1,773 Filipino ancestry women, 1,030 Indian ancestry women, 1,457 African American men, 52,993 European ancestry men, 7,648 Indian ancestry men, 5,527 European ancestry individuals	6,244 African American women, 17,531 European ancestry women, 329 African American men, 19,956 European ancestry men	10q23.33	PLCE1	PLCE1			ENSG00000138193	NA	NA	rs10786152-?	rs10786152	0	10786152	intron_variant	0	0.5231	1e-08	8		NA		Affymetrix, Illumina, Perlegen [~ 2500000] (imputed)	N
DAo_max_area	descending aorta maximum area	descending aorta	rs2797983	10	95893514	rs10786152	2017-08-18	28448500	Graff M	2017-04-27	PLoS Genet	www.ncbi.nlm.nih.gov/pubmed/28448500	Genome-wide physical activity interactions in adiposity - A meta-analysis of 200,452 adults.	Waist-to-hip ratio adjusted for BMI (joint analysis for main effect and physical activity interaction)	2,518 African American women, 83,707 European ancestry women, 1,773 Filipino ancestry women, 1,030 Indian ancestry women, 1,457 African American men, 52,993 European ancestry men, 7,648 Indian ancestry men, 5,527 European ancestry individuals	6,244 African American women, 17,531 European ancestry women, 329 African American men, 19,956 European ancestry men	10q23.33	PLCE1	PLCE1			ENSG00000138193	NA	NA	rs10786152-?	rs10786152	0	10786152	intron_variant	0	0.5231	1e-08	8	(EA)	NA		Affymetrix, Illumina, Perlegen [~ 2500000] (imputed)	N
DAo_max_area	descending aorta maximum area	descending aorta	rs2797983	10	95893514	rs10786152	2017-08-22	28448500	Graff M	2017-04-27	PLoS Genet	www.ncbi.nlm.nih.gov/pubmed/28448500	Genome-wide physical activity interactions in adiposity - A meta-analysis of 200,452 adults.	Waist-to-hip ratio adjusted for body mass index	2,518 African American women, 83,707 European ancestry women, 1,773 Filipino ancestry women, 1,030 Indian ancestry women, 1,457 African American men, 52,993 European ancestry men, 7,648 Indian ancestry men, 5,527 European ancestry individuals	6,244 African American women, 17,531 European ancestry women, 329 African American men, 19,956 European ancestry men	10q23.33	PLCE1	PLCE1			ENSG00000138193	NA	NA	rs10786152-A	rs10786152	0	10786152	intron_variant	0	0.5231	2e-08	7.69897	(EA)	0.0224	[0.015-0.03] unit increase	Affymetrix, Illumina, Perlegen [~ 2500000] (imputed)	N
DAo_max_area	descending aorta maximum area	descending aorta	rs2797983	10	95893514	rs10786152	2017-08-22	28448500	Graff M	2017-04-27	PLoS Genet	www.ncbi.nlm.nih.gov/pubmed/28448500	Genome-wide physical activity interactions in adiposity - A meta-analysis of 200,452 adults.	Waist-to-hip ratio adjusted for body mass index	2,518 African American women, 83,707 European ancestry women, 1,773 Filipino ancestry women, 1,030 Indian ancestry women, 1,457 African American men, 52,993 European ancestry men, 7,648 Indian ancestry men, 5,527 European ancestry individuals	6,244 African American women, 17,531 European ancestry women, 329 African American men, 19,956 European ancestry men	10q23.33	PLCE1	PLCE1			ENSG00000138193	NA	NA	rs10786152-A	rs10786152	0	10786152	intron_variant	0	0.5231	3e-09	8.52288		0.0221	[0.015-0.029] unit increase	Affymetrix, Illumina, Perlegen [~ 2500000] (imputed)	N
DAo_max_area	descending aorta maximum area	descending aorta	rs2797983	10	95893514	rs10786152	2017-08-22	28448500	Graff M	2017-04-27	PLoS Genet	www.ncbi.nlm.nih.gov/pubmed/28448500	Genome-wide physical activity interactions in adiposity - A meta-analysis of 200,452 adults.	Waist-to-hip ratio adjusted for body mass index	2,518 African American women, 83,707 European ancestry women, 1,773 Filipino ancestry women, 1,030 Indian ancestry women, 1,457 African American men, 52,993 European ancestry men, 7,648 Indian ancestry men, 5,527 European ancestry individuals	6,244 African American women, 17,531 European ancestry women, 329 African American men, 19,956 European ancestry men	10q23.33	PLCE1	PLCE1			ENSG00000138193	NA	NA	rs10786152-A	rs10786152	0	10786152	intron_variant	0	0.5231	5e-06	5.30103	(men)	0.0249	[0.014-0.035] unit increase	Affymetrix, Illumina, Perlegen [~ 2500000] (imputed)	N
DAo_max_area	descending aorta maximum area	descending aorta	rs2797983	10	95895177	rs9663362	2011-10-11	21909110	Wain LV	2011-09-11	Nat Genet	www.ncbi.nlm.nih.gov/pubmed/21909110	Genome-wide association study identifies six new loci influencing pulse pressure and mean arterial pressure.	Blood pressure	74,064 European ancestry individuals	48,607 European ancestry individuals	10q23.33	PLCE-1	PLCE1			ENSG00000138193	NA	NA	rs9663362-G	rs9663362	0	9663362	intron_variant	0	0.53	5e-09	8.30103	(Pulse Pressure)	0.271	[0.18-0.36] mmHg decrease	Affymetrix, Illumina, Perlegen [NR] (imputed)	N
DAo_max_area	descending aorta maximum area	descending aorta	rs2797983	10	95895940	rs932764	2011-10-21	21909115	Ehret GB	2011-09-11	Nature	www.ncbi.nlm.nih.gov/pubmed/21909115	Genetic variants in novel pathways influence blood pressure and cardiovascular disease risk.	Diastolic blood pressure	69,395 European ancestry individuals	Up to 133,361 European ancestry individuals	10q23.33	PLCE1	PLCE1			ENSG00000138193	NA	NA	rs932764-G	rs932764	0	932764	intron_variant	0	0.44	8e-07	6.09691		0.185	[NR] mmHg increase	Affymetrix, Illumina [~ 2500000] (imputed)	N
DAo_max_area	descending aorta maximum area	descending aorta	rs2797983	10	95895940	rs932764	2011-10-21	21909115	Ehret GB	2011-09-11	Nature	www.ncbi.nlm.nih.gov/pubmed/21909115	Genetic variants in novel pathways influence blood pressure and cardiovascular disease risk.	Hypertension	69,395 European ancestry individuals	Up to 133,361 European ancestry individuals	10q23.33	PLCE1	PLCE1			ENSG00000138193	NA	NA	rs932764-G	rs932764	0	932764	intron_variant	0	0.44	9e-09	8.04576		0.055	[NR] unit increase	Affymetrix, Illumina [~ 2500000] (imputed)	N
DAo_max_area	descending aorta maximum area	descending aorta	rs2797983	10	95895940	rs932764	2011-10-21	21909115	Ehret GB	2011-09-11	Nature	www.ncbi.nlm.nih.gov/pubmed/21909115	Genetic variants in novel pathways influence blood pressure and cardiovascular disease risk.	Systolic blood pressure	69,395 European ancestry individuals	Up to 133,361 European ancestry individuals	10q23.33	PLCE1	PLCE1			ENSG00000138193	NA	NA	rs932764-G	rs932764	0	932764	intron_variant	0	0.44	7e-16	15.1549		0.484	[NR] mmHg increase	Affymetrix, Illumina [~ 2500000] (imputed)	N
DAo_max_area	descending aorta maximum area	descending aorta	rs2797983	10	95895940	rs932764	2017-09-22	28739976	Wain LV	2017-07-24	Hypertension	www.ncbi.nlm.nih.gov/pubmed/28739976	Novel Blood Pressure Locus and Gene Discovery Using Genome-Wide Association Study and Expression Data Sets From Blood and the Kidney.	Pulse pressure	150,134 European ancestry individuals	87,359 European ancestry individuals, 140,886 European and unknown ancestry individuals	10q23.33	PLCE1	PLCE1			ENSG00000138193	NA	NA	rs932764-G	rs932764	0	932764	intron_variant	0	0.446	6e-08	7.22185	(EA, initial)	0.256	[0.16-0.35] unit increase	Affymetrix, Illumina, Perlegen [7994604] (imputed)	N
DAo_max_area	descending aorta maximum area	descending aorta	rs2797983	10	95895940	rs932764	2017-09-22	28739976	Wain LV	2017-07-24	Hypertension	www.ncbi.nlm.nih.gov/pubmed/28739976	Novel Blood Pressure Locus and Gene Discovery Using Genome-Wide Association Study and Expression Data Sets From Blood and the Kidney.	Systolic blood pressure	150,134 European ancestry individuals	87,359 European ancestry individuals, 140,886 European and unknown ancestry individuals	10q23.33	PLCE1	PLCE1			ENSG00000138193	NA	NA	rs932764-G	rs932764	0	932764	intron_variant	0	0.446	1e-07	7	(EA, initial)	0.385	[0.24-0.53] unit increase	Affymetrix, Illumina, Perlegen [7994604] (imputed)	N
DAo_max_area	descending aorta maximum area	descending aorta	rs2797983	10	95895940	rs932764	2018-09-14	27618452	Ehret GB	2016-09-12	Nat Genet	www.ncbi.nlm.nih.gov/pubmed/27618452	The genetics of blood pressure regulation and its target organs from association studies in 342,415 individuals.	Diastolic blood pressure	up to 201,529 European ancestry individuals	up to 140,886 European ancestry individuals	10q23.33	PLCE1	PLCE1			ENSG00000138193	NA	NA	rs932764-A	rs932764	0	932764	intron_variant	0	0.554	6e-10	9.22185		0.224	[0.15-0.29] mm Hg decrease	Affymetrix, Illumina, Perlegen [128272]	N
DAo_max_area	descending aorta maximum area	descending aorta	rs2797983	10	95895940	rs932764	2018-09-14	27618452	Ehret GB	2016-09-12	Nat Genet	www.ncbi.nlm.nih.gov/pubmed/27618452	The genetics of blood pressure regulation and its target organs from association studies in 342,415 individuals.	Systolic blood pressure	up to 201,529 European ancestry individuals	up to 140,886 European ancestry individuals	10q23.33	PLCE1	PLCE1			ENSG00000138193	NA	NA	rs932764-A	rs932764	0	932764	intron_variant	0	0.554	7e-17	16.1549		0.495	[0.38-0.61] mm Hg decrease	Affymetrix, Illumina, Perlegen [128272]	N
DAo_max_area	descending aorta maximum area	descending aorta	rs2797983	10	95895940	rs932764	2019-02-10	27841878	Hoffmann TJ	2016-11-14	Nat Genet	www.ncbi.nlm.nih.gov/pubmed/27841878	Genome-wide association analyses using electronic health records identify new loci influencing blood pressure variation.	Diastolic blood pressure	295,529 European ancestry individuals, 8,231 Latino individuals, 3,058 African American individuals, 2,029 African British individuals, 7,701 East Asian ancestry individuals, 2,735 South Asian ancestry individuals, 1,979 mixed and unknown ancestry individuals	NA	10q23.33	PLCE1	PLCE1			ENSG00000138193	NA	NA	rs932764-A	rs932764	0	932764	intron_variant	0		1e-07	7		0.125	unit decrease	Affymetrix [at least 2696785] (imputed)	N
DAo_max_area	descending aorta maximum area	descending aorta	rs2797983	10	95895940	rs932764	2019-02-10	27841878	Hoffmann TJ	2016-11-14	Nat Genet	www.ncbi.nlm.nih.gov/pubmed/27841878	Genome-wide association analyses using electronic health records identify new loci influencing blood pressure variation.	Pulse pressure	295,529 European ancestry individuals, 8,231 Latino individuals, 3,058 African American individuals, 2,029 African British individuals, 7,701 East Asian ancestry individuals, 2,735 South Asian ancestry individuals, 1,979 mixed and unknown ancestry individuals	NA	10q23.33	PLCE1	PLCE1			ENSG00000138193	NA	NA	rs932764-A	rs932764	0	932764	intron_variant	0		3e-10	9.52288		0.161	unit decrease	Affymetrix [at least 2696785] (imputed)	N
DAo_max_area	descending aorta maximum area	descending aorta	rs2797983	10	95895940	rs932764	2019-02-10	27841878	Hoffmann TJ	2016-11-14	Nat Genet	www.ncbi.nlm.nih.gov/pubmed/27841878	Genome-wide association analyses using electronic health records identify new loci influencing blood pressure variation.	Systolic blood pressure	295,529 European ancestry individuals, 8,231 Latino individuals, 3,058 African American individuals, 2,029 African British individuals, 7,701 East Asian ancestry individuals, 2,735 South Asian ancestry individuals, 1,979 mixed and unknown ancestry individuals	NA	10q23.33	PLCE1	PLCE1			ENSG00000138193	NA	NA	rs932764-A	rs932764	0	932764	intron_variant	0		1e-14	14		0.297	unit decrease	Affymetrix [at least 2696785] (imputed)	N
DAo_max_area	descending aorta maximum area	descending aorta	rs61886308	10	95931087	rs17417407	2019-04-03	30778226	Justice AE	2019-02-18	Nat Genet	www.ncbi.nlm.nih.gov/pubmed/30778226	Protein-coding variants implicate novel genes related to lipid homeostasis contributing to body-fat distribution.	Waist-to-hip ratio adjusted for BMI (additive genetic model)	288,492 European ancestry individuals	132,177 European ancestry individuals	10q23.33	PLCE1	PLCE1			ENSG00000138193	NA	NA	rs17417407-T	rs17417407	0	17417407	missense_variant	0	0.1648	4e-11	10.3979		0.0196	[0.014-0.025] unit increase	Affymetrix, Illumina [at least 228985]	N
DAo_max_area	descending aorta maximum area	descending aorta	rs61886308	10	95931087	rs17417407	2019-04-03	30778226	Justice AE	2019-02-18	Nat Genet	www.ncbi.nlm.nih.gov/pubmed/30778226	Protein-coding variants implicate novel genes related to lipid homeostasis contributing to body-fat distribution.	Waist-to-hip ratio adjusted for BMI (additive genetic model)	288,492 European ancestry individuals, up to 15,687 African American individuals, up to 29,315 South Asian ancestry individuals, up to 6,800 East Asian ancestry individuals, up to 4,075 Hispanic ancestry individuals	132,177 European ancestry individuals	10q23.33	PLCE1	PLCE1			ENSG00000138193	NA	NA	rs17417407-T	rs17417407	0	17417407	missense_variant	0	0.173	3e-11	10.5229		0.0182	[0.013-0.023] unit increase	Affymetrix, Illumina [at least 228985]	N
DAo_max_area	descending aorta maximum area	descending aorta	rs61886308	10	95931087	rs17417407	2019-04-03	30778226	Justice AE	2019-02-18	Nat Genet	www.ncbi.nlm.nih.gov/pubmed/30778226	Protein-coding variants implicate novel genes related to lipid homeostasis contributing to body-fat distribution.	Waist-to-hip ratio adjusted for BMI (additive genetic model)	up to 157,516 European ancestry women	up to 62,368 European ancestry women	10q23.33	PLCE1	PLCE1			ENSG00000138193	NA	NA	rs17417407-T	rs17417407	0	17417407	missense_variant	0	0.1663	4e-07	6.39794		0.0207	[0.013-0.029] unit increase	Affymetrix, Illumina [at least 228985]	N
DAo_max_area	descending aorta maximum area	descending aorta	rs61886308	10	95931087	rs17417407	2019-04-03	30778226	Justice AE	2019-02-18	Nat Genet	www.ncbi.nlm.nih.gov/pubmed/30778226	Protein-coding variants implicate novel genes related to lipid homeostasis contributing to body-fat distribution.	Waist-to-hip ratio adjusted for BMI (additive genetic model)	up to 157,516 European ancestry women, up to 180,131 African American, South Asian, East Asian and Hispanic ancestry women	up to 62,368 European ancestry women	10q23.33	PLCE1	PLCE1			ENSG00000138193	NA	NA	rs17417407-T	rs17417407	0	17417407	missense_variant	0	0.1695	3e-07	6.52288		0.0196	[0.012-0.027] unit increase	Affymetrix, Illumina [at least 228985]	N
DAo_max_area	descending aorta maximum area	descending aorta	rs452036	14	23861811	rs365990	2010-02-02	20062063	Holm H	2010-01-10	Nat Genet	www.ncbi.nlm.nih.gov/pubmed/20062063	Several common variants modulate heart rate, PR interval and QRS duration.	Electrocardiographic traits	Up to 12,670 European ancestry individuals	Up to 10,352 European ancestry individuals	14q11.2	MYH6	MYH6			ENSG00000197616	NA	NA	rs365990-G	rs365990	0	365990	missense_variant	0	0.34	9e-11	10.0458	(HR)	5.25	[3.66-6.83] % s.d. increase	Illumina [306060]	N
DAo_max_area	descending aorta maximum area	descending aorta	rs452036	14	23861811	rs365990	2013-08-20	23583979	den Hoed M	2013-04-14	Nat Genet	www.ncbi.nlm.nih.gov/pubmed/23583979	Identification of heart rate-associated loci and their effects on cardiac conduction and rhythm disorders.	Heart rate	85,787 European ancestry individuals, 6,568 Indian Asian ancestry indiviudals	88,823 European ancestry individuals	14q11.2	MYH6	MYH6			ENSG00000197616	NA	NA	rs365990-G	rs365990	0	365990	missense_variant	0	0.353	5e-45	44.301		0.564	[0.47-0.66] unit increase	Affymetrix, Illumina [2516789] (imputed)	N
DAo_max_area	descending aorta maximum area	descending aorta	rs452036	14	23861811	rs365990	2017-06-21	28270201	Nagy R	2017-03-07	Genome Med	www.ncbi.nlm.nih.gov/pubmed/28270201	Exploration of haplotype research consortium imputation for genome-wide association studies in 20,032 Generation Scotland participants.	Resting heart rate	19,920 British ancestry individuals from 6863 families.	NA	14q11.2	MYH6	MYH6			ENSG00000197616	NA	NA	rs365990-G	rs365990	0	365990	missense_variant	0	0.363693	4e-10	9.39794		0.784064	[0.54-1.03] beats per minute increase	Illumina [24111857] (imputed)	N
DAo_max_area	descending aorta maximum area	descending aorta	rs452036	14	23861811	rs365990	2019-03-07	30578418	Giri A	2018-12-21	Nat Genet	www.ncbi.nlm.nih.gov/pubmed/30578418	Trans-ethnic association study of blood pressure determinants in over 750,000 individuals.	Diastolic blood pressure	365,998 European ancestry individuals, 63,490 African ancestry individuals, 22,802 Hispanic individuals, 4,792 Asian ancestry individuals, 2,695 Native American ancestry individuals	299,024 European ancestry individuals, 17,277 individuals	14q11.2	MYH6	MYH6			ENSG00000197616	NA	NA	rs365990-G	rs365990	0	365990	missense_variant	0	0.5291	9e-15	14.0458		0.1937	[0.14-0.24] mmHg decrease	Affymetrix [NR] (imputed)	N
DAo_max_area	descending aorta maximum area	descending aorta	rs452036	14	23861811	rs365990	2019-03-07	30578418	Giri A	2018-12-21	Nat Genet	www.ncbi.nlm.nih.gov/pubmed/30578418	Trans-ethnic association study of blood pressure determinants in over 750,000 individuals.	Pulse pressure	365,998 European ancestry individuals, 63,490 African ancestry individuals, 22,802 Hispanic individuals, 4,792 Asian ancestry individuals, 2,695 Native American ancestry individuals	299,024 European ancestry individuals, 17,277 individuals	14q11.2	MYH6	MYH6			ENSG00000197616	NA	NA	rs365990-G	rs365990	0	365990	missense_variant	0	0.5933	2e-19	18.699		0.2302	[0.18-0.28] mmHg increase	Affymetrix [NR] (imputed)	N
DAo_max_area	descending aorta maximum area	descending aorta	rs452036	14	23864804	rs422068	2017-03-27	27798624	Eppinga RN	2016-10-31	Nat Genet	www.ncbi.nlm.nih.gov/pubmed/27798624	Identification of genomic loci associated with resting heart rate and shared genetic predictors with all-cause mortality.	Resting heart rate	127,919 European ancestry individuals, 2,478 Asian ancestry individuals, 1,734 Black individuals, 684 Mixed ancestry individuals, 1,436 individuals	130,795 European ancestry individuals	14q11.2	MYH6, MYH7	MYH6			ENSG00000197616	NA	NA	rs422068-C	rs422068	0	422068	intron_variant	0	0.36	2e-100	99.699		0.7307	[0.66-0.8] unit increase	Affymetrix [19941912] (imputed)	N
DAo_max_area	descending aorta maximum area	descending aorta	rs452036	14	23864804	rs422068	2018-07-04	29769521	Ramirez J	2018-05-16	Nat Commun	www.ncbi.nlm.nih.gov/pubmed/29769521	Thirty loci identified for heart rate response to exercise and recovery implicate autonomic nervous system.	Resting heart rate	67,062 European ancestry individuals	NA	14q11.2	MYH6	MYH6			ENSG00000197616	NA	NA	rs422068-T	rs422068	0	422068	intron_variant	0	0.63962	1e-26	26		0.714576	[0.58-0.85] unit decrease	Affymetrix [~ 7800000] (imputed)	N
DAo_max_area	descending aorta maximum area	descending aorta	rs452036	14	23864804	rs422068	2018-10-17	30061737	Nielsen JB	2018-07-30	Nat Genet	www.ncbi.nlm.nih.gov/pubmed/30061737	Biobank-driven genomic discovery yields new insight into atrial fibrillation biology.	Atrial fibrillation	60,620 European ancestry cases, 970,216 European ancestry controls	NA	14q11.2	MYH6, MYH7	MYH6			ENSG00000197616	NA	NA	rs422068-C	rs422068	0	422068	intron_variant	0	0.349	4e-10	9.39794		1.04	[1.03-1.06]	Illumina [34740186] (imputed)	N
DAo_max_area	descending aorta maximum area	descending aorta	rs452036	14	23865885	rs452036	2010-09-02	20639392	Eijgelsheim M	2010-07-16	Hum Mol Genet	www.ncbi.nlm.nih.gov/pubmed/20639392	Genome-wide association analysis identifies multiple loci related to resting heart rate.	Resting heart rate	38,991 European ancestry individuals	NA	14q11.2	MYH6	MYH6			ENSG00000197616	NA	NA	rs452036-A	rs452036	0	452036	intron_variant	0	0.36	4e-14	13.3979		7.8	[5.84-9.76] ms decrease	Affymetrix, Illumina [~ 2500000] (imputed)	N
DAo_max_area	descending aorta maximum area	descending aorta	rs452036	14	23865885	rs452036	2013-02-06	23183192	Deo R	2012-11-23	Heart Rhythm	www.ncbi.nlm.nih.gov/pubmed/23183192	Common genetic variation near the connexin-43 gene is associated with resting heart rate in African Americans: a genome-wide association study of 13,372 participants.	Resting heart rate	13,372 African American individuals		14q11.2	MYH6	MYH6			ENSG00000197616	NA	NA	rs452036-G	rs452036	0	452036	intron_variant	0	0.38	8e-07	6.09691	Fixed effects analysis	9.6	[5.68-13.52] ms increase	Affymetrix, Illumina [2954965] (imputed)	N
DAo_max_area	descending aorta maximum area	descending aorta	rs452036	14	23865885	rs452036	2017-09-29	28794112	Christophersen IE	2017-08-01	Circ Cardiovasc Genet	www.ncbi.nlm.nih.gov/pubmed/28794112	Fifteen Genetic Loci Associated With the Electrocardiographic P Wave.	P wave duration	37,678 European ancestry individuals, 6,778 African ancestry individuals	NA	14q11.2	MYH6	MYH6			ENSG00000197616	NA	NA	rs452036-A	rs452036	0	452036	intron_variant	0	0.36	6e-10	9.22185	(EA)	0.59	[0.39-0.79] ms increase	Affymetrix, Illumina [at least 2402234] (imputed)	N
DAo_max_area	descending aorta maximum area	descending aorta	rs452036	14	23865885	rs452036	2017-09-29	28794112	Christophersen IE	2017-08-01	Circ Cardiovasc Genet	www.ncbi.nlm.nih.gov/pubmed/28794112	Fifteen Genetic Loci Associated With the Electrocardiographic P Wave.	P wave duration	37,678 European ancestry individuals, 6,778 African ancestry individuals	NA	14q11.2	MYH6	MYH6			ENSG00000197616	NA	NA	rs452036-A	rs452036	0	452036	intron_variant	0	0.38	4e-13	12.3979		0.64	[0.46-0.82] ms increase	Affymetrix, Illumina [at least 2402234] (imputed)	N
DAo_max_area	descending aorta maximum area	descending aorta	rs452036	14	23865885	rs452036	2018-07-30	27618447	Surendran P	2016-10-01	Nat Genet	www.ncbi.nlm.nih.gov/pubmed/27618447	Trans-ancestry meta-analyses identify rare and common variants associated with blood pressure and hypertension.	Pulse pressure	up to 165,276 European ancestry individuals, up to 27,487 South Asian ancestry individuals	up to 125,713 European ancestry individuals, up to 2,641 South Asian ancestry individuals, 4,632 Hispanic individuals, 22,077 African American individuals	14q11.2	MYH6	MYH6			ENSG00000197616	NA	NA	rs452036-A	rs452036	0	452036	intron_variant	0	0.3565	4e-16	15.3979		0.2612	[0.2-0.32] mmHg decrease	Illumina [242296]	N
DAo_max_area	descending aorta maximum area	descending aorta	rs452036	14	23865885	rs452036	2018-07-30	27618447	Surendran P	2016-10-01	Nat Genet	www.ncbi.nlm.nih.gov/pubmed/27618447	Trans-ancestry meta-analyses identify rare and common variants associated with blood pressure and hypertension.	Systolic blood pressure	up to 165,276 European ancestry individuals, up to 27,487 South Asian ancestry individuals	up to 125,713 European ancestry individuals, up to 2,641 South Asian ancestry individuals, 4,632 Hispanic individuals, 22,077 African American individuals	14q11.2	MYH6	MYH6			ENSG00000197616	NA	NA	rs452036-A	rs452036	0	452036	intron_variant	0	0.3588	1e-06	6		0.2225	[0.13-0.31] mmHg decrease	Illumina [242296]	N
DAo_max_area	descending aorta maximum area	descending aorta	rs452036	14	23865885	rs452036	2018-09-07	27618448	Liu C	2016-10-01	Nat Genet	www.ncbi.nlm.nih.gov/pubmed/27618448	Meta-analysis identifies common and rare variants influencing blood pressure and overlapping with metabolic trait loci.	Pulse pressure	120,473 European ancestry individuals, 21,503 African American individuals, 4,586 Hispanic individuals	154,543 European ancestry individuals, 26,183 South Asian ancestry individuals	14q11.2	MYH6	MYH6			ENSG00000197616	NA	NA	rs452036-A	rs452036	0	452036	intron_variant	0	0.4	2e-16	15.699		0.27	[0.21-0.33] unit decrease	Illumina [247039]	N
DAo_max_area	descending aorta maximum area	descending aorta	rs11844114	14	94460529	rs11844114	2016-07-18	26184070	Aebi M	2015-07-16	Am J Med Genet B Neuropsychiatr Genet	www.ncbi.nlm.nih.gov/pubmed/26184070	Gene-set and multivariate genome-wide association analysis of oppositional defiant behavior subtypes in attention-deficit/hyperactivity disorder.	Oppositional defiant disorder dimensions in attention-deficit hyperactivity disorder	750 European ancestry child and adolescent cases	NA	14q32.12	DDX24, ASB2	CCDC197, CCDC197			ENSG00000280668, ENSG00000175699	NA	NA	rs11844114-?	rs11844114	0	11844114	intron_variant	0	NR	5e-06	5.30103	(multivariate)	NA		Perlegen [1871025] (imputed)	N
DAo_max_area	descending aorta maximum area	descending aorta	rs17352842	15	48694211	rs17352842	2017-04-24	27846281	Galesloot TE	2016-11-15	PLoS One	www.ncbi.nlm.nih.gov/pubmed/27846281	Meta-GWAS and Meta-Analysis of Exome Array Studies Do Not Reveal Genetic Determinants of Serum Hepcidin.	Hepcidin/ferritin ratio	1495 European ancestry individuals without iron deficiency or clinical inflammation, 324 European ancestry individuals, 1206 Val Borbera (founder/genetic isolated) individuals without iron deficiency or clinical inflammation, 274 Val Borbera (founder/genetic isolated) individuals, 2,695 European ancestry individuals without iron deficiency or clinical inflammation, 207 individuals	NA	15q21.1	FBN1	DUT - FBN1	ENSG00000128951	ENSG00000166147		58641	6292	rs17352842-T	rs17352842	0	17352842	intergenic_variant	1	0.1939	9e-06	5.04576		0.1183	[0.066-0.17] unit decrease	Illumina [up to 38043574] (imputed)	N
DAo_max_area	descending aorta maximum area	descending aorta	rs17352842	15	48694211	rs17352842	2019-03-25	30589442	Whitfield JB	2018-12-27	Alcohol Clin Exp Res	www.ncbi.nlm.nih.gov/pubmed/30589442	Biomarker and genomic risk factors for liver function test abnormality in hazardous drinkers.	Alanine aminotransferase levels in excessive alcohol consumption	951 individuals	NA	15q21.1	NR	DUT - FBN1	ENSG00000128951	ENSG00000166147		58641	6292	rs17352842-?	rs17352842	0	17352842	intergenic_variant	1	NR	3e-06	5.52288		0.0213	[0.012-0.03] unit decrease	Illumina [~ 7800000] (imputed)	N
DAo_max_area	descending aorta maximum area	descending aorta	15:48864540_TA_T	15	48840835	rs595244	2017-02-25	27418160	van 't Hof FN	2016-07-14	J Am Heart Assoc	www.ncbi.nlm.nih.gov/pubmed/27418160	Shared Genetic Risk Factors of Intracranial, Abdominal, and Thoracic Aneurysms.	Intracranial, abdominal aortic or thoracic aortic aneurysm (pleiotropy)	1,516 European ancestry intracranial aneurysm cases, 818 European ancestry abdominal aortic aneurysm cases, 760 European ancestry thoracic aortic aneurysm cases, 9,507 European ancestry controls	NA	15q21.1	FBN1	FBN1			ENSG00000166147	NA	NA	rs595244-T	rs595244	0	595244	intron_variant	0	0.082	1e-08	8		1.35	[1.25-1.45]	Illumina [9245988] (imputed)	N
DAo_max_area	descending aorta maximum area	descending aorta	15:48864540_TA_T	15	48879291	rs627634	2018-08-29	29912962	Feitosa MF	2018-06-18	PLoS One	www.ncbi.nlm.nih.gov/pubmed/29912962	Novel genetic associations for blood pressure identified via gene-alcohol interaction in up to 570K individuals across multiple ancestries.	Pulse pressure x alcohol consumption interaction (2df test)	91,099 European ancestry drinkers and non-drinkers, 21,416 African American or Afro-Caribbean drinkers and non-drinkers, 12,365 Asian ancestry drinkers and non-drinkers, 8,470 Hispanic or Latin American drinkers and non-drinkers	238,053 European ancestry drinkers, 2,280 African American drinkers, 54,080 Asian ancestry drinkers, 6,447 Hispanic ancestry drinkers, 43,318 European ancestry non-drinkers, 2,761 African American non-drinkers, 86,943 Asian ancestry non-drinkers, 6,923 Hispanic ancestry non-drinkers	15q21.1	FBN1	FBN1			ENSG00000166147	NA	NA	rs627634-T	rs627634	0	627634	intron_variant	0	0.09	1e-29	29	(AA, EA)	NA		Affymetrix, Illumina [up to 39321347] (imputed)	N
DAo_max_area	descending aorta maximum area	descending aorta	15:48864540_TA_T	15	48883939	rs1818275	2019-03-07	30578418	Giri A	2018-12-21	Nat Genet	www.ncbi.nlm.nih.gov/pubmed/30578418	Trans-ethnic association study of blood pressure determinants in over 750,000 individuals.	Pulse pressure	365,998 European ancestry individuals, 63,490 African ancestry individuals, 22,802 Hispanic individuals, 4,792 Asian ancestry individuals, 2,695 Native American ancestry individuals	299,024 European ancestry individuals, 17,277 individuals	15q21.1	FBN1	FBN1			ENSG00000166147	NA	NA	rs1818275-T	rs1818275	0	1818275	intron_variant	0	0.9048	8e-37	36.0969		0.5369	[0.45-0.62] mmHg increase	Affymetrix [NR] (imputed)	N
DAo_max_area	descending aorta maximum area	descending aorta	15:48864540_TA_T	15	48885005	rs686861	2018-10-18	29912962	Feitosa MF	2018-06-18	PLoS One	www.ncbi.nlm.nih.gov/pubmed/29912962	Novel genetic associations for blood pressure identified via gene-alcohol interaction in up to 570K individuals across multiple ancestries.	Systolic blood pressure x alcohol consumption interaction (2df test)	63,608 European ancestry drinkers, 10,193 African American or Afro-Caribbean heavy drinkers, 2,441 Asian ancestry drinkers, 5,084 Hispanic or Latin American drinkers, 27,494 European ancestry non-drinkers, 11,224 African American or Afro-Caribbean non-drinkers, 9,924 Asian ancestry non-drinkers, 3,387 Hispanic or Latin American non-drinkers	238,002 European ancestry drinkers, 2,280 African American drinkers, 54,081 Asian ancestry drinkers, 6,452 Hispanic drinkers, 43,316 European ancestry non-drinkers, 2,761 African American non-drinkers, 86,945 Asian ancestry non-drinkers, 6,925 Hispanic non-drinkers	15q21.1	FBN1	FBN1			ENSG00000166147	NA	NA	rs686861-A	rs686861	0	686861	intron_variant	0	0.91	2e-12	11.699	(AA, EA)	NA		Affymetrix, Illumina [up to 39321347] (imputed)	N
DAo_max_area	descending aorta maximum area	descending aorta	15:48864540_TA_T	15	48900097	rs1678981	2019-02-10	27841878	Hoffmann TJ	2016-11-14	Nat Genet	www.ncbi.nlm.nih.gov/pubmed/27841878	Genome-wide association analyses using electronic health records identify new loci influencing blood pressure variation.	Pulse pressure	295,529 European ancestry individuals, 8,231 Latino individuals, 3,058 African American individuals, 2,029 African British individuals, 7,701 East Asian ancestry individuals, 2,735 South Asian ancestry individuals, 1,979 mixed and unknown ancestry individuals	NA	15q21.1	NR	FBN1			ENSG00000166147	NA	NA	rs1678981-C	rs1678981	0	1678981	intron_variant	0		8e-34	33.0969		0.525	unit increase	Affymetrix [at least 2696785] (imputed)	N
DAo_max_area	descending aorta maximum area	descending aorta	15:48864540_TA_T	15	48900097	rs1678981	2019-02-10	27841878	Hoffmann TJ	2016-11-14	Nat Genet	www.ncbi.nlm.nih.gov/pubmed/27841878	Genome-wide association analyses using electronic health records identify new loci influencing blood pressure variation.	Pulse pressure	80,792 European ancestry individuals, 8,231 Latino individuals, 3,058 African American individuals, 7,243 East Asian ancestry individuals, 461 South Asian ancestry individuals	NA	15q21.1	NR	FBN1			ENSG00000166147	NA	NA	rs1678981-C	rs1678981	0	1678981	intron_variant	0		2e-13	12.699	(EA)	0.485	unit increase	Affymetrix [at least 2696785] (imputed)	N
DAo_max_area	descending aorta maximum area	descending aorta	15:48864540_TA_T	15	48900097	rs1678981	2019-02-10	27841878	Hoffmann TJ	2016-11-14	Nat Genet	www.ncbi.nlm.nih.gov/pubmed/27841878	Genome-wide association analyses using electronic health records identify new loci influencing blood pressure variation.	Pulse pressure	80,792 European ancestry individuals, 8,231 Latino individuals, 3,058 African American individuals, 7,243 East Asian ancestry individuals, 461 South Asian ancestry individuals	NA	15q21.1	NR	FBN1			ENSG00000166147	NA	NA	rs1678981-C	rs1678981	0	1678981	intron_variant	0		8e-15	14.0969		0.483	unit increase	Affymetrix [at least 2696785] (imputed)	N
DAo_max_area	descending aorta maximum area	descending aorta	15:48864540_TA_T	15	48900097	rs1678981	2019-02-10	27841878	Hoffmann TJ	2016-11-14	Nat Genet	www.ncbi.nlm.nih.gov/pubmed/27841878	Genome-wide association analyses using electronic health records identify new loci influencing blood pressure variation.	Systolic blood pressure	295,529 European ancestry individuals, 8,231 Latino individuals, 3,058 African American individuals, 2,029 African British individuals, 7,701 East Asian ancestry individuals, 2,735 South Asian ancestry individuals, 1,979 mixed and unknown ancestry individuals	NA	15q21.1	NR	FBN1			ENSG00000166147	NA	NA	rs1678981-C	rs1678981	0	1678981	intron_variant	0		4e-10	9.39794		0.405	unit increase	Affymetrix [at least 2696785] (imputed)	N
DAo_max_area	descending aorta maximum area	descending aorta	15:48864540_TA_T	15	48903126	rs1018148	2019-03-07	30578418	Giri A	2018-12-21	Nat Genet	www.ncbi.nlm.nih.gov/pubmed/30578418	Trans-ethnic association study of blood pressure determinants in over 750,000 individuals.	Systolic blood pressure	365,998 European ancestry individuals, 63,490 African ancestry individuals, 22,802 Hispanic individuals, 4,792 Asian ancestry individuals, 2,695 Native American ancestry individuals	299,024 European ancestry individuals, 17,277 individuals	15q21.1	FBN1	FBN1			ENSG00000166147	NA	NA	rs1018148-A	rs1018148	0	1018148	intron_variant	0	0.0949	6e-14	13.2218		0.4312	[0.32-0.54] mmHg decrease	Affymetrix [NR] (imputed)	N
DAo_max_area	descending aorta maximum area	descending aorta	15:48864540_TA_T	15	48914775	rs1036476	2011-10-06	21909107	LeMaire SA	2011-09-11	Nat Genet	www.ncbi.nlm.nih.gov/pubmed/21909107	Genome-wide association study identifies a susceptibility locus for thoracic aortic aneurysms and aortic dissections spanning FBN1 at 15q21.1.	Thoracic aortic aneurysms and dissections	765 European ancestry cases, 874 European ancestry controls	548 European ancestry cases, 626 European ancestry controls	15q21.1	FBN1	FBN1			ENSG00000166147	NA	NA	rs1036476-?	rs1036476	0	1036476	intron_variant	0	NR	6e-13	12.2218		1.9	[NR]	Illumina [NR] (imputed)	N
DAo_max_area	descending aorta maximum area	descending aorta	15:48864540_TA_T	15	48914926	rs1036477	2017-09-22	28739976	Wain LV	2017-07-24	Hypertension	www.ncbi.nlm.nih.gov/pubmed/28739976	Novel Blood Pressure Locus and Gene Discovery Using Genome-Wide Association Study and Expression Data Sets From Blood and the Kidney.	Pulse pressure	150,134 European ancestry individuals	87,359 European ancestry individuals, 140,886 European and unknown ancestry individuals	15q21.1	FBN1	FBN1			ENSG00000166147	NA	NA	rs1036477-G	rs1036477	0	1036477	intron_variant	0	0.103	4e-08	7.39794	(EA, initial)	0.415	[0.27-0.56] unit decrease	Affymetrix, Illumina, Perlegen [7994604] (imputed)	N
DAo_max_area	descending aorta maximum area	descending aorta	15:48864540_TA_T	15	48914926	rs1036477	2019-02-10	27841878	Hoffmann TJ	2016-11-14	Nat Genet	www.ncbi.nlm.nih.gov/pubmed/27841878	Genome-wide association analyses using electronic health records identify new loci influencing blood pressure variation.	Pulse pressure	295,529 European ancestry individuals, 8,231 Latino individuals, 3,058 African American individuals, 2,029 African British individuals, 7,701 East Asian ancestry individuals, 2,735 South Asian ancestry individuals, 1,979 mixed and unknown ancestry individuals	NA	15q21.1	FBN1	FBN1			ENSG00000166147	NA	NA	rs1036477-A	rs1036477	0	1036477	intron_variant	0		2e-26	25.699		0.418	unit increase	Affymetrix [at least 2696785] (imputed)	N
DAo_max_area	descending aorta maximum area	descending aorta	15:48864540_TA_T	15	48914926	rs1036477	2019-02-10	27841878	Hoffmann TJ	2016-11-14	Nat Genet	www.ncbi.nlm.nih.gov/pubmed/27841878	Genome-wide association analyses using electronic health records identify new loci influencing blood pressure variation.	Pulse pressure	80,792 European ancestry individuals, 8,231 Latino individuals, 3,058 African American individuals, 7,243 East Asian ancestry individuals, 461 South Asian ancestry individuals	NA	15q21.1	FBN1	FBN1			ENSG00000166147	NA	NA	rs1036477-A	rs1036477	0	1036477	intron_variant	0		1e-09	9		0.325	unit increase	Affymetrix [at least 2696785] (imputed)	N
DAo_max_area	descending aorta maximum area	descending aorta	15:48864540_TA_T	15	48914926	rs1036477	2019-02-10	27841878	Hoffmann TJ	2016-11-14	Nat Genet	www.ncbi.nlm.nih.gov/pubmed/27841878	Genome-wide association analyses using electronic health records identify new loci influencing blood pressure variation.	Pulse pressure	80,792 European ancestry individuals, 8,231 Latino individuals, 3,058 African American individuals, 7,243 East Asian ancestry individuals, 461 South Asian ancestry individuals	NA	15q21.1	FBN1	FBN1			ENSG00000166147	NA	NA	rs1036477-A	rs1036477	0	1036477	intron_variant	0		2e-11	10.699	(EA)	0.431	unit increase	Affymetrix [at least 2696785] (imputed)	N
DAo_max_area	descending aorta maximum area	descending aorta	15:48864540_TA_T	15	48914926	rs1036477	2019-02-10	27841878	Hoffmann TJ	2016-11-14	Nat Genet	www.ncbi.nlm.nih.gov/pubmed/27841878	Genome-wide association analyses using electronic health records identify new loci influencing blood pressure variation.	Systolic blood pressure	295,529 European ancestry individuals, 8,231 Latino individuals, 3,058 African American individuals, 2,029 African British individuals, 7,701 East Asian ancestry individuals, 2,735 South Asian ancestry individuals, 1,979 mixed and unknown ancestry individuals	NA	15q21.1	FBN1	FBN1			ENSG00000166147	NA	NA	rs1036477-A	rs1036477	0	1036477	intron_variant	0		2e-07	6.69897		0.31	unit increase	Affymetrix [at least 2696785] (imputed)	N
DAo_max_area	descending aorta maximum area	descending aorta	15:48864540_TA_T	15	48939888	rs4775769	2019-02-08	30595370	Kichaev G	2018-12-27	Am J Hum Genet	www.ncbi.nlm.nih.gov/pubmed/30595370	Leveraging Polygenic Functional Enrichment to Improve GWAS Power.	Systolic blood pressure	approximately 422,000 European ancestry individuals	NA	15q21.1		AC084757.3			ENSG00000259705	NA	NA	rs4775769-?	rs4775769	0	4775769	intron_variant	0	NR	3e-09	8.52288		NA		NR [~ 8900000] (imputed)	N
DAo_max_area	descending aorta maximum area	descending aorta	rs1048661	15	74224996	rs4886776	2016-01-15	25706626	Aung T	2015-02-23	Nat Genet	www.ncbi.nlm.nih.gov/pubmed/25706626	A common variant mapping to CACNA1A is associated with susceptibility to exfoliation syndrome.	Exfoliation syndrome	1,484 Japanese ancestry cases, 1,188 Japanese ancestry controls	1,530 East Asian ancestry cases, 6,230 East Asian ancestry controls, 1,064 Southern Indian ancestry cases, 3,536 Southern Indian ancestry controls, 140 Hispanic cases, 233 Hispanic controls, 347 Middle Eastern ancestry cases, 1,108 Middle Eastern ancestry controls, 3,588 European ancestry cases, 9,012 European ancestry controls, 102 South African Black cases, 379 South African Black controls, 50 Uighur cases, 49 Uighur controls, 80 cases, 180 controls	15q24.1	LOXL1	LOXL1			ENSG00000129038	NA	NA	rs4886776-A	rs4886776	0	4886776	intron_variant	0	NR	2e-217	216.699	(Japanese)	9.87	[NR]	Illumina [581023]	N
DAo_max_area	descending aorta maximum area	descending aorta	rs1048661	15	74224996	rs4886776	2016-01-15	25706626	Aung T	2015-02-23	Nat Genet	www.ncbi.nlm.nih.gov/pubmed/25706626	A common variant mapping to CACNA1A is associated with susceptibility to exfoliation syndrome.	Exfoliation syndrome	1,484 Japanese ancestry cases, 1,188 Japanese ancestry controls	1,530 East Asian ancestry cases, 6,230 East Asian ancestry controls, 1,064 Southern Indian ancestry cases, 3,536 Southern Indian ancestry controls, 140 Hispanic cases, 233 Hispanic controls, 347 Middle Eastern ancestry cases, 1,108 Middle Eastern ancestry controls, 3,588 European ancestry cases, 9,012 European ancestry controls, 102 South African Black cases, 379 South African Black controls, 50 Uighur cases, 49 Uighur controls, 80 cases, 180 controls	15q24.1	LOXL1	LOXL1			ENSG00000129038	NA	NA	rs4886776-A	rs4886776	0	4886776	intron_variant	0	NR	5e-29	28.301		NA		Illumina [581023]	N
DAo_max_area	descending aorta maximum area	descending aorta	rs1048661	15	74229065	rs893817	2009-08-07	19584346	Vasan RS	2009-07-08	JAMA	www.ncbi.nlm.nih.gov/pubmed/19584346	Genetic variants associated with cardiac structure and function: a meta-analysis and replication of genome-wide association data.	Aortic root size	12,612 European ancestry individuals	4,094 European ancestry individuals	15q24.1	LOXL1	LOXL1			ENSG00000129038	NA	NA	rs893817-G	rs893817	0	893817	intron_variant	0	0.34	3e-06	5.52288		0.02	[0.01-0.03] cm increase	Affymetrix, Illumina [~ 2500000] (imputed)	N
DAo_max_area	descending aorta maximum area	descending aorta	rs1048661	15	74229195	rs893818	2014-12-16	24938310	Nakano M	2014-06-18	Sci Rep	www.ncbi.nlm.nih.gov/pubmed/24938310	Novel common variants and susceptible haplotype for exfoliation glaucoma specific to Asian population.	Exfoliation glaucoma or exfoliation syndrome	201 Japanese ancestry cases, 697 Japanese ancestry controls	121 Japanese ancestry cases, 263 Japanese ancestry controls	15q24.1	LOXL1	LOXL1			ENSG00000129038	NA	NA	rs893818-T	rs893818	0	893818	intron_variant	0	0.535	3e-84	83.5229		20.94	[13.98-31.39]	Affymetrix [652792]	N
DAo_max_area	descending aorta maximum area	descending aorta	rs59945167	19	2161443	rs8102624	2019-03-07	30578418	Giri A	2018-12-21	Nat Genet	www.ncbi.nlm.nih.gov/pubmed/30578418	Trans-ethnic association study of blood pressure determinants in over 750,000 individuals.	Pulse pressure	365,998 European ancestry individuals, 63,490 African ancestry individuals, 22,802 Hispanic individuals, 4,792 Asian ancestry individuals, 2,695 Native American ancestry individuals	299,024 European ancestry individuals, 17,277 individuals	19p13.3	DOT1L	AP3D1			ENSG00000065000	NA	NA	rs8102624-A	rs8102624	0	8102624	intron_variant	0	0.1779	9e-25	24.0458		0.4062	[0.33-0.48] mmHg increase	Affymetrix [NR] (imputed)	N
DAo_max_area	descending aorta maximum area	descending aorta	rs55678414	19	2177625	rs55678414	2018-07-28	29403010	Kanai M	2018-02-05	Nat Genet	www.ncbi.nlm.nih.gov/pubmed/29403010	Genetic analysis of quantitative traits in the Japanese population links cell types to complex human diseases.	Pulse pressure	136,249 Japanese ancestry individuals	NA	19p13.3	DOT1L	DOT1L			ENSG00000104885	NA	NA	rs55678414-?	rs55678414	0	55678414	intron_variant	0	NR	1e-12	12		0.03061	[0.022-0.039] unit increase	Illumina [6108953] (imputed)	N
DAo_max_area	descending aorta maximum area	descending aorta	rs55678414	19	2177625	rs55678414	2019-02-08	30595370	Kichaev G	2018-12-27	Am J Hum Genet	www.ncbi.nlm.nih.gov/pubmed/30595370	Leveraging Polygenic Functional Enrichment to Improve GWAS Power.	Systolic blood pressure	approximately 422,000 European ancestry individuals	NA	19p13.3		DOT1L			ENSG00000104885	NA	NA	rs55678414-?	rs55678414	0	55678414	intron_variant	0	NR	2e-17	16.699		NA		NR [~ 8900000] (imputed)	N
DAo_max_area	descending aorta maximum area	descending aorta	rs55678414	19	2177625	rs55678414	2019-05-02	30487518	Takeuchi F	2018-11-28	Nat Commun	www.ncbi.nlm.nih.gov/pubmed/30487518	Interethnic analyses of blood pressure loci in populations of East Asian and European descent.	Pulse pressure	130,777 Japanese ancestry individuals	53,008 East Asian individuals, 105,253 Japanese ancestry individuals	19p13.3	DOT1L	DOT1L			ENSG00000104885	NA	NA	rs55678414-T	rs55678414	0	55678414	intron_variant	0	0.7375	8e-20	19.0969	(East Asian)	0.4537	[0.36-0.55] unit decrease	Illumina [6200000] (imputed)	N
DAo_max_area	descending aorta maximum area	descending aorta	rs59945167	19	2224387	rs12459507	2019-05-02	30487518	Takeuchi F	2018-11-28	Nat Commun	www.ncbi.nlm.nih.gov/pubmed/30487518	Interethnic analyses of blood pressure loci in populations of East Asian and European descent.	Systolic blood pressure	130,777 Japanese ancestry individuals	53,008 East Asian individuals, 105,253 European ancestry individuals	19p13.3	NR	DOT1L			ENSG00000104885	NA	NA	rs12459507-A	rs12459507	0	12459507	intron_variant	0	0.7294	7e-10	9.1549	(East Asian)	0.4484	[0.31-0.59] unit decrease	Illumina [6200000] (imputed)	N
DAo_max_area	descending aorta maximum area	descending aorta	rs55678414	19	2232221	rs740406	2016-10-14	26390057	Kato N	2015-09-21	Nat Genet	www.ncbi.nlm.nih.gov/pubmed/26390057	Trans-ancestry genome-wide association study identifies 12 genetic loci influencing blood pressure and implicates a role for DNA methylation.	Pulse pressure	31,516 East Asian ancestry individuals, 35,352 European ancestry individuals, 33,126 South Asian ancestry individuals	87,205 individuals, 48,268 East Asian ancestry individuals, 68,456 European ancestry individuals and 16,328 South Asian ancestry individuals	19p13.3	PLEKHJ1, SF3A2, DOT1L, AMH	PLEKHJ1, DOT1L			ENSG00000104886, ENSG00000104885	NA	NA	rs740406-A	rs740406	0	740406	3_prime_UTR_variant	0	0.868075	3e-15	14.5229		0.549542	[0.41-0.69] mmHg decrease	Affymetrix, Illumina, Perlegen [~ 2100000] (imputed)	N
DAo_max_area	descending aorta maximum area	descending aorta	rs55678414	19	2232221	rs740406	2019-02-10	27841878	Hoffmann TJ	2016-11-14	Nat Genet	www.ncbi.nlm.nih.gov/pubmed/27841878	Genome-wide association analyses using electronic health records identify new loci influencing blood pressure variation.	Pulse pressure	295,529 European ancestry individuals, 8,231 Latino individuals, 3,058 African American individuals, 2,029 African British individuals, 7,701 East Asian ancestry individuals, 2,735 South Asian ancestry individuals, 1,979 mixed and unknown ancestry individuals	NA	19p13.3	DOT1L	PLEKHJ1, DOT1L			ENSG00000104886, ENSG00000104885	NA	NA	rs740406-A	rs740406	0	740406	3_prime_UTR_variant	0		4e-08	7.39794		0.326	unit decrease	Affymetrix [at least 2696785] (imputed)	N
DAo_max_area	descending aorta maximum area	descending aorta	rs55678414	19	2232221	rs740406	2019-05-02	30487518	Takeuchi F	2018-11-28	Nat Commun	www.ncbi.nlm.nih.gov/pubmed/30487518	Interethnic analyses of blood pressure loci in populations of East Asian and European descent.	Pulse pressure	130,777 Japanese ancestry individuals	53,008 East Asian individuals, 105,253 Japanese ancestry individuals	19p13.3	AMH	PLEKHJ1, DOT1L			ENSG00000104886, ENSG00000104885	NA	NA	rs740406-A	rs740406	0	740406	3_prime_UTR_variant	0	0.7639	2e-11	10.699	(Japanese)	0.4435	[0.31-0.57] unit decrease	Illumina [6200000] (imputed)	N
DAo_min_area	descending aorta minimum area	descending aorta	rs650720	1	201724512	rs10920250	2019-03-07	30578418	Giri A	2018-12-21	Nat Genet	www.ncbi.nlm.nih.gov/pubmed/30578418	Trans-ethnic association study of blood pressure determinants in over 750,000 individuals.	Diastolic blood pressure	365,998 European ancestry individuals, 63,490 African ancestry individuals, 22,802 Hispanic individuals, 4,792 Asian ancestry individuals, 2,695 Native American ancestry individuals	299,024 European ancestry individuals, 17,277 individuals	1q32.1	NAV1	IPO9-AS1, NAV1			ENSG00000231871, ENSG00000134369	NA	NA	rs10920250-A	rs10920250	0	10920250	intron_variant	0	0.4061	5e-10	9.30103		0.1723	[0.12-0.23] mmHg decrease	Affymetrix [NR] (imputed)	N
DAo_min_area	descending aorta minimum area	descending aorta	rs650720	1	201752429	rs527725	2019-03-07	30578418	Giri A	2018-12-21	Nat Genet	www.ncbi.nlm.nih.gov/pubmed/30578418	Trans-ethnic association study of blood pressure determinants in over 750,000 individuals.	Pulse pressure	365,998 European ancestry individuals, 63,490 African ancestry individuals, 22,802 Hispanic individuals, 4,792 Asian ancestry individuals, 2,695 Native American ancestry individuals	299,024 European ancestry individuals, 17,277 individuals	1q32.1	NAV1	NAV1, IPO9-AS1			ENSG00000134369, ENSG00000231871	NA	NA	rs527725-C	rs527725	0	527725	intron_variant	0	0.622	3e-14	13.5229		0.1975	[0.15-0.25] mmHg decrease	Affymetrix [NR] (imputed)	N
DAo_min_area	descending aorta minimum area	descending aorta	rs3072	2	20878153	rs9306895	2018-08-14	29892016	Schumacher FR	2018-06-11	Nat Genet	www.ncbi.nlm.nih.gov/pubmed/29892016	Association analyses of more than 140,000 men identify 63 new prostate cancer susceptibility loci.	Prostate cancer	79,148 European ancestry cases, 61,106 European ancestry controls	NA	2p24.1	NR	GDF7, AC012065.4			ENSG00000143869, ENSG00000270100	NA	NA	rs9306895-C	rs9306895	0	9306895	3_prime_UTR_variant	0	0.36	3e-21	20.5229		1.08	[1.06-1.10]	Illumina [20370935] (imputed)	N
DAo_min_area	descending aorta minimum area	descending aorta	rs7255	2	20878820	rs7255	2017-03-13	27527254	Gharahkhani P	2016-08-12	Lancet Oncol	www.ncbi.nlm.nih.gov/pubmed/27527254	Genome-wide association studies in oesophageal adenocarcinoma and Barrett's oesophagus: a large-scale meta-analysis.	Barrett's esophagus or Esophageal adenocarcinoma	6,167 European ancestry Barrett's oesophagus cases, 4,112 European ancestry esophageal adenocarcinoma cases, 17,159 European ancestry controls	NA	2p24.1	LDAH, GDF7	GDF7			ENSG00000143869	NA	NA	rs7255-T	rs7255	0	7255	3_prime_UTR_variant	0		9e-11	10.0458		1.14	[1.09-1.18]	Illumina [11951684] (imputed)	N
DAo_min_area	descending aorta minimum area	descending aorta	rs7255	2	20878820	rs7255	2017-03-13	27527254	Gharahkhani P	2016-08-12	Lancet Oncol	www.ncbi.nlm.nih.gov/pubmed/27527254	Genome-wide association studies in oesophageal adenocarcinoma and Barrett's oesophagus: a large-scale meta-analysis.	Esophageal adenocarcinoma	4,112 European ancestry cases, 17,159 European ancestry controls	NA	2p24.1	GDF7, C2orf43	GDF7			ENSG00000143869	NA	NA	rs7255-T	rs7255	0	7255	3_prime_UTR_variant	0		4e-08	7.39794		1.1654	[1.11-1.22]	Illumina [13074274] (imputed)	N
DAo_min_area	descending aorta minimum area	descending aorta	rs7255	2	20878820	rs7255	2018-10-31	30177863	Maguire LH	2018-09-03	Nat Genet	www.ncbi.nlm.nih.gov/pubmed/30177863	Genome-wide association analyses identify 39 new susceptibility loci for diverticular disease.	Diverticular disease	27,444 British ancestry cases, 382,284 British ancestry controls	NA	2p24.1	HS1BP3	GDF7			ENSG00000143869	NA	NA	rs7255-C	rs7255	0	7255	3_prime_UTR_variant	0	0.557416	4e-06	5.39794		0.002492	[NR] unit decrease	Affymetrix [> 30000000] (imputed)	N
DAo_min_area	descending aorta minimum area	descending aorta	rs7255	2	20878820	rs7255	2019-02-10	27841878	Hoffmann TJ	2016-11-14	Nat Genet	www.ncbi.nlm.nih.gov/pubmed/27841878	Genome-wide association analyses using electronic health records identify new loci influencing blood pressure variation.	Pulse pressure	295,529 European ancestry individuals, 8,231 Latino individuals, 3,058 African American individuals, 2,029 African British individuals, 7,701 East Asian ancestry individuals, 2,735 South Asian ancestry individuals, 1,979 mixed and unknown ancestry individuals	NA	2p24.1	GDF7, C2orf43	GDF7			ENSG00000143869	NA	NA	rs7255-T	rs7255	0	7255	3_prime_UTR_variant	0		2e-15	14.699		0.205	unit decrease	Affymetrix [at least 2696785] (imputed)	N
DAo_min_area	descending aorta minimum area	descending aorta	rs7255	2	20878820	rs7255	2019-02-10	27841878	Hoffmann TJ	2016-11-14	Nat Genet	www.ncbi.nlm.nih.gov/pubmed/27841878	Genome-wide association analyses using electronic health records identify new loci influencing blood pressure variation.	Pulse pressure	80,792 European ancestry individuals, 8,231 Latino individuals, 3,058 African American individuals, 7,243 East Asian ancestry individuals, 461 South Asian ancestry individuals	NA	2p24.1	GDF7, C2orf43	GDF7			ENSG00000143869	NA	NA	rs7255-T	rs7255	0	7255	3_prime_UTR_variant	0		3e-06	5.52288		0.175	unit decrease	Affymetrix [at least 2696785] (imputed)	N
DAo_min_area	descending aorta minimum area	descending aorta	rs7255	2	20878820	rs7255	2019-02-10	27841878	Hoffmann TJ	2016-11-14	Nat Genet	www.ncbi.nlm.nih.gov/pubmed/27841878	Genome-wide association analyses using electronic health records identify new loci influencing blood pressure variation.	Pulse pressure	80,792 European ancestry individuals, 8,231 Latino individuals, 3,058 African American individuals, 7,243 East Asian ancestry individuals, 461 South Asian ancestry individuals	NA	2p24.1	GDF7, C2orf43	GDF7			ENSG00000143869	NA	NA	rs7255-T	rs7255	0	7255	3_prime_UTR_variant	0		4e-06	5.39794	(EA)	0.19	unit decrease	Affymetrix [at least 2696785] (imputed)	N
DAo_min_area	descending aorta minimum area	descending aorta	rs7255	2	20878820	rs7255	2019-03-07	30578418	Giri A	2018-12-21	Nat Genet	www.ncbi.nlm.nih.gov/pubmed/30578418	Trans-ethnic association study of blood pressure determinants in over 750,000 individuals.	Pulse pressure	365,998 European ancestry individuals, 63,490 African ancestry individuals, 22,802 Hispanic individuals, 4,792 Asian ancestry individuals, 2,695 Native American ancestry individuals	299,024 European ancestry individuals, 17,277 individuals	2p24.1	C2orf43	GDF7			ENSG00000143869	NA	NA	rs7255-C	rs7255	0	7255	3_prime_UTR_variant	0	0.479	4e-22	21.3979		0.2354	[0.19-0.28] mmHg decrease	Affymetrix [NR] (imputed)	N
DAo_min_area	descending aorta minimum area	descending aorta	rs7255	2	20878820	rs7255	2019-03-07	30578418	Giri A	2018-12-21	Nat Genet	www.ncbi.nlm.nih.gov/pubmed/30578418	Trans-ethnic association study of blood pressure determinants in over 750,000 individuals.	Systolic blood pressure	365,998 European ancestry individuals, 63,490 African ancestry individuals, 22,802 Hispanic individuals, 4,792 Asian ancestry individuals, 2,695 Native American ancestry individuals	299,024 European ancestry individuals, 17,277 individuals	2p24.1	C2orf43	GDF7			ENSG00000143869	NA	NA	rs7255-C	rs7255	0	7255	3_prime_UTR_variant	0	0.4803	3e-09	8.52288		0.1924	[0.13-0.26] mmHg decrease	Affymetrix [NR] (imputed)	N
DAo_min_area	descending aorta minimum area	descending aorta	rs3072	2	20881840	rs2289081	2017-07-01	28135244	Warren HR	2017-01-30	Nat Genet	www.ncbi.nlm.nih.gov/pubmed/28135244	Genome-wide association analysis identifies novel blood pressure loci and offers biological insights into cardiovascular risk.	Pulse pressure	140,886 European ancestry individuals	190,318 European ancestry individuals	2p24.1	C2orf43	GDF7 - LDAH	ENSG00000143869	ENSG00000118961		2835	1934	rs2289081-C	rs2289081	0	2289081	regulatory_region_variant	1	0.36	6e-12	11.2218		0.223	[0.16-0.28] unit decrease	Affymetrix [~ 9800000] (imputed)	N
DAo_min_area	descending aorta minimum area	descending aorta	rs11440370	2	21072022	rs7592541	2019-02-08	30595370	Kichaev G	2018-12-27	Am J Hum Genet	www.ncbi.nlm.nih.gov/pubmed/30595370	Leveraging Polygenic Functional Enrichment to Improve GWAS Power.	Lung function (FVC)	approximately 372,000 European ancestry individuals	NA	2p24.1		AC012361.1 - AC115619.1	ENSG00000236436	ENSG00000261012		10601	127051	rs7592541-?	rs7592541	0	7592541	intergenic_variant	1	NR	3e-08	7.52288		NA		NR [~ 8900000] (imputed)	N
DAo_min_area	descending aorta minimum area	descending aorta	rs533911443	7	19016476	rs78872508	2019-03-18	30514930	Mukherjee S	2018-12-04	Mol Psychiatry	www.ncbi.nlm.nih.gov/pubmed/30514930	Genetic data and cognitively defined late-onset Alzheimer's disease subgroups.	Alzheimer's disease with multiple cognitive domain impairments	Up to 248 European ancestry cases, 3,447 European ancestry controls	NA	7p21.1	NR	HDAC9			ENSG00000048052	NA	NA	rs78872508-C	rs78872508	0	78872508	intron_variant	0	0.13	2e-06	5.69897		2.22222	[1.89-2.56]	NR [up to 6398204] (imputed)	N
DAo_min_area	descending aorta minimum area	descending aorta	rs533911443	7	19030278	rs71524263	2017-05-12	27997041	Traylor M	2016-12-20	Ann Neurol	www.ncbi.nlm.nih.gov/pubmed/27997041	Genetic variation at 16q24.2 is associated with small vessel stroke.	Large artery stroke	1,877 European ancestry cases, 12,285 European ancestry controls	1,130 European ancestry cases, 17,970 European ancestry controls	7p21.1		HDAC9			ENSG00000048052	NA	NA	rs71524263-?	rs71524263	0	71524263	intron_variant	0	NR	2e-12	11.699		7.047	z score increase	Affymetrix, Illumina [NR] (imputed)	N
DAo_min_area	descending aorta minimum area	descending aorta	rs28727433	7	19031935	rs11984041	2012-03-09	22306652	Bellenguez C	2012-02-05	Nat Genet	www.ncbi.nlm.nih.gov/pubmed/22306652	Genome-wide association study identifies a variant in HDAC9 associated with large vessel ischemic stroke.	Stroke	3,548 European ancestry cases, 5,972 European ancestry controls	6,594 European ancestry cases, 34,864 European ancestry controls	7p21.1	HDAC9	HDAC9			ENSG00000048052	NA	NA	rs11984041-A	rs11984041	0	11984041	intron_variant	0	0.09	2e-11	10.699	(LVD)	1.42	[1.28-1.57]	Illumina [495851]	N
DAo_min_area	descending aorta minimum area	descending aorta	rs28727433	7	19031935	rs11984041	2016-10-14	26708676	Pulit SL	2015-12-18	Lancet Neurol	www.ncbi.nlm.nih.gov/pubmed/26708676	Loci associated with ischaemic stroke and its subtypes (SiGN): a genome-wide association study.	Ischemic stroke (large artery atherosclerosis)	up to 2,349 European ancestry cases, up to 220 African ancestry cases, up to 146 Hispanic cases, 26,690 European ancestry controls, 3,354 African ancestry controls, 2,429 Hispanic controls	33 African ancestry cases, 34 East Asian ancestry cases, 1,787 European ancestry cases, 40 Hispanic ancestry cases, 355 South Asian ancestry cases, 239 African ancestry controls, 329 East Asian ancestry controls, 176,782 European ancestry controls, 686 Hispanic controls, 5,193 South Asian ancestry controls	7p21.1	HDAC9	HDAC9			ENSG00000048052	NA	NA	rs11984041-T	rs11984041	0	11984041	intron_variant	0	0.093	5e-09	8.30103	(CCSp)	1.24	[1.15-1.33]	Illumina [up to 15400000] (imputed)	N
DAo_min_area	descending aorta minimum area	descending aorta	rs2107595	7	19035920	rs2074633	2016-09-23	26488411	Matsukura M	2015-10-21	PLoS One	www.ncbi.nlm.nih.gov/pubmed/26488411	Genome-Wide Association Study of Peripheral Arterial Disease in a Japanese Population.	Peripheral artery disease	785 Japanese ancestry cases, 3,383 Japanese ancestry controls	2,379 Japanese ancestry cases, 16,752 Japanese ancestry controls	7p21.1	HDAC9	HDAC9			ENSG00000048052	NA	NA	rs2074633-C	rs2074633	0	2074633	3_prime_UTR_variant	0	NR	8e-08	7.09691		1.16	[1.10-1.22]	Illumina [431666]	N
DAo_min_area	descending aorta minimum area	descending aorta	rs2107595	7	19037661	rs7798197	2015-05-07	25256182	Foroud T	2014-09-25	Stroke	www.ncbi.nlm.nih.gov/pubmed/25256182	Genome-wide association study of intracranial aneurysm identifies a new association on chromosome 7.	Intracranial aneurysm	2,617 European ancestry cases, 2,548 European ancestry controls	1,516 European ancestry cases, 5,321 European ancestry controls	7p21.1	TWISTNB, MIR3146, TMEM196	HDAC9			ENSG00000048052	NA	NA	rs7798197-A	rs7798197	0	7798197	3_prime_UTR_variant	0	NR	5e-06	5.30103		1.18	[1.10-1.27]	Affymetrix [685281] (imputed)	N
DAo_min_area	descending aorta minimum area	descending aorta	rs2107595	7	19046177	rs6963129	2019-03-07	30578418	Giri A	2018-12-21	Nat Genet	www.ncbi.nlm.nih.gov/pubmed/30578418	Trans-ethnic association study of blood pressure determinants in over 750,000 individuals.	Diastolic blood pressure	365,998 European ancestry individuals, 63,490 African ancestry individuals, 22,802 Hispanic individuals, 4,792 Asian ancestry individuals, 2,695 Native American ancestry individuals	299,024 European ancestry individuals, 17,277 individuals	7p21.1	TWIST1	HDAC9 - TWIST1	ENSG00000048052	ENSG00000122691		4138	14437	rs6963129-G	rs6963129	0	6963129	intergenic_variant	1	0.6395	3e-11	10.5229		0.2072	[0.15-0.27] mmHg increase	Affymetrix [NR] (imputed)	N
DAo_min_area	descending aorta minimum area	descending aorta	rs2107595	7	19049388	rs2107595	2013-01-09	23041239	Traylor M	2012-10-05	Lancet Neurol	www.ncbi.nlm.nih.gov/pubmed/23041239	Genetic risk factors for ischaemic stroke and its subtypes (the METASTROKE collaboration): a meta-analysis of genome-wide association studies.	Stroke (ischemic)	12,389 European ancestry cases, 62,004 European ancestry controls	1,322 Pakistani ancestry cases, 1,143 Pakistani ancestry controls, 12,025 European ancestry cases, 27,940 European ancestry controls	7p21.1	HDAC9	HDAC9 - TWIST1	ENSG00000048052	ENSG00000122691		7349	11226	rs2107595-A	rs2107595	0	2107595	regulatory_region_variant	1	0.16	2e-16	15.699	(LVD)	1.39	[1.27-1.53]	Affymetrix, Illumina [NR] (imputed)	N
DAo_min_area	descending aorta minimum area	descending aorta	rs2107595	7	19049388	rs2107595	2013-01-09	23041239	Traylor M	2012-10-05	Lancet Neurol	www.ncbi.nlm.nih.gov/pubmed/23041239	Genetic risk factors for ischaemic stroke and its subtypes (the METASTROKE collaboration): a meta-analysis of genome-wide association studies.	Stroke (ischemic)	12,389 European ancestry cases, 62,004 European ancestry controls	1,322 Pakistani ancestry cases, 1,143 Pakistani ancestry controls, 12,025 European ancestry cases, 27,940 European ancestry controls	7p21.1	HDAC9	HDAC9 - TWIST1	ENSG00000048052	ENSG00000122691		7349	11226	rs2107595-A	rs2107595	0	2107595	regulatory_region_variant	1	0.16	4e-06	5.39794	(IS)	1.12	[1.07-1.17]	Affymetrix, Illumina [NR] (imputed)	N
DAo_min_area	descending aorta minimum area	descending aorta	rs2107595	7	19049388	rs2107595	2014-07-23	24262325	Dichgans M	2013-11-21	Stroke	www.ncbi.nlm.nih.gov/pubmed/24262325	Shared genetic susceptibility to ischemic stroke and coronary artery disease: a genome-wide analysis of common variants.	Coronary artery disease or large artery stroke	2,167 Large artery stroke cases, 22,233 Coronary artery disease cases, ~ 75,921 controls	NA	7p21.1	HDAC9	HDAC9 - TWIST1	ENSG00000048052	ENSG00000122691		7349	11226	rs2107595-A	rs2107595	0	2107595	regulatory_region_variant	1	NR	3e-12	11.5229		NA		Affymetrix, Illumina [up to 2500000] (imputed)	N
DAo_min_area	descending aorta minimum area	descending aorta	rs2107595	7	19049388	rs2107595	2014-07-23	24262325	Dichgans M	2013-11-21	Stroke	www.ncbi.nlm.nih.gov/pubmed/24262325	Shared genetic susceptibility to ischemic stroke and coronary artery disease: a genome-wide analysis of common variants.	Large artery stroke	2,167 cases, 49,159 controls	NA	7p21.1	HDAC9	HDAC9 - TWIST1	ENSG00000048052	ENSG00000122691		7349	11226	rs2107595-A	rs2107595	0	2107595	regulatory_region_variant	1	NR	3e-12	11.5229		1.39	[1.27-1.52]	Affymetrix, Illumina [~ 2400000] (imputed)	N
DAo_min_area	descending aorta minimum area	descending aorta	rs2107595	7	19049388	rs2107595	2016-09-12	26343387	Nikpay M	2015-09-07	Nat Genet	www.ncbi.nlm.nih.gov/pubmed/26343387	A comprehensive 1,000 Genomes-based genome-wide association meta-analysis of coronary artery disease.	Coronary artery disease	42,096 European ancestry cases, 361 African American cases, 758 Hispanic American cases, 12,658 South Asian ancestry cases, 1,802 Lebanese ancestry cases, 3,614 East Asian ancestry cases, 99,121 European ancestry controls, 2,778 African American controls, 3,337 Hispanic American controls, 12,899 South Asian ancestry controls, 466 Lebanese ancestry controls, 7,709 East Asian ancestry controls	NA	7p21.1	HDAC9	HDAC9 - TWIST1	ENSG00000048052	ENSG00000122691		7349	11226	rs2107595-A	rs2107595	0	2107595	regulatory_region_variant	1	0.20047	8e-11	10.0969		1.08	[1.05- 1.10]	Affymetrix, Illumina [8600000] (imputed)	N
DAo_min_area	descending aorta minimum area	descending aorta	rs2107595	7	19049388	rs2107595	2016-10-14	26390057	Kato N	2015-09-21	Nat Genet	www.ncbi.nlm.nih.gov/pubmed/26390057	Trans-ancestry genome-wide association study identifies 12 genetic loci influencing blood pressure and implicates a role for DNA methylation.	Pulse pressure	31,516 East Asian ancestry individuals, 35,352 European ancestry individuals, 33,126 South Asian ancestry individuals	87,205 individuals, 48,268 East Asian ancestry individuals, 68,456 European ancestry individuals and 16,328 South Asian ancestry individuals	7p21.1	HDAC9	HDAC9 - TWIST1	ENSG00000048052	ENSG00000122691		7349	11226	rs2107595-A	rs2107595	0	2107595	regulatory_region_variant	1	0.230915	4e-11	10.3979		0.307048	[0.22-0.4] mmHg increase	Affymetrix, Illumina, Perlegen [~ 2100000] (imputed)	N
DAo_min_area	descending aorta minimum area	descending aorta	rs2107595	7	19049388	rs2107595	2016-10-14	26708676	Pulit SL	2015-12-18	Lancet Neurol	www.ncbi.nlm.nih.gov/pubmed/26708676	Loci associated with ischaemic stroke and its subtypes (SiGN): a genome-wide association study.	Ischemic stroke	14,300 European ancestry cases, 1,609 African ancestry cases, 942 Hispanic cases, 26,690 European ancestry controls, 3,354 African ancestry controls, 2,429 Hispanic controls	996 African ancestry cases, 219 East Asian ancestry cases, 17,334 European ancestry cases, 548 Hispanic cases, 2,385 South Asian ancestry cases, 5,811 African ancestry controls, 329 East Asian ancestry controls, 350,928 European ancestry controls, 686 Hispanic controls, 5,193 South Asian ancestry controls	7p21.1	HDAC9	HDAC9 - TWIST1	ENSG00000048052	ENSG00000122691		7349	11226	rs2107595-A	rs2107595	0	2107595	regulatory_region_variant	1	0.157	9e-10	9.04576		1.09	[1.06-1.12]	Illumina [up to 15400000] (imputed)	N
DAo_min_area	descending aorta minimum area	descending aorta	rs2107595	7	19049388	rs2107595	2017-09-22	28739976	Wain LV	2017-07-24	Hypertension	www.ncbi.nlm.nih.gov/pubmed/28739976	Novel Blood Pressure Locus and Gene Discovery Using Genome-Wide Association Study and Expression Data Sets From Blood and the Kidney.	Pulse pressure	150,134 European ancestry individuals	87,359 European ancestry individuals, 140,886 European and unknown ancestry individuals	7p21.1	HDAC9	HDAC9 - TWIST1	ENSG00000048052	ENSG00000122691		7349	11226	rs2107595-A	rs2107595	0	2107595	regulatory_region_variant	1	0.169	4e-06	5.39794	(EA, initial)	0.291	[0.17-0.41] unit increase	Affymetrix, Illumina, Perlegen [7994604] (imputed)	N
DAo_min_area	descending aorta minimum area	descending aorta	rs2107595	7	19049388	rs2107595	2017-09-28	28714975	Nelson CP	2017-07-17	Nat Genet	www.ncbi.nlm.nih.gov/pubmed/28714975	Association analyses based on false discovery rate implicate new loci for coronary artery disease.	Coronary artery disease (myocardial infarction, percutaneous transluminal coronary angioplasty, coronary artery bypass grafting, angina or chromic ischemic heart disease)	18,467 European and unknown ancestry cases, 45,264 European and unknown ancestry controls	57,347 European and unknown ancestry cases, 219,521 European and unknown ancestry controls	7p21.1	HDAC9	HDAC9 - TWIST1	ENSG00000048052	ENSG00000122691		7349	11226	rs2107595-A	rs2107595	0	2107595	regulatory_region_variant	1	0.182	3e-13	12.5229		1.08	[1.06-1.10]	Affymetrix [9149595] (imputed)	N
DAo_min_area	descending aorta minimum area	descending aorta	rs2107595	7	19049388	rs2107595	2018-01-29	29212778	van der Harst P	2017-12-06	Circ Res	www.ncbi.nlm.nih.gov/pubmed/29212778	Identification of 64 Novel Genetic Loci Provides an Expanded View on the Genetic Architecture of Coronary Artery Disease.	Coronary artery disease	34,541 cases, 261,984 controls	88,192 cases, 162,544 controls	7p21.1	intergenic	HDAC9 - TWIST1	ENSG00000048052	ENSG00000122691		7349	11226	rs2107595-A	rs2107595	0	2107595	regulatory_region_variant	1	0.18	4e-24	23.3979		0.082	[0.066-0.098] unit increase	Affymetrix [7947838] (imputed)	N
DAo_min_area	descending aorta minimum area	descending aorta	rs2107595	7	19049388	rs2107595	2018-01-29	29212778	van der Harst P	2017-12-06	Circ Res	www.ncbi.nlm.nih.gov/pubmed/29212778	Identification of 64 Novel Genetic Loci Provides an Expanded View on the Genetic Architecture of Coronary Artery Disease.	Coronary artery disease	88,192 cases, 162,544 controls	34,541 cases, 261,984 controls	7p21.1	intergenic	HDAC9 - TWIST1	ENSG00000048052	ENSG00000122691		7349	11226	rs2107595-A	rs2107595	0	2107595	regulatory_region_variant	1	0.1802	4e-24	23.3979		0.0815	[0.066-0.097] unit increase	NR [8041861] (imputed)	N
DAo_min_area	descending aorta minimum area	descending aorta	rs2107595	7	19049388	rs2107595	2018-01-29	29212778	van der Harst P	2017-12-06	Circ Res	www.ncbi.nlm.nih.gov/pubmed/29212778	Identification of 64 Novel Genetic Loci Provides an Expanded View on the Genetic Architecture of Coronary Artery Disease.	Coronary artery disease	up to 122,733 cases, up to 424,528 controls	NA	7p21.1	intergenic	HDAC9 - TWIST1	ENSG00000048052	ENSG00000122691		7349	11226	rs2107595-A	rs2107595	0	2107595	regulatory_region_variant	1	0.1767	1e-24	24		0.0752	[0.061-0.09] unit increase	Affymetrix [at least 7947838] (imputed)	N
DAo_min_area	descending aorta minimum area	descending aorta	rs2107595	7	19049388	rs2107595	2018-05-11	29273593	Duan L	2017-12-22	Stroke	www.ncbi.nlm.nih.gov/pubmed/29273593	Novel Susceptibility Loci for Moyamoya Disease Revealed by a Genome-Wide Association Study.	Moyamoya disease	755 Han Chinese ancestry cases, 2,031 Han Chinese ancestry controls	724 Han Chinese ancestry cases, 3,043 Han Chinese ancestry controls	7p21.1	HDAC9	HDAC9 - TWIST1	ENSG00000048052	ENSG00000122691		7349	11226	rs2107595-A	rs2107595	0	2107595	regulatory_region_variant	1	0.32	1e-29	29		1.64	[NR]	Illumina [747089]	N
DAo_min_area	descending aorta minimum area	descending aorta	rs2107595	7	19049388	rs2107595	2018-07-11	29531354	Malik R	2018-03-12	Nat Genet	www.ncbi.nlm.nih.gov/pubmed/29531354	Multiancestry genome-wide association study of 520,000 subjects identifies 32 loci associated with stroke and stroke subtypes.	Ischemic stroke	34,217 European ancestry cases, 406,111 European ancestry controls, 17,369 East Asian ancestry cases, 28,195 East Asian ancestry controls, 2,437 South Asian ancestry cases, 6,707 South Asian ancestry controls, 5,541 African American cases, 15,146 African American controls, 222 Asian ancestry cases, 333 Asian ancestry controls, 555 Latin American cases, 692 Latin American controls	NA	7p21.1	HDAC9, TWIST1	HDAC9 - TWIST1	ENSG00000048052	ENSG00000122691		7349	11226	rs2107595-?	rs2107595	0	2107595	regulatory_region_variant	1	NR	9e-14	13.0458		NA		NR [~ 8000000] (imputed)	N
DAo_min_area	descending aorta minimum area	descending aorta	rs2107595	7	19049388	rs2107595	2018-07-11	29531354	Malik R	2018-03-12	Nat Genet	www.ncbi.nlm.nih.gov/pubmed/29531354	Multiancestry genome-wide association study of 520,000 subjects identifies 32 loci associated with stroke and stroke subtypes.	Ischemic stroke (large artery atherosclerosis)	4,373 European ancestry cases, 406,111 European ancestry controls, 1,626 East Asian ancestry cases, 28,195 East Asian ancestry controls, 355 South Asian ancestry cases, 6,707 South Asian ancestry controls, 259 African American cases, 15,146 African American controls, 34 Asian ancestry cases, 333 Asian ancestry controls, 41 Latin American cases, 692 Latin American controls	NA	7p21.1	HDAC9, TWIST1	HDAC9 - TWIST1	ENSG00000048052	ENSG00000122691		7349	11226	rs2107595-?	rs2107595	0	2107595	regulatory_region_variant	1	NR	4e-15	14.3979		NA		NR [~ 8000000] (imputed)	N
DAo_min_area	descending aorta minimum area	descending aorta	rs2107595	7	19049388	rs2107595	2018-07-11	29531354	Malik R	2018-03-12	Nat Genet	www.ncbi.nlm.nih.gov/pubmed/29531354	Multiancestry genome-wide association study of 520,000 subjects identifies 32 loci associated with stroke and stroke subtypes.	Stroke	40,585 European ancestry cases, 406,111 European ancestry controls, 17,369 East Asian ancestry cases, 28,195 East Asian ancestry controls, 2,437 South Asian ancestry cases, 6,707 South Asian ancestry controls, 5,541 African American cases, 15,154 African American controls, 365 Asian ancestry cases, 333 Asian ancestry controls, 865 Latin American cases, 692 Latin American controls	NA	7p21.1	HDAC9, TWIST1	HDAC9 - TWIST1	ENSG00000048052	ENSG00000122691		7349	11226	rs2107595-?	rs2107595	0	2107595	regulatory_region_variant	1	NR	5e-14	13.301		NA		NR [~ 8000000] (imputed)	N
DAo_min_area	descending aorta minimum area	descending aorta	rs2107595	7	19049388	rs2107595	2019-01-18	29531354	Malik R	2018-03-12	Nat Genet	www.ncbi.nlm.nih.gov/pubmed/29531354	Multiancestry genome-wide association study of 520,000 subjects identifies 32 loci associated with stroke and stroke subtypes.	Ischemic stroke	34,217 European ancestry cases, 406,111 European ancestry controls	NA	7p21.1	HDAC9, LOC105375174	HDAC9 - TWIST1	ENSG00000048052	ENSG00000122691		7349	11226	rs2107595-?	rs2107595	0	2107595	regulatory_region_variant	1	NR	2e-11	10.699		NA		NR [~ 8000000] (imputed)	N
DAo_min_area	descending aorta minimum area	descending aorta	rs2107595	7	19049388	rs2107595	2019-01-18	29531354	Malik R	2018-03-12	Nat Genet	www.ncbi.nlm.nih.gov/pubmed/29531354	Multiancestry genome-wide association study of 520,000 subjects identifies 32 loci associated with stroke and stroke subtypes.	Ischemic stroke (large artery atherosclerosis)	4,373 European ancestry cases, 406,111 European ancestry controls	NA	7p21.1	HDAC9, TWIST1	HDAC9 - TWIST1	ENSG00000048052	ENSG00000122691		7349	11226	rs2107595-?	rs2107595	0	2107595	regulatory_region_variant	1	NR	1e-13	13		NA		NR [~ 8000000] (imputed)	N
DAo_min_area	descending aorta minimum area	descending aorta	rs2107595	7	19049388	rs2107595	2019-01-18	29531354	Malik R	2018-03-12	Nat Genet	www.ncbi.nlm.nih.gov/pubmed/29531354	Multiancestry genome-wide association study of 520,000 subjects identifies 32 loci associated with stroke and stroke subtypes.	Stroke	40,585 European ancestry cases, 406,111 European ancestry controls	NA	7p21.1	HDAC9, TWIST1	HDAC9 - TWIST1	ENSG00000048052	ENSG00000122691		7349	11226	rs2107595-?	rs2107595	0	2107595	regulatory_region_variant	1	NR	4e-11	10.3979		NA		NR [~ 8000000] (imputed)	N
DAo_min_area	descending aorta minimum area	descending aorta	rs2107595	7	19049388	rs2107595	2019-02-10	27841878	Hoffmann TJ	2016-11-14	Nat Genet	www.ncbi.nlm.nih.gov/pubmed/27841878	Genome-wide association analyses using electronic health records identify new loci influencing blood pressure variation.	Pulse pressure	295,529 European ancestry individuals, 8,231 Latino individuals, 3,058 African American individuals, 2,029 African British individuals, 7,701 East Asian ancestry individuals, 2,735 South Asian ancestry individuals, 1,979 mixed and unknown ancestry individuals	NA	7p21.1	HDAC9, TWIST1	HDAC9 - TWIST1	ENSG00000048052	ENSG00000122691		7349	11226	rs2107595-G	rs2107595	0	2107595	regulatory_region_variant	1		1e-37	37		0.435	unit decrease	Affymetrix [at least 2696785] (imputed)	N
DAo_min_area	descending aorta minimum area	descending aorta	rs2107595	7	19049388	rs2107595	2019-02-10	27841878	Hoffmann TJ	2016-11-14	Nat Genet	www.ncbi.nlm.nih.gov/pubmed/27841878	Genome-wide association analyses using electronic health records identify new loci influencing blood pressure variation.	Pulse pressure	80,792 European ancestry individuals, 8,231 Latino individuals, 3,058 African American individuals, 7,243 East Asian ancestry individuals, 461 South Asian ancestry individuals	NA	7p21.1	HDAC9, TWIST1	HDAC9 - TWIST1	ENSG00000048052	ENSG00000122691		7349	11226	rs2107595-G	rs2107595	0	2107595	regulatory_region_variant	1		1e-11	11	(EA)	0.363	unit decrease	Affymetrix [at least 2696785] (imputed)	N
DAo_min_area	descending aorta minimum area	descending aorta	rs2107595	7	19049388	rs2107595	2019-02-10	27841878	Hoffmann TJ	2016-11-14	Nat Genet	www.ncbi.nlm.nih.gov/pubmed/27841878	Genome-wide association analyses using electronic health records identify new loci influencing blood pressure variation.	Pulse pressure	80,792 European ancestry individuals, 8,231 Latino individuals, 3,058 African American individuals, 7,243 East Asian ancestry individuals, 461 South Asian ancestry individuals	NA	7p21.1	HDAC9, TWIST1	HDAC9 - TWIST1	ENSG00000048052	ENSG00000122691		7349	11226	rs2107595-G	rs2107595	0	2107595	regulatory_region_variant	1		3e-15	14.5229		0.366	unit decrease	Affymetrix [at least 2696785] (imputed)	N
DAo_min_area	descending aorta minimum area	descending aorta	rs2107595	7	19049388	rs2107595	2019-02-10	27841878	Hoffmann TJ	2016-11-14	Nat Genet	www.ncbi.nlm.nih.gov/pubmed/27841878	Genome-wide association analyses using electronic health records identify new loci influencing blood pressure variation.	Systolic blood pressure	295,529 European ancestry individuals, 8,231 Latino individuals, 3,058 African American individuals, 2,029 African British individuals, 7,701 East Asian ancestry individuals, 2,735 South Asian ancestry individuals, 1,979 mixed and unknown ancestry individuals	NA	7p21.1	HDAC9, TWIST1	HDAC9 - TWIST1	ENSG00000048052	ENSG00000122691		7349	11226	rs2107595-G	rs2107595	0	2107595	regulatory_region_variant	1		9e-14	13.0458		0.379	unit decrease	Affymetrix [at least 2696785] (imputed)	N
DAo_min_area	descending aorta minimum area	descending aorta	rs2107595	7	19049388	rs2107595	2019-03-07	30578418	Giri A	2018-12-21	Nat Genet	www.ncbi.nlm.nih.gov/pubmed/30578418	Trans-ethnic association study of blood pressure determinants in over 750,000 individuals.	Pulse pressure	365,998 European ancestry individuals, 63,490 African ancestry individuals, 22,802 Hispanic individuals, 4,792 Asian ancestry individuals, 2,695 Native American ancestry individuals	299,024 European ancestry individuals, 17,277 individuals	7p21.1	TWIST1	HDAC9 - TWIST1	ENSG00000048052	ENSG00000122691		7349	11226	rs2107595-A	rs2107595	0	2107595	regulatory_region_variant	1	0.1834	5e-54	53.301		0.5121	[0.45-0.58] mmHg increase	Affymetrix [NR] (imputed)	N
DAo_min_area	descending aorta minimum area	descending aorta	rs2107595	7	19049388	rs2107595	2019-03-07	30578418	Giri A	2018-12-21	Nat Genet	www.ncbi.nlm.nih.gov/pubmed/30578418	Trans-ethnic association study of blood pressure determinants in over 750,000 individuals.	Systolic blood pressure	365,998 European ancestry individuals, 63,490 African ancestry individuals, 22,802 Hispanic individuals, 4,792 Asian ancestry individuals, 2,695 Native American ancestry individuals	299,024 European ancestry individuals, 17,277 individuals	7p21.1	TWIST1	HDAC9 - TWIST1	ENSG00000048052	ENSG00000122691		7349	11226	rs2107595-A	rs2107595	0	2107595	regulatory_region_variant	1	0.1847	3e-21	20.5229		0.4172	[0.33-0.5] mmHg increase	Affymetrix [NR] (imputed)	N
DAo_min_area	descending aorta minimum area	descending aorta	rs2107595	7	19049388	rs2107595	2019-05-02	30487518	Takeuchi F	2018-11-28	Nat Commun	www.ncbi.nlm.nih.gov/pubmed/30487518	Interethnic analyses of blood pressure loci in populations of East Asian and European descent.	Pulse pressure	130,777 Japanese ancestry individuals	53,008 East Asian individuals, 105,253 Japanese ancestry individuals	7p21.1	HDAC9	HDAC9 - TWIST1	ENSG00000048052	ENSG00000122691		7349	11226	rs2107595-A	rs2107595	0	2107595	regulatory_region_variant	1	0.3456	7e-21	20.1549	(East Asian)	0.4201	[0.33-0.51] unit increase	Illumina [6200000] (imputed)	N
DAo_min_area	descending aorta minimum area	descending aorta	rs2107595	7	19049388	rs2107595	2019-05-02	30487518	Takeuchi F	2018-11-28	Nat Commun	www.ncbi.nlm.nih.gov/pubmed/30487518	Interethnic analyses of blood pressure loci in populations of East Asian and European descent.	Systolic blood pressure	130,777 Japanese ancestry individuals	53,008 East Asian individuals, 105,253 European ancestry individuals	7p21.1	NR	HDAC9 - TWIST1	ENSG00000048052	ENSG00000122691		7349	11226	rs2107595-A	rs2107595	0	2107595	regulatory_region_variant	1	0.3458	3e-10	9.52288	(East Asian)	0.4189	[0.29-0.55] unit increase	Illumina [6200000] (imputed)	N
DAo_min_area	descending aorta minimum area	descending aorta	rs2107595	7	19052733	rs57301765	2018-07-28	29403010	Kanai M	2018-02-05	Nat Genet	www.ncbi.nlm.nih.gov/pubmed/29403010	Genetic analysis of quantitative traits in the Japanese population links cell types to complex human diseases.	Pulse pressure	136,249 Japanese ancestry individuals	NA	7p21.1	HDAC9, TWIST1	HDAC9 - TWIST1	ENSG00000048052	ENSG00000122691		10694	7881	rs57301765-?	rs57301765	0	57301765	intergenic_variant	1	NR	5e-13	12.301		0.02889	[0.021-0.037] unit increase	Illumina [6108953] (imputed)	N
DAo_min_area	descending aorta minimum area	descending aorta	rs2107595	7	19052733	rs57301765	2019-02-08	30595370	Kichaev G	2018-12-27	Am J Hum Genet	www.ncbi.nlm.nih.gov/pubmed/30595370	Leveraging Polygenic Functional Enrichment to Improve GWAS Power.	Systolic blood pressure	approximately 422,000 European ancestry individuals	NA	7p21.1		HDAC9 - TWIST1	ENSG00000048052	ENSG00000122691		10694	7881	rs57301765-?	rs57301765	0	57301765	intergenic_variant	1	NR	8e-23	22.0969		NA		NR [~ 8900000] (imputed)	N
DAo_min_area	descending aorta minimum area	descending aorta	rs2107595	7	19052733	rs57301765	2019-05-02	30487518	Takeuchi F	2018-11-28	Nat Commun	www.ncbi.nlm.nih.gov/pubmed/30487518	Interethnic analyses of blood pressure loci in populations of East Asian and European descent.	Pulse pressure	130,777 Japanese ancestry individuals	53,008 East Asian individuals, 105,253 Japanese ancestry individuals	7p21.1	HDAC9, TWIST1	HDAC9 - TWIST1	ENSG00000048052	ENSG00000122691		10694	7881	rs57301765-A	rs57301765	0	57301765	intergenic_variant	1	0.3507	6e-14	13.2218	(Japanese)	0.4122	[0.3-0.52] unit increase	Illumina [6200000] (imputed)	N
DAo_min_area	descending aorta minimum area	descending aorta	rs2107595	7	19052733	rs57301765	2019-05-02	30487518	Takeuchi F	2018-11-28	Nat Commun	www.ncbi.nlm.nih.gov/pubmed/30487518	Interethnic analyses of blood pressure loci in populations of East Asian and European descent.	Systolic blood pressure	130,777 Japanese ancestry individuals	53,008 East Asian individuals, 105,253 European ancestry individuals	7p21.1	HDAC9, TWIST1	HDAC9 - TWIST1	ENSG00000048052	ENSG00000122691		10694	7881	rs57301765-A	rs57301765	0	57301765	intergenic_variant	1	0.35	6e-07	6.22185	(Japanese)	0.3959	[0.24-0.55] unit increase	Illumina [6200000] (imputed)	N
DAo_min_area	descending aorta minimum area	descending aorta	rs2797983	10	95892659	rs10882397	2019-02-08	30595370	Kichaev G	2018-12-27	Am J Hum Genet	www.ncbi.nlm.nih.gov/pubmed/30595370	Leveraging Polygenic Functional Enrichment to Improve GWAS Power.	Cardiovascular disease	approximately 459,000 European ancestry individuals	NA	10q23.33		PLCE1			ENSG00000138193	NA	NA	rs10882397-?	rs10882397	0	10882397	intron_variant	0	NR	2e-11	10.699		NA		NR [~ 8900000] (imputed)	N
DAo_min_area	descending aorta minimum area	descending aorta	rs2797983	10	95892659	rs10882397	2019-02-08	30595370	Kichaev G	2018-12-27	Am J Hum Genet	www.ncbi.nlm.nih.gov/pubmed/30595370	Leveraging Polygenic Functional Enrichment to Improve GWAS Power.	Systolic blood pressure	approximately 422,000 European ancestry individuals	NA	10q23.33		PLCE1			ENSG00000138193	NA	NA	rs10882397-?	rs10882397	0	10882397	intron_variant	0	NR	2e-31	30.699		NA		NR [~ 8900000] (imputed)	N
DAo_min_area	descending aorta minimum area	descending aorta	rs2797983	10	95893514	rs10786152	2017-08-18	28448500	Graff M	2017-04-27	PLoS Genet	www.ncbi.nlm.nih.gov/pubmed/28448500	Genome-wide physical activity interactions in adiposity - A meta-analysis of 200,452 adults.	Waist-to-hip ratio adjusted for BMI (joint analysis for main effect and physical activity interaction)	2,518 African American women, 83,707 European ancestry women, 1,773 Filipino ancestry women, 1,030 Indian ancestry women, 1,457 African American men, 52,993 European ancestry men, 7,648 Indian ancestry men, 5,527 European ancestry individuals	6,244 African American women, 17,531 European ancestry women, 329 African American men, 19,956 European ancestry men	10q23.33	PLCE1	PLCE1			ENSG00000138193	NA	NA	rs10786152-?	rs10786152	0	10786152	intron_variant	0	0.5231	1e-08	8		NA		Affymetrix, Illumina, Perlegen [~ 2500000] (imputed)	N
DAo_min_area	descending aorta minimum area	descending aorta	rs2797983	10	95893514	rs10786152	2017-08-18	28448500	Graff M	2017-04-27	PLoS Genet	www.ncbi.nlm.nih.gov/pubmed/28448500	Genome-wide physical activity interactions in adiposity - A meta-analysis of 200,452 adults.	Waist-to-hip ratio adjusted for BMI (joint analysis for main effect and physical activity interaction)	2,518 African American women, 83,707 European ancestry women, 1,773 Filipino ancestry women, 1,030 Indian ancestry women, 1,457 African American men, 52,993 European ancestry men, 7,648 Indian ancestry men, 5,527 European ancestry individuals	6,244 African American women, 17,531 European ancestry women, 329 African American men, 19,956 European ancestry men	10q23.33	PLCE1	PLCE1			ENSG00000138193	NA	NA	rs10786152-?	rs10786152	0	10786152	intron_variant	0	0.5231	1e-08	8	(EA)	NA		Affymetrix, Illumina, Perlegen [~ 2500000] (imputed)	N
DAo_min_area	descending aorta minimum area	descending aorta	rs2797983	10	95893514	rs10786152	2017-08-22	28448500	Graff M	2017-04-27	PLoS Genet	www.ncbi.nlm.nih.gov/pubmed/28448500	Genome-wide physical activity interactions in adiposity - A meta-analysis of 200,452 adults.	Waist-to-hip ratio adjusted for body mass index	2,518 African American women, 83,707 European ancestry women, 1,773 Filipino ancestry women, 1,030 Indian ancestry women, 1,457 African American men, 52,993 European ancestry men, 7,648 Indian ancestry men, 5,527 European ancestry individuals	6,244 African American women, 17,531 European ancestry women, 329 African American men, 19,956 European ancestry men	10q23.33	PLCE1	PLCE1			ENSG00000138193	NA	NA	rs10786152-A	rs10786152	0	10786152	intron_variant	0	0.5231	2e-08	7.69897	(EA)	0.0224	[0.015-0.03] unit increase	Affymetrix, Illumina, Perlegen [~ 2500000] (imputed)	N
DAo_min_area	descending aorta minimum area	descending aorta	rs2797983	10	95893514	rs10786152	2017-08-22	28448500	Graff M	2017-04-27	PLoS Genet	www.ncbi.nlm.nih.gov/pubmed/28448500	Genome-wide physical activity interactions in adiposity - A meta-analysis of 200,452 adults.	Waist-to-hip ratio adjusted for body mass index	2,518 African American women, 83,707 European ancestry women, 1,773 Filipino ancestry women, 1,030 Indian ancestry women, 1,457 African American men, 52,993 European ancestry men, 7,648 Indian ancestry men, 5,527 European ancestry individuals	6,244 African American women, 17,531 European ancestry women, 329 African American men, 19,956 European ancestry men	10q23.33	PLCE1	PLCE1			ENSG00000138193	NA	NA	rs10786152-A	rs10786152	0	10786152	intron_variant	0	0.5231	3e-09	8.52288		0.0221	[0.015-0.029] unit increase	Affymetrix, Illumina, Perlegen [~ 2500000] (imputed)	N
DAo_min_area	descending aorta minimum area	descending aorta	rs2797983	10	95893514	rs10786152	2017-08-22	28448500	Graff M	2017-04-27	PLoS Genet	www.ncbi.nlm.nih.gov/pubmed/28448500	Genome-wide physical activity interactions in adiposity - A meta-analysis of 200,452 adults.	Waist-to-hip ratio adjusted for body mass index	2,518 African American women, 83,707 European ancestry women, 1,773 Filipino ancestry women, 1,030 Indian ancestry women, 1,457 African American men, 52,993 European ancestry men, 7,648 Indian ancestry men, 5,527 European ancestry individuals	6,244 African American women, 17,531 European ancestry women, 329 African American men, 19,956 European ancestry men	10q23.33	PLCE1	PLCE1			ENSG00000138193	NA	NA	rs10786152-A	rs10786152	0	10786152	intron_variant	0	0.5231	5e-06	5.30103	(men)	0.0249	[0.014-0.035] unit increase	Affymetrix, Illumina, Perlegen [~ 2500000] (imputed)	N
DAo_min_area	descending aorta minimum area	descending aorta	rs2797983	10	95895177	rs9663362	2011-10-11	21909110	Wain LV	2011-09-11	Nat Genet	www.ncbi.nlm.nih.gov/pubmed/21909110	Genome-wide association study identifies six new loci influencing pulse pressure and mean arterial pressure.	Blood pressure	74,064 European ancestry individuals	48,607 European ancestry individuals	10q23.33	PLCE-1	PLCE1			ENSG00000138193	NA	NA	rs9663362-G	rs9663362	0	9663362	intron_variant	0	0.53	5e-09	8.30103	(Pulse Pressure)	0.271	[0.18-0.36] mmHg decrease	Affymetrix, Illumina, Perlegen [NR] (imputed)	N
DAo_min_area	descending aorta minimum area	descending aorta	rs2797983	10	95895940	rs932764	2011-10-21	21909115	Ehret GB	2011-09-11	Nature	www.ncbi.nlm.nih.gov/pubmed/21909115	Genetic variants in novel pathways influence blood pressure and cardiovascular disease risk.	Diastolic blood pressure	69,395 European ancestry individuals	Up to 133,361 European ancestry individuals	10q23.33	PLCE1	PLCE1			ENSG00000138193	NA	NA	rs932764-G	rs932764	0	932764	intron_variant	0	0.44	8e-07	6.09691		0.185	[NR] mmHg increase	Affymetrix, Illumina [~ 2500000] (imputed)	N
DAo_min_area	descending aorta minimum area	descending aorta	rs2797983	10	95895940	rs932764	2011-10-21	21909115	Ehret GB	2011-09-11	Nature	www.ncbi.nlm.nih.gov/pubmed/21909115	Genetic variants in novel pathways influence blood pressure and cardiovascular disease risk.	Hypertension	69,395 European ancestry individuals	Up to 133,361 European ancestry individuals	10q23.33	PLCE1	PLCE1			ENSG00000138193	NA	NA	rs932764-G	rs932764	0	932764	intron_variant	0	0.44	9e-09	8.04576		0.055	[NR] unit increase	Affymetrix, Illumina [~ 2500000] (imputed)	N
DAo_min_area	descending aorta minimum area	descending aorta	rs2797983	10	95895940	rs932764	2011-10-21	21909115	Ehret GB	2011-09-11	Nature	www.ncbi.nlm.nih.gov/pubmed/21909115	Genetic variants in novel pathways influence blood pressure and cardiovascular disease risk.	Systolic blood pressure	69,395 European ancestry individuals	Up to 133,361 European ancestry individuals	10q23.33	PLCE1	PLCE1			ENSG00000138193	NA	NA	rs932764-G	rs932764	0	932764	intron_variant	0	0.44	7e-16	15.1549		0.484	[NR] mmHg increase	Affymetrix, Illumina [~ 2500000] (imputed)	N
DAo_min_area	descending aorta minimum area	descending aorta	rs2797983	10	95895940	rs932764	2017-09-22	28739976	Wain LV	2017-07-24	Hypertension	www.ncbi.nlm.nih.gov/pubmed/28739976	Novel Blood Pressure Locus and Gene Discovery Using Genome-Wide Association Study and Expression Data Sets From Blood and the Kidney.	Pulse pressure	150,134 European ancestry individuals	87,359 European ancestry individuals, 140,886 European and unknown ancestry individuals	10q23.33	PLCE1	PLCE1			ENSG00000138193	NA	NA	rs932764-G	rs932764	0	932764	intron_variant	0	0.446	6e-08	7.22185	(EA, initial)	0.256	[0.16-0.35] unit increase	Affymetrix, Illumina, Perlegen [7994604] (imputed)	N
DAo_min_area	descending aorta minimum area	descending aorta	rs2797983	10	95895940	rs932764	2017-09-22	28739976	Wain LV	2017-07-24	Hypertension	www.ncbi.nlm.nih.gov/pubmed/28739976	Novel Blood Pressure Locus and Gene Discovery Using Genome-Wide Association Study and Expression Data Sets From Blood and the Kidney.	Systolic blood pressure	150,134 European ancestry individuals	87,359 European ancestry individuals, 140,886 European and unknown ancestry individuals	10q23.33	PLCE1	PLCE1			ENSG00000138193	NA	NA	rs932764-G	rs932764	0	932764	intron_variant	0	0.446	1e-07	7	(EA, initial)	0.385	[0.24-0.53] unit increase	Affymetrix, Illumina, Perlegen [7994604] (imputed)	N
DAo_min_area	descending aorta minimum area	descending aorta	rs2797983	10	95895940	rs932764	2018-09-14	27618452	Ehret GB	2016-09-12	Nat Genet	www.ncbi.nlm.nih.gov/pubmed/27618452	The genetics of blood pressure regulation and its target organs from association studies in 342,415 individuals.	Diastolic blood pressure	up to 201,529 European ancestry individuals	up to 140,886 European ancestry individuals	10q23.33	PLCE1	PLCE1			ENSG00000138193	NA	NA	rs932764-A	rs932764	0	932764	intron_variant	0	0.554	6e-10	9.22185		0.224	[0.15-0.29] mm Hg decrease	Affymetrix, Illumina, Perlegen [128272]	N
DAo_min_area	descending aorta minimum area	descending aorta	rs2797983	10	95895940	rs932764	2018-09-14	27618452	Ehret GB	2016-09-12	Nat Genet	www.ncbi.nlm.nih.gov/pubmed/27618452	The genetics of blood pressure regulation and its target organs from association studies in 342,415 individuals.	Systolic blood pressure	up to 201,529 European ancestry individuals	up to 140,886 European ancestry individuals	10q23.33	PLCE1	PLCE1			ENSG00000138193	NA	NA	rs932764-A	rs932764	0	932764	intron_variant	0	0.554	7e-17	16.1549		0.495	[0.38-0.61] mm Hg decrease	Affymetrix, Illumina, Perlegen [128272]	N
DAo_min_area	descending aorta minimum area	descending aorta	rs2797983	10	95895940	rs932764	2019-02-10	27841878	Hoffmann TJ	2016-11-14	Nat Genet	www.ncbi.nlm.nih.gov/pubmed/27841878	Genome-wide association analyses using electronic health records identify new loci influencing blood pressure variation.	Diastolic blood pressure	295,529 European ancestry individuals, 8,231 Latino individuals, 3,058 African American individuals, 2,029 African British individuals, 7,701 East Asian ancestry individuals, 2,735 South Asian ancestry individuals, 1,979 mixed and unknown ancestry individuals	NA	10q23.33	PLCE1	PLCE1			ENSG00000138193	NA	NA	rs932764-A	rs932764	0	932764	intron_variant	0		1e-07	7		0.125	unit decrease	Affymetrix [at least 2696785] (imputed)	N
DAo_min_area	descending aorta minimum area	descending aorta	rs2797983	10	95895940	rs932764	2019-02-10	27841878	Hoffmann TJ	2016-11-14	Nat Genet	www.ncbi.nlm.nih.gov/pubmed/27841878	Genome-wide association analyses using electronic health records identify new loci influencing blood pressure variation.	Pulse pressure	295,529 European ancestry individuals, 8,231 Latino individuals, 3,058 African American individuals, 2,029 African British individuals, 7,701 East Asian ancestry individuals, 2,735 South Asian ancestry individuals, 1,979 mixed and unknown ancestry individuals	NA	10q23.33	PLCE1	PLCE1			ENSG00000138193	NA	NA	rs932764-A	rs932764	0	932764	intron_variant	0		3e-10	9.52288		0.161	unit decrease	Affymetrix [at least 2696785] (imputed)	N
DAo_min_area	descending aorta minimum area	descending aorta	rs2797983	10	95895940	rs932764	2019-02-10	27841878	Hoffmann TJ	2016-11-14	Nat Genet	www.ncbi.nlm.nih.gov/pubmed/27841878	Genome-wide association analyses using electronic health records identify new loci influencing blood pressure variation.	Systolic blood pressure	295,529 European ancestry individuals, 8,231 Latino individuals, 3,058 African American individuals, 2,029 African British individuals, 7,701 East Asian ancestry individuals, 2,735 South Asian ancestry individuals, 1,979 mixed and unknown ancestry individuals	NA	10q23.33	PLCE1	PLCE1			ENSG00000138193	NA	NA	rs932764-A	rs932764	0	932764	intron_variant	0		1e-14	14		0.297	unit decrease	Affymetrix [at least 2696785] (imputed)	N
DAo_min_area	descending aorta minimum area	descending aorta	rs61886305	10	95931087	rs17417407	2019-04-03	30778226	Justice AE	2019-02-18	Nat Genet	www.ncbi.nlm.nih.gov/pubmed/30778226	Protein-coding variants implicate novel genes related to lipid homeostasis contributing to body-fat distribution.	Waist-to-hip ratio adjusted for BMI (additive genetic model)	288,492 European ancestry individuals	132,177 European ancestry individuals	10q23.33	PLCE1	PLCE1			ENSG00000138193	NA	NA	rs17417407-T	rs17417407	0	17417407	missense_variant	0	0.1648	4e-11	10.3979		0.0196	[0.014-0.025] unit increase	Affymetrix, Illumina [at least 228985]	N
DAo_min_area	descending aorta minimum area	descending aorta	rs61886305	10	95931087	rs17417407	2019-04-03	30778226	Justice AE	2019-02-18	Nat Genet	www.ncbi.nlm.nih.gov/pubmed/30778226	Protein-coding variants implicate novel genes related to lipid homeostasis contributing to body-fat distribution.	Waist-to-hip ratio adjusted for BMI (additive genetic model)	288,492 European ancestry individuals, up to 15,687 African American individuals, up to 29,315 South Asian ancestry individuals, up to 6,800 East Asian ancestry individuals, up to 4,075 Hispanic ancestry individuals	132,177 European ancestry individuals	10q23.33	PLCE1	PLCE1			ENSG00000138193	NA	NA	rs17417407-T	rs17417407	0	17417407	missense_variant	0	0.173	3e-11	10.5229		0.0182	[0.013-0.023] unit increase	Affymetrix, Illumina [at least 228985]	N
DAo_min_area	descending aorta minimum area	descending aorta	rs61886305	10	95931087	rs17417407	2019-04-03	30778226	Justice AE	2019-02-18	Nat Genet	www.ncbi.nlm.nih.gov/pubmed/30778226	Protein-coding variants implicate novel genes related to lipid homeostasis contributing to body-fat distribution.	Waist-to-hip ratio adjusted for BMI (additive genetic model)	up to 157,516 European ancestry women	up to 62,368 European ancestry women	10q23.33	PLCE1	PLCE1			ENSG00000138193	NA	NA	rs17417407-T	rs17417407	0	17417407	missense_variant	0	0.1663	4e-07	6.39794		0.0207	[0.013-0.029] unit increase	Affymetrix, Illumina [at least 228985]	N
DAo_min_area	descending aorta minimum area	descending aorta	rs61886305	10	95931087	rs17417407	2019-04-03	30778226	Justice AE	2019-02-18	Nat Genet	www.ncbi.nlm.nih.gov/pubmed/30778226	Protein-coding variants implicate novel genes related to lipid homeostasis contributing to body-fat distribution.	Waist-to-hip ratio adjusted for BMI (additive genetic model)	up to 157,516 European ancestry women, up to 180,131 African American, South Asian, East Asian and Hispanic ancestry women	up to 62,368 European ancestry women	10q23.33	PLCE1	PLCE1			ENSG00000138193	NA	NA	rs17417407-T	rs17417407	0	17417407	missense_variant	0	0.1695	3e-07	6.52288		0.0196	[0.012-0.027] unit increase	Affymetrix, Illumina [at least 228985]	N
DAo_min_area	descending aorta minimum area	descending aorta	rs11844114	14	94460529	rs11844114	2016-07-18	26184070	Aebi M	2015-07-16	Am J Med Genet B Neuropsychiatr Genet	www.ncbi.nlm.nih.gov/pubmed/26184070	Gene-set and multivariate genome-wide association analysis of oppositional defiant behavior subtypes in attention-deficit/hyperactivity disorder.	Oppositional defiant disorder dimensions in attention-deficit hyperactivity disorder	750 European ancestry child and adolescent cases	NA	14q32.12	DDX24, ASB2	CCDC197, CCDC197			ENSG00000280668, ENSG00000175699	NA	NA	rs11844114-?	rs11844114	0	11844114	intron_variant	0	NR	5e-06	5.30103	(multivariate)	NA		Perlegen [1871025] (imputed)	N
DAo_min_area	descending aorta minimum area	descending aorta	rs17352842	15	48694211	rs17352842	2017-04-24	27846281	Galesloot TE	2016-11-15	PLoS One	www.ncbi.nlm.nih.gov/pubmed/27846281	Meta-GWAS and Meta-Analysis of Exome Array Studies Do Not Reveal Genetic Determinants of Serum Hepcidin.	Hepcidin/ferritin ratio	1495 European ancestry individuals without iron deficiency or clinical inflammation, 324 European ancestry individuals, 1206 Val Borbera (founder/genetic isolated) individuals without iron deficiency or clinical inflammation, 274 Val Borbera (founder/genetic isolated) individuals, 2,695 European ancestry individuals without iron deficiency or clinical inflammation, 207 individuals	NA	15q21.1	FBN1	DUT - FBN1	ENSG00000128951	ENSG00000166147		58641	6292	rs17352842-T	rs17352842	0	17352842	intergenic_variant	1	0.1939	9e-06	5.04576		0.1183	[0.066-0.17] unit decrease	Illumina [up to 38043574] (imputed)	N
DAo_min_area	descending aorta minimum area	descending aorta	rs17352842	15	48694211	rs17352842	2019-03-25	30589442	Whitfield JB	2018-12-27	Alcohol Clin Exp Res	www.ncbi.nlm.nih.gov/pubmed/30589442	Biomarker and genomic risk factors for liver function test abnormality in hazardous drinkers.	Alanine aminotransferase levels in excessive alcohol consumption	951 individuals	NA	15q21.1	NR	DUT - FBN1	ENSG00000128951	ENSG00000166147		58641	6292	rs17352842-?	rs17352842	0	17352842	intergenic_variant	1	NR	3e-06	5.52288		0.0213	[0.012-0.03] unit decrease	Illumina [~ 7800000] (imputed)	N
DAo_min_area	descending aorta minimum area	descending aorta	15:48864540_TA_T	15	48840835	rs595244	2017-02-25	27418160	van 't Hof FN	2016-07-14	J Am Heart Assoc	www.ncbi.nlm.nih.gov/pubmed/27418160	Shared Genetic Risk Factors of Intracranial, Abdominal, and Thoracic Aneurysms.	Intracranial, abdominal aortic or thoracic aortic aneurysm (pleiotropy)	1,516 European ancestry intracranial aneurysm cases, 818 European ancestry abdominal aortic aneurysm cases, 760 European ancestry thoracic aortic aneurysm cases, 9,507 European ancestry controls	NA	15q21.1	FBN1	FBN1			ENSG00000166147	NA	NA	rs595244-T	rs595244	0	595244	intron_variant	0	0.082	1e-08	8		1.35	[1.25-1.45]	Illumina [9245988] (imputed)	N
DAo_min_area	descending aorta minimum area	descending aorta	15:48864540_TA_T	15	48879291	rs627634	2018-08-29	29912962	Feitosa MF	2018-06-18	PLoS One	www.ncbi.nlm.nih.gov/pubmed/29912962	Novel genetic associations for blood pressure identified via gene-alcohol interaction in up to 570K individuals across multiple ancestries.	Pulse pressure x alcohol consumption interaction (2df test)	91,099 European ancestry drinkers and non-drinkers, 21,416 African American or Afro-Caribbean drinkers and non-drinkers, 12,365 Asian ancestry drinkers and non-drinkers, 8,470 Hispanic or Latin American drinkers and non-drinkers	238,053 European ancestry drinkers, 2,280 African American drinkers, 54,080 Asian ancestry drinkers, 6,447 Hispanic ancestry drinkers, 43,318 European ancestry non-drinkers, 2,761 African American non-drinkers, 86,943 Asian ancestry non-drinkers, 6,923 Hispanic ancestry non-drinkers	15q21.1	FBN1	FBN1			ENSG00000166147	NA	NA	rs627634-T	rs627634	0	627634	intron_variant	0	0.09	1e-29	29	(AA, EA)	NA		Affymetrix, Illumina [up to 39321347] (imputed)	N
DAo_min_area	descending aorta minimum area	descending aorta	15:48864540_TA_T	15	48883939	rs1818275	2019-03-07	30578418	Giri A	2018-12-21	Nat Genet	www.ncbi.nlm.nih.gov/pubmed/30578418	Trans-ethnic association study of blood pressure determinants in over 750,000 individuals.	Pulse pressure	365,998 European ancestry individuals, 63,490 African ancestry individuals, 22,802 Hispanic individuals, 4,792 Asian ancestry individuals, 2,695 Native American ancestry individuals	299,024 European ancestry individuals, 17,277 individuals	15q21.1	FBN1	FBN1			ENSG00000166147	NA	NA	rs1818275-T	rs1818275	0	1818275	intron_variant	0	0.9048	8e-37	36.0969		0.5369	[0.45-0.62] mmHg increase	Affymetrix [NR] (imputed)	N
DAo_min_area	descending aorta minimum area	descending aorta	15:48864540_TA_T	15	48885005	rs686861	2018-10-18	29912962	Feitosa MF	2018-06-18	PLoS One	www.ncbi.nlm.nih.gov/pubmed/29912962	Novel genetic associations for blood pressure identified via gene-alcohol interaction in up to 570K individuals across multiple ancestries.	Systolic blood pressure x alcohol consumption interaction (2df test)	63,608 European ancestry drinkers, 10,193 African American or Afro-Caribbean heavy drinkers, 2,441 Asian ancestry drinkers, 5,084 Hispanic or Latin American drinkers, 27,494 European ancestry non-drinkers, 11,224 African American or Afro-Caribbean non-drinkers, 9,924 Asian ancestry non-drinkers, 3,387 Hispanic or Latin American non-drinkers	238,002 European ancestry drinkers, 2,280 African American drinkers, 54,081 Asian ancestry drinkers, 6,452 Hispanic drinkers, 43,316 European ancestry non-drinkers, 2,761 African American non-drinkers, 86,945 Asian ancestry non-drinkers, 6,925 Hispanic non-drinkers	15q21.1	FBN1	FBN1			ENSG00000166147	NA	NA	rs686861-A	rs686861	0	686861	intron_variant	0	0.91	2e-12	11.699	(AA, EA)	NA		Affymetrix, Illumina [up to 39321347] (imputed)	N
DAo_min_area	descending aorta minimum area	descending aorta	15:48864540_TA_T	15	48900097	rs1678981	2019-02-10	27841878	Hoffmann TJ	2016-11-14	Nat Genet	www.ncbi.nlm.nih.gov/pubmed/27841878	Genome-wide association analyses using electronic health records identify new loci influencing blood pressure variation.	Pulse pressure	295,529 European ancestry individuals, 8,231 Latino individuals, 3,058 African American individuals, 2,029 African British individuals, 7,701 East Asian ancestry individuals, 2,735 South Asian ancestry individuals, 1,979 mixed and unknown ancestry individuals	NA	15q21.1	NR	FBN1			ENSG00000166147	NA	NA	rs1678981-C	rs1678981	0	1678981	intron_variant	0		8e-34	33.0969		0.525	unit increase	Affymetrix [at least 2696785] (imputed)	N
DAo_min_area	descending aorta minimum area	descending aorta	15:48864540_TA_T	15	48900097	rs1678981	2019-02-10	27841878	Hoffmann TJ	2016-11-14	Nat Genet	www.ncbi.nlm.nih.gov/pubmed/27841878	Genome-wide association analyses using electronic health records identify new loci influencing blood pressure variation.	Pulse pressure	80,792 European ancestry individuals, 8,231 Latino individuals, 3,058 African American individuals, 7,243 East Asian ancestry individuals, 461 South Asian ancestry individuals	NA	15q21.1	NR	FBN1			ENSG00000166147	NA	NA	rs1678981-C	rs1678981	0	1678981	intron_variant	0		2e-13	12.699	(EA)	0.485	unit increase	Affymetrix [at least 2696785] (imputed)	N
DAo_min_area	descending aorta minimum area	descending aorta	15:48864540_TA_T	15	48900097	rs1678981	2019-02-10	27841878	Hoffmann TJ	2016-11-14	Nat Genet	www.ncbi.nlm.nih.gov/pubmed/27841878	Genome-wide association analyses using electronic health records identify new loci influencing blood pressure variation.	Pulse pressure	80,792 European ancestry individuals, 8,231 Latino individuals, 3,058 African American individuals, 7,243 East Asian ancestry individuals, 461 South Asian ancestry individuals	NA	15q21.1	NR	FBN1			ENSG00000166147	NA	NA	rs1678981-C	rs1678981	0	1678981	intron_variant	0		8e-15	14.0969		0.483	unit increase	Affymetrix [at least 2696785] (imputed)	N
DAo_min_area	descending aorta minimum area	descending aorta	15:48864540_TA_T	15	48900097	rs1678981	2019-02-10	27841878	Hoffmann TJ	2016-11-14	Nat Genet	www.ncbi.nlm.nih.gov/pubmed/27841878	Genome-wide association analyses using electronic health records identify new loci influencing blood pressure variation.	Systolic blood pressure	295,529 European ancestry individuals, 8,231 Latino individuals, 3,058 African American individuals, 2,029 African British individuals, 7,701 East Asian ancestry individuals, 2,735 South Asian ancestry individuals, 1,979 mixed and unknown ancestry individuals	NA	15q21.1	NR	FBN1			ENSG00000166147	NA	NA	rs1678981-C	rs1678981	0	1678981	intron_variant	0		4e-10	9.39794		0.405	unit increase	Affymetrix [at least 2696785] (imputed)	N
DAo_min_area	descending aorta minimum area	descending aorta	15:48864540_TA_T	15	48903126	rs1018148	2019-03-07	30578418	Giri A	2018-12-21	Nat Genet	www.ncbi.nlm.nih.gov/pubmed/30578418	Trans-ethnic association study of blood pressure determinants in over 750,000 individuals.	Systolic blood pressure	365,998 European ancestry individuals, 63,490 African ancestry individuals, 22,802 Hispanic individuals, 4,792 Asian ancestry individuals, 2,695 Native American ancestry individuals	299,024 European ancestry individuals, 17,277 individuals	15q21.1	FBN1	FBN1			ENSG00000166147	NA	NA	rs1018148-A	rs1018148	0	1018148	intron_variant	0	0.0949	6e-14	13.2218		0.4312	[0.32-0.54] mmHg decrease	Affymetrix [NR] (imputed)	N
DAo_min_area	descending aorta minimum area	descending aorta	15:48864540_TA_T	15	48914775	rs1036476	2011-10-06	21909107	LeMaire SA	2011-09-11	Nat Genet	www.ncbi.nlm.nih.gov/pubmed/21909107	Genome-wide association study identifies a susceptibility locus for thoracic aortic aneurysms and aortic dissections spanning FBN1 at 15q21.1.	Thoracic aortic aneurysms and dissections	765 European ancestry cases, 874 European ancestry controls	548 European ancestry cases, 626 European ancestry controls	15q21.1	FBN1	FBN1			ENSG00000166147	NA	NA	rs1036476-?	rs1036476	0	1036476	intron_variant	0	NR	6e-13	12.2218		1.9	[NR]	Illumina [NR] (imputed)	N
DAo_min_area	descending aorta minimum area	descending aorta	15:48864540_TA_T	15	48914926	rs1036477	2017-09-22	28739976	Wain LV	2017-07-24	Hypertension	www.ncbi.nlm.nih.gov/pubmed/28739976	Novel Blood Pressure Locus and Gene Discovery Using Genome-Wide Association Study and Expression Data Sets From Blood and the Kidney.	Pulse pressure	150,134 European ancestry individuals	87,359 European ancestry individuals, 140,886 European and unknown ancestry individuals	15q21.1	FBN1	FBN1			ENSG00000166147	NA	NA	rs1036477-G	rs1036477	0	1036477	intron_variant	0	0.103	4e-08	7.39794	(EA, initial)	0.415	[0.27-0.56] unit decrease	Affymetrix, Illumina, Perlegen [7994604] (imputed)	N
DAo_min_area	descending aorta minimum area	descending aorta	15:48864540_TA_T	15	48914926	rs1036477	2019-02-10	27841878	Hoffmann TJ	2016-11-14	Nat Genet	www.ncbi.nlm.nih.gov/pubmed/27841878	Genome-wide association analyses using electronic health records identify new loci influencing blood pressure variation.	Pulse pressure	295,529 European ancestry individuals, 8,231 Latino individuals, 3,058 African American individuals, 2,029 African British individuals, 7,701 East Asian ancestry individuals, 2,735 South Asian ancestry individuals, 1,979 mixed and unknown ancestry individuals	NA	15q21.1	FBN1	FBN1			ENSG00000166147	NA	NA	rs1036477-A	rs1036477	0	1036477	intron_variant	0		2e-26	25.699		0.418	unit increase	Affymetrix [at least 2696785] (imputed)	N
DAo_min_area	descending aorta minimum area	descending aorta	15:48864540_TA_T	15	48914926	rs1036477	2019-02-10	27841878	Hoffmann TJ	2016-11-14	Nat Genet	www.ncbi.nlm.nih.gov/pubmed/27841878	Genome-wide association analyses using electronic health records identify new loci influencing blood pressure variation.	Pulse pressure	80,792 European ancestry individuals, 8,231 Latino individuals, 3,058 African American individuals, 7,243 East Asian ancestry individuals, 461 South Asian ancestry individuals	NA	15q21.1	FBN1	FBN1			ENSG00000166147	NA	NA	rs1036477-A	rs1036477	0	1036477	intron_variant	0		1e-09	9		0.325	unit increase	Affymetrix [at least 2696785] (imputed)	N
DAo_min_area	descending aorta minimum area	descending aorta	15:48864540_TA_T	15	48914926	rs1036477	2019-02-10	27841878	Hoffmann TJ	2016-11-14	Nat Genet	www.ncbi.nlm.nih.gov/pubmed/27841878	Genome-wide association analyses using electronic health records identify new loci influencing blood pressure variation.	Pulse pressure	80,792 European ancestry individuals, 8,231 Latino individuals, 3,058 African American individuals, 7,243 East Asian ancestry individuals, 461 South Asian ancestry individuals	NA	15q21.1	FBN1	FBN1			ENSG00000166147	NA	NA	rs1036477-A	rs1036477	0	1036477	intron_variant	0		2e-11	10.699	(EA)	0.431	unit increase	Affymetrix [at least 2696785] (imputed)	N
DAo_min_area	descending aorta minimum area	descending aorta	15:48864540_TA_T	15	48914926	rs1036477	2019-02-10	27841878	Hoffmann TJ	2016-11-14	Nat Genet	www.ncbi.nlm.nih.gov/pubmed/27841878	Genome-wide association analyses using electronic health records identify new loci influencing blood pressure variation.	Systolic blood pressure	295,529 European ancestry individuals, 8,231 Latino individuals, 3,058 African American individuals, 2,029 African British individuals, 7,701 East Asian ancestry individuals, 2,735 South Asian ancestry individuals, 1,979 mixed and unknown ancestry individuals	NA	15q21.1	FBN1	FBN1			ENSG00000166147	NA	NA	rs1036477-A	rs1036477	0	1036477	intron_variant	0		2e-07	6.69897		0.31	unit increase	Affymetrix [at least 2696785] (imputed)	N
DAo_min_area	descending aorta minimum area	descending aorta	15:48864540_TA_T	15	48939888	rs4775769	2019-02-08	30595370	Kichaev G	2018-12-27	Am J Hum Genet	www.ncbi.nlm.nih.gov/pubmed/30595370	Leveraging Polygenic Functional Enrichment to Improve GWAS Power.	Systolic blood pressure	approximately 422,000 European ancestry individuals	NA	15q21.1		AC084757.3			ENSG00000259705	NA	NA	rs4775769-?	rs4775769	0	4775769	intron_variant	0	NR	3e-09	8.52288		NA		NR [~ 8900000] (imputed)	N
DAo_min_area	descending aorta minimum area	descending aorta	rs1048661	15	74224996	rs4886776	2016-01-15	25706626	Aung T	2015-02-23	Nat Genet	www.ncbi.nlm.nih.gov/pubmed/25706626	A common variant mapping to CACNA1A is associated with susceptibility to exfoliation syndrome.	Exfoliation syndrome	1,484 Japanese ancestry cases, 1,188 Japanese ancestry controls	1,530 East Asian ancestry cases, 6,230 East Asian ancestry controls, 1,064 Southern Indian ancestry cases, 3,536 Southern Indian ancestry controls, 140 Hispanic cases, 233 Hispanic controls, 347 Middle Eastern ancestry cases, 1,108 Middle Eastern ancestry controls, 3,588 European ancestry cases, 9,012 European ancestry controls, 102 South African Black cases, 379 South African Black controls, 50 Uighur cases, 49 Uighur controls, 80 cases, 180 controls	15q24.1	LOXL1	LOXL1			ENSG00000129038	NA	NA	rs4886776-A	rs4886776	0	4886776	intron_variant	0	NR	2e-217	216.699	(Japanese)	9.87	[NR]	Illumina [581023]	N
DAo_min_area	descending aorta minimum area	descending aorta	rs1048661	15	74224996	rs4886776	2016-01-15	25706626	Aung T	2015-02-23	Nat Genet	www.ncbi.nlm.nih.gov/pubmed/25706626	A common variant mapping to CACNA1A is associated with susceptibility to exfoliation syndrome.	Exfoliation syndrome	1,484 Japanese ancestry cases, 1,188 Japanese ancestry controls	1,530 East Asian ancestry cases, 6,230 East Asian ancestry controls, 1,064 Southern Indian ancestry cases, 3,536 Southern Indian ancestry controls, 140 Hispanic cases, 233 Hispanic controls, 347 Middle Eastern ancestry cases, 1,108 Middle Eastern ancestry controls, 3,588 European ancestry cases, 9,012 European ancestry controls, 102 South African Black cases, 379 South African Black controls, 50 Uighur cases, 49 Uighur controls, 80 cases, 180 controls	15q24.1	LOXL1	LOXL1			ENSG00000129038	NA	NA	rs4886776-A	rs4886776	0	4886776	intron_variant	0	NR	5e-29	28.301		NA		Illumina [581023]	N
DAo_min_area	descending aorta minimum area	descending aorta	rs1048661	15	74229065	rs893817	2009-08-07	19584346	Vasan RS	2009-07-08	JAMA	www.ncbi.nlm.nih.gov/pubmed/19584346	Genetic variants associated with cardiac structure and function: a meta-analysis and replication of genome-wide association data.	Aortic root size	12,612 European ancestry individuals	4,094 European ancestry individuals	15q24.1	LOXL1	LOXL1			ENSG00000129038	NA	NA	rs893817-G	rs893817	0	893817	intron_variant	0	0.34	3e-06	5.52288		0.02	[0.01-0.03] cm increase	Affymetrix, Illumina [~ 2500000] (imputed)	N
DAo_min_area	descending aorta minimum area	descending aorta	rs1048661	15	74229195	rs893818	2014-12-16	24938310	Nakano M	2014-06-18	Sci Rep	www.ncbi.nlm.nih.gov/pubmed/24938310	Novel common variants and susceptible haplotype for exfoliation glaucoma specific to Asian population.	Exfoliation glaucoma or exfoliation syndrome	201 Japanese ancestry cases, 697 Japanese ancestry controls	121 Japanese ancestry cases, 263 Japanese ancestry controls	15q24.1	LOXL1	LOXL1			ENSG00000129038	NA	NA	rs893818-T	rs893818	0	893818	intron_variant	0	0.535	3e-84	83.5229		20.94	[13.98-31.39]	Affymetrix [652792]	N
DAo_min_area	descending aorta minimum area	descending aorta	rs77870048	16	69789516	rs12149704	2019-03-07	30578418	Giri A	2018-12-21	Nat Genet	www.ncbi.nlm.nih.gov/pubmed/30578418	Trans-ethnic association study of blood pressure determinants in over 750,000 individuals.	Systolic blood pressure	365,998 European ancestry individuals, 63,490 African ancestry individuals, 22,802 Hispanic individuals, 4,792 Asian ancestry individuals, 2,695 Native American ancestry individuals	299,024 European ancestry individuals, 17,277 individuals	16q22.1	NOB1	NOB1 - AC092115.1	ENSG00000141101	ENSG00000260290		673	923	rs12149704-A	rs12149704	0	12149704	intergenic_variant	1	0.0547	4e-11	10.3979		0.5477	[0.39-0.71] mmHg increase	Affymetrix [NR] (imputed)	N
DAo_min_area	descending aorta minimum area	descending aorta	rs77870048	16	69965021	rs77870048	2019-02-08	30595370	Kichaev G	2018-12-27	Am J Hum Genet	www.ncbi.nlm.nih.gov/pubmed/30595370	Leveraging Polygenic Functional Enrichment to Improve GWAS Power.	Systolic blood pressure	approximately 422,000 European ancestry individuals	NA	16q22.1		WWP2			ENSG00000198373	NA	NA	rs77870048-?	rs77870048	0	77870048	intron_variant	0	NR	9e-31	30.0458		NA		NR [~ 8900000] (imputed)	N
DAo_min_area	descending aorta minimum area	descending aorta	rs77870048	16	69965021	rs77870048	2019-03-07	30578418	Giri A	2018-12-21	Nat Genet	www.ncbi.nlm.nih.gov/pubmed/30578418	Trans-ethnic association study of blood pressure determinants in over 750,000 individuals.	Diastolic blood pressure	365,998 European ancestry individuals, 63,490 African ancestry individuals, 22,802 Hispanic individuals, 4,792 Asian ancestry individuals, 2,695 Native American ancestry individuals	299,024 European ancestry individuals, 17,277 individuals	16q22.1	WWP2	WWP2			ENSG00000198373	NA	NA	rs77870048-T	rs77870048	0	77870048	intron_variant	0	0.3416	4e-16	15.3979		0.4982	[0.38-0.62] mmHg decrease	Affymetrix [NR] (imputed)	N
DAo_min_area	descending aorta minimum area	descending aorta	rs77870048	16	69969299	rs62053262	2019-03-07	30578418	Giri A	2018-12-21	Nat Genet	www.ncbi.nlm.nih.gov/pubmed/30578418	Trans-ethnic association study of blood pressure determinants in over 750,000 individuals.	Pulse pressure	365,998 European ancestry individuals, 63,490 African ancestry individuals, 22,802 Hispanic individuals, 4,792 Asian ancestry individuals, 2,695 Native American ancestry individuals	299,024 European ancestry individuals, 17,277 individuals	16q22.1	WWP2	WWP2			ENSG00000198373	NA	NA	rs62053262-G	rs62053262	0	62053262	intron_variant	0	0.9539	1e-33	33		0.7799	[0.65-0.91] mmHg decrease	Affymetrix [NR] (imputed)	N
DAo_min_area	descending aorta minimum area	descending aorta	rs77870048	16	70334172	rs62049427	2019-03-07	30578418	Giri A	2018-12-21	Nat Genet	www.ncbi.nlm.nih.gov/pubmed/30578418	Trans-ethnic association study of blood pressure determinants in over 750,000 individuals.	Systolic blood pressure	365,998 European ancestry individuals, 63,490 African ancestry individuals, 22,802 Hispanic individuals, 4,792 Asian ancestry individuals, 2,695 Native American ancestry individuals	299,024 European ancestry individuals, 17,277 individuals	16q22.1	DDX19B	DDX19B, AC012184.2			ENSG00000157349, ENSG00000260537	NA	NA	rs62049427-A	rs62049427	0	62049427	intron_variant	0	0.0563	9e-12	11.0458		0.5592	[0.4-0.72] mmHg increase	Affymetrix [NR] (imputed)	N
DAo_min_area	descending aorta minimum area	descending aorta	rs77870048	16	70491655	rs62049035	2019-03-07	30578418	Giri A	2018-12-21	Nat Genet	www.ncbi.nlm.nih.gov/pubmed/30578418	Trans-ethnic association study of blood pressure determinants in over 750,000 individuals.	Diastolic blood pressure	365,998 European ancestry individuals, 63,490 African ancestry individuals, 22,802 Hispanic individuals, 4,792 Asian ancestry individuals, 2,695 Native American ancestry individuals	299,024 European ancestry individuals, 17,277 individuals	16q22.1	FUK	FUK			ENSG00000157353	NA	NA	rs62049035-A	rs62049035	0	62049035	intron_variant	0	0.3432	2e-14	13.699		0.4177	[0.31-0.52] mmHg decrease	Affymetrix [NR] (imputed)	N
DAo_min_area	descending aorta minimum area	descending aorta	rs77870048	16	70491655	rs62049035	2019-03-07	30578418	Giri A	2018-12-21	Nat Genet	www.ncbi.nlm.nih.gov/pubmed/30578418	Trans-ethnic association study of blood pressure determinants in over 750,000 individuals.	Pulse pressure	365,998 European ancestry individuals, 63,490 African ancestry individuals, 22,802 Hispanic individuals, 4,792 Asian ancestry individuals, 2,695 Native American ancestry individuals	299,024 European ancestry individuals, 17,277 individuals	16q22.1	FUK	FUK			ENSG00000157353	NA	NA	rs62049035-A	rs62049035	0	62049035	intron_variant	0	0.0584	9e-31	30.0458		0.6447	[0.54-0.75] mmHg increase	Affymetrix [NR] (imputed)	N
DAo_min_area	descending aorta minimum area	descending aorta	rs59945167	19	2161443	rs8102624	2019-03-07	30578418	Giri A	2018-12-21	Nat Genet	www.ncbi.nlm.nih.gov/pubmed/30578418	Trans-ethnic association study of blood pressure determinants in over 750,000 individuals.	Pulse pressure	365,998 European ancestry individuals, 63,490 African ancestry individuals, 22,802 Hispanic individuals, 4,792 Asian ancestry individuals, 2,695 Native American ancestry individuals	299,024 European ancestry individuals, 17,277 individuals	19p13.3	DOT1L	AP3D1			ENSG00000065000	NA	NA	rs8102624-A	rs8102624	0	8102624	intron_variant	0	0.1779	9e-25	24.0458		0.4062	[0.33-0.48] mmHg increase	Affymetrix [NR] (imputed)	N
DAo_min_area	descending aorta minimum area	descending aorta	rs55678414	19	2177625	rs55678414	2018-07-28	29403010	Kanai M	2018-02-05	Nat Genet	www.ncbi.nlm.nih.gov/pubmed/29403010	Genetic analysis of quantitative traits in the Japanese population links cell types to complex human diseases.	Pulse pressure	136,249 Japanese ancestry individuals	NA	19p13.3	DOT1L	DOT1L			ENSG00000104885	NA	NA	rs55678414-?	rs55678414	0	55678414	intron_variant	0	NR	1e-12	12		0.03061	[0.022-0.039] unit increase	Illumina [6108953] (imputed)	N
DAo_min_area	descending aorta minimum area	descending aorta	rs55678414	19	2177625	rs55678414	2019-02-08	30595370	Kichaev G	2018-12-27	Am J Hum Genet	www.ncbi.nlm.nih.gov/pubmed/30595370	Leveraging Polygenic Functional Enrichment to Improve GWAS Power.	Systolic blood pressure	approximately 422,000 European ancestry individuals	NA	19p13.3		DOT1L			ENSG00000104885	NA	NA	rs55678414-?	rs55678414	0	55678414	intron_variant	0	NR	2e-17	16.699		NA		NR [~ 8900000] (imputed)	N
DAo_min_area	descending aorta minimum area	descending aorta	rs55678414	19	2177625	rs55678414	2019-05-02	30487518	Takeuchi F	2018-11-28	Nat Commun	www.ncbi.nlm.nih.gov/pubmed/30487518	Interethnic analyses of blood pressure loci in populations of East Asian and European descent.	Pulse pressure	130,777 Japanese ancestry individuals	53,008 East Asian individuals, 105,253 Japanese ancestry individuals	19p13.3	DOT1L	DOT1L			ENSG00000104885	NA	NA	rs55678414-T	rs55678414	0	55678414	intron_variant	0	0.7375	8e-20	19.0969	(East Asian)	0.4537	[0.36-0.55] unit decrease	Illumina [6200000] (imputed)	N
DAo_min_area	descending aorta minimum area	descending aorta	rs59945167	19	2224387	rs12459507	2019-05-02	30487518	Takeuchi F	2018-11-28	Nat Commun	www.ncbi.nlm.nih.gov/pubmed/30487518	Interethnic analyses of blood pressure loci in populations of East Asian and European descent.	Systolic blood pressure	130,777 Japanese ancestry individuals	53,008 East Asian individuals, 105,253 European ancestry individuals	19p13.3	NR	DOT1L			ENSG00000104885	NA	NA	rs12459507-A	rs12459507	0	12459507	intron_variant	0	0.7294	7e-10	9.1549	(East Asian)	0.4484	[0.31-0.59] unit decrease	Illumina [6200000] (imputed)	N
DAo_min_area	descending aorta minimum area	descending aorta	rs55678414	19	2232221	rs740406	2016-10-14	26390057	Kato N	2015-09-21	Nat Genet	www.ncbi.nlm.nih.gov/pubmed/26390057	Trans-ancestry genome-wide association study identifies 12 genetic loci influencing blood pressure and implicates a role for DNA methylation.	Pulse pressure	31,516 East Asian ancestry individuals, 35,352 European ancestry individuals, 33,126 South Asian ancestry individuals	87,205 individuals, 48,268 East Asian ancestry individuals, 68,456 European ancestry individuals and 16,328 South Asian ancestry individuals	19p13.3	PLEKHJ1, SF3A2, DOT1L, AMH	PLEKHJ1, DOT1L			ENSG00000104886, ENSG00000104885	NA	NA	rs740406-A	rs740406	0	740406	3_prime_UTR_variant	0	0.868075	3e-15	14.5229		0.549542	[0.41-0.69] mmHg decrease	Affymetrix, Illumina, Perlegen [~ 2100000] (imputed)	N
DAo_min_area	descending aorta minimum area	descending aorta	rs55678414	19	2232221	rs740406	2019-02-10	27841878	Hoffmann TJ	2016-11-14	Nat Genet	www.ncbi.nlm.nih.gov/pubmed/27841878	Genome-wide association analyses using electronic health records identify new loci influencing blood pressure variation.	Pulse pressure	295,529 European ancestry individuals, 8,231 Latino individuals, 3,058 African American individuals, 2,029 African British individuals, 7,701 East Asian ancestry individuals, 2,735 South Asian ancestry individuals, 1,979 mixed and unknown ancestry individuals	NA	19p13.3	DOT1L	PLEKHJ1, DOT1L			ENSG00000104886, ENSG00000104885	NA	NA	rs740406-A	rs740406	0	740406	3_prime_UTR_variant	0		4e-08	7.39794		0.326	unit decrease	Affymetrix [at least 2696785] (imputed)	N
DAo_min_area	descending aorta minimum area	descending aorta	rs55678414	19	2232221	rs740406	2019-05-02	30487518	Takeuchi F	2018-11-28	Nat Commun	www.ncbi.nlm.nih.gov/pubmed/30487518	Interethnic analyses of blood pressure loci in populations of East Asian and European descent.	Pulse pressure	130,777 Japanese ancestry individuals	53,008 East Asian individuals, 105,253 Japanese ancestry individuals	19p13.3	AMH	PLEKHJ1, DOT1L			ENSG00000104886, ENSG00000104885	NA	NA	rs740406-A	rs740406	0	740406	3_prime_UTR_variant	0	0.7639	2e-11	10.699	(Japanese)	0.4435	[0.31-0.57] unit decrease	Illumina [6200000] (imputed)	N
DAo_aortic_distensibility	descending aorta distensibility	descending aorta	rs1343094	10	95931087	rs17417407	2019-04-03	30778226	Justice AE	2019-02-18	Nat Genet	www.ncbi.nlm.nih.gov/pubmed/30778226	Protein-coding variants implicate novel genes related to lipid homeostasis contributing to body-fat distribution.	Waist-to-hip ratio adjusted for BMI (additive genetic model)	288,492 European ancestry individuals	132,177 European ancestry individuals	10q23.33	PLCE1	PLCE1			ENSG00000138193	NA	NA	rs17417407-T	rs17417407	0	17417407	missense_variant	0	0.1648	4e-11	10.3979		0.0196	[0.014-0.025] unit increase	Affymetrix, Illumina [at least 228985]	N
DAo_aortic_distensibility	descending aorta distensibility	descending aorta	rs1343094	10	95931087	rs17417407	2019-04-03	30778226	Justice AE	2019-02-18	Nat Genet	www.ncbi.nlm.nih.gov/pubmed/30778226	Protein-coding variants implicate novel genes related to lipid homeostasis contributing to body-fat distribution.	Waist-to-hip ratio adjusted for BMI (additive genetic model)	288,492 European ancestry individuals, up to 15,687 African American individuals, up to 29,315 South Asian ancestry individuals, up to 6,800 East Asian ancestry individuals, up to 4,075 Hispanic ancestry individuals	132,177 European ancestry individuals	10q23.33	PLCE1	PLCE1			ENSG00000138193	NA	NA	rs17417407-T	rs17417407	0	17417407	missense_variant	0	0.173	3e-11	10.5229		0.0182	[0.013-0.023] unit increase	Affymetrix, Illumina [at least 228985]	N
DAo_aortic_distensibility	descending aorta distensibility	descending aorta	rs1343094	10	95931087	rs17417407	2019-04-03	30778226	Justice AE	2019-02-18	Nat Genet	www.ncbi.nlm.nih.gov/pubmed/30778226	Protein-coding variants implicate novel genes related to lipid homeostasis contributing to body-fat distribution.	Waist-to-hip ratio adjusted for BMI (additive genetic model)	up to 157,516 European ancestry women	up to 62,368 European ancestry women	10q23.33	PLCE1	PLCE1			ENSG00000138193	NA	NA	rs17417407-T	rs17417407	0	17417407	missense_variant	0	0.1663	4e-07	6.39794		0.0207	[0.013-0.029] unit increase	Affymetrix, Illumina [at least 228985]	N
DAo_aortic_distensibility	descending aorta distensibility	descending aorta	rs1343094	10	95931087	rs17417407	2019-04-03	30778226	Justice AE	2019-02-18	Nat Genet	www.ncbi.nlm.nih.gov/pubmed/30778226	Protein-coding variants implicate novel genes related to lipid homeostasis contributing to body-fat distribution.	Waist-to-hip ratio adjusted for BMI (additive genetic model)	up to 157,516 European ancestry women, up to 180,131 African American, South Asian, East Asian and Hispanic ancestry women	up to 62,368 European ancestry women	10q23.33	PLCE1	PLCE1			ENSG00000138193	NA	NA	rs17417407-T	rs17417407	0	17417407	missense_variant	0	0.1695	3e-07	6.52288		0.0196	[0.012-0.027] unit increase	Affymetrix, Illumina [at least 228985]	N
Ell_3	regional longitudinal strain	left ventricle	rs17608766	17	44967530	rs75230966	2019-02-10	27841878	Hoffmann TJ	2016-11-14	Nat Genet	www.ncbi.nlm.nih.gov/pubmed/27841878	Genome-wide association analyses using electronic health records identify new loci influencing blood pressure variation.	Pulse pressure	295,529 European ancestry individuals, 8,231 Latino individuals, 3,058 African American individuals, 2,029 African British individuals, 7,701 East Asian ancestry individuals, 2,735 South Asian ancestry individuals, 1,979 mixed and unknown ancestry individuals	NA	17q21.32	NR	WNT9B - LINC01974	ENSG00000276799	ENSG00000262031		3434	19578	rs75230966-G	rs75230966	0	75230966	regulatory_region_variant	1		2e-32	31.699		0.47	unit decrease	Affymetrix [at least 2696785] (imputed)	N
Ell_3	regional longitudinal strain	left ventricle	rs17608766	17	44967530	rs75230966	2019-02-10	27841878	Hoffmann TJ	2016-11-14	Nat Genet	www.ncbi.nlm.nih.gov/pubmed/27841878	Genome-wide association analyses using electronic health records identify new loci influencing blood pressure variation.	Pulse pressure	80,792 European ancestry individuals, 8,231 Latino individuals, 3,058 African American individuals, 7,243 East Asian ancestry individuals, 461 South Asian ancestry individuals	NA	17q21.32	NR	WNT9B - LINC01974	ENSG00000276799	ENSG00000262031		3434	19578	rs75230966-G	rs75230966	0	75230966	regulatory_region_variant	1		4e-09	8.39794	(EA)	0.381	unit decrease	Affymetrix [at least 2696785] (imputed)	N
Ell_3	regional longitudinal strain	left ventricle	rs17608766	17	44967530	rs75230966	2019-02-10	27841878	Hoffmann TJ	2016-11-14	Nat Genet	www.ncbi.nlm.nih.gov/pubmed/27841878	Genome-wide association analyses using electronic health records identify new loci influencing blood pressure variation.	Pulse pressure	80,792 European ancestry individuals, 8,231 Latino individuals, 3,058 African American individuals, 7,243 East Asian ancestry individuals, 461 South Asian ancestry individuals	NA	17q21.32	NR	WNT9B - LINC01974	ENSG00000276799	ENSG00000262031		3434	19578	rs75230966-G	rs75230966	0	75230966	regulatory_region_variant	1		9e-12	11.0458		0.42	unit decrease	Affymetrix [at least 2696785] (imputed)	N
Ell_3	regional longitudinal strain	left ventricle	rs17608766	17	44967530	rs75230966	2019-02-10	27841878	Hoffmann TJ	2016-11-14	Nat Genet	www.ncbi.nlm.nih.gov/pubmed/27841878	Genome-wide association analyses using electronic health records identify new loci influencing blood pressure variation.	Systolic blood pressure	295,529 European ancestry individuals, 8,231 Latino individuals, 3,058 African American individuals, 2,029 African British individuals, 7,701 East Asian ancestry individuals, 2,735 South Asian ancestry individuals, 1,979 mixed and unknown ancestry individuals	NA	17q21.32	NR	WNT9B - LINC01974	ENSG00000276799	ENSG00000262031		3434	19578	rs75230966-G	rs75230966	0	75230966	regulatory_region_variant	1		1e-22	22		0.584	unit decrease	Affymetrix [at least 2696785] (imputed)	N
Ell_3	regional longitudinal strain	left ventricle	rs17608766	17	44967530	rs75230966	2019-02-10	27841878	Hoffmann TJ	2016-11-14	Nat Genet	www.ncbi.nlm.nih.gov/pubmed/27841878	Genome-wide association analyses using electronic health records identify new loci influencing blood pressure variation.	Systolic blood pressure	80,792 European ancestry individuals, 8,231 Latino individuals, 3,058 African American individuals, 7,243 East Asian ancestry individuals, 461 South Asian ancestry individuals	NA	17q21.32	NR	WNT9B - LINC01974	ENSG00000276799	ENSG00000262031		3434	19578	rs75230966-G	rs75230966	0	75230966	regulatory_region_variant	1		3e-07	6.52288	(EA)	0.494	unit decrease	Affymetrix [at least 2696785] (imputed)	N
Ell_3	regional longitudinal strain	left ventricle	rs17608766	17	44967530	rs75230966	2019-02-10	27841878	Hoffmann TJ	2016-11-14	Nat Genet	www.ncbi.nlm.nih.gov/pubmed/27841878	Genome-wide association analyses using electronic health records identify new loci influencing blood pressure variation.	Systolic blood pressure	80,792 European ancestry individuals, 8,231 Latino individuals, 3,058 African American individuals, 7,243 East Asian ancestry individuals, 461 South Asian ancestry individuals	NA	17q21.32	NR	WNT9B - LINC01974	ENSG00000276799	ENSG00000262031		3434	19578	rs75230966-G	rs75230966	0	75230966	regulatory_region_variant	1		5e-09	8.30103		0.54	unit decrease	Affymetrix [at least 2696785] (imputed)	N
Ell_3	regional longitudinal strain	left ventricle	rs17608766	17	45013271	rs17608766	2011-01-06	21076409	Sotoodehnia N	2010-11-14	Nat Genet	www.ncbi.nlm.nih.gov/pubmed/21076409	Common variants in 22 loci are associated with QRS duration and cardiac ventricular conduction.	QRS duration	39,717 European ancestry individuals, 690 Orcadian individuals	7,170 European ancestry individuals	17q21.32	GOSR2	AC005670.2, GOSR2			ENSG00000262633, ENSG00000108433	NA	NA	rs17608766-C	rs17608766	0	17608766	3_prime_UTR_variant	0	0.16	5e-10	9.30103		0.53	[0.33-0.73] ms increase	Affymetrix, Illumina [~ 2500000] (imputed)	N
Ell_3	regional longitudinal strain	left ventricle	rs17608766	17	45013271	rs17608766	2011-10-11	21909110	Wain LV	2011-09-11	Nat Genet	www.ncbi.nlm.nih.gov/pubmed/21909110	Genome-wide association study identifies six new loci influencing pulse pressure and mean arterial pressure.	Blood pressure	74,064 European ancestry individuals	48,607 European ancestry individuals	17q21.32	GOSR2	AC005670.2, GOSR2			ENSG00000262633, ENSG00000108433	NA	NA	rs17608766-T	rs17608766	0	17608766	3_prime_UTR_variant	0	0.91	2e-07	6.69897	(Mean Arterial Pressure)	0.364	[0.23-0.50] mmHg decrease	Affymetrix, Illumina, Perlegen [NR] (imputed)	N
Ell_3	regional longitudinal strain	left ventricle	rs17608766	17	45013271	rs17608766	2011-10-11	21909110	Wain LV	2011-09-11	Nat Genet	www.ncbi.nlm.nih.gov/pubmed/21909110	Genome-wide association study identifies six new loci influencing pulse pressure and mean arterial pressure.	Blood pressure	74,064 European ancestry individuals	48,607 European ancestry individuals	17q21.32	GOSR2	AC005670.2, GOSR2			ENSG00000262633, ENSG00000108433	NA	NA	rs17608766-T	rs17608766	0	17608766	3_prime_UTR_variant	0	0.91	6e-15	14.2218	(Pulse Pressure)	0.534	[0.40-0.67] mmHg decrease	Affymetrix, Illumina, Perlegen [NR] (imputed)	N
Ell_3	regional longitudinal strain	left ventricle	rs17608766	17	45013271	rs17608766	2011-10-21	21909115	Ehret GB	2011-09-11	Nature	www.ncbi.nlm.nih.gov/pubmed/21909115	Genetic variants in novel pathways influence blood pressure and cardiovascular disease risk.	Systolic blood pressure	69,395 European ancestry individuals	Up to 133,361 European ancestry individuals	17q21.32	GOSR2	AC005670.2, GOSR2			ENSG00000262633, ENSG00000108433	NA	NA	rs17608766-T	rs17608766	0	17608766	3_prime_UTR_variant	0	0.86	1e-10	10		0.556	[NR] mmHg decrease	Affymetrix, Illumina [~ 2500000] (imputed)	N
Ell_3	regional longitudinal strain	left ventricle	rs17608766	17	45013271	rs17608766	2017-02-08	27577874	Evans DS	2016-08-29	Hum Mol Genet	www.ncbi.nlm.nih.gov/pubmed/27577874	Fine-mapping, novel loci identification, and SNP association transferability in a genome-wide association study of QRS duration in African Americans.	QRS duration	up to 13,031 African American individuals, 40,407 European ancestry individuals	NA	17q21.32	GOSR2	AC005670.2, GOSR2			ENSG00000262633, ENSG00000108433	NA	NA	rs17608766-T	rs17608766	0	17608766	3_prime_UTR_variant	0		2e-06	5.69897		0.48	[0.28-0.68] millisecond decrease	Affymetrix, Illumina [2955816] (imputed)	N
Ell_3	regional longitudinal strain	left ventricle	rs17608766	17	45013271	rs17608766	2017-02-08	27577874	Evans DS	2016-08-29	Hum Mol Genet	www.ncbi.nlm.nih.gov/pubmed/27577874	Fine-mapping, novel loci identification, and SNP association transferability in a genome-wide association study of QRS duration in African Americans.	QRS duration	up to 13,031 African American individuals, 40,407 European ancestry individuals	NA	17q21.32	GOSR2	AC005670.2, GOSR2			ENSG00000262633, ENSG00000108433	NA	NA	rs17608766-T	rs17608766	0	17608766	3_prime_UTR_variant	0	0.84	4e-07	6.39794	(European)	0.53	[NR] millisecond decrease	Affymetrix, Illumina [2955816] (imputed)	N
Ell_3	regional longitudinal strain	left ventricle	rs17608766	17	45013271	rs17608766	2017-03-31	27659466	van der Harst P	2016-09-27	J Am Coll Cardiol	www.ncbi.nlm.nih.gov/pubmed/27659466	52 Genetic Loci Influencing Myocardial¬¨‚Ä†Mass.	QRS duration	59,565 European ancestry individuals, 690 Orcadian (founder/genetic isolate) individuals	13,263 European ancestry individuals, 3,603 African American individuals, 4,619 Indian ancestry individuals	17q21.32	NR	AC005670.2, GOSR2			ENSG00000262633, ENSG00000108433	NA	NA	rs17608766-?	rs17608766	0	17608766	3_prime_UTR_variant	0	NR	9e-09	8.04576	(EA)	NA		Affymetrix, Illumina, Perlegen [at least 2766983] (imputed)	N
Ell_3	regional longitudinal strain	left ventricle	rs17608766	17	45013271	rs17608766	2017-04-01	27659466	van der Harst P	2016-09-27	J Am Coll Cardiol	www.ncbi.nlm.nih.gov/pubmed/27659466	52 Genetic Loci Influencing Myocardial¬¨‚Ä†Mass.	QRS complex (Cornell)	up to 58,172 European ancestry individuals, up to 690 Orcadian (founder/genetic isolate) individuals	13,263 European ancestry individuals, 3,603 African American individuals, 4,619 Indian ancestry individuals	17q21.32	NR	AC005670.2, GOSR2			ENSG00000262633, ENSG00000108433	NA	NA	rs17608766-?	rs17608766	0	17608766	3_prime_UTR_variant	0	NR	2e-08	7.69897	(EA)	NA		Affymetrix, Illumina, Perlegen [2766983] (imputed)	N
Ell_3	regional longitudinal strain	left ventricle	rs17608766	17	45013271	rs17608766	2017-09-05	28394258	Wild PS	2017-04-10	J Clin Invest	www.ncbi.nlm.nih.gov/pubmed/28394258	Large-scale genome-wide analysis identifies genetic variants associated with cardiac structure and function.	Aortic root size	30,201 European ancestry individuals	14,002 European ancestry individuals	17q21.32	GOSR2	AC005670.2, GOSR2			ENSG00000262633, ENSG00000108433	NA	NA	rs17608766-C	rs17608766	0	17608766	3_prime_UTR_variant	0	0.14	2e-10	9.69897		0.0244	[0.017-0.032] cm increase	Affymetrix, Illumina [at least 283291] (imputed)	N
Ell_3	regional longitudinal strain	left ventricle	rs17608766	17	45013271	rs17608766	2017-09-22	28739976	Wain LV	2017-07-24	Hypertension	www.ncbi.nlm.nih.gov/pubmed/28739976	Novel Blood Pressure Locus and Gene Discovery Using Genome-Wide Association Study and Expression Data Sets From Blood and the Kidney.	Pulse pressure	150,134 European ancestry individuals	87,359 European ancestry individuals, 140,886 European and unknown ancestry individuals	17q21.32	GOSR2	AC005670.2, GOSR2			ENSG00000262633, ENSG00000108433	NA	NA	rs17608766-C	rs17608766	0	17608766	3_prime_UTR_variant	0	0.141	2e-15	14.699	(EA, initial)	0.554	[0.42-0.69] unit increase	Affymetrix, Illumina, Perlegen [7994604] (imputed)	N
Ell_3	regional longitudinal strain	left ventricle	rs17608766	17	45013271	rs17608766	2017-09-22	28739976	Wain LV	2017-07-24	Hypertension	www.ncbi.nlm.nih.gov/pubmed/28739976	Novel Blood Pressure Locus and Gene Discovery Using Genome-Wide Association Study and Expression Data Sets From Blood and the Kidney.	Systolic blood pressure	150,134 European ancestry individuals	87,359 European ancestry individuals, 140,886 European and unknown ancestry individuals	17q21.32	GOSR2	AC005670.2, GOSR2			ENSG00000262633, ENSG00000108433	NA	NA	rs17608766-C	rs17608766	0	17608766	3_prime_UTR_variant	0	0.141	4e-13	12.3979	(EA, initial)	0.774	[0.56-0.98] unit increase	Affymetrix, Illumina, Perlegen [7994604] (imputed)	N
Ell_3	regional longitudinal strain	left ventricle	rs17608766	17	45013271	rs17608766	2018-01-29	29212778	van der Harst P	2017-12-06	Circ Res	www.ncbi.nlm.nih.gov/pubmed/29212778	Identification of 64 Novel Genetic Loci Provides an Expanded View on the Genetic Architecture of Coronary Artery Disease.	Coronary artery disease	88,192 cases, 162,544 controls	34,541 cases, 261,984 controls	17q21.32	GOSR2	AC005670.2, GOSR2			ENSG00000262633, ENSG00000108433	NA	NA	rs17608766-T	rs17608766	0	17608766	3_prime_UTR_variant	0	0.8634	6e-10	9.22185		0.0519	[0.035-0.068] unit decrease	NR [8041861] (imputed)	N
Ell_3	regional longitudinal strain	left ventricle	rs17608766	17	45013271	rs17608766	2018-01-29	29212778	van der Harst P	2017-12-06	Circ Res	www.ncbi.nlm.nih.gov/pubmed/29212778	Identification of 64 Novel Genetic Loci Provides an Expanded View on the Genetic Architecture of Coronary Artery Disease.	Coronary artery disease	up to 122,733 cases, up to 424,528 controls	NA	17q21.32	GOSR2	AC005670.2, GOSR2			ENSG00000262633, ENSG00000108433	NA	NA	rs17608766-T	rs17608766	0	17608766	3_prime_UTR_variant	0	0.8632	8e-10	9.09691		0.0469	[0.032-0.062] unit decrease	Affymetrix [at least 7947838] (imputed)	N
Ell_3	regional longitudinal strain	left ventricle	rs17608766	17	45013271	rs17608766	2018-07-30	27618447	Surendran P	2016-10-01	Nat Genet	www.ncbi.nlm.nih.gov/pubmed/27618447	Trans-ancestry meta-analyses identify rare and common variants associated with blood pressure and hypertension.	Systolic blood pressure	up to 165,276 European ancestry individuals, up to 27,487 South Asian ancestry individuals	up to 125,713 European ancestry individuals, up to 2,641 South Asian ancestry individuals, 4,632 Hispanic individuals, 22,077 African American individuals	17q21.32	GOSR2	AC005670.2, GOSR2			ENSG00000262633, ENSG00000108433	NA	NA	rs17608766-T	rs17608766	0	17608766	3_prime_UTR_variant	0	0.8563	3e-10	9.52288		0.0314	unit decrease	Illumina [242296]	N
Ell_3	regional longitudinal strain	left ventricle	rs17608766	17	45013271	rs17608766	2018-09-07	27618448	Liu C	2016-10-01	Nat Genet	www.ncbi.nlm.nih.gov/pubmed/27618448	Meta-analysis identifies common and rare variants influencing blood pressure and overlapping with metabolic trait loci.	Mean arterial pressure	120,473 European ancestry individuals, 21,503 African American individuals, 4,586 Hispanic individuals	NA	17q21.32	GOSR2	AC005670.2, GOSR2			ENSG00000262633, ENSG00000108433	NA	NA	rs17608766-C	rs17608766	0	17608766	3_prime_UTR_variant	0		1e-07	7		0.378925	[0.24-0.52] unit increase	Illumina [247039]	N
Ell_3	regional longitudinal strain	left ventricle	rs17608766	17	45013271	rs17608766	2018-09-14	27618452	Ehret GB	2016-09-12	Nat Genet	www.ncbi.nlm.nih.gov/pubmed/27618452	The genetics of blood pressure regulation and its target organs from association studies in 342,415 individuals.	Systolic blood pressure	up to 201,529 European ancestry individuals	up to 140,886 European ancestry individuals	17q21.32	GOSR2	AC005670.2, GOSR2			ENSG00000262633, ENSG00000108433	NA	NA	rs17608766-T	rs17608766	0	17608766	3_prime_UTR_variant	0	0.854	2e-15	14.699		0.658	[0.5-0.82] mm Hg decrease	Affymetrix, Illumina, Perlegen [128272]	N
Ell_3	regional longitudinal strain	left ventricle	rs17608766	17	45013271	rs17608766	2019-02-08	30595370	Kichaev G	2018-12-27	Am J Hum Genet	www.ncbi.nlm.nih.gov/pubmed/30595370	Leveraging Polygenic Functional Enrichment to Improve GWAS Power.	Cardiovascular disease	approximately 459,000 European ancestry individuals	NA	17q21.32		AC005670.2, GOSR2			ENSG00000262633, ENSG00000108433	NA	NA	rs17608766-?	rs17608766	0	17608766	3_prime_UTR_variant	0	NR	1e-16	16		NA		NR [~ 8900000] (imputed)	N
Ell_3	regional longitudinal strain	left ventricle	rs17608766	17	45013271	rs17608766	2019-02-08	30595370	Kichaev G	2018-12-27	Am J Hum Genet	www.ncbi.nlm.nih.gov/pubmed/30595370	Leveraging Polygenic Functional Enrichment to Improve GWAS Power.	Systolic blood pressure	approximately 422,000 European ancestry individuals	NA	17q21.32		AC005670.2, GOSR2			ENSG00000262633, ENSG00000108433	NA	NA	rs17608766-?	rs17608766	0	17608766	3_prime_UTR_variant	0	NR	2e-46	45.699		NA		NR [~ 8900000] (imputed)	N
Ell_3	regional longitudinal strain	left ventricle	rs17608766	17	45013271	rs17608766	2019-02-10	27841878	Hoffmann TJ	2016-11-14	Nat Genet	www.ncbi.nlm.nih.gov/pubmed/27841878	Genome-wide association analyses using electronic health records identify new loci influencing blood pressure variation.	Pulse pressure	295,529 European ancestry individuals, 8,231 Latino individuals, 3,058 African American individuals, 2,029 African British individuals, 7,701 East Asian ancestry individuals, 2,735 South Asian ancestry individuals, 1,979 mixed and unknown ancestry individuals	NA	17q21.32	GOSR2	AC005670.2, GOSR2			ENSG00000262633, ENSG00000108433	NA	NA	rs17608766-T	rs17608766	0	17608766	3_prime_UTR_variant	0		3e-40	39.5229		0.506	unit decrease	Affymetrix [at least 2696785] (imputed)	N
Ell_3	regional longitudinal strain	left ventricle	rs17608766	17	45013271	rs17608766	2019-02-10	27841878	Hoffmann TJ	2016-11-14	Nat Genet	www.ncbi.nlm.nih.gov/pubmed/27841878	Genome-wide association analyses using electronic health records identify new loci influencing blood pressure variation.	Pulse pressure	80,792 European ancestry individuals, 8,231 Latino individuals, 3,058 African American individuals, 7,243 East Asian ancestry individuals, 461 South Asian ancestry individuals	NA	17q21.32	GOSR2	AC005670.2, GOSR2			ENSG00000262633, ENSG00000108433	NA	NA	rs17608766-T	rs17608766	0	17608766	3_prime_UTR_variant	0		2e-12	11.699		0.397	unit decrease	Affymetrix [at least 2696785] (imputed)	N
Ell_3	regional longitudinal strain	left ventricle	rs17608766	17	45013271	rs17608766	2019-02-10	27841878	Hoffmann TJ	2016-11-14	Nat Genet	www.ncbi.nlm.nih.gov/pubmed/27841878	Genome-wide association analyses using electronic health records identify new loci influencing blood pressure variation.	Pulse pressure	80,792 European ancestry individuals, 8,231 Latino individuals, 3,058 African American individuals, 7,243 East Asian ancestry individuals, 461 South Asian ancestry individuals	NA	17q21.32	GOSR2	AC005670.2, GOSR2			ENSG00000262633, ENSG00000108433	NA	NA	rs17608766-T	rs17608766	0	17608766	3_prime_UTR_variant	0		7e-10	9.1549	(EA)	0.364	unit decrease	Affymetrix [at least 2696785] (imputed)	N
Ell_3	regional longitudinal strain	left ventricle	rs17608766	17	45013271	rs17608766	2019-02-10	27841878	Hoffmann TJ	2016-11-14	Nat Genet	www.ncbi.nlm.nih.gov/pubmed/27841878	Genome-wide association analyses using electronic health records identify new loci influencing blood pressure variation.	Systolic blood pressure	295,529 European ancestry individuals, 8,231 Latino individuals, 3,058 African American individuals, 2,029 African British individuals, 7,701 East Asian ancestry individuals, 2,735 South Asian ancestry individuals, 1,979 mixed and unknown ancestry individuals	NA	17q21.32	GOSR2	AC005670.2, GOSR2			ENSG00000262633, ENSG00000108433	NA	NA	rs17608766-T	rs17608766	0	17608766	3_prime_UTR_variant	0		2e-27	26.699		0.616	unit decrease	Affymetrix [at least 2696785] (imputed)	N
Ell_3	regional longitudinal strain	left ventricle	rs17608766	17	45013271	rs17608766	2019-02-10	27841878	Hoffmann TJ	2016-11-14	Nat Genet	www.ncbi.nlm.nih.gov/pubmed/27841878	Genome-wide association analyses using electronic health records identify new loci influencing blood pressure variation.	Systolic blood pressure	80,792 European ancestry individuals, 8,231 Latino individuals, 3,058 African American individuals, 7,243 East Asian ancestry individuals, 461 South Asian ancestry individuals	NA	17q21.32	GOSR2	AC005670.2, GOSR2			ENSG00000262633, ENSG00000108433	NA	NA	rs17608766-T	rs17608766	0	17608766	3_prime_UTR_variant	0		1e-08	8		0.484	unit decrease	Affymetrix [at least 2696785] (imputed)	N
Ell_3	regional longitudinal strain	left ventricle	rs17608766	17	45013271	rs17608766	2019-02-10	27841878	Hoffmann TJ	2016-11-14	Nat Genet	www.ncbi.nlm.nih.gov/pubmed/27841878	Genome-wide association analyses using electronic health records identify new loci influencing blood pressure variation.	Systolic blood pressure	80,792 European ancestry individuals, 8,231 Latino individuals, 3,058 African American individuals, 7,243 East Asian ancestry individuals, 461 South Asian ancestry individuals	NA	17q21.32	GOSR2	AC005670.2, GOSR2			ENSG00000262633, ENSG00000108433	NA	NA	rs17608766-T	rs17608766	0	17608766	3_prime_UTR_variant	0		8e-07	6.09691	(EA)	0.434	unit decrease	Affymetrix [at least 2696785] (imputed)	N
Ell_3	regional longitudinal strain	left ventricle	rs17608766	17	45013271	rs17608766	2019-02-11	30012220	Prins BP	2018-07-17	Genome Biol	www.ncbi.nlm.nih.gov/pubmed/30012220	Exome-chip meta-analysis identifies novel loci associated with cardiac conduction, including ADAMTS6.	QRS duration	77,898 European ancestry individuals	NA	17q21.32	GOSR2	AC005670.2, GOSR2			ENSG00000262633, ENSG00000108433	NA	NA	rs17608766-C	rs17608766	0	17608766	3_prime_UTR_variant	0	0.13692	9e-27	26.0458		0.706169	[0.58-0.84] ms increase	Illumina [213295]	N
Ell_3	regional longitudinal strain	left ventricle	rs17608766	17	45013271	rs17608766	2019-02-11	30012220	Prins BP	2018-07-17	Genome Biol	www.ncbi.nlm.nih.gov/pubmed/30012220	Exome-chip meta-analysis identifies novel loci associated with cardiac conduction, including ADAMTS6.	QRS duration	up to 77,898 European ancestry individuals, up to 7,695 African American individuals	up to 111,874 European ancestry individuals	17q21.32	GOSR2	AC005670.2, GOSR2			ENSG00000262633, ENSG00000108433	NA	NA	rs17608766-C	rs17608766	0	17608766	3_prime_UTR_variant	0	0.133322	1e-44	44		0.672279	[0.58-0.77] ms increase	Illumina [162199]	N
Ell_3	regional longitudinal strain	left ventricle	rs17608766	17	45013271	rs17608766	2019-03-07	30578418	Giri A	2018-12-21	Nat Genet	www.ncbi.nlm.nih.gov/pubmed/30578418	Trans-ethnic association study of blood pressure determinants in over 750,000 individuals.	Systolic blood pressure	365,998 European ancestry individuals, 63,490 African ancestry individuals, 22,802 Hispanic individuals, 4,792 Asian ancestry individuals, 2,695 Native American ancestry individuals	299,024 European ancestry individuals, 17,277 individuals	17q21.32	GOSR2	AC005670.2, GOSR2			ENSG00000262633, ENSG00000108433	NA	NA	rs17608766-C	rs17608766	0	17608766	3_prime_UTR_variant	0	0.8708	1e-22	22		0.4971	[0.4-0.6] mmHg decrease	Affymetrix [NR] (imputed)	N
Ell_3	regional longitudinal strain	left ventricle	rs17608766	17	45046368	rs76774446	2018-08-13	29892015	Roselli C	2018-06-11	Nat Genet	www.ncbi.nlm.nih.gov/pubmed/29892015	Multi-ethnic genome-wide association study for atrial fibrillation.	Atrial fibrillation	55,114 European ancestry cases, 482,295 European ancestry controls, 8,180 Japanese ancestry cases, 28,612 Japanese ancestry controls, 1,307 African American ancestry cases, 7,660 African American ancestry controls, 845 Hispanic cases, 4,177 Hispanic controls	NA	17q21.32	GOSR2	AC005670.2, GOSR2			ENSG00000262633, ENSG00000108433	NA	NA	rs76774446-A	rs76774446	0	76774446	intron_variant	0	0.13	1e-08	8		1.07	[1.04-1.09]	Affymetrix, Illumina [up to 12149979] (imputed)	N
Ell_3	regional longitudinal strain	left ventricle	rs17608766	17	45046368	rs76774446	2018-08-13	29892015	Roselli C	2018-06-11	Nat Genet	www.ncbi.nlm.nih.gov/pubmed/29892015	Multi-ethnic genome-wide association study for atrial fibrillation.	Atrial fibrillation	55,114 European ancestry cases, 482,295 European ancestry controls, 8,180 Japanese ancestry cases, 28,612 Japanese ancestry controls, 1,307 African American ancestry cases, 7,660 African American ancestry controls, 845 Hispanic cases, 4,177 Hispanic controls	NA	17q21.32	GOSR2	AC005670.2, GOSR2			ENSG00000262633, ENSG00000108433	NA	NA	rs76774446-A	rs76774446	0	76774446	intron_variant	0	0.13	4e-09	8.39794	(EA)	1.07	[1.04-1.09]	Affymetrix, Illumina [up to 12149979] (imputed)	N
Ell_3	regional longitudinal strain	left ventricle	rs17608766	17	45054564	rs12600452	2019-04-15	30696823	Jones SE	2019-01-29	Nat Commun	www.ncbi.nlm.nih.gov/pubmed/30696823	Genome-wide association analyses of chronotype in 697,828 individuals provides insights into circadian rhythms.	Chronotype	449,734 European ancestry individuals	248,098 European ancestry individuals	17q21.32	GOSR2RPRML	AC005670.2			ENSG00000262633	NA	NA	rs12600452-A	rs12600452	0	12600452	intron_variant	0	0.2015	2e-09	8.69897		1.02583		Affymetrix [11880941] (imputed)	N
Ell_3	regional longitudinal strain	left ventricle	rs17608766	17	45055107	rs80335285	2019-03-07	30578418	Giri A	2018-12-21	Nat Genet	www.ncbi.nlm.nih.gov/pubmed/30578418	Trans-ethnic association study of blood pressure determinants in over 750,000 individuals.	Pulse pressure	365,998 European ancestry individuals, 63,490 African ancestry individuals, 22,802 Hispanic individuals, 4,792 Asian ancestry individuals, 2,695 Native American ancestry individuals	299,024 European ancestry individuals, 17,277 individuals	17q21.32	GOSR2	AC005670.2			ENSG00000262633	NA	NA	rs80335285-G	rs80335285	0	80335285	intron_variant	0	0.8796	4e-35	34.3979		0.4936	[0.42-0.57] mmHg decrease	Affymetrix [NR] (imputed)	N
Ell_3	regional longitudinal strain	left ventricle	rs17608766	17	45091770	rs533030436	2019-03-07	30578418	Giri A	2018-12-21	Nat Genet	www.ncbi.nlm.nih.gov/pubmed/30578418	Trans-ethnic association study of blood pressure determinants in over 750,000 individuals.	Diastolic blood pressure	365,998 European ancestry individuals, 63,490 African ancestry individuals, 22,802 Hispanic individuals, 4,792 Asian ancestry individuals, 2,695 Native American ancestry individuals	299,024 European ancestry individuals, 17,277 individuals	17q21.32	intergenic	AC068152.1, AC005670.2, LRRC37A17P			ENSG00000262879, ENSG00000262633, ENSG00000263142	NA	NA	rs533030436-G	rs533030436	0	533030436	intron_variant	0	0.6478	3e-08	7.52288		0.2327	[0.15-0.32] mmHg increase	Affymetrix [NR] (imputed)	N
Ell_5	regional longitudinal strain	left ventricle	rs12724121	1	236854973	rs12142143	2019-03-28	30643251	Liu M	2019-01-14	Nat Genet	www.ncbi.nlm.nih.gov/pubmed/30643251	Association studies of up to 1.2 million individuals yield new insights into the genetic etiology of tobacco and alcohol use.	Age of smoking initiation (MTAG)	up to 931,815 European ancestry individuals	NA	1q43	NR	ACTN2			ENSG00000077522	NA	NA	rs12142143-C	rs12142143	0	12142143	intron_variant	0	0.541	2e-09	8.69897		0.00881325	[0.0059-0.0117] unit decrease	NR [9732723] (imputed)	N
Ell_6	regional longitudinal strain	left ventricle	rs7544315	1	3259183	rs6683273	2017-03-31	27659466	van der Harst P	2016-09-27	J Am Coll Cardiol	www.ncbi.nlm.nih.gov/pubmed/27659466	52 Genetic Loci Influencing Myocardial¬¨‚Ä†Mass.	QRS duration	59,565 European ancestry individuals, 690 Orcadian (founder/genetic isolate) individuals	13,263 European ancestry individuals, 3,603 African American individuals, 4,619 Indian ancestry individuals	1p36.32	NR	PRDM16			ENSG00000142611	NA	NA	rs6683273-?	rs6683273	0	6683273	intron_variant	0	NR	3e-08	7.52288	(EA)	NA		Affymetrix, Illumina, Perlegen [at least 2766983] (imputed)	N
Ecc_AHA_1	regional peak circumferential strain	left ventricle	rs12988307	2	179411665	rs2288327	2018-02-19	29290336	Nielsen JB	2018-01-04	Am J Hum Genet	www.ncbi.nlm.nih.gov/pubmed/29290336	Genome-wide Study of Atrial Fibrillation Identifies Seven Risk Loci and Highlights Biological Pathways and Regulatory Elements Involved in Cardiac Development.	Atrial fibrillation	6,337 European ancestry cases, 61,607 European ancestry controls	30,679 European ancestry cases, 278,895 European ancestry controls	2q31.2	TTN-AS1, TTN	TTN-AS1, TTN			ENSG00000237298, ENSG00000155657	NA	NA	rs2288327-G	rs2288327	0	2288327	intron_variant	0	0.15803	9e-10	9.04576		1.18987	[1.12883991331669-1.25418946585943]	Illumina [8952551] (imputed)	N
Ecc_AHA_1	regional peak circumferential strain	left ventricle	rs12988307	2	179411665	rs2288327	2018-08-13	29892015	Roselli C	2018-06-11	Nat Genet	www.ncbi.nlm.nih.gov/pubmed/29892015	Multi-ethnic genome-wide association study for atrial fibrillation.	Atrial fibrillation	55,114 European ancestry cases, 482,295 European ancestry controls, 8,180 Japanese ancestry cases, 28,612 Japanese ancestry controls, 1,307 African American ancestry cases, 7,660 African American ancestry controls, 845 Hispanic cases, 4,177 Hispanic controls	NA	2q31.2	TTN	TTN-AS1, TTN			ENSG00000237298, ENSG00000155657	NA	NA	rs2288327-G	rs2288327	0	2288327	intron_variant	0	0.16	3e-23	22.5229	(EA)	1.11	[1.08-1.13]	Affymetrix, Illumina [up to 12149979] (imputed)	N
Ecc_AHA_1	regional peak circumferential strain	left ventricle	rs12988307	2	179411665	rs2288327	2018-10-17	30061737	Nielsen JB	2018-07-30	Nat Genet	www.ncbi.nlm.nih.gov/pubmed/30061737	Biobank-driven genomic discovery yields new insight into atrial fibrillation biology.	Atrial fibrillation	60,620 European ancestry cases, 970,216 European ancestry controls	NA	2q31.2	TTN, MIR548N, FKBP7, TTN-AS1	TTN-AS1, TTN			ENSG00000237298, ENSG00000155657	NA	NA	rs2288327-G	rs2288327	0	2288327	intron_variant	0	0.156	7e-25	24.1549		1.1	[1.08-1.12]	Illumina [34740186] (imputed)	N
Ecc_AHA_1	regional peak circumferential strain	left ventricle	rs12988307	2	179421294	rs35504893	2018-08-13	29892015	Roselli C	2018-06-11	Nat Genet	www.ncbi.nlm.nih.gov/pubmed/29892015	Multi-ethnic genome-wide association study for atrial fibrillation.	Atrial fibrillation	55,114 European ancestry cases, 482,295 European ancestry controls, 8,180 Japanese ancestry cases, 28,612 Japanese ancestry controls, 1,307 African American ancestry cases, 7,660 African American ancestry controls, 845 Hispanic cases, 4,177 Hispanic controls	NA	2q31.2	TTN	TTN-AS1, AC009948.4, TTN			ENSG00000237298, ENSG00000279598, ENSG00000155657	NA	NA	rs35504893-T	rs35504893	0	35504893	non_coding_transcript_exon_variant	0	0.25	7e-25	24.1549		1.09	[1.08-1.11]	Affymetrix, Illumina [up to 12149979] (imputed)	N
Ecc_AHA_1	regional peak circumferential strain	left ventricle	rs12988307	2	179489726	rs12614435	2018-02-19	29290336	Nielsen JB	2018-01-04	Am J Hum Genet	www.ncbi.nlm.nih.gov/pubmed/29290336	Genome-wide Study of Atrial Fibrillation Identifies Seven Risk Loci and Highlights Biological Pathways and Regulatory Elements Involved in Cardiac Development.	Atrial fibrillation	6,337 European ancestry cases, 61,607 European ancestry controls	30,679 European ancestry cases, 278,895 European ancestry controls	2q31.2	TTN	TTN, TTN-AS1			ENSG00000155657, ENSG00000237298	NA	NA	rs12614435-G	rs12614435	0	12614435	intron_variant	0	0.155	7e-18	17.1549		1.1	[1.08-1.13]	Illumina [8952551] (imputed)	N
LVEF	left ventricular ejection fraction	left ventricle	rs9442217	1	16299312	rs10927875	2011-04-29	21459883	Villard E	2011-04-01	Eur Heart J	www.ncbi.nlm.nih.gov/pubmed/21459883	A genome-wide association study identifies two loci associated with heart failure due to dilated cardiomyopathy.	Idiopathic dilated cardiomyopathy	1,179 European ancestry cases, 1,108 European ancestry controls	1,165 European ancestry cases, 1,302 European ancestry controls	1p36.13	ZBTB17	ZBTB17			ENSG00000116809	NA	NA	rs10927875-?	rs10927875	0	10927875	intron_variant	0	NR	1e-09	9		1.32	[1.19-1.43]	Illumina [517382]	N
LVEF	left ventricular ejection fraction	left ventricle	rs945422	1	16308447	rs848309	2019-02-08	30595370	Kichaev G	2018-12-27	Am J Hum Genet	www.ncbi.nlm.nih.gov/pubmed/30595370	Leveraging Polygenic Functional Enrichment to Improve GWAS Power.	Systolic blood pressure	approximately 422,000 European ancestry individuals	NA	1p36.13		ZBTB17 - AL355994.1	ENSG00000116809	ENSG00000231353		5820	6230	rs848309-?	rs848309	0	848309	intergenic_variant	1	NR	5e-12	11.301		NA		NR [~ 8900000] (imputed)	N
LVEF	left ventricular ejection fraction	left ventricle	rs945422	1	16341649	rs1048238	2017-09-22	28739976	Wain LV	2017-07-24	Hypertension	www.ncbi.nlm.nih.gov/pubmed/28739976	Novel Blood Pressure Locus and Gene Discovery Using Genome-Wide Association Study and Expression Data Sets From Blood and the Kidney.	Systolic blood pressure	150,134 European ancestry individuals	87,359 European ancestry individuals, 140,886 European and unknown ancestry individuals	1p36.13	HSPB7	HSPB7			ENSG00000173641	NA	NA	rs1048238-T	rs1048238	0	1048238	3_prime_UTR_variant	0	0.567	7e-12	11.1549		0.347	[0.25-0.45] unit increase	Affymetrix, Illumina, Perlegen [7994604] (imputed)	N
LVEF	left ventricular ejection fraction	left ventricle	rs945422	1	16341649	rs1048238	2017-09-22	28739976	Wain LV	2017-07-24	Hypertension	www.ncbi.nlm.nih.gov/pubmed/28739976	Novel Blood Pressure Locus and Gene Discovery Using Genome-Wide Association Study and Expression Data Sets From Blood and the Kidney.	Systolic blood pressure	150,134 European ancestry individuals	87,359 European ancestry individuals, 140,886 European and unknown ancestry individuals	1p36.13	HSPB7	HSPB7			ENSG00000173641	NA	NA	rs1048238-T	rs1048238	0	1048238	3_prime_UTR_variant	0	0.571	8e-07	6.09691	(EA, initial)	0.366	[0.22-0.51] unit increase	Affymetrix, Illumina, Perlegen [7994604] (imputed)	N
LVEF	left ventricular ejection fraction	left ventricle	rs2562845	2	179421294	rs35504893	2018-08-13	29892015	Roselli C	2018-06-11	Nat Genet	www.ncbi.nlm.nih.gov/pubmed/29892015	Multi-ethnic genome-wide association study for atrial fibrillation.	Atrial fibrillation	55,114 European ancestry cases, 482,295 European ancestry controls, 8,180 Japanese ancestry cases, 28,612 Japanese ancestry controls, 1,307 African American ancestry cases, 7,660 African American ancestry controls, 845 Hispanic cases, 4,177 Hispanic controls	NA	2q31.2	TTN	TTN-AS1, AC009948.4, TTN			ENSG00000237298, ENSG00000279598, ENSG00000155657	NA	NA	rs35504893-T	rs35504893	0	35504893	non_coding_transcript_exon_variant	0	0.25	7e-25	24.1549		1.09	[1.08-1.11]	Affymetrix, Illumina [up to 12149979] (imputed)	N
LVEF	left ventricular ejection fraction	left ventricle	rs2562845	2	179489726	rs12614435	2018-02-19	29290336	Nielsen JB	2018-01-04	Am J Hum Genet	www.ncbi.nlm.nih.gov/pubmed/29290336	Genome-wide Study of Atrial Fibrillation Identifies Seven Risk Loci and Highlights Biological Pathways and Regulatory Elements Involved in Cardiac Development.	Atrial fibrillation	6,337 European ancestry cases, 61,607 European ancestry controls	30,679 European ancestry cases, 278,895 European ancestry controls	2q31.2	TTN	TTN, TTN-AS1			ENSG00000155657, ENSG00000237298	NA	NA	rs12614435-G	rs12614435	0	12614435	intron_variant	0	0.155	7e-18	17.1549		1.1	[1.08-1.13]	Illumina [8952551] (imputed)	N
LVEF	left ventricular ejection fraction	left ventricle	rs2562845	2	179558366	rs2042995	2018-07-24	26426971	Winkler TW	2015-10-01	PLoS Genet	www.ncbi.nlm.nih.gov/pubmed/26426971	The Influence of Age and Sex on Genetic Associations with Adult Body Size and Shape: A Large-Scale Genome-Wide Interaction Study.	Waist-to-hip ratio adjusted for BMI x sex interaction	up to 113,720 European ancestry men, up to 138,655 European ancestry women	NA	2q31.2	TTN	TTN, TTN-AS1			ENSG00000155657, ENSG00000237298	NA	NA	rs2042995-C	rs2042995	0	2042995	missense_variant	0	0.23	6e-06	5.22185		NA		Affymetrix, Illumina, Perlegen [up to 2800000] (imputed)	N
LVEF	left ventricular ejection fraction	left ventricle	rs34866937	8	125857359	rs12541595	2017-09-05	28394258	Wild PS	2017-04-10	J Clin Invest	www.ncbi.nlm.nih.gov/pubmed/28394258	Large-scale genome-wide analysis identifies genetic variants associated with cardiac structure and function.	Left ventricle diastolic internal dimension	30,201 European ancestry individuals	14,002 European ancestry individuals	8q24.13	MTSS1	AC100858.3			ENSG00000255491	NA	NA	rs12541595-T	rs12541595	0	12541595	intron_variant	0	0.3	2e-13	12.699		0.023	[0.017-0.029] cm decrease	Affymetrix, Illumina [at least 283291] (imputed)	N
LVEF	left ventricular ejection fraction	left ventricle	rs34866937	8	125859817	rs35006907	2018-08-13	29892015	Roselli C	2018-06-11	Nat Genet	www.ncbi.nlm.nih.gov/pubmed/29892015	Multi-ethnic genome-wide association study for atrial fibrillation.	Atrial fibrillation	55,114 European ancestry cases, 482,295 European ancestry controls, 8,180 Japanese ancestry cases, 28,612 Japanese ancestry controls, 1,307 African American ancestry cases, 7,660 African American ancestry controls, 845 Hispanic cases, 4,177 Hispanic controls	NA	8q24.13	MTSS1, LINC00964	AC100858.3			ENSG00000255491	NA	NA	rs35006907-A	rs35006907	0	35006907	intron_variant	0	0.31	3e-09	8.52288	(EA)	1.05	[1.03-1.07]	Affymetrix, Illumina [up to 12149979] (imputed)	N
LVEF	left ventricular ejection fraction	left ventricle	rs34866937	8	125859817	rs35006907	2018-08-13	29892015	Roselli C	2018-06-11	Nat Genet	www.ncbi.nlm.nih.gov/pubmed/29892015	Multi-ethnic genome-wide association study for atrial fibrillation.	Atrial fibrillation	55,114 European ancestry cases, 482,295 European ancestry controls, 8,180 Japanese ancestry cases, 28,612 Japanese ancestry controls, 1,307 African American ancestry cases, 7,660 African American ancestry controls, 845 Hispanic cases, 4,177 Hispanic controls	NA	8q24.13	MTSS1, LINC00964	AC100858.3			ENSG00000255491	NA	NA	rs35006907-A	rs35006907	0	35006907	intron_variant	0	0.33	3e-09	8.52288		1.05	[1.03-1.06]	Affymetrix, Illumina [up to 12149979] (imputed)	N
LVEF	left ventricular ejection fraction	left ventricle	rs34866937	8	125859850	rs34866937	2018-07-28	29403010	Kanai M	2018-02-05	Nat Genet	www.ncbi.nlm.nih.gov/pubmed/29403010	Genetic analysis of quantitative traits in the Japanese population links cell types to complex human diseases.	Ejection fraction	19,516 Japanese ancestry individuals	NA	8q24.13	MIR4662B, LINC00964	AC100858.3			ENSG00000255491	NA	NA	rs34866937-?	rs34866937	0	34866937	intron_variant	0	NR	9e-16	15.0458		0.0826	[0.062-0.103] unit increase	Illumina [6108953] (imputed)	N
LVEF	left ventricular ejection fraction	left ventricle	rs34866937	8	125859850	rs34866937	2018-07-28	29403010	Kanai M	2018-02-05	Nat Genet	www.ncbi.nlm.nih.gov/pubmed/29403010	Genetic analysis of quantitative traits in the Japanese population links cell types to complex human diseases.	Left ventricular internal dimension in diastole	19,676 Japanese ancestry individuals	NA	8q24.13	MIR4662B, LINC00964	AC100858.3			ENSG00000255491	NA	NA	rs34866937-?	rs34866937	0	34866937	intron_variant	0	NR	2e-09	8.69897		0.06155	[0.041-0.082] unit decrease	Illumina [6108953] (imputed)	N
LVEF	left ventricular ejection fraction	left ventricle	rs34866937	8	125859850	rs34866937	2018-07-28	29403010	Kanai M	2018-02-05	Nat Genet	www.ncbi.nlm.nih.gov/pubmed/29403010	Genetic analysis of quantitative traits in the Japanese population links cell types to complex human diseases.	Left ventricular internal dimension in systole	19,586 Japanese ancestry individuals	NA	8q24.13	MIR4662B, LINC00964	AC100858.3			ENSG00000255491	NA	NA	rs34866937-?	rs34866937	0	34866937	intron_variant	0	NR	2e-13	12.699		0.07565	[0.056-0.096] unit decrease	Illumina [6108953] (imputed)	N
LVEF	left ventricular ejection fraction	left ventricle	rs34866937	8	125859850	rs34866937	2018-07-30	29403010	Kanai M	2018-02-05	Nat Genet	www.ncbi.nlm.nih.gov/pubmed/29403010	Genetic analysis of quantitative traits in the Japanese population links cell types to complex human diseases.	Fractional shortening	19,580 Japanese ancestry individuals	NA	8q24.13	MIR4662B, LINC00964	AC100858.3			ENSG00000255491	NA	NA	rs34866937-?	rs34866937	0	34866937	intron_variant	0	NR	2e-13	12.699		0.07512	[0.055-0.095] unit increase	Illumina [6108953] (imputed)	N
LVEF	left ventricular ejection fraction	left ventricle	rs34866937	8	125859850	rs34866937	2018-07-30	29403010	Kanai M	2018-02-05	Nat Genet	www.ncbi.nlm.nih.gov/pubmed/29403010	Genetic analysis of quantitative traits in the Japanese population links cell types to complex human diseases.	Relative wall thickness	19,311 Japanese ancestry individuals	NA	8q24.13	MIR4662B, LINC00964	AC100858.3			ENSG00000255491	NA	NA	rs34866937-?	rs34866937	0	34866937	intron_variant	0	NR	1e-08	8		0.059	[0.039-0.079] unit increase	Illumina [6108953] (imputed)	N
LVEF	left ventricular ejection fraction	left ventricle	rs17617337	10	121426312	rs7095308	2019-02-08	30595370	Kichaev G	2018-12-27	Am J Hum Genet	www.ncbi.nlm.nih.gov/pubmed/30595370	Leveraging Polygenic Functional Enrichment to Improve GWAS Power.	Systolic blood pressure	approximately 422,000 European ancestry individuals	NA	10q26.11		BAG3			ENSG00000151929	NA	NA	rs7095308-?	rs7095308	0	7095308	intron_variant	0	NR	6e-09	8.22185		NA		NR [~ 8900000] (imputed)	N
LVEF	left ventricular ejection fraction	left ventricle	rs17617337	10	121426884	rs17617337	2019-02-10	27841878	Hoffmann TJ	2016-11-14	Nat Genet	www.ncbi.nlm.nih.gov/pubmed/27841878	Genome-wide association analyses using electronic health records identify new loci influencing blood pressure variation.	Diastolic blood pressure	295,529 European ancestry individuals, 8,231 Latino individuals, 3,058 African American individuals, 2,029 African British individuals, 7,701 East Asian ancestry individuals, 2,735 South Asian ancestry individuals, 1,979 mixed and unknown ancestry individuals	NA	10q26.11	BAG3	BAG3			ENSG00000151929	NA	NA	rs17617337-C	rs17617337	0	17617337	intron_variant	0		3e-09	8.52288		0.172	unit increase	Affymetrix [at least 2696785] (imputed)	N
LVEF	left ventricular ejection fraction	left ventricle	rs17617337	10	121429633	rs2234962	2011-04-29	21459883	Villard E	2011-04-01	Eur Heart J	www.ncbi.nlm.nih.gov/pubmed/21459883	A genome-wide association study identifies two loci associated with heart failure due to dilated cardiomyopathy.	Idiopathic dilated cardiomyopathy	1,179 European ancestry cases, 1,108 European ancestry controls	1,165 European ancestry cases, 1,302 European ancestry controls	10q26.11	BAG3	BAG3			ENSG00000151929	NA	NA	rs2234962-?	rs2234962	0	2234962	missense_variant	0	NR	4e-12	11.3979		1.52	[1.22-1.89]	Illumina [517382]	N
LVEF	left ventricular ejection fraction	left ventricle	rs17617337	10	121429633	rs2234962	2019-02-08	30595370	Kichaev G	2018-12-27	Am J Hum Genet	www.ncbi.nlm.nih.gov/pubmed/30595370	Leveraging Polygenic Functional Enrichment to Improve GWAS Power.	Lung function (FEV1/FVC)	approximately 370,000 European ancestry individuals	NA	10q26.11		BAG3			ENSG00000151929	NA	NA	rs2234962-?	rs2234962	0	2234962	missense_variant	0	NR	3e-09	8.52288		NA		NR [~ 8900000] (imputed)	N
Ecc_AHA_2	regional peak circumferential strain	left ventricle	rs2979163	8	8289899	rs2976842	2019-05-02	30867560	Hill WD	2019-03-13	Mol Psychiatry	www.ncbi.nlm.nih.gov/pubmed/30867560	Genetic contributions to two special factors of neuroticism are associated with affluence, higher intelligence, better health, and longer life.	General factor of neuroticism	270,059 British ancestry individuals	NA	8p23.1	ENSG00000253505	AC103957.1 - AC103957.2	ENSG00000253505	ENSG00000254153		7749	24520	rs2976842-T	rs2976842	0	2976842	regulatory_region_variant	1	NR	3e-11	10.5229		0.011571	[0.0082-0.015] unit decrease	Affymetrix [18485882] (imputed)	N
Ecc_AHA_2	regional peak circumferential strain	left ventricle	rs2979163	8	8298857	rs2979204	2018-07-10	29559929	Amare AT	2018-03-06	Front Psychiatry	www.ncbi.nlm.nih.gov/pubmed/29559929	Association of the Polygenic Scores for Personality Traits and Response to Selective Serotonin Reuptake Inhibitors in Patients with Major Depressive Disorder.	Remission after SSRI treatment in MDD or neuroticism	865 individuals with SSRI response data, 170,911 individuals with personality trait data	NA	8p23.1	PRAG1	AC103957.1 - AC103957.2	ENSG00000253505	ENSG00000254153		16707	15562	rs2979204-T	rs2979204	0	2979204	regulatory_region_variant	1	NR	8e-11	10.0969		NA		NR [NR] (imputed)	N
Ecc_AHA_2	regional peak circumferential strain	left ventricle	rs2979163	8	8298857	rs2979204	2019-05-02	30867560	Hill WD	2019-03-13	Mol Psychiatry	www.ncbi.nlm.nih.gov/pubmed/30867560	Genetic contributions to two special factors of neuroticism are associated with affluence, higher intelligence, better health, and longer life.	General factor of neuroticism	270,059 British ancestry individuals	NA	8p23.1	ENSG00000254153	AC103957.1 - AC103957.2	ENSG00000253505	ENSG00000254153		16707	15562	rs2979204-T	rs2979204	0	2979204	regulatory_region_variant	1	NR	5e-12	11.301		0.011973	[0.0086-0.0154] unit decrease	Affymetrix [18485882] (imputed)	N
Ecc_AHA_2	regional peak circumferential strain	left ventricle	rs3789849	8	8524474	rs11992186	2018-02-01	29255261	Luciano M	2017-12-18	Nat Genet	www.ncbi.nlm.nih.gov/pubmed/29255261	Association analysis in over 329,000 individuals identifies 116 independent variants influencing neuroticism.	Neuroticism	329,821 European ancestry individuals	122,867 European ancestry individuals	8p23.1	intergenic	RN7SL178P - CLDN23	ENSG00000263616	ENSG00000253958		84309	34974	rs11992186-C	rs11992186	0	11992186	regulatory_region_variant	1	0.48898	3e-27	26.5229		10.818	z score increase	Illumina [18485882] (imputed)	N
Ecc_AHA_2	regional peak circumferential strain	left ventricle	rs3789849	8	8524474	rs11992186	2019-04-12	30696823	Jones SE	2019-01-29	Nat Commun	www.ncbi.nlm.nih.gov/pubmed/30696823	Genome-wide association analyses of chronotype in 697,828 individuals provides insights into circadian rhythms.	Morning person	252,287 European ancestry cases, 150,908 European ancestry controls	120,478 European ancestry cases, 127,622 European ancestry controls	8p23.1	SGK223, CLDN23	RN7SL178P - CLDN23	ENSG00000263616	ENSG00000253958		84309	34974	rs11992186-G	rs11992186	0	11992186	regulatory_region_variant	1	0.5073	6e-14	13.2218		1.02743		Affymetrix [11880941] (imputed)	N
Ecc_AHA_2	regional peak circumferential strain	left ventricle	rs3789849	8	8548117	rs7829975	2018-02-02	29187730	Ward J	2017-11-30	Transl Psychiatry	www.ncbi.nlm.nih.gov/pubmed/29187730	Genome-wide analysis in UK Biobank identifies four loci associated with mood instability and genetic correlation with major depressive disorder, anxiety disorder and schizophrenia.	Mood instability	43,660 European ancestry cases without a psychiatric disorder diagnosis, 60,443 European ancestry controls	NA	8p23.1	CLDN23, MFHAS1	RN7SL178P - CLDN23	ENSG00000263616	ENSG00000253958		107952	11331	rs7829975-A	rs7829975	0	7829975	intergenic_variant	1	0.523	5e-09	8.30103		0.052	[0.034-0.07] unit increase	Affymetrix [8797848] (imputed)	N
Ecc_AHA_2	regional peak circumferential strain	left ventricle	rs3789849	8	8548117	rs7829975	2018-02-02	29187730	Ward J	2017-11-30	Transl Psychiatry	www.ncbi.nlm.nih.gov/pubmed/29187730	Genome-wide analysis in UK Biobank identifies four loci associated with mood instability and genetic correlation with major depressive disorder, anxiety disorder and schizophrenia.	Mood instability	53,525 European ancestry cases, 60,443 European ancestry controls	NA	8p23.1	CLDN23, MFHAS1	RN7SL178P - CLDN23	ENSG00000263616	ENSG00000253958		107952	11331	rs7829975-A	rs7829975	0	7829975	intergenic_variant	1	0.516	2e-09	8.69897		0.051	[0.034-0.068] unit increase	Affymetrix [8797848] (imputed)	N
Ecc_AHA_2	regional peak circumferential strain	left ventricle	rs3789849	8	8641145	rs2428	2019-05-02	30867560	Hill WD	2019-03-13	Mol Psychiatry	www.ncbi.nlm.nih.gov/pubmed/30867560	Genetic contributions to two special factors of neuroticism are associated with affluence, higher intelligence, better health, and longer life.	General factor of neuroticism	270,059 British ancestry individuals	NA	8p23.1	MFHAS1	MFHAS1			ENSG00000147324	NA	NA	rs2428-C	rs2428	0	2428	3_prime_UTR_variant	0	NR	1e-18	18		0.015359	[0.012-0.019] unit decrease	Affymetrix [18485882] (imputed)	N
Ecc_AHA_2	regional peak circumferential strain	left ventricle	rs3789849	8	8646246	rs12682352	2016-12-13	27067015	Smith DJ	2016-04-12	Mol Psychiatry	www.ncbi.nlm.nih.gov/pubmed/27067015	Genome-wide analysis of over 106‚Äö√Ñ√¢000 individuals identifies 9 neuroticism-associated loci.	Neuroticism	91,370 European ancestry individuals, 15,346 individuals	NA	8p23.1	Intergenic	MFHAS1			ENSG00000147324	NA	NA	rs12682352-T	rs12682352	0	12682352	intron_variant	0	0.525	2e-15	14.699		0.115	[0.088-0.142] unit increase	Affymetrix [7207648] (imputed)	N
Ecc_AHA_2	regional peak circumferential strain	left ventricle	rs3789849	8	8646246	rs12682352	2018-02-01	29255261	Luciano M	2017-12-18	Nat Genet	www.ncbi.nlm.nih.gov/pubmed/29255261	Association analysis in over 329,000 individuals identifies 116 independent variants influencing neuroticism.	Neuroticism	329,821 European ancestry individuals	122,867 European ancestry individuals	8p23.1	NR	MFHAS1			ENSG00000147324	NA	NA	rs12682352-C	rs12682352	0	12682352	intron_variant	0	0.47697	1e-24	24		0.05752	[0.047-0.069] unit decrease	Illumina [18485882] (imputed)	N
Ecc_AHA_2	regional peak circumferential strain	left ventricle	rs3789849	8	8652889	rs7832968	2019-03-18	30643256	Baselmans BML	2019-01-14	Nat Genet	www.ncbi.nlm.nih.gov/pubmed/30643256	Multivariate genome-wide analyses of the well-being spectrum.	Neuroticism	523,783 European ancestry individuals	59,206 European ancestry individuals	8p23.1	NR	MFHAS1			ENSG00000147324	NA	NA	rs7832968-A	rs7832968	0	7832968	intron_variant	0	0.467931	5e-31	30.301		0.0216245	[0.018-0.025] unit decrease	NR [NR]	N
Ecc_AHA_2	regional peak circumferential strain	left ventricle	rs3789849	8	8685854	rs1039916	2018-02-01	29255261	Luciano M	2017-12-18	Nat Genet	www.ncbi.nlm.nih.gov/pubmed/29255261	Association analysis in over 329,000 individuals identifies 116 independent variants influencing neuroticism.	Neuroticism	329,821 European ancestry individuals	122,867 European ancestry individuals	8p23.1	intergenic	MFHAS1			ENSG00000147324	NA	NA	rs1039916-A	rs1039916	0	1039916	intron_variant	0	0.51625	6e-30	29.2218		11.371	z score increase	Illumina [18485882] (imputed)	N
Ecc_AHA_2	regional peak circumferential strain	left ventricle	rs3789849	8	8708974	rs3925830	2019-05-02	30867560	Hill WD	2019-03-13	Mol Psychiatry	www.ncbi.nlm.nih.gov/pubmed/30867560	Genetic contributions to two special factors of neuroticism are associated with affluence, higher intelligence, better health, and longer life.	General factor of neuroticism	270,059 British ancestry individuals	NA	8p23.1	MFHAS1	MFHAS1			ENSG00000147324	NA	NA	rs3925830-C	rs3925830	0	3925830	intron_variant	0	NR	4e-11	10.3979		0.011517	[0.0081-0.0149] unit decrease	Affymetrix [18485882] (imputed)	N
Ecc_AHA_2	regional peak circumferential strain	left ventricle	rs3789849	8	8718850	rs1039917	2018-06-29	28714469	Langefeld CD	2017-07-17	Nat Commun	www.ncbi.nlm.nih.gov/pubmed/28714469	Transancestral mapping and genetic load in systemic lupus erythematosus.	Systemic lupus erythematosus	6,748 European ancestry cases, 11,516 European ancestry controls, 2,970 African American cases, 2,452 African American controls, 1,872 Hispanic cases, 2,016 Hispanic controls	NA	8p23.1	MFHAS1	MFHAS1			ENSG00000147324	NA	NA	rs1039917-A	rs1039917	0	1039917	intron_variant	0	NR	3e-07	6.52288		1.09	[1.05-1.15]	Illumina [at least 5000000] (imputed)	N
Ecc_AHA_2	regional peak circumferential strain	left ventricle	rs6601450	8	10190040	rs7832708	2018-08-29	29912962	Feitosa MF	2018-06-18	PLoS One	www.ncbi.nlm.nih.gov/pubmed/29912962	Novel genetic associations for blood pressure identified via gene-alcohol interaction in up to 570K individuals across multiple ancestries.	Systolic blood pressure x alcohol consumption (light vs heavy) interaction (2df test)	12,758 European ancestry heavy drinkers, 1,326 African American or Afro-Caribbean heavy drinkers, 648 Asian ancestry heavy drinkers, 364 Hispanic or Latin American heavy drinkers, 43,947 European ancestry light drinkers, 8,239 African American or Afro-Caribbean light drinkers, 1,141 Asian ancestry light drinkers, 4,448 Hispanic or Latin American light drinkers	42,078 European ancestry heavy drinkers, 217 African American heavy drinkers, 282,294 Asian ancestry heavy drinkers, 124 Hispanic heavy drinkers, 74,706 European ancestry light drinkers, 845 African American light drinkers, 24,129 Asian ancestry light drinkers, 411 Hispanic light drinkers	8p23.1	MSRA	MSRA			ENSG00000175806	NA	NA	rs7832708-T	rs7832708	0	7832708	intron_variant	0	0.49	6e-13	12.2218	(EA)	NA		Affymetrix, Illumina [up to 39321347] (imputed)	N
Ecc_AHA_2	regional peak circumferential strain	left ventricle	rs6601450	8	10190040	rs7832708	2018-11-12	30038396	Lee JJ	2018-07-23	Nat Genet	www.ncbi.nlm.nih.gov/pubmed/30038396	Gene discovery and polygenic prediction from a genome-wide association study of educational attainment in 1.1 million individuals.	Self-reported math ability	564,698 European ancestry individuals	NA	8p23.1	Intergenic	MSRA			ENSG00000175806	NA	NA	rs7832708-C	rs7832708	0	7832708	intron_variant	0	0.5108	1e-24	24		0.02	[0.016-0.024] unit decrease	Affymetrix, Illumina [10000000] (imputed)	N
Ecc_AHA_2	regional peak circumferential strain	left ventricle	rs6601450	8	10190040	rs7832708	2019-03-18	30643256	Baselmans BML	2019-01-14	Nat Genet	www.ncbi.nlm.nih.gov/pubmed/30643256	Multivariate genome-wide analyses of the well-being spectrum.	Well-being spectrum (multivariate analysis)	2,083,151 European ancestry individuals	287,239 European ancestry individuals	8p23.1	NR	MSRA			ENSG00000175806	NA	NA	rs7832708-T	rs7832708	0	7832708	intron_variant	0	0.481356	3e-16	15.5229		0.00751278	[0.0057-0.0093] unit decrease	NR [NR]	N
Ecc_AHA_2	regional peak circumferential strain	left ventricle	rs6601450	8	10190040	rs7832708	2019-05-02	30867560	Hill WD	2019-03-13	Mol Psychiatry	www.ncbi.nlm.nih.gov/pubmed/30867560	Genetic contributions to two special factors of neuroticism are associated with affluence, higher intelligence, better health, and longer life.	General factor of neuroticism	270,059 British ancestry individuals	NA	8p23.1	MSRA	MSRA			ENSG00000175806	NA	NA	rs7832708-C	rs7832708	0	7832708	intron_variant	0	NR	4e-15	14.3979		0.013677	[0.01-0.017] unit decrease	Affymetrix [18485882] (imputed)	N
Ecc_AHA_2	regional peak circumferential strain	left ventricle	rs6601450	8	10193772	rs6982308	2019-03-18	30643256	Baselmans BML	2019-01-14	Nat Genet	www.ncbi.nlm.nih.gov/pubmed/30643256	Multivariate genome-wide analyses of the well-being spectrum.	Neuroticism	523,783 European ancestry individuals	59,206 European ancestry individuals	8p23.1	NR	MSRA			ENSG00000175806	NA	NA	rs6982308-G	rs6982308	0	6982308	intron_variant	0	0.526408	6e-31	30.2218		0.0214548	[0.018-0.025] unit increase	NR [NR]	N
Ecc_AHA_2	regional peak circumferential strain	left ventricle	rs6601450	8	10240202	rs9329221	2018-02-01	29255261	Luciano M	2017-12-18	Nat Genet	www.ncbi.nlm.nih.gov/pubmed/29255261	Association analysis in over 329,000 individuals identifies 116 independent variants influencing neuroticism.	Neuroticism	329,821 European ancestry individuals	122,867 European ancestry individuals	8p23.1	intergenic	MSRA			ENSG00000175806	NA	NA	rs9329221-T	rs9329221	0	9329221	intron_variant	0	0.45034	9e-28	27.0458		10.922	z score decrease	Illumina [18485882] (imputed)	N
Ecc_AHA_2	regional peak circumferential strain	left ventricle	rs6601450	8	10243101	rs6601450	2017-08-30	27863252	Astle WJ	2016-11-17	Cell	www.ncbi.nlm.nih.gov/pubmed/27863252	The Allelic Landscape of Human Blood Cell Trait Variation and Links to Common Complex Disease.	Eosinophil percentage of granulocytes	170,536 European ancestry individuals	NA	8p23.1	MSRA	MSRA			ENSG00000175806	NA	NA	rs6601450-T	rs6601450	0	6601450	intron_variant	0	0.4528	2e-09	8.69897		0.0216898	[0.015-0.029] unit increase	Affymetrix [~ 2500000] (imputed)	N
Ecc_AHA_2	regional peak circumferential strain	left ventricle	rs6601450	8	10243101	rs6601450	2017-08-30	27863252	Astle WJ	2016-11-17	Cell	www.ncbi.nlm.nih.gov/pubmed/27863252	The Allelic Landscape of Human Blood Cell Trait Variation and Links to Common Complex Disease.	Eosinophil percentage of white cells	172,378 European ancestry individuals	NA	8p23.1	MSRA	MSRA			ENSG00000175806	NA	NA	rs6601450-T	rs6601450	0	6601450	intron_variant	0	0.4528	3e-09	8.52288		0.0213557	[0.014-0.028] unit increase	Affymetrix [~ 2500000] (imputed)	N
Ecc_AHA_2	regional peak circumferential strain	left ventricle	rs6601450	8	10283426	rs3750310	2018-06-29	28714469	Langefeld CD	2017-07-17	Nat Commun	www.ncbi.nlm.nih.gov/pubmed/28714469	Transancestral mapping and genetic load in systemic lupus erythematosus.	Systemic lupus erythematosus	6,748 European ancestry cases, 11,516 European ancestry controls, 2,970 African American cases, 2,452 African American controls, 1,872 Hispanic cases, 2,016 Hispanic controls	NA	8p23.1	MSRA	MSRA			ENSG00000175806	NA	NA	rs3750310-G	rs3750310	0	3750310	intron_variant	0	0.692	8e-06	5.09691	(Hispanic)	1.28	[1.15-1.42]	Illumina [at least 5000000] (imputed)	N
Ecc_AHA_2	regional peak circumferential strain	left ventricle	rs6601450	8	10283748	rs7005363	2019-05-02	30867560	Hill WD	2019-03-13	Mol Psychiatry	www.ncbi.nlm.nih.gov/pubmed/30867560	Genetic contributions to two special factors of neuroticism are associated with affluence, higher intelligence, better health, and longer life.	General factor of neuroticism	270,059 British ancestry individuals	NA	8p23.1	MSRA	MSRA			ENSG00000175806	NA	NA	rs7005363-T	rs7005363	0	7005363	intron_variant	0	NR	3e-12	11.5229		0.012122	[0.0087-0.0155] unit decrease	Affymetrix [18485882] (imputed)	N
Ecc_AHA_2	regional peak circumferential strain	left ventricle	10:114487185_GA_G	10	114468137	rs7907361	2017-02-08	27577874	Evans DS	2016-08-29	Hum Mol Genet	www.ncbi.nlm.nih.gov/pubmed/27577874	Fine-mapping, novel loci identification, and SNP association transferability in a genome-wide association study of QRS duration in African Americans.	QRS duration	up to 13,031 African American individuals, 40,407 European ancestry individuals	NA	10q25.2	VTI1A	VTI1A			ENSG00000151532	NA	NA	rs7907361-C	rs7907361	0	7907361	intron_variant	0		6e-12	11.2218		0.45	[0.31-0.59] millisecond increase	Affymetrix, Illumina [2955816] (imputed)	N
Ecc_AHA_2	regional peak circumferential strain	left ventricle	10:114487185_GA_G	10	114468137	rs7907361	2017-02-08	27577874	Evans DS	2016-08-29	Hum Mol Genet	www.ncbi.nlm.nih.gov/pubmed/27577874	Fine-mapping, novel loci identification, and SNP association transferability in a genome-wide association study of QRS duration in African Americans.	QRS duration	up to 13,031 African American individuals, 40,407 European ancestry individuals	NA	10q25.2	VTI1A	VTI1A			ENSG00000151532	NA	NA	rs7907361-C	rs7907361	0	7907361	intron_variant	0	0.26	1e-09	9	(European)	0.47	[NR] millisecond increase	Affymetrix, Illumina [2955816] (imputed)	N
Ecc_AHA_2	regional peak circumferential strain	left ventricle	10:114487185_GA_G	10	114479262	rs7342028	2017-03-31	27659466	van der Harst P	2016-09-27	J Am Coll Cardiol	www.ncbi.nlm.nih.gov/pubmed/27659466	52 Genetic Loci Influencing Myocardial¬¨‚Ä†Mass.	QRS duration	59,565 European ancestry individuals, 690 Orcadian (founder/genetic isolate) individuals	13,263 European ancestry individuals, 3,603 African American individuals, 4,619 Indian ancestry individuals	10q25.2	NR	VTI1A			ENSG00000151532	NA	NA	rs7342028-?	rs7342028	0	7342028	intron_variant	0	NR	1e-11	11	(EA)	NA		Affymetrix, Illumina, Perlegen [at least 2766983] (imputed)	N
Ecc_AHA_2	regional peak circumferential strain	left ventricle	10:114487185_GA_G	10	114479262	rs7342028	2017-04-01	27659466	van der Harst P	2016-09-27	J Am Coll Cardiol	www.ncbi.nlm.nih.gov/pubmed/27659466	52 Genetic Loci Influencing Myocardial¬¨‚Ä†Mass.	QRS complex (Sokolow-Lyon)	up to 54,303 European ancestry individuals, up to 690 Orcadian (founder/genetic isolate) individuals	13,263 European ancestry individuals, 3,603 African American individuals, 4,619 Indian ancestry individuals	10q25.2	NR	VTI1A			ENSG00000151532	NA	NA	rs7342028-?	rs7342028	0	7342028	intron_variant	0	NR	1e-07	7	(EA)	NA		Affymetrix, Illumina, Perlegen [2766983] (imputed)	N
Ecc_AHA_2	regional peak circumferential strain	left ventricle	10:114487185_GA_G	10	114479277	rs6585178	2019-02-27	30679814	van Setten J	2019-01-24	Eur J Hum Genet	www.ncbi.nlm.nih.gov/pubmed/30679814	Genome-wide association meta-analysis of 30,000 samples identifies seven novel loci for quantitative ECG traits.	QRS duration	2,177 Erasmus Rucphen Family (founder/genetic isolate) individuals, 23,332 European ancestry individuals	391 Carlantino (founder/genetic isolate) individuals, 981 Friuli Venezia Giulia (founder/genetic isolate) individuals, 30,760 European ancestry individuals, 2,048 African American individuals	10q25.2	VTI1A	VTI1A			ENSG00000151532	NA	NA	rs6585178-G	rs6585178	0	6585178	intron_variant	0	0.239	5e-12	11.301		0.714	[0.51-0.92] unit increase	Affymetrix, Illumina [at least 19000000] (imputed)	N
Ecc_AHA_2	regional peak circumferential strain	left ventricle	10:114487185_GA_G	10	114505465	rs7918405	2017-03-31	27659466	van der Harst P	2016-09-27	J Am Coll Cardiol	www.ncbi.nlm.nih.gov/pubmed/27659466	52 Genetic Loci Influencing Myocardial¬¨‚Ä†Mass.	QRS duration	59,565 European ancestry individuals, 690 Orcadian (founder/genetic isolate) individuals	13,263 European ancestry individuals, 3,603 African American individuals, 4,619 Indian ancestry individuals	10q25.2	VTI1A	VTI1A			ENSG00000151532	NA	NA	rs7918405-?	rs7918405	0	7918405	intron_variant	0	NR	1e-14	14	(EA)	0.5	[0.36-0.64] unit increase	Affymetrix, Illumina, Perlegen [at least 2766983] (imputed)	N
Ecc_AHA_5	regional peak circumferential strain	left ventricle	rs2562845	2	179421294	rs35504893	2018-08-13	29892015	Roselli C	2018-06-11	Nat Genet	www.ncbi.nlm.nih.gov/pubmed/29892015	Multi-ethnic genome-wide association study for atrial fibrillation.	Atrial fibrillation	55,114 European ancestry cases, 482,295 European ancestry controls, 8,180 Japanese ancestry cases, 28,612 Japanese ancestry controls, 1,307 African American ancestry cases, 7,660 African American ancestry controls, 845 Hispanic cases, 4,177 Hispanic controls	NA	2q31.2	TTN	TTN-AS1, AC009948.4, TTN			ENSG00000237298, ENSG00000279598, ENSG00000155657	NA	NA	rs35504893-T	rs35504893	0	35504893	non_coding_transcript_exon_variant	0	0.25	7e-25	24.1549		1.09	[1.08-1.11]	Affymetrix, Illumina [up to 12149979] (imputed)	N
Ecc_AHA_5	regional peak circumferential strain	left ventricle	rs2562845	2	179489726	rs12614435	2018-02-19	29290336	Nielsen JB	2018-01-04	Am J Hum Genet	www.ncbi.nlm.nih.gov/pubmed/29290336	Genome-wide Study of Atrial Fibrillation Identifies Seven Risk Loci and Highlights Biological Pathways and Regulatory Elements Involved in Cardiac Development.	Atrial fibrillation	6,337 European ancestry cases, 61,607 European ancestry controls	30,679 European ancestry cases, 278,895 European ancestry controls	2q31.2	TTN	TTN, TTN-AS1			ENSG00000155657, ENSG00000237298	NA	NA	rs12614435-G	rs12614435	0	12614435	intron_variant	0	0.155	7e-18	17.1549		1.1	[1.08-1.13]	Illumina [8952551] (imputed)	N
Ecc_AHA_5	regional peak circumferential strain	left ventricle	rs2562845	2	179558366	rs2042995	2018-07-24	26426971	Winkler TW	2015-10-01	PLoS Genet	www.ncbi.nlm.nih.gov/pubmed/26426971	The Influence of Age and Sex on Genetic Associations with Adult Body Size and Shape: A Large-Scale Genome-Wide Interaction Study.	Waist-to-hip ratio adjusted for BMI x sex interaction	up to 113,720 European ancestry men, up to 138,655 European ancestry women	NA	2q31.2	TTN	TTN, TTN-AS1			ENSG00000155657, ENSG00000237298	NA	NA	rs2042995-C	rs2042995	0	2042995	missense_variant	0	0.23	6e-06	5.22185		NA		Affymetrix, Illumina, Perlegen [up to 2800000] (imputed)	N
Ecc_AHA_5	regional peak circumferential strain	left ventricle	rs375034445	10	121426312	rs7095308	2019-02-08	30595370	Kichaev G	2018-12-27	Am J Hum Genet	www.ncbi.nlm.nih.gov/pubmed/30595370	Leveraging Polygenic Functional Enrichment to Improve GWAS Power.	Systolic blood pressure	approximately 422,000 European ancestry individuals	NA	10q26.11		BAG3			ENSG00000151929	NA	NA	rs7095308-?	rs7095308	0	7095308	intron_variant	0	NR	6e-09	8.22185		NA		NR [~ 8900000] (imputed)	N
Ecc_AHA_5	regional peak circumferential strain	left ventricle	rs375034445	10	121426884	rs17617337	2019-02-10	27841878	Hoffmann TJ	2016-11-14	Nat Genet	www.ncbi.nlm.nih.gov/pubmed/27841878	Genome-wide association analyses using electronic health records identify new loci influencing blood pressure variation.	Diastolic blood pressure	295,529 European ancestry individuals, 8,231 Latino individuals, 3,058 African American individuals, 2,029 African British individuals, 7,701 East Asian ancestry individuals, 2,735 South Asian ancestry individuals, 1,979 mixed and unknown ancestry individuals	NA	10q26.11	BAG3	BAG3			ENSG00000151929	NA	NA	rs17617337-C	rs17617337	0	17617337	intron_variant	0		3e-09	8.52288		0.172	unit increase	Affymetrix [at least 2696785] (imputed)	N
Ecc_AHA_5	regional peak circumferential strain	left ventricle	rs375034445	10	121429633	rs2234962	2011-04-29	21459883	Villard E	2011-04-01	Eur Heart J	www.ncbi.nlm.nih.gov/pubmed/21459883	A genome-wide association study identifies two loci associated with heart failure due to dilated cardiomyopathy.	Idiopathic dilated cardiomyopathy	1,179 European ancestry cases, 1,108 European ancestry controls	1,165 European ancestry cases, 1,302 European ancestry controls	10q26.11	BAG3	BAG3			ENSG00000151929	NA	NA	rs2234962-?	rs2234962	0	2234962	missense_variant	0	NR	4e-12	11.3979		1.52	[1.22-1.89]	Illumina [517382]	N
Ecc_AHA_5	regional peak circumferential strain	left ventricle	rs375034445	10	121429633	rs2234962	2019-02-08	30595370	Kichaev G	2018-12-27	Am J Hum Genet	www.ncbi.nlm.nih.gov/pubmed/30595370	Leveraging Polygenic Functional Enrichment to Improve GWAS Power.	Lung function (FEV1/FVC)	approximately 370,000 European ancestry individuals	NA	10q26.11		BAG3			ENSG00000151929	NA	NA	rs2234962-?	rs2234962	0	2234962	missense_variant	0	NR	3e-09	8.52288		NA		NR [~ 8900000] (imputed)	N
Ecc_AHA_8	regional peak circumferential strain	left ventricle	rs2968210	5	64295363	rs10471645	2018-10-31	30177863	Maguire LH	2018-09-03	Nat Genet	www.ncbi.nlm.nih.gov/pubmed/30177863	Genome-wide association analyses identify 39 new susceptibility loci for diverticular disease.	Diverticular disease	27,444 British ancestry cases, 382,284 British ancestry controls	NA	5q12.3	CWC27	CWC27			ENSG00000153015	NA	NA	rs10471645-C	rs10471645	0	10471645	intron_variant	0	0.835308	3e-09	8.52288		0.0042784	[NR] unit decrease	Affymetrix [> 30000000] (imputed)	N
Ecc_AHA_10	regional peak circumferential strain	left ventricle	rs17076	2	179421294	rs35504893	2018-08-13	29892015	Roselli C	2018-06-11	Nat Genet	www.ncbi.nlm.nih.gov/pubmed/29892015	Multi-ethnic genome-wide association study for atrial fibrillation.	Atrial fibrillation	55,114 European ancestry cases, 482,295 European ancestry controls, 8,180 Japanese ancestry cases, 28,612 Japanese ancestry controls, 1,307 African American ancestry cases, 7,660 African American ancestry controls, 845 Hispanic cases, 4,177 Hispanic controls	NA	2q31.2	TTN	TTN-AS1, AC009948.4, TTN			ENSG00000237298, ENSG00000279598, ENSG00000155657	NA	NA	rs35504893-T	rs35504893	0	35504893	non_coding_transcript_exon_variant	0	0.25	7e-25	24.1549		1.09	[1.08-1.11]	Affymetrix, Illumina [up to 12149979] (imputed)	N
Ecc_AHA_10	regional peak circumferential strain	left ventricle	rs12693162	2	179558366	rs2042995	2018-07-24	26426971	Winkler TW	2015-10-01	PLoS Genet	www.ncbi.nlm.nih.gov/pubmed/26426971	The Influence of Age and Sex on Genetic Associations with Adult Body Size and Shape: A Large-Scale Genome-Wide Interaction Study.	Waist-to-hip ratio adjusted for BMI x sex interaction	up to 113,720 European ancestry men, up to 138,655 European ancestry women	NA	2q31.2	TTN	TTN, TTN-AS1			ENSG00000155657, ENSG00000237298	NA	NA	rs2042995-C	rs2042995	0	2042995	missense_variant	0	0.23	6e-06	5.22185		NA		Affymetrix, Illumina, Perlegen [up to 2800000] (imputed)	N
Ecc_AHA_15	regional peak circumferential strain	left ventricle	rs12544084	8	11776904	rs10435719	2017-02-25	27286809	Ligthart S	2016-06-10	BMC Genomics	www.ncbi.nlm.nih.gov/pubmed/27286809	Bivariate genome-wide association study identifies novel pleiotropic loci for lipids and inflammation.	C-reactive protein levels or triglyceride levels (pleiotropy)	65,000 individuals (C-reactive protein), 96,598 individuals (triglycerides)	NA	8p23.1	CTSB	AC025857.1 - OR7E158P	ENSG00000255144	ENSG00000254948		22525	505	rs10435719-T	rs10435719	0	10435719	intergenic_variant	1	NR	2e-10	9.69897		NA		NR [25015711] (imputed)	N
Ecc_AHA_15	regional peak circumferential strain	left ventricle	rs12544084	8	11836514	rs11992162	2017-08-30	27863252	Astle WJ	2016-11-17	Cell	www.ncbi.nlm.nih.gov/pubmed/27863252	The Allelic Landscape of Human Blood Cell Trait Variation and Links to Common Complex Disease.	Monocyte count	170,721 European ancestry individuals	NA	8p23.1	DEFB136, DEFB135	DEFB136 - DEFB135	ENSG00000205884	ENSG00000205883		4406	3316	rs11992162-A	rs11992162	0	11992162	regulatory_region_variant	1	0.5124	3e-09	8.52288		0.0214265	[0.014-0.028] unit decrease	Affymetrix [~ 2500000] (imputed)	N
Ecc_global	global peak circumferential strain	left ventricle	rs6660685	1	16299312	rs10927875	2011-04-29	21459883	Villard E	2011-04-01	Eur Heart J	www.ncbi.nlm.nih.gov/pubmed/21459883	A genome-wide association study identifies two loci associated with heart failure due to dilated cardiomyopathy.	Idiopathic dilated cardiomyopathy	1,179 European ancestry cases, 1,108 European ancestry controls	1,165 European ancestry cases, 1,302 European ancestry controls	1p36.13	ZBTB17	ZBTB17			ENSG00000116809	NA	NA	rs10927875-?	rs10927875	0	10927875	intron_variant	0	NR	1e-09	9		1.32	[1.19-1.43]	Illumina [517382]	N
Ecc_global	global peak circumferential strain	left ventricle	rs698893	1	16308447	rs848309	2019-02-08	30595370	Kichaev G	2018-12-27	Am J Hum Genet	www.ncbi.nlm.nih.gov/pubmed/30595370	Leveraging Polygenic Functional Enrichment to Improve GWAS Power.	Systolic blood pressure	approximately 422,000 European ancestry individuals	NA	1p36.13		ZBTB17 - AL355994.1	ENSG00000116809	ENSG00000231353		5820	6230	rs848309-?	rs848309	0	848309	intergenic_variant	1	NR	5e-12	11.301		NA		NR [~ 8900000] (imputed)	N
Ecc_global	global peak circumferential strain	left ventricle	rs13034990	2	179388994	rs16866369	2018-01-19	29221444	Divers J	2017-12-08	BMC Genet	www.ncbi.nlm.nih.gov/pubmed/29221444	Genome-wide association study of coronary artery calcified atherosclerotic plaque in African Americans with type 2 diabetes.	Coronary artery calcified atherosclerotic plaque (90 or 130 HU threshold) in type 2 diabetes	345 African American cases, 346 African American controls	137 African American cases, 68 African American controls	2q31.2	LOC100506866	TTN-AS1			ENSG00000237298	NA	NA	rs16866369-?	rs16866369	0	16866369	intron_variant	0	NR	7e-06	5.1549		0.121	[0.056-0.186] unit decrease	Illumina [at least 13000000] (imputed)	N
Ecc_global	global peak circumferential strain	left ventricle	rs12988307	2	179411665	rs2288327	2018-02-19	29290336	Nielsen JB	2018-01-04	Am J Hum Genet	www.ncbi.nlm.nih.gov/pubmed/29290336	Genome-wide Study of Atrial Fibrillation Identifies Seven Risk Loci and Highlights Biological Pathways and Regulatory Elements Involved in Cardiac Development.	Atrial fibrillation	6,337 European ancestry cases, 61,607 European ancestry controls	30,679 European ancestry cases, 278,895 European ancestry controls	2q31.2	TTN-AS1, TTN	TTN-AS1, TTN			ENSG00000237298, ENSG00000155657	NA	NA	rs2288327-G	rs2288327	0	2288327	intron_variant	0	0.15803	9e-10	9.04576		1.18987	[1.12883991331669-1.25418946585943]	Illumina [8952551] (imputed)	N
Ecc_global	global peak circumferential strain	left ventricle	rs12988307	2	179411665	rs2288327	2018-08-13	29892015	Roselli C	2018-06-11	Nat Genet	www.ncbi.nlm.nih.gov/pubmed/29892015	Multi-ethnic genome-wide association study for atrial fibrillation.	Atrial fibrillation	55,114 European ancestry cases, 482,295 European ancestry controls, 8,180 Japanese ancestry cases, 28,612 Japanese ancestry controls, 1,307 African American ancestry cases, 7,660 African American ancestry controls, 845 Hispanic cases, 4,177 Hispanic controls	NA	2q31.2	TTN	TTN-AS1, TTN			ENSG00000237298, ENSG00000155657	NA	NA	rs2288327-G	rs2288327	0	2288327	intron_variant	0	0.16	3e-23	22.5229	(EA)	1.11	[1.08-1.13]	Affymetrix, Illumina [up to 12149979] (imputed)	N
Ecc_global	global peak circumferential strain	left ventricle	rs12988307	2	179411665	rs2288327	2018-10-17	30061737	Nielsen JB	2018-07-30	Nat Genet	www.ncbi.nlm.nih.gov/pubmed/30061737	Biobank-driven genomic discovery yields new insight into atrial fibrillation biology.	Atrial fibrillation	60,620 European ancestry cases, 970,216 European ancestry controls	NA	2q31.2	TTN, MIR548N, FKBP7, TTN-AS1	TTN-AS1, TTN			ENSG00000237298, ENSG00000155657	NA	NA	rs2288327-G	rs2288327	0	2288327	intron_variant	0	0.156	7e-25	24.1549		1.1	[1.08-1.12]	Illumina [34740186] (imputed)	N
Ecc_global	global peak circumferential strain	left ventricle	rs12988307	2	179421294	rs35504893	2018-08-13	29892015	Roselli C	2018-06-11	Nat Genet	www.ncbi.nlm.nih.gov/pubmed/29892015	Multi-ethnic genome-wide association study for atrial fibrillation.	Atrial fibrillation	55,114 European ancestry cases, 482,295 European ancestry controls, 8,180 Japanese ancestry cases, 28,612 Japanese ancestry controls, 1,307 African American ancestry cases, 7,660 African American ancestry controls, 845 Hispanic cases, 4,177 Hispanic controls	NA	2q31.2	TTN	TTN-AS1, AC009948.4, TTN			ENSG00000237298, ENSG00000279598, ENSG00000155657	NA	NA	rs35504893-T	rs35504893	0	35504893	non_coding_transcript_exon_variant	0	0.25	7e-25	24.1549		1.09	[1.08-1.11]	Affymetrix, Illumina [up to 12149979] (imputed)	N
Ecc_global	global peak circumferential strain	left ventricle	rs12988307	2	179489726	rs12614435	2018-02-19	29290336	Nielsen JB	2018-01-04	Am J Hum Genet	www.ncbi.nlm.nih.gov/pubmed/29290336	Genome-wide Study of Atrial Fibrillation Identifies Seven Risk Loci and Highlights Biological Pathways and Regulatory Elements Involved in Cardiac Development.	Atrial fibrillation	6,337 European ancestry cases, 61,607 European ancestry controls	30,679 European ancestry cases, 278,895 European ancestry controls	2q31.2	TTN	TTN, TTN-AS1			ENSG00000155657, ENSG00000237298	NA	NA	rs12614435-G	rs12614435	0	12614435	intron_variant	0	0.155	7e-18	17.1549		1.1	[1.08-1.13]	Illumina [8952551] (imputed)	N
Ecc_global	global peak circumferential strain	left ventricle	rs2562839	2	179558366	rs2042995	2018-07-24	26426971	Winkler TW	2015-10-01	PLoS Genet	www.ncbi.nlm.nih.gov/pubmed/26426971	The Influence of Age and Sex on Genetic Associations with Adult Body Size and Shape: A Large-Scale Genome-Wide Interaction Study.	Waist-to-hip ratio adjusted for BMI x sex interaction	up to 113,720 European ancestry men, up to 138,655 European ancestry women	NA	2q31.2	TTN	TTN, TTN-AS1			ENSG00000155657, ENSG00000237298	NA	NA	rs2042995-C	rs2042995	0	2042995	missense_variant	0	0.23	6e-06	5.22185		NA		Affymetrix, Illumina, Perlegen [up to 2800000] (imputed)	N
Ecc_global	global peak circumferential strain	left ventricle	rs17617337	10	121426312	rs7095308	2019-02-08	30595370	Kichaev G	2018-12-27	Am J Hum Genet	www.ncbi.nlm.nih.gov/pubmed/30595370	Leveraging Polygenic Functional Enrichment to Improve GWAS Power.	Systolic blood pressure	approximately 422,000 European ancestry individuals	NA	10q26.11		BAG3			ENSG00000151929	NA	NA	rs7095308-?	rs7095308	0	7095308	intron_variant	0	NR	6e-09	8.22185		NA		NR [~ 8900000] (imputed)	N
Ecc_global	global peak circumferential strain	left ventricle	rs17617337	10	121426884	rs17617337	2019-02-10	27841878	Hoffmann TJ	2016-11-14	Nat Genet	www.ncbi.nlm.nih.gov/pubmed/27841878	Genome-wide association analyses using electronic health records identify new loci influencing blood pressure variation.	Diastolic blood pressure	295,529 European ancestry individuals, 8,231 Latino individuals, 3,058 African American individuals, 2,029 African British individuals, 7,701 East Asian ancestry individuals, 2,735 South Asian ancestry individuals, 1,979 mixed and unknown ancestry individuals	NA	10q26.11	BAG3	BAG3			ENSG00000151929	NA	NA	rs17617337-C	rs17617337	0	17617337	intron_variant	0		3e-09	8.52288		0.172	unit increase	Affymetrix [at least 2696785] (imputed)	N
Ecc_global	global peak circumferential strain	left ventricle	rs17617337	10	121429633	rs2234962	2011-04-29	21459883	Villard E	2011-04-01	Eur Heart J	www.ncbi.nlm.nih.gov/pubmed/21459883	A genome-wide association study identifies two loci associated with heart failure due to dilated cardiomyopathy.	Idiopathic dilated cardiomyopathy	1,179 European ancestry cases, 1,108 European ancestry controls	1,165 European ancestry cases, 1,302 European ancestry controls	10q26.11	BAG3	BAG3			ENSG00000151929	NA	NA	rs2234962-?	rs2234962	0	2234962	missense_variant	0	NR	4e-12	11.3979		1.52	[1.22-1.89]	Illumina [517382]	N
Ecc_global	global peak circumferential strain	left ventricle	rs17617337	10	121429633	rs2234962	2019-02-08	30595370	Kichaev G	2018-12-27	Am J Hum Genet	www.ncbi.nlm.nih.gov/pubmed/30595370	Leveraging Polygenic Functional Enrichment to Improve GWAS Power.	Lung function (FEV1/FVC)	approximately 370,000 European ancestry individuals	NA	10q26.11		BAG3			ENSG00000151929	NA	NA	rs2234962-?	rs2234962	0	2234962	missense_variant	0	NR	3e-09	8.52288		NA		NR [~ 8900000] (imputed)	N
Err_AHA_1	regional radial strain	left ventricle	rs13165478	5	153869040	rs13165478	2017-03-31	27659466	van der Harst P	2016-09-27	J Am Coll Cardiol	www.ncbi.nlm.nih.gov/pubmed/27659466	52 Genetic Loci Influencing Myocardial¬¨‚Ä†Mass.	QRS duration	59,565 European ancestry individuals, 690 Orcadian (founder/genetic isolate) individuals	13,263 European ancestry individuals, 3,603 African American individuals, 4,619 Indian ancestry individuals	5q33.2	NR	AC026688.2 - AC026688.1	ENSG00000254293	ENSG00000253886		3330	4096	rs13165478-?	rs13165478	0	13165478	intergenic_variant	1	NR	8e-19	18.0969	(EA)	NA		Affymetrix, Illumina, Perlegen [at least 2766983] (imputed)	N
Err_AHA_1	regional radial strain	left ventricle	rs13165478	5	153869040	rs13165478	2017-04-01	27659466	van der Harst P	2016-09-27	J Am Coll Cardiol	www.ncbi.nlm.nih.gov/pubmed/27659466	52 Genetic Loci Influencing Myocardial¬¨‚Ä†Mass.	QRS complex (Cornell)	up to 58,172 European ancestry individuals, up to 690 Orcadian (founder/genetic isolate) individuals	13,263 European ancestry individuals, 3,603 African American individuals, 4,619 Indian ancestry individuals	5q33.2	NR	AC026688.2 - AC026688.1	ENSG00000254293	ENSG00000253886		3330	4096	rs13165478-?	rs13165478	0	13165478	intergenic_variant	1	NR	4e-24	23.3979	(EA)	NA		Affymetrix, Illumina, Perlegen [2766983] (imputed)	N
Err_AHA_1	regional radial strain	left ventricle	rs13165478	5	153869040	rs13165478	2018-07-19	29622589	Tereshchenko LG	2018-04-05	J Am Heart Assoc	www.ncbi.nlm.nih.gov/pubmed/29622589	Genome-Wide Associations of Global Electrical Heterogeneity ECG Phenotype: The ARIC (Atherosclerosis Risk in Communities) Study and CHS (Cardiovascular Health Study).	Global electrical heterogeneity phenotypes	3,057 Black individuals, 10,769 European ancestry individuals	NA	5q33.2	HAND1	AC026688.2 - AC026688.1	ENSG00000254293	ENSG00000253886		3330	4096	rs13165478-A	rs13165478	0	13165478	intergenic_variant	1	0.4	9e-09	8.04576	(QRS-T angle)	0.07	[0.046-0.094] unit decrease	Affymetrix, Illumina [at least 9117794] (imputed)	N
Err_AHA_1	regional radial strain	left ventricle	rs13165478	5	153869040	rs13165478	2019-02-11	30012220	Prins BP	2018-07-17	Genome Biol	www.ncbi.nlm.nih.gov/pubmed/30012220	Exome-chip meta-analysis identifies novel loci associated with cardiac conduction, including ADAMTS6.	QRS duration	7,695 African American individuals	NA	5q33.2	intergenic	AC026688.2 - AC026688.1	ENSG00000254293	ENSG00000253886		3330	4096	rs13165478-A	rs13165478	0	13165478	intergenic_variant	1	0.532123	2e-06	5.69897		0.7	[0.41-0.99] ms decrease	Illumina [164799]	N
Err_AHA_1	regional radial strain	left ventricle	rs13165478	5	153869040	rs13165478	2019-02-11	30012220	Prins BP	2018-07-17	Genome Biol	www.ncbi.nlm.nih.gov/pubmed/30012220	Exome-chip meta-analysis identifies novel loci associated with cardiac conduction, including ADAMTS6.	QRS duration	77,898 European ancestry individuals	NA	5q33.2	intergenic	AC026688.2 - AC026688.1	ENSG00000254293	ENSG00000253886		3330	4096	rs13165478-A	rs13165478	0	13165478	intergenic_variant	1	0.361493	7e-47	46.1549		0.675719	[0.58-0.77] ms decrease	Illumina [213295]	N
Err_AHA_1	regional radial strain	left ventricle	rs13165478	5	153869040	rs13165478	2019-02-11	30012220	Prins BP	2018-07-17	Genome Biol	www.ncbi.nlm.nih.gov/pubmed/30012220	Exome-chip meta-analysis identifies novel loci associated with cardiac conduction, including ADAMTS6.	QRS duration	up to 77,898 European ancestry individuals, up to 7,695 African American individuals	up to 111,874 European ancestry individuals	5q33.2	intergenic	AC026688.2 - AC026688.1	ENSG00000254293	ENSG00000253886		3330	4096	rs13165478-A	rs13165478	0	13165478	intergenic_variant	1	0.369635	2e-70	69.699		0.594503	[0.53-0.66] ms decrease	Illumina [162199]	N
Err_AHA_1	regional radial strain	left ventricle	rs13165478	5	153871841	rs10076436	2018-07-19	29622589	Tereshchenko LG	2018-04-05	J Am Heart Assoc	www.ncbi.nlm.nih.gov/pubmed/29622589	Genome-Wide Associations of Global Electrical Heterogeneity ECG Phenotype: The ARIC (Atherosclerosis Risk in Communities) Study and CHS (Cardiovascular Health Study).	Global electrical heterogeneity phenotypes	3,057 Black individuals, 10,769 European ancestry individuals	NA	5q33.2	HAND1	AC026688.2 - AC026688.1	ENSG00000254293	ENSG00000253886		6131	1295	rs10076436-C	rs10076436	0	10076436	intergenic_variant	1	0.61	2e-20	19.699	(SVG azimuth)	0.12	[0.095-0.145] unit increase	Affymetrix, Illumina [at least 9117794] (imputed)	N
Err_AHA_1	regional radial strain	left ventricle	rs13165478	5	153871841	rs10076436	2019-02-27	30679814	van Setten J	2019-01-24	Eur J Hum Genet	www.ncbi.nlm.nih.gov/pubmed/30679814	Genome-wide association meta-analysis of 30,000 samples identifies seven novel loci for quantitative ECG traits.	QRS duration	2,177 Erasmus Rucphen Family (founder/genetic isolate) individuals, 23,332 European ancestry individuals	391 Carlantino (founder/genetic isolate) individuals, 981 Friuli Venezia Giulia (founder/genetic isolate) individuals, 30,760 European ancestry individuals, 2,048 African American individuals	5q33.2	HAND1	AC026688.2 - AC026688.1	ENSG00000254293	ENSG00000253886		6131	1295	rs10076436-G	rs10076436	0	10076436	intergenic_variant	1	0.358	1e-18	18		0.809	[0.63-0.99] unit decrease	Affymetrix, Illumina [at least 19000000] (imputed)	N
Err_AHA_1	regional radial strain	left ventricle	rs13165478	5	153872170	rs13185595	2017-02-08	27577874	Evans DS	2016-08-29	Hum Mol Genet	www.ncbi.nlm.nih.gov/pubmed/27577874	Fine-mapping, novel loci identification, and SNP association transferability in a genome-wide association study of QRS duration in African Americans.	QRS duration	up to 13,031 African American individuals, 40,407 European ancestry individuals	NA	5q33.2	HAND1	AC026688.2 - AC026688.1	ENSG00000254293	ENSG00000253886		6460	966	rs13185595-A	rs13185595	0	13185595	intergenic_variant	1		4e-16	15.3979		0.53	[0.41-0.65] millisecond decrease	Affymetrix, Illumina [2955816] (imputed)	N
Err_AHA_1	regional radial strain	left ventricle	rs13165478	5	153872170	rs13185595	2017-02-08	27577874	Evans DS	2016-08-29	Hum Mol Genet	www.ncbi.nlm.nih.gov/pubmed/27577874	Fine-mapping, novel loci identification, and SNP association transferability in a genome-wide association study of QRS duration in African Americans.	QRS duration	up to 13,031 African American individuals, 40,407 European ancestry individuals	NA	5q33.2	HAND1	AC026688.2 - AC026688.1	ENSG00000254293	ENSG00000253886		6460	966	rs13185595-A	rs13185595	0	13185595	intergenic_variant	1	0.37	9e-14	13.0458	(European)	0.56	[NR] millisecond decrease	Affymetrix, Illumina [2955816] (imputed)	N
Err_AHA_1	regional radial strain	left ventricle	rs13165478	5	153872170	rs13185595	2017-04-01	27659466	van der Harst P	2016-09-27	J Am Coll Cardiol	www.ncbi.nlm.nih.gov/pubmed/27659466	52 Genetic Loci Influencing Myocardial¬¨‚Ä†Mass.	QRS complex (Cornell)	up to 58,172 European ancestry individuals, up to 690 Orcadian (founder/genetic isolate) individuals	13,263 European ancestry individuals, 3,603 African American individuals, 4,619 Indian ancestry individuals	5q33.2	HAND1	AC026688.2 - AC026688.1	ENSG00000254293	ENSG00000253886		6460	966	rs13185595-?	rs13185595	0	13185595	intergenic_variant	1	NR	2e-24	23.699	(EA)	38.4	[31.01-45.79] unit decrease	Affymetrix, Illumina, Perlegen [2766983] (imputed)	N
Err_AHA_1	regional radial strain	left ventricle	rs3914956	12	115344561	rs7301743	2017-02-19	27195777	Sano M	2016-05-19	PLoS One	www.ncbi.nlm.nih.gov/pubmed/27195777	Genome-Wide Association Study of Absolute QRS Voltage Identifies Common Variants of TBX3 as Genetic Determinants of Left Ventricular Mass in a Healthy Japanese Population.	Left ventricular QRS voltage	2,994 Japanese ancestry individuals	2,941 Japanese ancestry individuals	12q24.21	MED13L, TBX3	AC009804.2 - AC009804.1	ENSG00000283459	ENSG00000274879		8227	23001	rs7301743-?	rs7301743	0	7301743	intergenic_variant	1	NR	8e-08	7.09691	(RV5)	0.041	[0.025-0.057] unit decrease	Illumina [~ 2500000]	N
Err_AHA_1	regional radial strain	left ventricle	rs3914956	12	115346424	rs1896312	2010-02-04	20062060	Pfeufer A	2010-01-10	Nat Genet	www.ncbi.nlm.nih.gov/pubmed/20062060	Genome-wide association study of PR interval.	PR interval	28,517 European ancestry individuals	NA	12q24.21	TBX5, TBX3	AC009804.2 - AC009804.1	ENSG00000283459	ENSG00000274879		10090	21138	rs1896312-C	rs1896312	0	1896312	intergenic_variant	1	0.28	3e-17	16.5229		1.95	[1.50-2.40] ms increase	Affymetrix, Illumina [~ 2500000] (imputed)	N
Err_AHA_1	regional radial strain	left ventricle	rs3914956	12	115346424	rs1896312	2019-02-07	30046033	van Setten J	2018-07-25	Nat Commun	www.ncbi.nlm.nih.gov/pubmed/30046033	PR interval genome-wide association meta-analysis identifies 50 loci associated with atrial and atrioventricular electrical activity.	PR interval	92,340 European ancestry individuals	NA	12q24.21	TBX3	AC009804.2 - AC009804.1	ENSG00000283459	ENSG00000274879		10090	21138	rs1896312-C	rs1896312	0	1896312	intergenic_variant	1	0.29	1e-34	34		1.6	[1.35-1.85] ms increase	Affymetrix, Illumina [2712613] (imputed)	N
Err_AHA_1	regional radial strain	left ventricle	rs3914956	12	115349497	rs1124477	2018-07-19	29622589	Tereshchenko LG	2018-04-05	J Am Heart Assoc	www.ncbi.nlm.nih.gov/pubmed/29622589	Genome-Wide Associations of Global Electrical Heterogeneity ECG Phenotype: The ARIC (Atherosclerosis Risk in Communities) Study and CHS (Cardiovascular Health Study).	Global electrical heterogeneity phenotypes	3,057 Black individuals, 10,769 European ancestry individuals	NA	12q24.21	TBX3	AC009804.2 - AC009804.1	ENSG00000283459	ENSG00000274879		13163	18065	rs1124477-T	rs1124477	0	1124477	intergenic_variant	1	0.28	1e-14	14	(SVG magnitude)	0.1	[0.075-0.125] unit decrease	Affymetrix, Illumina [at least 9117794] (imputed)	N
Err_AHA_1	regional radial strain	left ventricle	rs3914956	12	115353703	rs7487237	2019-02-27	30679814	van Setten J	2019-01-24	Eur J Hum Genet	www.ncbi.nlm.nih.gov/pubmed/30679814	Genome-wide association meta-analysis of 30,000 samples identifies seven novel loci for quantitative ECG traits.	QRS duration	2,177 Erasmus Rucphen Family (founder/genetic isolate) individuals, 23,332 European ancestry individuals	391 Carlantino (founder/genetic isolate) individuals, 981 Friuli Venezia Giulia (founder/genetic isolate) individuals, 30,760 European ancestry individuals, 2,048 African American individuals	12q24.21	TBX3	AC009804.2 - AC009804.1	ENSG00000283459	ENSG00000274879		17369	13859	rs7487237-G	rs7487237	0	7487237	regulatory_region_variant	1	0.719	5e-09	8.30103		0.58	[0.39-0.77] unit increase	Affymetrix, Illumina [at least 19000000] (imputed)	N
Err_AHA_1	regional radial strain	left ventricle	rs3914956	12	115363751	rs3914956	2017-02-08	27577874	Evans DS	2016-08-29	Hum Mol Genet	www.ncbi.nlm.nih.gov/pubmed/27577874	Fine-mapping, novel loci identification, and SNP association transferability in a genome-wide association study of QRS duration in African Americans.	QRS duration	up to 13,031 African American individuals, 40,407 European ancestry individuals	NA	12q24.21	TBX3	AC009804.2 - AC009804.1	ENSG00000283459	ENSG00000274879		27417	3811	rs3914956-A	rs3914956	0	3914956	intergenic_variant	1		1e-09	9		0.41	[0.27-0.55] millisecond increase	Affymetrix, Illumina [2955816] (imputed)	N
Err_AHA_1	regional radial strain	left ventricle	rs3914956	12	115363751	rs3914956	2017-02-08	27577874	Evans DS	2016-08-29	Hum Mol Genet	www.ncbi.nlm.nih.gov/pubmed/27577874	Fine-mapping, novel loci identification, and SNP association transferability in a genome-wide association study of QRS duration in African Americans.	QRS duration	up to 13,031 African American individuals, 40,407 European ancestry individuals	NA	12q24.21	TBX3	AC009804.2 - AC009804.1	ENSG00000283459	ENSG00000274879		27417	3811	rs3914956-A	rs3914956	0	3914956	intergenic_variant	1	0.73	3e-10	9.52288	(European)	0.48	[NR] millisecond increase	Affymetrix, Illumina [2955816] (imputed)	N
Err_AHA_1	regional radial strain	left ventricle	rs3914956	12	115365211	rs7966951	2018-07-19	29622589	Tereshchenko LG	2018-04-05	J Am Heart Assoc	www.ncbi.nlm.nih.gov/pubmed/29622589	Genome-Wide Associations of Global Electrical Heterogeneity ECG Phenotype: The ARIC (Atherosclerosis Risk in Communities) Study and CHS (Cardiovascular Health Study).	Global electrical heterogeneity phenotypes	3,057 Black individuals, 10,769 European ancestry individuals	NA	12q24.21	TBX3	AC009804.2 - AC009804.1	ENSG00000283459	ENSG00000274879		28877	2351	rs7966951-A	rs7966951	0	7966951	intergenic_variant	1	0.26	2e-16	15.699	(SVG elevation)	0.11	[0.083-0.137] unit increase	Affymetrix, Illumina [at least 9117794] (imputed)	N
Err_AHA_1	regional radial strain	left ventricle	rs3914956	12	115371958	rs7966651	2019-02-11	30012220	Prins BP	2018-07-17	Genome Biol	www.ncbi.nlm.nih.gov/pubmed/30012220	Exome-chip meta-analysis identifies novel loci associated with cardiac conduction, including ADAMTS6.	QRS duration	77,898 European ancestry individuals	NA	12q24.21	intergenic	AC009804.1 - AC008125.1	ENSG00000274879	ENSG00000257958		4218	143172	rs7966651-T	rs7966651	0	7966651	TF_binding_site_variant	1	0.267299	9e-17	16.0458		0.424929	[0.32-0.53] ms decrease	Illumina [213295]	N
Err_AHA_1	regional radial strain	left ventricle	rs3914956	12	115371958	rs7966651	2019-02-11	30012220	Prins BP	2018-07-17	Genome Biol	www.ncbi.nlm.nih.gov/pubmed/30012220	Exome-chip meta-analysis identifies novel loci associated with cardiac conduction, including ADAMTS6.	QRS duration	up to 77,898 European ancestry individuals, up to 7,695 African American individuals	up to 111,874 European ancestry individuals	12q24.21	intergenic	AC009804.1 - AC008125.1	ENSG00000274879	ENSG00000257958		4218	143172	rs7966651-T	rs7966651	0	7966651	TF_binding_site_variant	1	0.295492	4e-24	23.3979		0.360716	[0.29-0.43] ms decrease	Illumina [162199]	N
Err_AHA_1	regional radial strain	left ventricle	rs3914956	12	115381071	rs7132327	2017-04-01	27659466	van der Harst P	2016-09-27	J Am Coll Cardiol	www.ncbi.nlm.nih.gov/pubmed/27659466	52 Genetic Loci Influencing Myocardial¬¨‚Ä†Mass.	QRS complex (12-leadsum)	up to 47,942 European ancestry individuals, up to 690 Orcadian (founder/genetic isolate) individuals	13,263 European ancestry individuals, 3,603 African American individuals, 4,619 Indian ancestry individuals	12q24.21	TBX3	AC009804.1 - AC008125.1	ENSG00000274879	ENSG00000257958		13331	134059	rs7132327-?	rs7132327	0	7132327	intergenic_variant	1	NR	1e-17	17	(EA)	217.11	[167.33-266.89] unit decrease	Affymetrix, Illumina, Perlegen [2766983] (imputed)	N
Err_AHA_1	regional radial strain	left ventricle	rs3914956	12	115381147	rs7301677	2018-07-19	29622589	Tereshchenko LG	2018-04-05	J Am Heart Assoc	www.ncbi.nlm.nih.gov/pubmed/29622589	Genome-Wide Associations of Global Electrical Heterogeneity ECG Phenotype: The ARIC (Atherosclerosis Risk in Communities) Study and CHS (Cardiovascular Health Study).	Global electrical heterogeneity phenotypes	3,057 Black individuals, 10,769 European ancestry individuals	NA	12q24.21	TBX3	AC009804.1 - AC008125.1	ENSG00000274879	ENSG00000257958		13407	133983	rs7301677-T	rs7301677	0	7301677	intergenic_variant	1	0.26	2e-24	23.699	(QRS-T angle)	0.14	[0.11-0.17] unit increase	Affymetrix, Illumina [at least 9117794] (imputed)	N
Err_AHA_1	regional radial strain	left ventricle	rs3914956	12	115381740	rs10850409	2014-11-21	24850809	Verweij N	2014-05-21	Circ Cardiovasc Genet	www.ncbi.nlm.nih.gov/pubmed/24850809	Genetic determinants of P wave duration and PR segment.	PR segment	16,468 European ancestry individuals	NA	12q24.21	MED13, TBX3	AC009804.1 - AC008125.1	ENSG00000274879	ENSG00000257958		14000	133390	rs10850409-A	rs10850409	0	10850409	intergenic_variant	1	0.273	8e-13	12.0969		1.651	[1.20-2.10] unit increase	Illumina [2300000] (imputed)	N
Err_AHA_1	regional radial strain	left ventricle	rs3914956	12	115381740	rs10850409	2017-03-31	27659466	van der Harst P	2016-09-27	J Am Coll Cardiol	www.ncbi.nlm.nih.gov/pubmed/27659466	52 Genetic Loci Influencing Myocardial¬¨‚Ä†Mass.	QRS duration	59,565 European ancestry individuals, 690 Orcadian (founder/genetic isolate) individuals	13,263 European ancestry individuals, 3,603 African American individuals, 4,619 Indian ancestry individuals	12q24.21	NR	AC009804.1 - AC008125.1	ENSG00000274879	ENSG00000257958		14000	133390	rs10850409-?	rs10850409	0	10850409	intergenic_variant	1	NR	5e-13	12.301	(EA)	NA		Affymetrix, Illumina, Perlegen [at least 2766983] (imputed)	N
Err_AHA_1	regional radial strain	left ventricle	rs3914956	12	115381740	rs10850409	2017-04-01	27659466	van der Harst P	2016-09-27	J Am Coll Cardiol	www.ncbi.nlm.nih.gov/pubmed/27659466	52 Genetic Loci Influencing Myocardial¬¨‚Ä†Mass.	QRS complex (12-leadsum)	up to 47,942 European ancestry individuals, up to 690 Orcadian (founder/genetic isolate) individuals	13,263 European ancestry individuals, 3,603 African American individuals, 4,619 Indian ancestry individuals	12q24.21	NR	AC009804.1 - AC008125.1	ENSG00000274879	ENSG00000257958		14000	133390	rs10850409-?	rs10850409	0	10850409	intergenic_variant	1	NR	1e-17	17	(EA)	NA		Affymetrix, Illumina, Perlegen [2766983] (imputed)	N
Err_AHA_1	regional radial strain	left ventricle	rs3914956	12	115381740	rs10850409	2017-04-01	27659466	van der Harst P	2016-09-27	J Am Coll Cardiol	www.ncbi.nlm.nih.gov/pubmed/27659466	52 Genetic Loci Influencing Myocardial¬¨‚Ä†Mass.	QRS complex (Cornell)	up to 58,172 European ancestry individuals, up to 690 Orcadian (founder/genetic isolate) individuals	13,263 European ancestry individuals, 3,603 African American individuals, 4,619 Indian ancestry individuals	12q24.21	NR	AC009804.1 - AC008125.1	ENSG00000274879	ENSG00000257958		14000	133390	rs10850409-?	rs10850409	0	10850409	intergenic_variant	1	NR	1e-07	7	(EA)	NA		Affymetrix, Illumina, Perlegen [2766983] (imputed)	N
Err_AHA_1	regional radial strain	left ventricle	rs3914956	12	115381740	rs10850409	2017-04-01	27659466	van der Harst P	2016-09-27	J Am Coll Cardiol	www.ncbi.nlm.nih.gov/pubmed/27659466	52 Genetic Loci Influencing Myocardial¬¨‚Ä†Mass.	QRS complex (Sokolow-Lyon)	up to 54,303 European ancestry individuals, up to 690 Orcadian (founder/genetic isolate) individuals	13,263 European ancestry individuals, 3,603 African American individuals, 4,619 Indian ancestry individuals	12q24.21	NR	AC009804.1 - AC008125.1	ENSG00000274879	ENSG00000257958		14000	133390	rs10850409-?	rs10850409	0	10850409	intergenic_variant	1	NR	6e-17	16.2218	(EA)	NA		Affymetrix, Illumina, Perlegen [2766983] (imputed)	N
LVM	left ventricular myocardial mass	left ventricle	rs201314610	2	179303976	rs10930831	2018-11-16	30072576	Emilsson V	2018-08-02	Science	www.ncbi.nlm.nih.gov/pubmed/30072576	Co-regulatory networks of human serum proteins link genetics to disease.	Blood protein levels	3,200 European ancestry individuals	NA	2q31.2	FKBP7	PRKRA-AS1, PRKRA			ENSG00000223960, ENSG00000180228	NA	NA	rs10930831-G	rs10930831	0	10930831	non_coding_transcript_exon_variant	0	0.768	2e-39	38.699	(FKBP7)	0.365	[0.31-0.42] unit decrease	Illumina [> 1000000] (imputed)	N
LVM	left ventricular myocardial mass	left ventricle	rs13034990	2	179388994	rs16866369	2018-01-19	29221444	Divers J	2017-12-08	BMC Genet	www.ncbi.nlm.nih.gov/pubmed/29221444	Genome-wide association study of coronary artery calcified atherosclerotic plaque in African Americans with type 2 diabetes.	Coronary artery calcified atherosclerotic plaque (90 or 130 HU threshold) in type 2 diabetes	345 African American cases, 346 African American controls	137 African American cases, 68 African American controls	2q31.2	LOC100506866	TTN-AS1			ENSG00000237298	NA	NA	rs16866369-?	rs16866369	0	16866369	intron_variant	0	NR	7e-06	5.1549		0.121	[0.056-0.186] unit decrease	Illumina [at least 13000000] (imputed)	N
LVM	left ventricular myocardial mass	left ventricle	rs12988307	2	179411665	rs2288327	2018-02-19	29290336	Nielsen JB	2018-01-04	Am J Hum Genet	www.ncbi.nlm.nih.gov/pubmed/29290336	Genome-wide Study of Atrial Fibrillation Identifies Seven Risk Loci and Highlights Biological Pathways and Regulatory Elements Involved in Cardiac Development.	Atrial fibrillation	6,337 European ancestry cases, 61,607 European ancestry controls	30,679 European ancestry cases, 278,895 European ancestry controls	2q31.2	TTN-AS1, TTN	TTN-AS1, TTN			ENSG00000237298, ENSG00000155657	NA	NA	rs2288327-G	rs2288327	0	2288327	intron_variant	0	0.15803	9e-10	9.04576		1.18987	[1.12883991331669-1.25418946585943]	Illumina [8952551] (imputed)	N
LVM	left ventricular myocardial mass	left ventricle	rs12988307	2	179411665	rs2288327	2018-08-13	29892015	Roselli C	2018-06-11	Nat Genet	www.ncbi.nlm.nih.gov/pubmed/29892015	Multi-ethnic genome-wide association study for atrial fibrillation.	Atrial fibrillation	55,114 European ancestry cases, 482,295 European ancestry controls, 8,180 Japanese ancestry cases, 28,612 Japanese ancestry controls, 1,307 African American ancestry cases, 7,660 African American ancestry controls, 845 Hispanic cases, 4,177 Hispanic controls	NA	2q31.2	TTN	TTN-AS1, TTN			ENSG00000237298, ENSG00000155657	NA	NA	rs2288327-G	rs2288327	0	2288327	intron_variant	0	0.16	3e-23	22.5229	(EA)	1.11	[1.08-1.13]	Affymetrix, Illumina [up to 12149979] (imputed)	N
LVM	left ventricular myocardial mass	left ventricle	rs12988307	2	179411665	rs2288327	2018-10-17	30061737	Nielsen JB	2018-07-30	Nat Genet	www.ncbi.nlm.nih.gov/pubmed/30061737	Biobank-driven genomic discovery yields new insight into atrial fibrillation biology.	Atrial fibrillation	60,620 European ancestry cases, 970,216 European ancestry controls	NA	2q31.2	TTN, MIR548N, FKBP7, TTN-AS1	TTN-AS1, TTN			ENSG00000237298, ENSG00000155657	NA	NA	rs2288327-G	rs2288327	0	2288327	intron_variant	0	0.156	7e-25	24.1549		1.1	[1.08-1.12]	Illumina [34740186] (imputed)	N
LVM	left ventricular myocardial mass	left ventricle	rs12988307	2	179421294	rs35504893	2018-08-13	29892015	Roselli C	2018-06-11	Nat Genet	www.ncbi.nlm.nih.gov/pubmed/29892015	Multi-ethnic genome-wide association study for atrial fibrillation.	Atrial fibrillation	55,114 European ancestry cases, 482,295 European ancestry controls, 8,180 Japanese ancestry cases, 28,612 Japanese ancestry controls, 1,307 African American ancestry cases, 7,660 African American ancestry controls, 845 Hispanic cases, 4,177 Hispanic controls	NA	2q31.2	TTN	TTN-AS1, AC009948.4, TTN			ENSG00000237298, ENSG00000279598, ENSG00000155657	NA	NA	rs35504893-T	rs35504893	0	35504893	non_coding_transcript_exon_variant	0	0.25	7e-25	24.1549		1.09	[1.08-1.11]	Affymetrix, Illumina [up to 12149979] (imputed)	N
LVM	left ventricular myocardial mass	left ventricle	rs12988307	2	179489726	rs12614435	2018-02-19	29290336	Nielsen JB	2018-01-04	Am J Hum Genet	www.ncbi.nlm.nih.gov/pubmed/29290336	Genome-wide Study of Atrial Fibrillation Identifies Seven Risk Loci and Highlights Biological Pathways and Regulatory Elements Involved in Cardiac Development.	Atrial fibrillation	6,337 European ancestry cases, 61,607 European ancestry controls	30,679 European ancestry cases, 278,895 European ancestry controls	2q31.2	TTN	TTN, TTN-AS1			ENSG00000155657, ENSG00000237298	NA	NA	rs12614435-G	rs12614435	0	12614435	intron_variant	0	0.155	7e-18	17.1549		1.1	[1.08-1.13]	Illumina [8952551] (imputed)	N
LVM	left ventricular myocardial mass	left ventricle	rs12988307	2	179558366	rs2042995	2018-07-24	26426971	Winkler TW	2015-10-01	PLoS Genet	www.ncbi.nlm.nih.gov/pubmed/26426971	The Influence of Age and Sex on Genetic Associations with Adult Body Size and Shape: A Large-Scale Genome-Wide Interaction Study.	Waist-to-hip ratio adjusted for BMI x sex interaction	up to 113,720 European ancestry men, up to 138,655 European ancestry women	NA	2q31.2	TTN	TTN, TTN-AS1			ENSG00000155657, ENSG00000237298	NA	NA	rs2042995-C	rs2042995	0	2042995	missense_variant	0	0.23	6e-06	5.22185		NA		Affymetrix, Illumina, Perlegen [up to 2800000] (imputed)	N
LVM	left ventricular myocardial mass	left ventricle	rs10497529	2	179839888	rs10497529	2017-03-27	27798624	Eppinga RN	2016-10-31	Nat Genet	www.ncbi.nlm.nih.gov/pubmed/27798624	Identification of genomic loci associated with resting heart rate and shared genetic predictors with all-cause mortality.	Resting heart rate	127,919 European ancestry individuals, 2,478 Asian ancestry individuals, 1,734 Black individuals, 684 Mixed ancestry individuals, 1,436 individuals	130,795 European ancestry individuals	2q31.2	NR	CCDC141			ENSG00000163492	NA	NA	rs10497529-A	rs10497529	0	10497529	missense_variant	0	0.04	1e-22	22		1.1	[0.88-1.32] unit increase	Affymetrix [19941912] (imputed)	N
LVM	left ventricular myocardial mass	left ventricle	rs10497529	2	179839888	rs10497529	2018-07-04	29769521	Ramirez J	2018-05-16	Nat Commun	www.ncbi.nlm.nih.gov/pubmed/29769521	Thirty loci identified for heart rate response to exercise and recovery implicate autonomic nervous system.	Heart rate response to exercise	up to 35,455 European ancestry females, up to 31,802 European ancestry males	NA	2q31.2	CCDC141	CCDC141			ENSG00000163492	NA	NA	rs10497529-G	rs10497529	0	10497529	missense_variant	0	0.964	3e-09	8.52288		0.968	[0.65-1.29] bpm decrease	Affymetrix [~ 7800000] (imputed)	N
LVM	left ventricular myocardial mass	left ventricle	rs10497529	2	179839888	rs10497529	2018-07-04	29769521	Ramirez J	2018-05-16	Nat Commun	www.ncbi.nlm.nih.gov/pubmed/29769521	Thirty loci identified for heart rate response to exercise and recovery implicate autonomic nervous system.	Resting heart rate	67,062 European ancestry individuals	NA	2q31.2	CCDC141	CCDC141			ENSG00000163492	NA	NA	rs10497529-G	rs10497529	0	10497529	missense_variant	0	0.964	5e-15	14.301		NA		Affymetrix [~ 7800000] (imputed)	N
LVM	left ventricular myocardial mass	left ventricle	rs621679	11	1887068	rs569550	2018-07-28	29403010	Kanai M	2018-02-05	Nat Genet	www.ncbi.nlm.nih.gov/pubmed/29403010	Genetic analysis of quantitative traits in the Japanese population links cell types to complex human diseases.	Systolic blood pressure	136,597 Japanese ancestry individuals	NA	11p15.5	LSP1	LSP1, AC051649.1			ENSG00000130592, ENSG00000249086	NA	NA	rs569550-?	rs569550	0	569550	intron_variant	0	NR	2e-08	7.69897		0.02693	[0.018-0.036] unit increase	Illumina [6108953] (imputed)	N
LVM	left ventricular myocardial mass	left ventricle	rs621679	11	1887068	rs569550	2019-02-08	30595370	Kichaev G	2018-12-27	Am J Hum Genet	www.ncbi.nlm.nih.gov/pubmed/30595370	Leveraging Polygenic Functional Enrichment to Improve GWAS Power.	Systolic blood pressure	approximately 422,000 European ancestry individuals	NA	11p15.5		LSP1, AC051649.1			ENSG00000130592, ENSG00000249086	NA	NA	rs569550-?	rs569550	0	569550	intron_variant	0	NR	1e-53	53		NA		NR [~ 8900000] (imputed)	N
LVM	left ventricular myocardial mass	left ventricle	rs621679	11	1887068	rs569550	2019-03-07	30578418	Giri A	2018-12-21	Nat Genet	www.ncbi.nlm.nih.gov/pubmed/30578418	Trans-ethnic association study of blood pressure determinants in over 750,000 individuals.	Systolic blood pressure	365,998 European ancestry individuals, 63,490 African ancestry individuals, 22,802 Hispanic individuals, 4,792 Asian ancestry individuals, 2,695 Native American ancestry individuals	299,024 European ancestry individuals, 17,277 individuals	11p15.5	LSP1	LSP1, AC051649.1			ENSG00000130592, ENSG00000249086	NA	NA	rs569550-T	rs569550	0	569550	intron_variant	0	0.6064	1e-30	30		0.3991	[0.33-0.47] mmHg decrease	Affymetrix [NR] (imputed)	N
LVM	left ventricular myocardial mass	left ventricle	rs621679	11	1887068	rs569550	2019-05-02	30487518	Takeuchi F	2018-11-28	Nat Commun	www.ncbi.nlm.nih.gov/pubmed/30487518	Interethnic analyses of blood pressure loci in populations of East Asian and European descent.	Diastolic blood pressure	130,777 Japanese ancestry individuals	53,008 East Asian individuals, 105,253 European ancestry individuals	11p15.5	LSP1	LSP1, AC051649.1			ENSG00000130592, ENSG00000249086	NA	NA	rs569550-T	rs569550	0	569550	intron_variant	0	0.2263	5e-09	8.30103	(Japanese)	0.349	[0.23-0.47] unit decrease	Illumina [6200000] (imputed)	N
LVM	left ventricular myocardial mass	left ventricle	rs621679	11	1887068	rs569550	2019-05-02	30487518	Takeuchi F	2018-11-28	Nat Commun	www.ncbi.nlm.nih.gov/pubmed/30487518	Interethnic analyses of blood pressure loci in populations of East Asian and European descent.	Hypertension	22,566 Japanese ancestry cases, 28,226 Japanese ancestry controls	8,809 East Asian ancestry cases, 13,663 East Asian ancestry controls, 105,253 European ancestry individuals	11p15.5	LSP1	LSP1, AC051649.1			ENSG00000130592, ENSG00000249086	NA	NA	rs569550-T	rs569550	0	569550	intron_variant	0	0.2263	1e-08	8	(Japanese)	0.0954	[0.062-0.128] unit decrease	Illumina [6200000] (imputed)	N
LVM	left ventricular myocardial mass	left ventricle	rs621679	11	1887068	rs569550	2019-05-02	30487518	Takeuchi F	2018-11-28	Nat Commun	www.ncbi.nlm.nih.gov/pubmed/30487518	Interethnic analyses of blood pressure loci in populations of East Asian and European descent.	Mean arterial pressure	130,777 Japanese ancestry individuals	53,008 East Asian individuals, 105,253 European ancestry individuals	11p15.5	LSP1	LSP1, AC051649.1			ENSG00000130592, ENSG00000249086	NA	NA	rs569550-T	rs569550	0	569550	intron_variant	0	0.2263	8e-11	10.0969	(Japanese)	0.4305	[0.3-0.56] unit decrease	Illumina [6200000] (imputed)	N
LVM	left ventricular myocardial mass	left ventricle	rs621679	11	1887068	rs569550	2019-05-02	30487518	Takeuchi F	2018-11-28	Nat Commun	www.ncbi.nlm.nih.gov/pubmed/30487518	Interethnic analyses of blood pressure loci in populations of East Asian and European descent.	Systolic blood pressure	130,777 Japanese ancestry individuals	53,008 East Asian individuals, 105,253 European ancestry individuals	11p15.5	LSP1	LSP1, AC051649.1			ENSG00000130592, ENSG00000249086	NA	NA	rs569550-T	rs569550	0	569550	intron_variant	0	0.23	3e-10	9.52288	(Japanese)	0.5905	[0.41-0.77] unit decrease	Illumina [6200000] (imputed)	N
LVM	left ventricular myocardial mass	left ventricle	rs621679	11	1892585	rs4980389	2018-07-28	29403010	Kanai M	2018-02-05	Nat Genet	www.ncbi.nlm.nih.gov/pubmed/29403010	Genetic analysis of quantitative traits in the Japanese population links cell types to complex human diseases.	Mean arterial pressure	136,482 Japanese ancestry individuals	NA	11p15.5	LSP1	LSP1			ENSG00000130592	NA	NA	rs4980389-?	rs4980389	0	4980389	5_prime_UTR_variant	0	NR	4e-09	8.39794		0.02846	[0.019-0.038] unit increase novel	Illumina [6108953] (imputed)	N
LVM	left ventricular myocardial mass	left ventricle	rs621679	11	1892585	rs4980389	2018-08-29	29912962	Feitosa MF	2018-06-18	PLoS One	www.ncbi.nlm.nih.gov/pubmed/29912962	Novel genetic associations for blood pressure identified via gene-alcohol interaction in up to 570K individuals across multiple ancestries.	Mean arterial pressure x alcohol consumption interaction (2df test)	91,110 European ancestry drinkers and non-drinkers, 21,416 African American or Afro-Caribbean drinkers and non-drinkers, 12,365 Asian ancestry drinkers and non-drinkers, 8,470 Hispanic or Latin American drinkers and non-drinkers	237,996 European ancestry drinkers, 2,280 African American drinkers, 54,080 Asian ancestry drinkers, 6,448 Hispanic drinkers, 43,315 European ancestry non-drinkers, 2,761 African ancestry non-drinkers, 86,943 Asian ancestry non-drinkers, 6,923 Hispanic non-drinkers	11p15.5	LSP1	LSP1			ENSG00000130592	NA	NA	rs4980389-A	rs4980389	0	4980389	5_prime_UTR_variant	0	0.41	2e-16	15.699	(EA)	NA		Affymetrix, Illumina [up to 39321347] (imputed)	N
LVM	left ventricular myocardial mass	left ventricle	rs621679	11	1892585	rs4980389	2018-08-29	29912962	Feitosa MF	2018-06-18	PLoS One	www.ncbi.nlm.nih.gov/pubmed/29912962	Novel genetic associations for blood pressure identified via gene-alcohol interaction in up to 570K individuals across multiple ancestries.	Pulse pressure x alcohol consumption interaction (2df test)	91,099 European ancestry drinkers and non-drinkers, 21,416 African American or Afro-Caribbean drinkers and non-drinkers, 12,365 Asian ancestry drinkers and non-drinkers, 8,470 Hispanic or Latin American drinkers and non-drinkers	238,053 European ancestry drinkers, 2,280 African American drinkers, 54,080 Asian ancestry drinkers, 6,447 Hispanic ancestry drinkers, 43,318 European ancestry non-drinkers, 2,761 African American non-drinkers, 86,943 Asian ancestry non-drinkers, 6,923 Hispanic ancestry non-drinkers	11p15.5	LSP1	LSP1			ENSG00000130592	NA	NA	rs4980389-A	rs4980389	0	4980389	5_prime_UTR_variant	0	0.41	4e-28	27.3979	(EA)	NA		Affymetrix, Illumina [up to 39321347] (imputed)	N
LVM	left ventricular myocardial mass	left ventricle	rs621679	11	1892585	rs4980389	2018-10-18	29912962	Feitosa MF	2018-06-18	PLoS One	www.ncbi.nlm.nih.gov/pubmed/29912962	Novel genetic associations for blood pressure identified via gene-alcohol interaction in up to 570K individuals across multiple ancestries.	Systolic blood pressure x alcohol consumption interaction (2df test)	63,608 European ancestry drinkers, 10,193 African American or Afro-Caribbean heavy drinkers, 2,441 Asian ancestry drinkers, 5,084 Hispanic or Latin American drinkers, 27,494 European ancestry non-drinkers, 11,224 African American or Afro-Caribbean non-drinkers, 9,924 Asian ancestry non-drinkers, 3,387 Hispanic or Latin American non-drinkers	238,002 European ancestry drinkers, 2,280 African American drinkers, 54,081 Asian ancestry drinkers, 6,452 Hispanic drinkers, 43,316 European ancestry non-drinkers, 2,761 African American non-drinkers, 86,945 Asian ancestry non-drinkers, 6,925 Hispanic non-drinkers	11p15.5	LSP1	LSP1			ENSG00000130592	NA	NA	rs4980389-A	rs4980389	0	4980389	5_prime_UTR_variant	0	0.41	7e-40	39.1549	(EA)	NA		Affymetrix, Illumina [up to 39321347] (imputed)	N
LVM	left ventricular myocardial mass	left ventricle	rs621679	11	1892585	rs4980389	2019-05-02	30487518	Takeuchi F	2018-11-28	Nat Commun	www.ncbi.nlm.nih.gov/pubmed/30487518	Interethnic analyses of blood pressure loci in populations of East Asian and European descent.	Diastolic blood pressure	130,777 Japanese ancestry individuals	53,008 East Asian individuals, 105,253 European ancestry individuals	11p15.5	LSP1	LSP1			ENSG00000130592	NA	NA	rs4980389-A	rs4980389	0	4980389	5_prime_UTR_variant	0	0.7746	1e-13	13	(East Asian)	0.3696	[0.27-0.47] unit increase	Illumina [6200000] (imputed)	N
LVM	left ventricular myocardial mass	left ventricle	rs621679	11	1892585	rs4980389	2019-05-02	30487518	Takeuchi F	2018-11-28	Nat Commun	www.ncbi.nlm.nih.gov/pubmed/30487518	Interethnic analyses of blood pressure loci in populations of East Asian and European descent.	Hypertension	22,566 Japanese ancestry cases, 28,226 Japanese ancestry controls	8,809 East Asian ancestry cases, 13,663 East Asian ancestry controls, 105,253 European ancestry individuals	11p15.5	LSP1	LSP1			ENSG00000130592	NA	NA	rs4980389-A	rs4980389	0	4980389	5_prime_UTR_variant	0	0.7747	2e-08	7.69897	(Japanese)	0.0947	[0.062-0.128] unit increase	Illumina [6200000] (imputed)	N
LVM	left ventricular myocardial mass	left ventricle	rs621679	11	1892585	rs4980389	2019-05-02	30487518	Takeuchi F	2018-11-28	Nat Commun	www.ncbi.nlm.nih.gov/pubmed/30487518	Interethnic analyses of blood pressure loci in populations of East Asian and European descent.	Mean arterial pressure	130,777 Japanese ancestry individuals	53,008 East Asian individuals, 105,253 European ancestry individuals	11p15.5	LSP1	LSP1			ENSG00000130592	NA	NA	rs4980389-A	rs4980389	0	4980389	5_prime_UTR_variant	0	0.7748	5e-17	16.301	(East Asian)	0.4667	[0.36-0.58] unit increase	Illumina [6200000] (imputed)	N
LVM	left ventricular myocardial mass	left ventricle	rs621679	11	1892585	rs4980389	2019-05-02	30487518	Takeuchi F	2018-11-28	Nat Commun	www.ncbi.nlm.nih.gov/pubmed/30487518	Interethnic analyses of blood pressure loci in populations of East Asian and European descent.	Systolic blood pressure	130,777 Japanese ancestry individuals	53,008 East Asian individuals, 105,253 European ancestry individuals	11p15.5	LSP1	LSP1			ENSG00000130592	NA	NA	rs4980389-A	rs4980389	0	4980389	5_prime_UTR_variant	0	0.77	3e-10	9.52288	(Japanese)	0.5935	[0.41-0.78] unit increase	Illumina [6200000] (imputed)	N
LVM	left ventricular myocardial mass	left ventricle	rs621679	11	1892930	rs562434	2018-08-29	29912962	Feitosa MF	2018-06-18	PLoS One	www.ncbi.nlm.nih.gov/pubmed/29912962	Novel genetic associations for blood pressure identified via gene-alcohol interaction in up to 570K individuals across multiple ancestries.	Pulse pressure x alcohol consumption interaction (2df test)	91,099 European ancestry drinkers and non-drinkers, 21,416 African American or Afro-Caribbean drinkers and non-drinkers, 12,365 Asian ancestry drinkers and non-drinkers, 8,470 Hispanic or Latin American drinkers and non-drinkers	238,053 European ancestry drinkers, 2,280 African American drinkers, 54,080 Asian ancestry drinkers, 6,447 Hispanic ancestry drinkers, 43,318 European ancestry non-drinkers, 2,761 African American non-drinkers, 86,943 Asian ancestry non-drinkers, 6,923 Hispanic ancestry non-drinkers	11p15.5	LSP1	LSP1			ENSG00000130592	NA	NA	rs562434-A	rs562434	0	562434	intron_variant	0	0.42	3e-35	34.5229	(AA, Asian, EA, Hispanic)	NA		Affymetrix, Illumina [up to 39321347] (imputed)	N
LVM	left ventricular myocardial mass	left ventricle	rs621679	11	1892930	rs562434	2018-10-18	29912962	Feitosa MF	2018-06-18	PLoS One	www.ncbi.nlm.nih.gov/pubmed/29912962	Novel genetic associations for blood pressure identified via gene-alcohol interaction in up to 570K individuals across multiple ancestries.	Systolic blood pressure x alcohol consumption interaction (2df test)	63,608 European ancestry drinkers, 10,193 African American or Afro-Caribbean heavy drinkers, 2,441 Asian ancestry drinkers, 5,084 Hispanic or Latin American drinkers, 27,494 European ancestry non-drinkers, 11,224 African American or Afro-Caribbean non-drinkers, 9,924 Asian ancestry non-drinkers, 3,387 Hispanic or Latin American non-drinkers	238,002 European ancestry drinkers, 2,280 African American drinkers, 54,081 Asian ancestry drinkers, 6,452 Hispanic drinkers, 43,316 European ancestry non-drinkers, 2,761 African American non-drinkers, 86,945 Asian ancestry non-drinkers, 6,925 Hispanic non-drinkers	11p15.5	LSP1	LSP1			ENSG00000130592	NA	NA	rs562434-A	rs562434	0	562434	intron_variant	0	0.44	9e-50	49.0458	(Asian, EA, Hispanic)	NA		Affymetrix, Illumina [up to 39321347] (imputed)	N
LVM	left ventricular myocardial mass	left ventricle	rs621679	11	1892930	rs562434	2019-03-07	30578418	Giri A	2018-12-21	Nat Genet	www.ncbi.nlm.nih.gov/pubmed/30578418	Trans-ethnic association study of blood pressure determinants in over 750,000 individuals.	Pulse pressure	365,998 European ancestry individuals, 63,490 African ancestry individuals, 22,802 Hispanic individuals, 4,792 Asian ancestry individuals, 2,695 Native American ancestry individuals	299,024 European ancestry individuals, 17,277 individuals	11p15.5	LSP1	LSP1			ENSG00000130592	NA	NA	rs562434-A	rs562434	0	562434	intron_variant	0	0.3581	1e-16	16		0.2148	[0.16-0.27] mmHg increase	Affymetrix [NR] (imputed)	N
LVM	left ventricular myocardial mass	left ventricle	rs621679	11	1896957	rs588321	2018-07-30	29403010	Kanai M	2018-02-05	Nat Genet	www.ncbi.nlm.nih.gov/pubmed/29403010	Genetic analysis of quantitative traits in the Japanese population links cell types to complex human diseases.	Potassium levels	132,938 Japanese ancestry individuals	NA	11p15.5	LSP1	LSP1			ENSG00000130592	NA	NA	rs588321-?	rs588321	0	588321	intron_variant	0	NR	1e-12	12		0.03612	[0.026-0.046] unit decrease novel	Illumina [6108953] (imputed)	N
LVM	left ventricular myocardial mass	left ventricle	rs621679	11	1896957	rs588321	2018-08-29	29912962	Feitosa MF	2018-06-18	PLoS One	www.ncbi.nlm.nih.gov/pubmed/29912962	Novel genetic associations for blood pressure identified via gene-alcohol interaction in up to 570K individuals across multiple ancestries.	Systolic blood pressure x alcohol consumption (light vs heavy) interaction (2df test)	12,758 European ancestry heavy drinkers, 1,326 African American or Afro-Caribbean heavy drinkers, 648 Asian ancestry heavy drinkers, 364 Hispanic or Latin American heavy drinkers, 43,947 European ancestry light drinkers, 8,239 African American or Afro-Caribbean light drinkers, 1,141 Asian ancestry light drinkers, 4,448 Hispanic or Latin American light drinkers	42,078 European ancestry heavy drinkers, 217 African American heavy drinkers, 282,294 Asian ancestry heavy drinkers, 124 Hispanic heavy drinkers, 74,706 European ancestry light drinkers, 845 African American light drinkers, 24,129 Asian ancestry light drinkers, 411 Hispanic light drinkers	11p15.5	LSP1	LSP1			ENSG00000130592	NA	NA	rs588321-C	rs588321	0	588321	intron_variant	0	0.4	8e-17	16.0969	(EA)	NA		Affymetrix, Illumina [up to 39321347] (imputed)	N
LVM	left ventricular myocardial mass	left ventricle	rs621679	11	1898664	rs1973765	2017-11-30	29059683	Michailidou K	2017-10-23	Nature	www.ncbi.nlm.nih.gov/pubmed/29059683	Association analysis identifies 65 new breast cancer risk loci.	Breast cancer	76,192 European ancestry cases, 63,082 European ancestry controls	46,785 European ancestry cases, 42,892 European ancestry controls, 14,068 East Asian ancestry cases, 13,104 East Asian ancestry controls	11p15.5	NR	LSP1			ENSG00000130592	NA	NA	rs1973765-C	rs1973765	0	1973765	intron_variant	0	0.4001	1e-37	37	(EA)	0.0817	[0.069-0.094] unit decrease	Illumina [~ 11800000] (imputed)	N
LVM	left ventricular myocardial mass	left ventricle	rs621679	11	1898664	rs1973765	2019-05-02	30487518	Takeuchi F	2018-11-28	Nat Commun	www.ncbi.nlm.nih.gov/pubmed/30487518	Interethnic analyses of blood pressure loci in populations of East Asian and European descent.	Hypertension	22,566 Japanese ancestry cases, 28,226 Japanese ancestry controls	8,809 East Asian ancestry cases, 13,663 East Asian ancestry controls, 105,253 European ancestry individuals	11p15.5	NR	LSP1			ENSG00000130592	NA	NA	rs1973765-T	rs1973765	0	1973765	intron_variant	0	0.2554	4e-16	15.3979	(East Asian)	0.1157	[0.088-0.144] unit decrease	Illumina [6200000] (imputed)	N
LVM	left ventricular myocardial mass	left ventricle	rs621679	11	1898664	rs1973765	2019-05-02	30487518	Takeuchi F	2018-11-28	Nat Commun	www.ncbi.nlm.nih.gov/pubmed/30487518	Interethnic analyses of blood pressure loci in populations of East Asian and European descent.	Pulse pressure	130,777 Japanese ancestry individuals	53,008 East Asian individuals, 105,253 Japanese ancestry individuals	11p15.5	NR	LSP1			ENSG00000130592	NA	NA	rs1973765-T	rs1973765	0	1973765	intron_variant	0	0.2555	2e-08	7.69897	(East Asian)	0.3083	[0.2-0.41] unit decrease	Illumina [6200000] (imputed)	N
LVM	left ventricular myocardial mass	left ventricle	rs621679	11	1898664	rs1973765	2019-05-02	30487518	Takeuchi F	2018-11-28	Nat Commun	www.ncbi.nlm.nih.gov/pubmed/30487518	Interethnic analyses of blood pressure loci in populations of East Asian and European descent.	Systolic blood pressure	130,777 Japanese ancestry individuals	53,008 East Asian individuals, 105,253 European ancestry individuals	11p15.5	NR	LSP1			ENSG00000130592	NA	NA	rs1973765-T	rs1973765	0	1973765	intron_variant	0	0.2555	9e-17	16.0458	(East Asian)	0.6644	[0.51-0.82] unit decrease	Illumina [6200000] (imputed)	N
LVM	left ventricular myocardial mass	left ventricle	rs621679	11	1905292	rs661348	2018-09-05	29455858	Sung YJ	2018-02-15	Am J Hum Genet	www.ncbi.nlm.nih.gov/pubmed/29455858	A Large-Scale Multi-ancestry Genome-wide Study Accounting for Smoking Behavior Identifies Multiple Significant Loci for Blood Pressure.	Diastolic blood pressure (cigarette smoking interaction)	80,552 European ancestry individuals, 27,118 African individuals, 13,438 Asian individuals, 8,805 Hispanic individuals	305,513 European ancestry individuals, 7,786 African individuals, 148,932 Asian individuals, 13,533 Hispanic individuals, 4,414 Brazilian individuals	11p15.5	LSP1, TNNT3	LSP1			ENSG00000130592	NA	NA	rs661348-?	rs661348	0	661348	intron_variant	0		3e-23	22.5229		NA		Affymetrix, Illumina [18800000] (imputed)	N
LVM	left ventricular myocardial mass	left ventricle	rs621679	11	1905292	rs661348	2018-09-05	29455858	Sung YJ	2018-02-15	Am J Hum Genet	www.ncbi.nlm.nih.gov/pubmed/29455858	A Large-Scale Multi-ancestry Genome-wide Study Accounting for Smoking Behavior Identifies Multiple Significant Loci for Blood Pressure.	Systolic blood pressure (cigarette smoking interaction)	80,552 European ancestry individuals, 27,118 African individuals, 13,438 Asian individuals, 8,805 Hispanic individuals	305,513 European ancestry individuals, 7,786 African individuals, 148,932 Asian individuals, 13,533 Hispanic individuals, 4,414 Brazilian individuals	11p15.5	LSP1, TNNT3	LSP1			ENSG00000130592	NA	NA	rs661348-?	rs661348	0	661348	intron_variant	0	NR	3e-40	39.5229		NA		Affymetrix, Illumina [18800000] (imputed)	N
LVM	left ventricular myocardial mass	left ventricle	rs621679	11	1905292	rs661348	2019-02-10	27841878	Hoffmann TJ	2016-11-14	Nat Genet	www.ncbi.nlm.nih.gov/pubmed/27841878	Genome-wide association analyses using electronic health records identify new loci influencing blood pressure variation.	Diastolic blood pressure	295,529 European ancestry individuals, 8,231 Latino individuals, 3,058 African American individuals, 2,029 African British individuals, 7,701 East Asian ancestry individuals, 2,735 South Asian ancestry individuals, 1,979 mixed and unknown ancestry individuals	NA	11p15.5	LSP1	LSP1			ENSG00000130592	NA	NA	rs661348-T	rs661348	0	661348	intron_variant	0		2e-10	9.69897		0.17	unit decrease	Affymetrix [at least 2696785] (imputed)	N
LVM	left ventricular myocardial mass	left ventricle	rs621679	11	1905292	rs661348	2019-02-10	27841878	Hoffmann TJ	2016-11-14	Nat Genet	www.ncbi.nlm.nih.gov/pubmed/27841878	Genome-wide association analyses using electronic health records identify new loci influencing blood pressure variation.	Pulse pressure	295,529 European ancestry individuals, 8,231 Latino individuals, 3,058 African American individuals, 2,029 African British individuals, 7,701 East Asian ancestry individuals, 2,735 South Asian ancestry individuals, 1,979 mixed and unknown ancestry individuals	NA	11p15.5	LSP1	LSP1			ENSG00000130592	NA	NA	rs661348-T	rs661348	0	661348	intron_variant	0		9e-09	8.04576		0.173	unit decrease	Affymetrix [at least 2696785] (imputed)	N
LVM	left ventricular myocardial mass	left ventricle	rs621679	11	1905292	rs661348	2019-02-10	27841878	Hoffmann TJ	2016-11-14	Nat Genet	www.ncbi.nlm.nih.gov/pubmed/27841878	Genome-wide association analyses using electronic health records identify new loci influencing blood pressure variation.	Systolic blood pressure	295,529 European ancestry individuals, 8,231 Latino individuals, 3,058 African American individuals, 2,029 African British individuals, 7,701 East Asian ancestry individuals, 2,735 South Asian ancestry individuals, 1,979 mixed and unknown ancestry individuals	NA	11p15.5	LSP1	LSP1			ENSG00000130592	NA	NA	rs661348-T	rs661348	0	661348	intron_variant	0		2e-15	14.699		0.354	unit decrease	Affymetrix [at least 2696785] (imputed)	N
LVM	left ventricular myocardial mass	left ventricle	rs621679	11	1905292	rs661348	2019-05-02	30487518	Takeuchi F	2018-11-28	Nat Commun	www.ncbi.nlm.nih.gov/pubmed/30487518	Interethnic analyses of blood pressure loci in populations of East Asian and European descent.	Hypertension	22,566 Japanese ancestry cases, 28,226 Japanese ancestry controls	8,809 East Asian ancestry cases, 13,663 East Asian ancestry controls, 105,253 European ancestry individuals	11p15.5	LSP1, TNNT3	LSP1			ENSG00000130592	NA	NA	rs661348-T	rs661348	0	661348	intron_variant	0	0.438	7e-08	7.1549	(Japanese)	0.0698	[0.044-0.095] unit decrease	Illumina [6200000] (imputed)	N
LVM	left ventricular myocardial mass	left ventricle	rs621679	11	1905292	rs661348	2019-05-02	30487518	Takeuchi F	2018-11-28	Nat Commun	www.ncbi.nlm.nih.gov/pubmed/30487518	Interethnic analyses of blood pressure loci in populations of East Asian and European descent.	Mean arterial pressure	130,777 Japanese ancestry individuals	53,008 East Asian individuals, 105,253 European ancestry individuals	11p15.5	LSP1, TNNT3	LSP1			ENSG00000130592	NA	NA	rs661348-T	rs661348	0	661348	intron_variant	0	0.438	2e-07	6.69897	(Japanese)	0.2782	[0.17-0.38] unit decrease	Illumina [6200000] (imputed)	N
LVM	left ventricular myocardial mass	left ventricle	rs621679	11	1905292	rs661348	2019-05-02	30487518	Takeuchi F	2018-11-28	Nat Commun	www.ncbi.nlm.nih.gov/pubmed/30487518	Interethnic analyses of blood pressure loci in populations of East Asian and European descent.	Systolic blood pressure	130,777 Japanese ancestry individuals	53,008 East Asian individuals, 105,253 European ancestry individuals	11p15.5	LSP1‚Äö√Ñ√¨TNNT3	LSP1			ENSG00000130592	NA	NA	rs661348-T	rs661348	0	661348	intron_variant	0	0.44	1e-08	8	(Japanese)	0.4302	[0.28-0.58] unit decrease	Illumina [6200000] (imputed)	N
LVM	left ventricular myocardial mass	left ventricle	rs621679	11	1907609	rs3781962	2018-08-29	29912962	Feitosa MF	2018-06-18	PLoS One	www.ncbi.nlm.nih.gov/pubmed/29912962	Novel genetic associations for blood pressure identified via gene-alcohol interaction in up to 570K individuals across multiple ancestries.	Pulse pressure x alcohol consumption (light vs heavy) interaction (2df test)	56,705 European ancestry heavy and light drinkers, 9,725 African American or Afro-Caribbean heavy and light drinkers, 1,789 Asian ancestry heavy and light drinkers, 4,812 Hispanic or Latin American heavy and light drinkers	42,079 European ancestry heavy drinkers, 217 African American heavy drinkers, 282,294 Asian ancestry heavy drinkers, 124 Hispanic heavy drinkers, 74,756 European ancestry light drinkers, 845 African American light drinkers, 24,129 Asian ancestry light drinkers, 411 Hispanic light drinkers	11p15.5	LSP1	LSP1			ENSG00000130592	NA	NA	rs3781962-C	rs3781962	0	3781962	intron_variant	0	0.59	3e-12	11.5229	(Asian, EA)	NA		Affymetrix, Illumina [up to 39321347] (imputed)	N
LVM	left ventricular myocardial mass	left ventricle	rs621679	11	1914139	rs576603	2018-08-29	29912962	Feitosa MF	2018-06-18	PLoS One	www.ncbi.nlm.nih.gov/pubmed/29912962	Novel genetic associations for blood pressure identified via gene-alcohol interaction in up to 570K individuals across multiple ancestries.	Systolic blood pressure x alcohol consumption (light vs heavy) interaction (2df test)	12,758 European ancestry heavy drinkers, 1,326 African American or Afro-Caribbean heavy drinkers, 648 Asian ancestry heavy drinkers, 364 Hispanic or Latin American heavy drinkers, 43,947 European ancestry light drinkers, 8,239 African American or Afro-Caribbean light drinkers, 1,141 Asian ancestry light drinkers, 4,448 Hispanic or Latin American light drinkers	42,078 European ancestry heavy drinkers, 217 African American heavy drinkers, 282,294 Asian ancestry heavy drinkers, 124 Hispanic heavy drinkers, 74,706 European ancestry light drinkers, 845 African American light drinkers, 24,129 Asian ancestry light drinkers, 411 Hispanic light drinkers	11p15.5	LSP1	LSP1 - LINC01150	ENSG00000130592	ENSG00000229671		642	4106	rs576603-T	rs576603	0	576603	intergenic_variant	1	0.47	1e-18	18	(Asian, EA)	NA		Affymetrix, Illumina [up to 39321347] (imputed)	N
LVM	left ventricular myocardial mass	left ventricle	rs621679	11	1941946	rs909116	2010-06-02	20453838	Turnbull C	2010-05-09	Nat Genet	www.ncbi.nlm.nih.gov/pubmed/20453838	Genome-wide association study identifies five new breast cancer susceptibility loci.	Breast cancer	3,659 European ancestry cases, 4,897 European ancestry controls	12,576 European ancestry cases, 12,223 European ancestry controls	11p15.5	LSP1	TNNT3			ENSG00000130595	NA	NA	rs909116-T	rs909116	0	909116	intron_variant	0	0.53	7e-07	6.1549		1.17	[1.10-1.24]	Illumina [582886]	N
LVM	left ventricular myocardial mass	left ventricle	rs621679	11	1941946	rs909116	2018-09-07	27618448	Liu C	2016-10-01	Nat Genet	www.ncbi.nlm.nih.gov/pubmed/27618448	Meta-analysis identifies common and rare variants influencing blood pressure and overlapping with metabolic trait loci.	Mean arterial pressure	120,473 European ancestry individuals, 21,503 African American individuals, 4,586 Hispanic individuals	NA	11p15.5	TNNT3	TNNT3			ENSG00000130595	NA	NA	rs909116-C	rs909116	0	909116	intron_variant	0	0.451255	3e-08	7.52288		0.253232	[0.16-0.34] unit increase	Illumina [247039]	N
LVM	left ventricular myocardial mass	left ventricle	rs621679	11	1943120	rs735955	2018-08-29	29912962	Feitosa MF	2018-06-18	PLoS One	www.ncbi.nlm.nih.gov/pubmed/29912962	Novel genetic associations for blood pressure identified via gene-alcohol interaction in up to 570K individuals across multiple ancestries.	Pulse pressure x alcohol consumption interaction (2df test)	91,099 European ancestry drinkers and non-drinkers, 21,416 African American or Afro-Caribbean drinkers and non-drinkers, 12,365 Asian ancestry drinkers and non-drinkers, 8,470 Hispanic or Latin American drinkers and non-drinkers	238,053 European ancestry drinkers, 2,280 African American drinkers, 54,080 Asian ancestry drinkers, 6,447 Hispanic ancestry drinkers, 43,318 European ancestry non-drinkers, 2,761 African American non-drinkers, 86,943 Asian ancestry non-drinkers, 6,923 Hispanic ancestry non-drinkers	11p15.5	TNNT3	TNNT3			ENSG00000130595	NA	NA	rs735955-A	rs735955	0	735955	intron_variant	0	0.42	7e-31	30.1549	(Asian, EA, Hispanic)	NA		Affymetrix, Illumina [up to 39321347] (imputed)	N
LVM	left ventricular myocardial mass	left ventricle	rs55841622	15	85207825	rs12908161	2016-07-23	26198764	Goes FS	2015-07-21	Am J Med Genet B Neuropsychiatr Genet	www.ncbi.nlm.nih.gov/pubmed/26198764	Genome-wide association study of schizophrenia in Ashkenazi Jews.	Schizophrenia	592 Ashkenazi Jewish ancestry cases, 505 Ashkenazi Jewish ancestry controls, 36,989 cases, 113,075 controls	NA	15q25.2	NR	NMB - SEC11A	ENSG00000197696	ENSG00000140612		6031	4944	rs12908161-A	rs12908161	0	12908161	intergenic_variant	1	NR	5e-10	9.30103		1.08	[NR]	Illumina [7158791] (imputed)	N
LVM	left ventricular myocardial mass	left ventricle	rs55841622	15	85207825	rs12908161	2018-12-17	29483656	Pardinas AF	2018-02-26	Nat Genet	www.ncbi.nlm.nih.gov/pubmed/29483656	Common schizophrenia alleles are enriched in mutation-intolerant genes and in regions under strong background selection.	Schizophrenia	40,675 European ancestry cases, 64,643 European ancestry controls	1,651 European ancestry cases, 4,111 cases, 142,717 European ancestry controls, 11,507 controls	15q25.2	ADAMTSL3, ALPK3, DNM1P41, EFTUD1P1, GOLGA2P7, GOLGA6L4, GOLGA6L5P, LINC00933, LOC440300, LOC642423, LOC102724034, LOC103171574, NMB, SCAND2P, SEC11A, UBE2Q2L, UBE2Q2P1, WDR73, ZNF592, ZSCAN2	NMB - SEC11A	ENSG00000197696	ENSG00000140612		6031	4944	rs12908161-?	rs12908161	0	12908161	intergenic_variant	1	NR	9e-10	9.04576		1.069	[1.05-1.09]	Illumina [8000000] (imputed)	N
LVM	left ventricular myocardial mass	left ventricle	rs55841622	15	85248216	rs12912342	2018-11-16	30072576	Emilsson V	2018-08-02	Science	www.ncbi.nlm.nih.gov/pubmed/30072576	Co-regulatory networks of human serum proteins link genetics to disease.	Blood protein levels	3,200 European ancestry individuals	NA	15q25.3	NMB	SEC11A			ENSG00000140612	NA	NA	rs12912342-T	rs12912342	0	12912342	intron_variant	0	0.661	8e-11	10.0969	(NMB)	0.164	[0.12-0.21] unit increase	Illumina [> 1000000] (imputed)	N
LVM	left ventricular myocardial mass	left ventricle	rs55841622	15	85355841	rs35828350	2017-08-16	28540026	Anney RJL	2017-05-22	Mol Autism	www.ncbi.nlm.nih.gov/pubmed/28540026	Meta-analysis of GWAS of over 16,000 individuals with autism spectrum disorder highlights a novel locus at 10q24.32 and a significant overlap with schizophrenia.	Autism spectrum disorder or schizophrenia	schizophrenia cases and controls (see Ripke, 2014), up to 6,197 European ancestry ASD cases, up to 7,377 European ancestry controls, up to 1,190 ASD cases, up to 1,190 controls	NA	15q25.3	ADAMTSL3, ALPK3, DNM1P41, EFTUD1P1, GOLGA2P7, GOLGA6L4, GOLGA6L5P, LINC00933, LOC102724034, LOC103171574, LOC440300, LOC642423, NMB, SCAND2P, SEC11A, SLC28A1, UBE2Q2L, UBE2Q2P1, WDR73, ZNF592, ZSCAN2	ZNF592 - ALPK3	ENSG00000166716	ENSG00000136383		6178	4070	rs35828350-?	rs35828350	0	35828350	intergenic_variant	1		6e-11	10.2218		1.07527	[1.05-1.11]	Affymetrix, Illumina [NR]	N
Err_AHA_6	regional radial strain	left ventricle	rs13234515	7	42667876	rs1568799	2019-02-08	30595370	Kichaev G	2018-12-27	Am J Hum Genet	www.ncbi.nlm.nih.gov/pubmed/30595370	Leveraging Polygenic Functional Enrichment to Improve GWAS Power.	Waist-hip ratio	approximately 458,000 European ancestry individuals	NA	7p14.1		GLI3 - LINC01448	ENSG00000106571	ENSG00000238284		390407	33449	rs1568799-?	rs1568799	0	1568799	intergenic_variant	1	NR	1e-12	12		NA		NR [~ 8900000] (imputed)	N
Err_AHA_6	regional radial strain	left ventricle	rs13234515	7	42696502	rs2330627	2018-10-18	30048462	Kim SK	2018-07-26	PLoS One	www.ncbi.nlm.nih.gov/pubmed/30048462	Identification of 613 new loci associated with heel bone mineral density and a polygenic risk score for bone mineral density, osteoporosis and fracture.	Heel bone mineral density	394,929 European ancestry individuals	NA	7p14.1		GLI3 - LINC01448	ENSG00000106571	ENSG00000238284		419033	4823	rs2330627-?	rs2330627	0	2330627	intergenic_variant	1	NR	1e-18	18		0.0232084	[0.018-0.028] unit decrease	Affymetrix [20259828] (imputed)	N
Err_AHA_6	regional radial strain	left ventricle	rs13234515	7	42729855	rs4724125	2018-01-29	29198719	Shaffer JR	2017-11-30	Am J Hum Genet	www.ncbi.nlm.nih.gov/pubmed/29198719	Multiethnic GWAS Reveals Polygenic Architecture of Earlobe Attachment.	Lobe attachment (rater-scored or self-reported)	66,741 European ancestry individuals, 5,062 Hispanic individuals, 2,857 Han Chinese ancestry individuals	NA	7p14.1	NR	LINC01448			ENSG00000238284	NA	NA	rs4724125-?	rs4724125	0	4724125	intron_variant	0	NR	3e-15	14.5229		NA		Illumina [at least 7383741] (imputed)	N
Err_AHA_10	regional radial strain	left ventricle	rs142556838	2	179721046	rs17362588	2013-08-20	23583979	den Hoed M	2013-04-14	Nat Genet	www.ncbi.nlm.nih.gov/pubmed/23583979	Identification of heart rate-associated loci and their effects on cardiac conduction and rhythm disorders.	Heart rate	85,787 European ancestry individuals, 6,568 Indian Asian ancestry indiviudals	88,823 European ancestry individuals	2q31.2	CCDC141	CCDC141			ENSG00000163492	NA	NA	rs17362588-A	rs17362588	0	17362588	missense_variant	0	0.114	4e-26	25.3979		0.736	[0.59-0.89] unit increase	Affymetrix, Illumina [2516789] (imputed)	N
Err_AHA_10	regional radial strain	left ventricle	rs142556838	2	179721046	rs17362588	2018-07-11	29497042	Verweij N	2018-03-01	Nat Commun	www.ncbi.nlm.nih.gov/pubmed/29497042	Genetic study links components of the autonomous nervous system to heart-rate profile during exercise.	Heart rate response to recovery post exercise (10 sec)	5,4137 European ancestry individuals, 1,744 Asian individuals, 1,445 African individuals, 468 admixed individuals, 1,024 individuals	NA	2q31.2	CCDC141, TTN	CCDC141			ENSG00000163492	NA	NA	rs17362588-G	rs17362588	0	17362588	missense_variant	0	0.917255	2e-09	8.69897		0.0621949	[0.042-0.083] unit increase	Affymetrix [509255] (imputed)	N
Err_AHA_10	regional radial strain	left ventricle	rs142556838	2	179721046	rs17362588	2019-02-11	30012220	Prins BP	2018-07-17	Genome Biol	www.ncbi.nlm.nih.gov/pubmed/30012220	Exome-chip meta-analysis identifies novel loci associated with cardiac conduction, including ADAMTS6.	QRS duration	77,898 European ancestry individuals	NA	2q31.2	CCDC141	CCDC141			ENSG00000163492	NA	NA	rs17362588-A	rs17362588	0	17362588	missense_variant	0	0.0871946	3e-11	10.5229		0.532946	[0.38-0.69] ms increase	Illumina [213295]	N
Err_AHA_10	regional radial strain	left ventricle	rs142556838	2	179721046	rs17362588	2019-02-11	30012220	Prins BP	2018-07-17	Genome Biol	www.ncbi.nlm.nih.gov/pubmed/30012220	Exome-chip meta-analysis identifies novel loci associated with cardiac conduction, including ADAMTS6.	QRS duration	up to 77,898 European ancestry individuals, up to 7,695 African American individuals	up to 111,874 European ancestry individuals	2q31.2	CCDC141	CCDC141			ENSG00000163492	NA	NA	rs17362588-A	rs17362588	0	17362588	missense_variant	0	0.093659	6e-16	15.2218		0.451694	[0.34-0.56] ms increase	Illumina [162199]	N
Err_AHA_10	regional radial strain	left ventricle	rs142556838	2	179721046	rs17362588	2019-03-07	30578418	Giri A	2018-12-21	Nat Genet	www.ncbi.nlm.nih.gov/pubmed/30578418	Trans-ethnic association study of blood pressure determinants in over 750,000 individuals.	Diastolic blood pressure	365,998 European ancestry individuals, 63,490 African ancestry individuals, 22,802 Hispanic individuals, 4,792 Asian ancestry individuals, 2,695 Native American ancestry individuals	299,024 European ancestry individuals, 17,277 individuals	2q31.2	CCDC141	CCDC141			ENSG00000163492	NA	NA	rs17362588-A	rs17362588	0	17362588	missense_variant	0	0.0864	2e-13	12.699		0.324	[0.24-0.41] mmHg increase	Affymetrix [NR] (imputed)	N
Err_AHA_10	regional radial strain	left ventricle	rs142556838	2	179721046	rs17362588	2019-03-07	30578418	Giri A	2018-12-21	Nat Genet	www.ncbi.nlm.nih.gov/pubmed/30578418	Trans-ethnic association study of blood pressure determinants in over 750,000 individuals.	Pulse pressure	365,998 European ancestry individuals, 63,490 African ancestry individuals, 22,802 Hispanic individuals, 4,792 Asian ancestry individuals, 2,695 Native American ancestry individuals	299,024 European ancestry individuals, 17,277 individuals	2q31.2	CCDC141	CCDC141			ENSG00000163492	NA	NA	rs17362588-A	rs17362588	0	17362588	missense_variant	0	0.086	1e-08	8		0.2589	[0.17-0.35] mmHg decrease	Affymetrix [NR] (imputed)	N
Err_AHA_10	regional radial strain	left ventricle	rs142556838	2	179725237	rs151041685	2017-03-27	27798624	Eppinga RN	2016-10-31	Nat Genet	www.ncbi.nlm.nih.gov/pubmed/27798624	Identification of genomic loci associated with resting heart rate and shared genetic predictors with all-cause mortality.	Resting heart rate	127,919 European ancestry individuals, 2,478 Asian ancestry individuals, 1,734 Black individuals, 684 Mixed ancestry individuals, 1,436 individuals	130,795 European ancestry individuals	2q31.2	CCDC141, TTN	CCDC141			ENSG00000163492	NA	NA	rs151041685-T	rs151041685	0	151041685	intron_variant	0	0.09	8e-75	74.0969		1.0613	[0.95-1.17] unit increase	Affymetrix [19941912] (imputed)	N
Err_AHA_10	regional radial strain	left ventricle	rs142556838	2	179786068	rs79146658	2017-07-01	28135244	Warren HR	2017-01-30	Nat Genet	www.ncbi.nlm.nih.gov/pubmed/28135244	Genome-wide association analysis identifies novel blood pressure loci and offers biological insights into cardiovascular risk.	Diastolic blood pressure	140,886 European ancestry individuals	190,318 European ancestry individuals	2q31.2	CCDC141	CCDC141			ENSG00000163492	NA	NA	rs79146658-T	rs79146658	0	79146658	intron_variant	0	0.91	2e-10	9.69897		0.311	[0.21-0.41] unit decrease	Affymetrix [~ 9800000] (imputed)	N
Err_AHA_10	regional radial strain	left ventricle	rs142556838	2	179786068	rs79146658	2019-04-02	30166351	Galvan-Femenia I	2018-08-30	J Med Genet	www.ncbi.nlm.nih.gov/pubmed/30166351	Multitrait genome association analysis identifies new susceptibility genes for human anthropometric variation in the GCAT cohort.	Heart rate	4,988 Spanish ancestry individuals	NA	2q31.2	CCDC141, LOC105373766	CCDC141			ENSG00000163492	NA	NA	rs79146658-?	rs79146658	0	79146658	intron_variant	0		3e-10	9.52288	(Heart rate)	2.359	[1.62-3.09] unit increase	Illumina [9499600] (imputed)	N
Err_AHA_11	regional radial strain	left ventricle	rs55844607	2	179721046	rs17362588	2013-08-20	23583979	den Hoed M	2013-04-14	Nat Genet	www.ncbi.nlm.nih.gov/pubmed/23583979	Identification of heart rate-associated loci and their effects on cardiac conduction and rhythm disorders.	Heart rate	85,787 European ancestry individuals, 6,568 Indian Asian ancestry indiviudals	88,823 European ancestry individuals	2q31.2	CCDC141	CCDC141			ENSG00000163492	NA	NA	rs17362588-A	rs17362588	0	17362588	missense_variant	0	0.114	4e-26	25.3979		0.736	[0.59-0.89] unit increase	Affymetrix, Illumina [2516789] (imputed)	N
Err_AHA_11	regional radial strain	left ventricle	rs55844607	2	179721046	rs17362588	2018-07-11	29497042	Verweij N	2018-03-01	Nat Commun	www.ncbi.nlm.nih.gov/pubmed/29497042	Genetic study links components of the autonomous nervous system to heart-rate profile during exercise.	Heart rate response to recovery post exercise (10 sec)	5,4137 European ancestry individuals, 1,744 Asian individuals, 1,445 African individuals, 468 admixed individuals, 1,024 individuals	NA	2q31.2	CCDC141, TTN	CCDC141			ENSG00000163492	NA	NA	rs17362588-G	rs17362588	0	17362588	missense_variant	0	0.917255	2e-09	8.69897		0.0621949	[0.042-0.083] unit increase	Affymetrix [509255] (imputed)	N
Err_AHA_11	regional radial strain	left ventricle	rs55844607	2	179721046	rs17362588	2019-02-11	30012220	Prins BP	2018-07-17	Genome Biol	www.ncbi.nlm.nih.gov/pubmed/30012220	Exome-chip meta-analysis identifies novel loci associated with cardiac conduction, including ADAMTS6.	QRS duration	77,898 European ancestry individuals	NA	2q31.2	CCDC141	CCDC141			ENSG00000163492	NA	NA	rs17362588-A	rs17362588	0	17362588	missense_variant	0	0.0871946	3e-11	10.5229		0.532946	[0.38-0.69] ms increase	Illumina [213295]	N
Err_AHA_11	regional radial strain	left ventricle	rs55844607	2	179721046	rs17362588	2019-02-11	30012220	Prins BP	2018-07-17	Genome Biol	www.ncbi.nlm.nih.gov/pubmed/30012220	Exome-chip meta-analysis identifies novel loci associated with cardiac conduction, including ADAMTS6.	QRS duration	up to 77,898 European ancestry individuals, up to 7,695 African American individuals	up to 111,874 European ancestry individuals	2q31.2	CCDC141	CCDC141			ENSG00000163492	NA	NA	rs17362588-A	rs17362588	0	17362588	missense_variant	0	0.093659	6e-16	15.2218		0.451694	[0.34-0.56] ms increase	Illumina [162199]	N
Err_AHA_11	regional radial strain	left ventricle	rs55844607	2	179721046	rs17362588	2019-03-07	30578418	Giri A	2018-12-21	Nat Genet	www.ncbi.nlm.nih.gov/pubmed/30578418	Trans-ethnic association study of blood pressure determinants in over 750,000 individuals.	Diastolic blood pressure	365,998 European ancestry individuals, 63,490 African ancestry individuals, 22,802 Hispanic individuals, 4,792 Asian ancestry individuals, 2,695 Native American ancestry individuals	299,024 European ancestry individuals, 17,277 individuals	2q31.2	CCDC141	CCDC141			ENSG00000163492	NA	NA	rs17362588-A	rs17362588	0	17362588	missense_variant	0	0.0864	2e-13	12.699		0.324	[0.24-0.41] mmHg increase	Affymetrix [NR] (imputed)	N
Err_AHA_11	regional radial strain	left ventricle	rs55844607	2	179721046	rs17362588	2019-03-07	30578418	Giri A	2018-12-21	Nat Genet	www.ncbi.nlm.nih.gov/pubmed/30578418	Trans-ethnic association study of blood pressure determinants in over 750,000 individuals.	Pulse pressure	365,998 European ancestry individuals, 63,490 African ancestry individuals, 22,802 Hispanic individuals, 4,792 Asian ancestry individuals, 2,695 Native American ancestry individuals	299,024 European ancestry individuals, 17,277 individuals	2q31.2	CCDC141	CCDC141			ENSG00000163492	NA	NA	rs17362588-A	rs17362588	0	17362588	missense_variant	0	0.086	1e-08	8		0.2589	[0.17-0.35] mmHg decrease	Affymetrix [NR] (imputed)	N
Err_AHA_11	regional radial strain	left ventricle	rs55844607	2	179725237	rs151041685	2017-03-27	27798624	Eppinga RN	2016-10-31	Nat Genet	www.ncbi.nlm.nih.gov/pubmed/27798624	Identification of genomic loci associated with resting heart rate and shared genetic predictors with all-cause mortality.	Resting heart rate	127,919 European ancestry individuals, 2,478 Asian ancestry individuals, 1,734 Black individuals, 684 Mixed ancestry individuals, 1,436 individuals	130,795 European ancestry individuals	2q31.2	CCDC141, TTN	CCDC141			ENSG00000163492	NA	NA	rs151041685-T	rs151041685	0	151041685	intron_variant	0	0.09	8e-75	74.0969		1.0613	[0.95-1.17] unit increase	Affymetrix [19941912] (imputed)	N
Err_AHA_11	regional radial strain	left ventricle	rs55844607	2	179786068	rs79146658	2017-07-01	28135244	Warren HR	2017-01-30	Nat Genet	www.ncbi.nlm.nih.gov/pubmed/28135244	Genome-wide association analysis identifies novel blood pressure loci and offers biological insights into cardiovascular risk.	Diastolic blood pressure	140,886 European ancestry individuals	190,318 European ancestry individuals	2q31.2	CCDC141	CCDC141			ENSG00000163492	NA	NA	rs79146658-T	rs79146658	0	79146658	intron_variant	0	0.91	2e-10	9.69897		0.311	[0.21-0.41] unit decrease	Affymetrix [~ 9800000] (imputed)	N
Err_AHA_11	regional radial strain	left ventricle	rs55844607	2	179786068	rs79146658	2019-04-02	30166351	Galvan-Femenia I	2018-08-30	J Med Genet	www.ncbi.nlm.nih.gov/pubmed/30166351	Multitrait genome association analysis identifies new susceptibility genes for human anthropometric variation in the GCAT cohort.	Heart rate	4,988 Spanish ancestry individuals	NA	2q31.2	CCDC141, LOC105373766	CCDC141			ENSG00000163492	NA	NA	rs79146658-?	rs79146658	0	79146658	intron_variant	0		3e-10	9.52288	(Heart rate)	2.359	[1.62-3.09] unit increase	Illumina [9499600] (imputed)	N
RVEDV	right ventricular end-diastolic volume	right ventricle	rs2042995	2	179558366	rs2042995	2018-07-24	26426971	Winkler TW	2015-10-01	PLoS Genet	www.ncbi.nlm.nih.gov/pubmed/26426971	The Influence of Age and Sex on Genetic Associations with Adult Body Size and Shape: A Large-Scale Genome-Wide Interaction Study.	Waist-to-hip ratio adjusted for BMI x sex interaction	up to 113,720 European ancestry men, up to 138,655 European ancestry women	NA	2q31.2	TTN	TTN, TTN-AS1			ENSG00000155657, ENSG00000237298	NA	NA	rs2042995-C	rs2042995	0	2042995	missense_variant	0	0.23	6e-06	5.22185		NA		Affymetrix, Illumina, Perlegen [up to 2800000] (imputed)	N
RVEDV	right ventricular end-diastolic volume	right ventricle	rs1265564	12	111708458	rs1265564	2012-03-09	22293688	Huang J	2012-02-01	Eur J Hum Genet	www.ncbi.nlm.nih.gov/pubmed/22293688	1000 Genomes-based imputation identifies novel and refined associations for the Wellcome Trust Case Control Consortium phase 1 Data.	Type 1 diabetes	16,179 European ancestry individuals	NA	12q24.11	CUX2	CUX2			ENSG00000111249	NA	NA	rs1265564-?	rs1265564	0	1265564	non_coding_transcript_exon_variant	0	NR	1e-16	16		1.45	[1.28-1.67]	NR [6233112] (imputed)	N
RVEDV	right ventricular end-diastolic volume	right ventricle	rs1265564	12	111708458	rs1265564	2018-08-29	29912962	Feitosa MF	2018-06-18	PLoS One	www.ncbi.nlm.nih.gov/pubmed/29912962	Novel genetic associations for blood pressure identified via gene-alcohol interaction in up to 570K individuals across multiple ancestries.	Mean arterial pressure x alcohol consumption interaction (2df test)	91,110 European ancestry drinkers and non-drinkers, 21,416 African American or Afro-Caribbean drinkers and non-drinkers, 12,365 Asian ancestry drinkers and non-drinkers, 8,470 Hispanic or Latin American drinkers and non-drinkers	237,996 European ancestry drinkers, 2,280 African American drinkers, 54,080 Asian ancestry drinkers, 6,448 Hispanic drinkers, 43,315 European ancestry non-drinkers, 2,761 African ancestry non-drinkers, 86,943 Asian ancestry non-drinkers, 6,923 Hispanic non-drinkers	12q24.11	CUX2	CUX2			ENSG00000111249	NA	NA	rs1265564-A	rs1265564	0	1265564	non_coding_transcript_exon_variant	0	0.59	2e-08	7.69897	(AA, EA)	NA		Affymetrix, Illumina [up to 39321347] (imputed)	N
RVEDV	right ventricular end-diastolic volume	right ventricle	rs1265564	12	111708458	rs1265564	2018-10-18	29912962	Feitosa MF	2018-06-18	PLoS One	www.ncbi.nlm.nih.gov/pubmed/29912962	Novel genetic associations for blood pressure identified via gene-alcohol interaction in up to 570K individuals across multiple ancestries.	Systolic blood pressure x alcohol consumption interaction (2df test)	63,608 European ancestry drinkers, 10,193 African American or Afro-Caribbean heavy drinkers, 2,441 Asian ancestry drinkers, 5,084 Hispanic or Latin American drinkers, 27,494 European ancestry non-drinkers, 11,224 African American or Afro-Caribbean non-drinkers, 9,924 Asian ancestry non-drinkers, 3,387 Hispanic or Latin American non-drinkers	238,002 European ancestry drinkers, 2,280 African American drinkers, 54,081 Asian ancestry drinkers, 6,452 Hispanic drinkers, 43,316 European ancestry non-drinkers, 2,761 African American non-drinkers, 86,945 Asian ancestry non-drinkers, 6,925 Hispanic non-drinkers	12q24.11	CUX2	CUX2			ENSG00000111249	NA	NA	rs1265564-A	rs1265564	0	1265564	non_coding_transcript_exon_variant	0	0.59	2e-13	12.699	(AA, EA, Hispanic)	NA		Affymetrix, Illumina [up to 39321347] (imputed)	N
RVEDV	right ventricular end-diastolic volume	right ventricle	rs1265564	12	111708458	rs1265564	2018-12-10	29227965	Pilling LC	2017-12-01	Aging (Albany NY)	www.ncbi.nlm.nih.gov/pubmed/29227965	Human longevity: 25 genetic loci associated in 389,166 UK biobank participants.	Parental longevity (combined parental attained age, Martingale residuals)	389,166 British ancestry individuals	NA	12q24.11	NR	CUX2			ENSG00000111249	NA	NA	rs1265564-A	rs1265564	0	1265564	non_coding_transcript_exon_variant	0	0.557672	6e-09	8.22185		0.0133386	[0.0088-0.0178] unit decrease	Affymetrix [11535925] (imputed)	N
RVEDV	right ventricular end-diastolic volume	right ventricle	rs1265564	12	111708458	rs1265564	2019-02-08	30595370	Kichaev G	2018-12-27	Am J Hum Genet	www.ncbi.nlm.nih.gov/pubmed/30595370	Leveraging Polygenic Functional Enrichment to Improve GWAS Power.	Hair color	approximately 452,000 European ancestry individuals	NA	12q24.11		CUX2			ENSG00000111249	NA	NA	rs1265564-?	rs1265564	0	1265564	non_coding_transcript_exon_variant	0	NR	1e-07	7		NA		NR [~ 8900000] (imputed)	N
RVEDV	right ventricular end-diastolic volume	right ventricle	rs597808	12	111833788	rs10774624	2014-08-05	24390342	Okada Y	2013-12-25	Nature	www.ncbi.nlm.nih.gov/pubmed/24390342	Genetics of rheumatoid arthritis contributes to biology and drug discovery.	Rheumatoid arthritis	up to 14,361 European ancestry cases, up to 42,923 European ancestry controls, up to 4,873 East Asian ancestry cases, up to 17,642 East Asian ancestry controls	up to 3,775 European ancestry cases, up to 5,801 European ancestry controls, up to 6,871 East Asian ancestry cases, up to 6,392 East Asian ancestry controls	12q24.12	SH2B3, PTPN11	LINC02356			ENSG00000257595	NA	NA	rs10774624-G	rs10774624	0	10774624	intron_variant	0	0.5	7e-09	8.1549	(EA)	1.09	[1.06-1.13]	Affymetrix, Illumina [up to 9739303] (imputed)	N
RVEDV	right ventricular end-diastolic volume	right ventricle	rs597808	12	111833788	rs10774624	2017-08-04	27989323	Ahola-Olli AV	2016-12-13	Am J Hum Genet	www.ncbi.nlm.nih.gov/pubmed/27989323	Genome-wide Association Study Identifies 27 Loci Influencing Concentrations of Circulating Cytokines and Growth Factors.	Interferon gamma-induced protein 10 levels	3,685 Finnish ancestry individuals	NA	12q24.12	NR	LINC02356			ENSG00000257595	NA	NA	rs10774624-G	rs10774624	0	10774624	intron_variant	0		7e-06	5.1549		0.1069	[0.06-0.154] SD units increase	NR [10700000] (imputed)	N
RVEDV	right ventricular end-diastolic volume	right ventricle	rs597808	12	111833788	rs10774624	2017-08-04	27989323	Ahola-Olli AV	2016-12-13	Am J Hum Genet	www.ncbi.nlm.nih.gov/pubmed/27989323	Genome-wide Association Study Identifies 27 Loci Influencing Concentrations of Circulating Cytokines and Growth Factors.	Monokine induced by gamma interferon levels	3,685 Finnish ancestry individuals	NA	12q24.12	NR	LINC02356			ENSG00000257595	NA	NA	rs10774624-G	rs10774624	0	10774624	intron_variant	0	NR	9e-06	5.04576		0.1056	[0.059-0.152] SD units increase	NR [10700000] (imputed)	N
RVEDV	right ventricular end-diastolic volume	right ventricle	rs597808	12	111833788	rs10774624	2017-09-26	27723757	Jin Y	2016-11-01	Nat Genet	www.ncbi.nlm.nih.gov/pubmed/27723757	Genome-wide association studies of autoimmune vitiligo identify 23 new risk loci and highlight key pathways and regulatory variants.	Vitiligo	2,853 European ancestry cases and 37,405 European ancestry controls	1,827 European ancestry cases and 2,181 European ancestry controls	12q24.12	SH2B3, ATXN2	LINC02356			ENSG00000257595	NA	NA	rs10774624-G	rs10774624	0	10774624	intron_variant	0	0.5048	6e-23	22.2218		1.26936	[1.2-1.33]	Illumina [8966411] (imputed)	N
RVEDV	right ventricular end-diastolic volume	right ventricle	rs597808	12	111833788	rs10774624	2018-10-17	29785010	Khawaja AP	2018-05-21	Nat Genet	www.ncbi.nlm.nih.gov/pubmed/29785010	Genome-wide analyses identify 68 new loci associated with intraocular pressure and improve risk prediction for primary open-angle glaucoma.	Intraocular pressure	139,555 European ancestry individuals	NA	12q24.12	SHB3/ATXN2	LINC02356			ENSG00000257595	NA	NA	rs10774624-G	rs10774624	0	10774624	intron_variant	0	0.485	3e-10	9.52288		0.082	[0.057-0.107] unit decrease	Affymetrix, Illumina [NR] (imputed)	N
RVEDV	right ventricular end-diastolic volume	right ventricle	rs597808	12	111833788	rs10774624	2019-01-25	30423114	Laufer VA	2018-11-13	Hum Mol Genet	www.ncbi.nlm.nih.gov/pubmed/30423114	Genetic Influences on Susceptibility to Rheumatoid Arthritis in African-Americans.	Rheumatoid arthritis	916 African American cases, 1,392 African American controls,	4,873 East Asian ancestry cases, 17,641 East Asian ancestry controls, 19,234 European ancestry cases, 61,654 European ancestry controls	12q24.12	SH2B3, PTPN11	LINC02356			ENSG00000257595	NA	NA	rs10774624-A	rs10774624	0	10774624	intron_variant	0	0.51	2e-07	6.69897	(EA)	0.08647	[0.054-0.119] unit decrease	Illumina [8380626] (imputed)	N
RVEDV	right ventricular end-diastolic volume	right ventricle	rs597808	12	111833788	rs10774624	2019-01-25	30423114	Laufer VA	2018-11-13	Hum Mol Genet	www.ncbi.nlm.nih.gov/pubmed/30423114	Genetic Influences on Susceptibility to Rheumatoid Arthritis in African-Americans.	Rheumatoid arthritis	916 African American cases, 1,392 African American controls,	4,873 East Asian ancestry cases, 17,641 East Asian ancestry controls, 19,234 European ancestry cases, 61,654 European ancestry controls	12q24.12	SH2B3, PTPN11	LINC02356			ENSG00000257595	NA	NA	rs10774624-A	rs10774624	0	10774624	intron_variant	0	NR	8e-08	7.09691		0.17559	[-0.06944-0.42062] unit decrease	Illumina [8380626] (imputed)	N
RVEDV	right ventricular end-diastolic volume	right ventricle	rs597808	12	111833788	rs10774624	2019-02-08	30595370	Kichaev G	2018-12-27	Am J Hum Genet	www.ncbi.nlm.nih.gov/pubmed/30595370	Leveraging Polygenic Functional Enrichment to Improve GWAS Power.	Eosinophil counts	approximately 440,000 European ancestry individuals	NA	12q24.12		LINC02356			ENSG00000257595	NA	NA	rs10774624-?	rs10774624	0	10774624	intron_variant	0	NR	1e-300	300		NA		NR [~ 8900000] (imputed)	N
RVEDV	right ventricular end-diastolic volume	right ventricle	rs597808	12	111833788	rs10774624	2019-03-07	30578418	Giri A	2018-12-21	Nat Genet	www.ncbi.nlm.nih.gov/pubmed/30578418	Trans-ethnic association study of blood pressure determinants in over 750,000 individuals.	Systolic blood pressure	365,998 European ancestry individuals, 63,490 African ancestry individuals, 22,802 Hispanic individuals, 4,792 Asian ancestry individuals, 2,695 Native American ancestry individuals	299,024 European ancestry individuals, 17,277 individuals	12q24.12	SH2B3	LINC02356			ENSG00000257595	NA	NA	rs10774624-G	rs10774624	0	10774624	intron_variant	0	0.6576	3e-19	18.5229		0.481	[0.38-0.59] mmHg decrease	Affymetrix [NR] (imputed)	N
RVEDV	right ventricular end-diastolic volume	right ventricle	rs597808	12	111865049	rs7310615	2016-10-05	26561523	de Vries PS	2015-11-10	Hum Mol Genet	www.ncbi.nlm.nih.gov/pubmed/26561523	A meta-analysis of 120 246 individuals identifies 18 new loci for fibrinogen concentration.	Fibrinogen levels	120,246 European ancestry individuals	NA	12q24.12	SH2B3	SH2B3			ENSG00000111252	NA	NA	rs7310615-C	rs7310615	0	7310615	intron_variant	0	0.5	2e-13	12.699		0.0069	NR unit decrease	Affymetrix, Illumina [~ 10700000] (imputed)	N
RVEDV	right ventricular end-diastolic volume	right ventricle	rs597808	12	111865049	rs7310615	2018-08-29	29912962	Feitosa MF	2018-06-18	PLoS One	www.ncbi.nlm.nih.gov/pubmed/29912962	Novel genetic associations for blood pressure identified via gene-alcohol interaction in up to 570K individuals across multiple ancestries.	Diastolic blood pressure x alcohol consumption interaction (2df test)	63,607 European ancestry drinkers, 10,193 African American or Afro-Caribbean drinkers, 2,441 Asian ancestry drinkers, 5,084 Hispanic or Latin American drinkers, 27,492 European ancestry non-drinkers, 11,223 African American or Afro-Caribbean non-drinkers, 9,924 Asian ancestry non-drinkers, 3,387 Hispanic or Latin American non-drinkers	238,058 European ancestry drinkers, 2,280 African American drinkers, 54,081 Asian ancestry drinkers, 6,448 Hispanic drinkers, 43,318 European ancestry non-drinkers, 2,761 African American non-drinkers, 86,943 Asian ancestry non-drinkers, 6,923 Hispanic non-drinkers	12q24.12	SH2B3	SH2B3			ENSG00000111252	NA	NA	rs7310615-C	rs7310615	0	7310615	intron_variant	0	0.49	7e-58	57.1549	(EA)	NA		Affymetrix, Illumina [up to 39321347] (imputed)	N
RVEDV	right ventricular end-diastolic volume	right ventricle	rs597808	12	111865049	rs7310615	2018-08-29	29912962	Feitosa MF	2018-06-18	PLoS One	www.ncbi.nlm.nih.gov/pubmed/29912962	Novel genetic associations for blood pressure identified via gene-alcohol interaction in up to 570K individuals across multiple ancestries.	Mean arterial pressure x alcohol consumption (light vs heavy) interaction (2df test)	56,705 European ancestry heavy and light drinkers, 9,725 African American or Afro-Caribbean heavy and light drinkers, 1,789 Asian ancestry heavy and light drinkers, 4,812 Hispanic or Latin American heavy and light drinkers	42,077 European ancestry heavy drinkers, 217 African American heavy drinkers, 282,294 Asian ancestry heavy drinkers, 124 Hispanic ancestry heavy drinkers, 74,701 European ancestry light drinkers, 845 African American light drinkers, 24,129 Asian ancestry light drinkers, 411 Hispanic light drinkers	12q24.12	SH2B3	SH2B3			ENSG00000111252	NA	NA	rs7310615-C	rs7310615	0	7310615	intron_variant	0	0.5	5e-20	19.301	(EA)	NA		Affymetrix, Illumina [up to 39321347] (imputed)	N
RVEDV	right ventricular end-diastolic volume	right ventricle	rs597808	12	111865049	rs7310615	2018-08-29	29912962	Feitosa MF	2018-06-18	PLoS One	www.ncbi.nlm.nih.gov/pubmed/29912962	Novel genetic associations for blood pressure identified via gene-alcohol interaction in up to 570K individuals across multiple ancestries.	Mean arterial pressure x alcohol consumption interaction (2df test)	91,110 European ancestry drinkers and non-drinkers, 21,416 African American or Afro-Caribbean drinkers and non-drinkers, 12,365 Asian ancestry drinkers and non-drinkers, 8,470 Hispanic or Latin American drinkers and non-drinkers	237,996 European ancestry drinkers, 2,280 African American drinkers, 54,080 Asian ancestry drinkers, 6,448 Hispanic drinkers, 43,315 European ancestry non-drinkers, 2,761 African ancestry non-drinkers, 86,943 Asian ancestry non-drinkers, 6,923 Hispanic non-drinkers	12q24.12	SH2B3	SH2B3			ENSG00000111252	NA	NA	rs7310615-C	rs7310615	0	7310615	intron_variant	0	0.45	2e-20	19.699	(AA, EA, Hispanic)	NA		Affymetrix, Illumina [up to 39321347] (imputed)	N
RVEDV	right ventricular end-diastolic volume	right ventricle	rs597808	12	111865049	rs7310615	2018-08-29	29912962	Feitosa MF	2018-06-18	PLoS One	www.ncbi.nlm.nih.gov/pubmed/29912962	Novel genetic associations for blood pressure identified via gene-alcohol interaction in up to 570K individuals across multiple ancestries.	Mean arterial pressure x alcohol consumption interaction (2df test)	91,110 European ancestry drinkers and non-drinkers, 21,416 African American or Afro-Caribbean drinkers and non-drinkers, 12,365 Asian ancestry drinkers and non-drinkers, 8,470 Hispanic or Latin American drinkers and non-drinkers	237,996 European ancestry drinkers, 2,280 African American drinkers, 54,080 Asian ancestry drinkers, 6,448 Hispanic drinkers, 43,315 European ancestry non-drinkers, 2,761 African ancestry non-drinkers, 86,943 Asian ancestry non-drinkers, 6,923 Hispanic non-drinkers	12q24.12	SH2B3	SH2B3			ENSG00000111252	NA	NA	rs7310615-C	rs7310615	0	7310615	intron_variant	0	0.49	3e-16	15.5229	(EA)	NA		Affymetrix, Illumina [up to 39321347] (imputed)	N
RVEDV	right ventricular end-diastolic volume	right ventricle	rs597808	12	111865049	rs7310615	2018-08-29	29912962	Feitosa MF	2018-06-18	PLoS One	www.ncbi.nlm.nih.gov/pubmed/29912962	Novel genetic associations for blood pressure identified via gene-alcohol interaction in up to 570K individuals across multiple ancestries.	Systolic blood pressure x alcohol consumption (light vs heavy) interaction (2df test)	12,758 European ancestry heavy drinkers, 1,326 African American or Afro-Caribbean heavy drinkers, 648 Asian ancestry heavy drinkers, 364 Hispanic or Latin American heavy drinkers, 43,947 European ancestry light drinkers, 8,239 African American or Afro-Caribbean light drinkers, 1,141 Asian ancestry light drinkers, 4,448 Hispanic or Latin American light drinkers	42,078 European ancestry heavy drinkers, 217 African American heavy drinkers, 282,294 Asian ancestry heavy drinkers, 124 Hispanic heavy drinkers, 74,706 European ancestry light drinkers, 845 African American light drinkers, 24,129 Asian ancestry light drinkers, 411 Hispanic light drinkers	12q24.12	SH2B3	SH2B3			ENSG00000111252	NA	NA	rs7310615-C	rs7310615	0	7310615	intron_variant	0	0.5	4e-14	13.3979	(EA)	NA		Affymetrix, Illumina [up to 39321347] (imputed)	N
RVEDV	right ventricular end-diastolic volume	right ventricle	rs597808	12	111865049	rs7310615	2018-10-18	29912962	Feitosa MF	2018-06-18	PLoS One	www.ncbi.nlm.nih.gov/pubmed/29912962	Novel genetic associations for blood pressure identified via gene-alcohol interaction in up to 570K individuals across multiple ancestries.	Systolic blood pressure x alcohol consumption interaction (2df test)	63,608 European ancestry drinkers, 10,193 African American or Afro-Caribbean heavy drinkers, 2,441 Asian ancestry drinkers, 5,084 Hispanic or Latin American drinkers, 27,494 European ancestry non-drinkers, 11,224 African American or Afro-Caribbean non-drinkers, 9,924 Asian ancestry non-drinkers, 3,387 Hispanic or Latin American non-drinkers	238,002 European ancestry drinkers, 2,280 African American drinkers, 54,081 Asian ancestry drinkers, 6,452 Hispanic drinkers, 43,316 European ancestry non-drinkers, 2,761 African American non-drinkers, 86,945 Asian ancestry non-drinkers, 6,925 Hispanic non-drinkers	12q24.12	SH2B3	SH2B3			ENSG00000111252	NA	NA	rs7310615-C	rs7310615	0	7310615	intron_variant	0	0.49	3e-30	29.5229	(EA)	NA		Affymetrix, Illumina [up to 39321347] (imputed)	N
RVEDV	right ventricular end-diastolic volume	right ventricle	rs597808	12	111865049	rs7310615	2019-02-08	30595370	Kichaev G	2018-12-27	Am J Hum Genet	www.ncbi.nlm.nih.gov/pubmed/30595370	Leveraging Polygenic Functional Enrichment to Improve GWAS Power.	Autoimmune traits	approximately 459,000 European ancestry individuals	NA	12q24.12		SH2B3			ENSG00000111252	NA	NA	rs7310615-?	rs7310615	0	7310615	intron_variant	0	NR	2e-76	75.699		NA		NR [~ 8900000] (imputed)	N
RVEDV	right ventricular end-diastolic volume	right ventricle	rs597808	12	111884608	rs3184504	2009-03-01	19198610	Gudbjartsson DF	2009-02-08	Nat Genet	www.ncbi.nlm.nih.gov/pubmed/19198610	Sequence variants affecting eosinophil numbers associate with asthma and myocardial infarction.	Eosinophil counts	9,392 European ancestry individuals	12,118 European ancestry individuals, 5,212 East Asian ancestry individuals	12q24.12	SH2B3	SH2B3, ATXN2			ENSG00000111252, ENSG00000204842	NA	NA	rs3184504-T	rs3184504	0	3184504	missense_variant	0	0.38	7e-19	18.1549	(EA)	7.6	[5.9-9.3] % standard unit increase	Illumina [312179]	N
RVEDV	right ventricular end-diastolic volume	right ventricle	rs597808	12	111884608	rs3184504	2009-05-19	19430479	Levy D	2009-05-10	Nat Genet	www.ncbi.nlm.nih.gov/pubmed/19430479	Genome-wide association study of blood pressure and hypertension.	Diastolic blood pressure	29,136 European ancestry individuals	34,433 European ancestry individuals	12q24.12	SH2B3	SH2B3, ATXN2			ENSG00000111252, ENSG00000204842	NA	NA	rs3184504-T	rs3184504	0	3184504	missense_variant	0	0.48	3e-14	13.5229		0.48	[0.36-0.60] mm Hg increase	Affymetrix, Illumina [2533153] (imputed)	N
RVEDV	right ventricular end-diastolic volume	right ventricle	rs597808	12	111884608	rs3184504	2009-05-19	19430479	Levy D	2009-05-10	Nat Genet	www.ncbi.nlm.nih.gov/pubmed/19430479	Genome-wide association study of blood pressure and hypertension.	Systolic blood pressure	29,136 European ancestry individuals	34,433 European ancestry individuals	12q24.12	SH2B3	SH2B3, ATXN2			ENSG00000111252, ENSG00000204842	NA	NA	rs3184504-T	rs3184504	0	3184504	missense_variant	0	0.48	5e-09	8.30103		0.58	[0.38-0.78] mm Hg increase	Affymetrix, Illumina [2533153] (imputed)	N
RVEDV	right ventricular end-diastolic volume	right ventricle	rs597808	12	111884608	rs3184504	2009-06-01	19430480	Barrett JC	2009-05-10	Nat Genet	www.ncbi.nlm.nih.gov/pubmed/19430480	Genome-wide association study and meta-analysis find that over 40 loci affect risk of type 1 diabetes.	Type 1 diabetes	7,514 European ancestry cases, 9,045 European ancestry controls	4,267 European ancestry cases, 4,670 European ancestry controls, 4,342 European ancestry trios from 2,319 families	12q24.12	SH2B3	SH2B3, ATXN2			ENSG00000111252, ENSG00000204842	NA	NA	rs3184504-?	rs3184504	0	3184504	missense_variant	0	NR	3e-27	26.5229		NA		Affymetrix, Illumina [841622] (imputed)	N
RVEDV	right ventricular end-diastolic volume	right ventricle	rs597808	12	111884608	rs3184504	2010-06-13	20453842	Stahl EA	2010-05-09	Nat Genet	www.ncbi.nlm.nih.gov/pubmed/20453842	Genome-wide association study meta-analysis identifies seven new rheumatoid arthritis risk loci.	Rheumatoid arthritis	5,539 European ancestry cases, 20,169 European ancestry controls	6,768 European ancestry cases, 8,806 European ancestry controls	12q24.12	SH2B3	SH2B3, ATXN2			ENSG00000111252, ENSG00000204842	NA	NA	rs3184504-T	rs3184504	0	3184504	missense_variant	0	0.51	6e-06	5.22185		1.08	[NR]	Affymetrix, Illumina [~ 2716259] (imputed)	N
RVEDV	right ventricular end-diastolic volume	right ventricle	rs597808	12	111884608	rs3184504	2011-04-11	21378990	Schunkert H	2011-03-06	Nat Genet	www.ncbi.nlm.nih.gov/pubmed/21378990	Large-scale association analysis identifies 13 new susceptibility loci for coronary artery disease.	Coronary heart disease	22,233 European ancestry cases, 64,762 European ancestry controls	56,682 European ancestry cases and controls	12q24.12	SH2B3	SH2B3, ATXN2			ENSG00000111252, ENSG00000204842	NA	NA	rs3184504-T	rs3184504	0	3184504	missense_variant	0	0.44	6e-06	5.22185		1.07	[1.04-1.10]	Affymetrix, Illumina [~ 2300000] (imputed)	N
RVEDV	right ventricular end-diastolic volume	right ventricle	rs597808	12	111884608	rs3184504	2011-09-21	21829393	Plagnol V	2011-08-04	PLoS Genet	www.ncbi.nlm.nih.gov/pubmed/21829393	Genome-wide association analysis of autoantibody positivity in type 1 diabetes cases.	Type 1 diabetes	8,506 European ancestry cases, up to 10,596 European ancestry controls	NA	12q24.12	SH2B3	SH2B3, ATXN2			ENSG00000111252, ENSG00000204842	NA	NA	rs3184504-T	rs3184504	0	3184504	missense_variant	0	NR	2e-38	37.699		1.3	[NR]	Affymetrix, Illumina [NR]	N
RVEDV	right ventricular end-diastolic volume	right ventricle	rs597808	12	111884608	rs3184504	2011-10-21	21909115	Ehret GB	2011-09-11	Nature	www.ncbi.nlm.nih.gov/pubmed/21909115	Genetic variants in novel pathways influence blood pressure and cardiovascular disease risk.	Diastolic blood pressure	69,395 European ancestry individuals	Up to 133,361 European ancestry individuals	12q24.12	SH2B3	SH2B3, ATXN2			ENSG00000111252, ENSG00000204842	NA	NA	rs3184504-T	rs3184504	0	3184504	missense_variant	0	0.47	4e-25	24.3979		0.448	[NR] mmHg increase	Affymetrix, Illumina [~ 2500000] (imputed)	N
RVEDV	right ventricular end-diastolic volume	right ventricle	rs597808	12	111884608	rs3184504	2012-05-25	22493691	Eriksson N	2012-04-06	PLoS One	www.ncbi.nlm.nih.gov/pubmed/22493691	Novel associations for hypothyroidism include known autoimmune risk loci.	Hypothyroidism	3,736 European ancestry cases, 35,546 European ancestry controls	NA	12q24.12	SH2B3, ATXN2, LOC100101246, BRAP, NAA25, C12orf51, PTPN11	SH2B3, ATXN2			ENSG00000111252, ENSG00000204842	NA	NA	rs3184504-T	rs3184504	0	3184504	missense_variant	0	0.502	3e-12	11.5229		1.2	[1.14-1.27]	Illumina [870065]	N
RVEDV	right ventricular end-diastolic volume	right ventricle	rs597808	12	111884608	rs3184504	2013-03-19	23222517	van der Harst P	2012-12-05	Nature	www.ncbi.nlm.nih.gov/pubmed/23222517	Seventy-five genetic loci influencing the human red blood cell.	Red blood cell traits	62,553 European ancestry individuals, 9,308 South Asian ancestry individuals	63,506 European ancestry individuals	12q24.12	SH2B3, ATXN2	SH2B3, ATXN2			ENSG00000111252, ENSG00000204842	NA	NA	rs3184504-T	rs3184504	0	3184504	missense_variant	0	0.48	4e-19	18.3979	(EA, Hgb)	0.051	[0.039-0.063] unit increase	Affymetrix, Illumina, Perlegen [2711806] (imputed)	N
RVEDV	right ventricular end-diastolic volume	right ventricle	rs597808	12	111884608	rs3184504	2013-06-06	23417110	Tin A	2013-02-16	Hum Genet	www.ncbi.nlm.nih.gov/pubmed/23417110	Genome-wide association study identified the human leukocyte antigen region as a novel locus for plasma beta-2 microglobulin.	Beta-2 microglubulin plasma levels	6,728 European ancestry individuals		12q24.12	SH2B3, ATXN2	SH2B3, ATXN2			ENSG00000111252, ENSG00000204842	NA	NA	rs3184504-C	rs3184504	0	3184504	missense_variant	0	0.49	3e-08	7.52288		0.02	[0.012-0.028] unit decrease	Affymetrix [2500000] (imputed)	N
RVEDV	right ventricular end-diastolic volume	right ventricle	rs597808	12	111884608	rs3184504	2014-03-25	24026423	Shameer K	2013-09-12	Hum Genet	www.ncbi.nlm.nih.gov/pubmed/24026423	A genome- and phenome-wide association study to identify genetic variants influencing platelet count and volume and their pleiotropic effects.	Platelet count	13,582 European ancestry individuals	NA	12q24.12	SH2B3, ATXN2	SH2B3, ATXN2			ENSG00000111252, ENSG00000204842	NA	NA	rs3184504-C	rs3184504	0	3184504	missense_variant	0	0.5	5e-11	10.301		5.33	[NR] unit decrease	Illumina [476395]	N
RVEDV	right ventricular end-diastolic volume	right ventricle	rs597808	12	111884608	rs3184504	2014-07-23	24262325	Dichgans M	2013-11-21	Stroke	www.ncbi.nlm.nih.gov/pubmed/24262325	Shared genetic susceptibility to ischemic stroke and coronary artery disease: a genome-wide analysis of common variants.	Coronary artery disease	33,398 cases, 75,726 controls	NA	12q24.12	SH2B3	SH2B3, ATXN2			ENSG00000111252, ENSG00000204842	NA	NA	rs3184504-T	rs3184504	0	3184504	missense_variant	0	NR	9e-07	6.04576		1.07	[1.04-1.11]	Illumina [575000] (imputed)	N
RVEDV	right ventricular end-diastolic volume	right ventricle	rs597808	12	111884608	rs3184504	2014-11-13	24768677	de Boer YS	2014-04-23	Gastroenterology	www.ncbi.nlm.nih.gov/pubmed/24768677	Genome-wide association study identifies variants associated with autoimmune hepatitis type 1.	Autoimmune hepatitis type-1	649 European ancestry cases, 13,436 European ancestry controls	451 European ancestry cases, 4,103 European ancestry controls	12q24.12	SH2B3	SH2B3, ATXN2			ENSG00000111252, ENSG00000204842	NA	NA	rs3184504-?	rs3184504	0	3184504	missense_variant	0	0.43	8e-08	7.09691		1.4	[1.20-1.60]	Illumina [254006]	N
RVEDV	right ventricular end-diastolic volume	right ventricle	rs597808	12	111884608	rs3184504	2014-12-10	24816252	Shin SY	2014-05-11	Nat Genet	www.ncbi.nlm.nih.gov/pubmed/24816252	An atlas of genetic influences on human blood metabolites.	Blood metabolite levels	7,824 European ancestry individuals	NA	12q24.12	SH2B3	SH2B3, ATXN2			ENSG00000111252, ENSG00000204842	NA	NA	rs3184504-T	rs3184504	0	3184504	missense_variant	0	0.49	6e-18	17.2218	(kynurenine)	0.015	[0.011-0.019] unit increase	Affymetrix, Illumina [2100000] (imputed)	N
RVEDV	right ventricular end-diastolic volume	right ventricle	rs597808	12	111884608	rs3184504	2015-05-05	22139419	Gieger C	2011-11-30	Nature	www.ncbi.nlm.nih.gov/pubmed/22139419	New gene functions in megakaryopoiesis and platelet formation.	Platelet count	38,891 European ancestry individuals, 1,661 Val Borbera (founder/genetic isolate) individuals, 521 Carlantino (founder/genetic isolate) individuals, 1,198 Friuli Venezia Giulia (founder/genetic isolate) individuals, 1,213 South Tyrolean (founder/genetic isolate) individuals, 890 Sorbian (founder/genetic isolate) individuals, 4,292 Sardinian (founder/genetic isolate) individuals	Up to 16,949 European ancestry individuals, 854 Cliento (founder/genetic isolate) individuals, 1,035 Talana (founder/genetic isolate) individuals	12q24.12	SH2B3	SH2B3, ATXN2			ENSG00000111252, ENSG00000204842	NA	NA	rs3184504-T	rs3184504	0	3184504	missense_variant	0	NR	1e-26	26		3.99	[3.26-4.72] 10^9/l increase	Affymetrix, Illumina [~ 2500000] (imputed)	N
RVEDV	right ventricular end-diastolic volume	right ventricle	rs597808	12	111884608	rs3184504	2016-06-10	26151821	Schumacher FR	2015-07-07	Nat Commun	www.ncbi.nlm.nih.gov/pubmed/26151821	Genome-wide association study of colorectal cancer identifies six new susceptibility loci.	Colorectal cancer	18,299 European ancestry cases, 19,656 European ancestry controls	4,725 East Asian ancestry cases, 9,969 East Asian ancestry controls	12q24.12	CUX2, BRAP, ACAD10, SH2B3	SH2B3, ATXN2			ENSG00000111252, ENSG00000204842	NA	NA	rs3184504-C	rs3184504	0	3184504	missense_variant	0	0.53	2e-08	7.69897	(EA)	1.09	[1.06‚Äö√Ñ√¨1.12]	Affymetrix, Illumina [~ 2500000] (imputed)	N
RVEDV	right ventricular end-diastolic volume	right ventricle	rs597808	12	111884608	rs3184504	2016-06-10	26151821	Schumacher FR	2015-07-07	Nat Commun	www.ncbi.nlm.nih.gov/pubmed/26151821	Genome-wide association study of colorectal cancer identifies six new susceptibility loci.	Colorectal cancer	18,299 European ancestry cases, 19,656 European ancestry controls	4,725 East Asian ancestry cases, 9,969 East Asian ancestry controls	12q24.12	SH2B3, CUX2, BRAP, ACAD10	SH2B3, ATXN2			ENSG00000111252, ENSG00000204842	NA	NA	rs3184504-C	rs3184504	0	3184504	missense_variant	0	0.53	2e-08	7.69897		1.09	[1.06-1.12]	Affymetrix, Illumina [~ 2500000] (imputed)	N
RVEDV	right ventricular end-diastolic volume	right ventricle	rs597808	12	111884608	rs3184504	2016-07-24	26192919	Liu JZ	2015-07-20	Nat Genet	www.ncbi.nlm.nih.gov/pubmed/26192919	Association analyses identify 38 susceptibility loci for inflammatory bowel disease and highlight shared genetic risk across populations.	Inflammatory bowel disease	12,882 European ancestry cases, 21,770 European ancestry controls	25,273 European ancestry cases, 26,715 European ancestry controls, 548 Iranian ancestry cases, 342 Iranian ancestry control, 1,423 Indian ancestry cases, 990 Indian ancestry controls, 2,824 East Asian ancestry cases, 3,719 East Asian ancestry controls	12q24.12	NR	SH2B3, ATXN2			ENSG00000111252, ENSG00000204842	NA	NA	rs3184504-?	rs3184504	0	3184504	missense_variant	0	NR	1e-09	9	(EA)	NA		Affymetrix, Illumina [~ 9000000] (imputed)	N
RVEDV	right ventricular end-diastolic volume	right ventricle	rs597808	12	111884608	rs3184504	2016-09-12	26343387	Nikpay M	2015-09-07	Nat Genet	www.ncbi.nlm.nih.gov/pubmed/26343387	A comprehensive 1,000 Genomes-based genome-wide association meta-analysis of coronary artery disease.	Coronary artery disease	42,096 European ancestry cases, 361 African American cases, 758 Hispanic American cases, 12,658 South Asian ancestry cases, 1,802 Lebanese ancestry cases, 3,614 East Asian ancestry cases, 99,121 European ancestry controls, 2,778 African American controls, 3,337 Hispanic American controls, 12,899 South Asian ancestry controls, 466 Lebanese ancestry controls, 7,709 East Asian ancestry controls	NA	12q24.12	SH2B3	SH2B3, ATXN2			ENSG00000111252, ENSG00000204842	NA	NA	rs3184504-T	rs3184504	0	3184504	missense_variant	0	0.421808	1e-09	9		1.07	[1.04- 1.09]	Affymetrix, Illumina [8600000] (imputed)	N
RVEDV	right ventricular end-diastolic volume	right ventricle	rs597808	12	111884608	rs3184504	2016-10-06	26621817	Cheng TH	2015-12-01	Sci Rep	www.ncbi.nlm.nih.gov/pubmed/26621817	Meta-analysis of genome-wide association studies identifies common susceptibility polymorphisms for colorectal and endometrial cancer near SH2B3 and TSHZ1.	Colorectal or endometrial cancer	5,725 European ancestry colorectal carcinoma cases, 2,212 European ancestry endometrial carcinoma cases, 13,396 European ancestry controls	4,330 European ancestry endometrial carcinoma cases, 26,849 European ancestry controls	12q24.12	SH2B3	SH2B3, ATXN2			ENSG00000111252, ENSG00000204842	NA	NA	rs3184504-C	rs3184504	0	3184504	missense_variant	0	0.52	8e-09	8.09691	(same direction)	1.1	[1.06-1.13]	Illumina [up to 6000000] (imputed)	N
RVEDV	right ventricular end-diastolic volume	right ventricle	rs597808	12	111884608	rs3184504	2016-10-14	26390057	Kato N	2015-09-21	Nat Genet	www.ncbi.nlm.nih.gov/pubmed/26390057	Trans-ancestry genome-wide association study identifies 12 genetic loci influencing blood pressure and implicates a role for DNA methylation.	Diastolic blood pressure	31,516 East Asian ancestry individuals, 35,352 European ancestry individuals, 33,126 South Asian ancestry individuals	87,205 individuals, 48,268 East Asian ancestry individuals, 68,456 European ancestry individuals, 16,328 South Asian ancestry individuals	12q24.12	SH2B3	SH2B3, ATXN2			ENSG00000111252, ENSG00000204842	NA	NA	rs3184504-T	rs3184504	0	3184504	missense_variant	0	0.4615	2e-10	9.69897	(EA)	0.5387	[0.37-0.71] mmHg increase	Affymetrix, Illumina, Perlegen [~ 2100000] (imputed)	N
RVEDV	right ventricular end-diastolic volume	right ventricle	rs597808	12	111884608	rs3184504	2017-02-03	27197191	Fehringer G	2016-04-20	Cancer Res	www.ncbi.nlm.nih.gov/pubmed/27197191	Cross-Cancer Genome-Wide Analysis of Lung, Ovary, Breast, Prostate, and Colorectal Cancer Reveals Novel Pleiotropic Associations.	Cancer	5,020 European ancestry lung cancer cases, 3,718 European ancestry lung adenocarcinoma cases, 3,422 European ancestry lung squamous cell carcinoma cases, 15,414 European ancestry colorectal cancer cases, 10,809 European ancestry breast cancer cases, 4,939 European ancestry estrogen receptor negative breast cancer cases, 1,098 European ancestry ovarian cancer cases, 2,556 European ancestry serous ovarian cancer cases, 715 European ancestry ovarian endometrioid carcinoma cases, 9,710 European ancestry prostate cancer cases, 4,450 European ancestry aggressive prostate cancer cases, 61,820 European ancestry controls	NA	12q24.12	SH2B3	SH2B3, ATXN2			ENSG00000111252, ENSG00000204842	NA	NA	rs3184504-C	rs3184504	0	3184504	missense_variant	0	NR	2e-06	5.69897		1.1	[NR]	Affymetrix, Illumina [9916564] (imputed)	N
RVEDV	right ventricular end-diastolic volume	right ventricle	rs597808	12	111884608	rs3184504	2017-02-03	27197191	Fehringer G	2016-04-20	Cancer Res	www.ncbi.nlm.nih.gov/pubmed/27197191	Cross-Cancer Genome-Wide Analysis of Lung, Ovary, Breast, Prostate, and Colorectal Cancer Reveals Novel Pleiotropic Associations.	Cancer (pleiotropy)	5,020 European ancestry lung cancer cases, 3,718 European ancestry lung adenocarcinoma cases, 3,422 European ancestry lung squamous cell carcinoma cases, 15,414 European ancestry colorectal cancer cases, 10,809 European ancestry breast cancer cases, 4,939 European ancestry estrogen receptor negative breast cancer cases, 1,098 European ancestry ovarian cancer cases, 2,556 European ancestry serous ovarian cancer cases, 715 European ancestry ovarian endometrioid carcinoma cases, 9,710 European ancestry prostate cancer cases, 4,450 European ancestry aggressive prostate cancer cases, 61,820 European ancestry controls	NA	12q24.12	SH2B3	SH2B3, ATXN2			ENSG00000111252, ENSG00000204842	NA	NA	rs3184504-C	rs3184504	0	3184504	missense_variant	0	NR	1e-06	6	(subset analysis)	NA		Affymetrix, Illumina [9916564] (imputed)	N
RVEDV	right ventricular end-diastolic volume	right ventricle	rs597808	12	111884608	rs3184504	2017-05-11	27182965	Pickrell JK	2016-05-16	Nat Genet	www.ncbi.nlm.nih.gov/pubmed/27182965	Detection and interpretation of shared genetic influences on 42 human traits.	Tonsillectomy	60,098 European ancestry cases, 113,323 European ancestry controls	NA	12q24.12	SH2B3	SH2B3, ATXN2			ENSG00000111252, ENSG00000204842	NA	NA	rs3184504-?	rs3184504	0	3184504	missense_variant	0	NR	3e-10	9.52288		1.052	[1.036-1.069]	Illumina [13757430] (imputed)	N
RVEDV	right ventricular end-diastolic volume	right ventricle	rs597808	12	111884608	rs3184504	2017-05-11	28017375	van Rooij FJA	2016-12-22	Am J Hum Genet	www.ncbi.nlm.nih.gov/pubmed/28017375	Genome-wide Trans-ethnic Meta-analysis Identifies Seven Genetic Loci Influencing Erythrocyte Traits and a Role for RBPMS in Erythropoiesis.	Hemoglobin levels	up to 40,258 European ancestry individuals, 16,128 African American individuals, up to 15,252 East Asian ancestry individuals.	16,389 European and African American individuals	12q24.12	SH2B3	SH2B3, ATXN2			ENSG00000111252, ENSG00000204842	NA	NA	rs3184504-?	rs3184504	0	3184504	missense_variant	0	NR	1e-10	10		NA		Affymetrix, Illumina [2500000] (imputed)	N
RVEDV	right ventricular end-diastolic volume	right ventricle	rs597808	12	111884608	rs3184504	2017-05-12	27992413	Ji SG	2016-12-19	Nat Genet	www.ncbi.nlm.nih.gov/pubmed/27992413	Genome-wide association study of primary sclerosing cholangitis identifies new risk loci and quantifies the genetic relationship with inflammatory bowel disease.	Primary sclerosing cholangitis	2,871 European ancestry cases, 12,019 European ancestry controls	1,925 European ancestry cases, 7,936 European ancestry controls	12q24.12	SH2B3	SH2B3, ATXN2			ENSG00000111252, ENSG00000204842	NA	NA	rs3184504-T	rs3184504	0	3184504	missense_variant	0	0.5	4e-13	12.3979		1.18	[1.13-1.24]	Affymetrix, Illumina [7891602] (imputed)	N
RVEDV	right ventricular end-diastolic volume	right ventricle	rs597808	12	111884608	rs3184504	2017-06-01	28107422	de Vries PS	2017-01-20	PLoS One	www.ncbi.nlm.nih.gov/pubmed/28107422	Comparison of HapMap and 1000 Genomes Reference Panels in a Large-Scale Genome-Wide Association Study.	Fibrinogen levels	91,953 European ancestry individuals (imputed to HapMap)		12q24.12	SH2B3	SH2B3, ATXN2			ENSG00000111252, ENSG00000204842	NA	NA	rs3184504-?	rs3184504	0	3184504	missense_variant	0	NR	1e-10	10		0.0066	unit increase	Affymetrix, Illumina [2749429] (imputed)	N
RVEDV	right ventricular end-diastolic volume	right ventricle	rs597808	12	111884608	rs3184504	2017-06-02	28158719	Jain D	2017-02-01	Hum Mol Genet	www.ncbi.nlm.nih.gov/pubmed/28158719	Genome-wide association of white blood cell counts in Hispanic/Latino Americans: the Hispanic Community Health Study/Study of Latinos.	White blood cell count (eosinophil)	up to 11,809 Hispanic/Latino American individuals	up to 7,200 Hispanic/Latino American individuals	12q24.12	NR	SH2B3, ATXN2			ENSG00000111252, ENSG00000204842	NA	NA	rs3184504-T	rs3184504	0	3184504	missense_variant	0	0.27	2e-06	5.69897		0.068	[0.041-0.095] unit increase	Illumina [27887661] (imputed)	N
RVEDV	right ventricular end-diastolic volume	right ventricle	rs597808	12	111884608	rs3184504	2017-08-30	27863252	Astle WJ	2016-11-17	Cell	www.ncbi.nlm.nih.gov/pubmed/27863252	The Allelic Landscape of Human Blood Cell Trait Variation and Links to Common Complex Disease.	Granulocyte count	169,822 European ancestry individuals	NA	12q24.12	SH2B3	SH2B3, ATXN2			ENSG00000111252, ENSG00000204842	NA	NA	rs3184504-C	rs3184504	0	3184504	missense_variant	0	0.5177	3e-21	20.5229		0.0338656	[0.027-0.041] unit decrease	Affymetrix [~ 2500000] (imputed)	N
RVEDV	right ventricular end-diastolic volume	right ventricle	rs597808	12	111884608	rs3184504	2017-08-30	27863252	Astle WJ	2016-11-17	Cell	www.ncbi.nlm.nih.gov/pubmed/27863252	The Allelic Landscape of Human Blood Cell Trait Variation and Links to Common Complex Disease.	Hematocrit	173,039 European ancestry individuals	NA	12q24.12	SH2B3	SH2B3, ATXN2			ENSG00000111252, ENSG00000204842	NA	NA	rs3184504-C	rs3184504	0	3184504	missense_variant	0	0.5174	8e-72	71.0969		0.0631191	[0.056-0.07] unit decrease	Affymetrix [~ 2500000] (imputed)	N
RVEDV	right ventricular end-diastolic volume	right ventricle	rs597808	12	111884608	rs3184504	2017-08-30	27863252	Astle WJ	2016-11-17	Cell	www.ncbi.nlm.nih.gov/pubmed/27863252	The Allelic Landscape of Human Blood Cell Trait Variation and Links to Common Complex Disease.	Hemoglobin concentration	172,925 European ancestry individuals	NA	12q24.12	SH2B3	SH2B3, ATXN2			ENSG00000111252, ENSG00000204842	NA	NA	rs3184504-C	rs3184504	0	3184504	missense_variant	0	0.5174	1e-74	74		0.0647006	[0.058-0.072] unit decrease	Affymetrix [~ 2500000] (imputed)	N
RVEDV	right ventricular end-diastolic volume	right ventricle	rs597808	12	111884608	rs3184504	2017-08-30	27863252	Astle WJ	2016-11-17	Cell	www.ncbi.nlm.nih.gov/pubmed/27863252	The Allelic Landscape of Human Blood Cell Trait Variation and Links to Common Complex Disease.	Lymphocyte counts	171,643 European ancestry individuals	NA	12q24.12	SH2B3	SH2B3, ATXN2			ENSG00000111252, ENSG00000204842	NA	NA	rs3184504-C	rs3184504	0	3184504	missense_variant	0	0.5176	7e-134	133.155		0.0883647	[0.081-0.095] unit decrease	Affymetrix [~ 2500000] (imputed)	N
RVEDV	right ventricular end-diastolic volume	right ventricle	rs597808	12	111884608	rs3184504	2017-08-30	27863252	Astle WJ	2016-11-17	Cell	www.ncbi.nlm.nih.gov/pubmed/27863252	The Allelic Landscape of Human Blood Cell Trait Variation and Links to Common Complex Disease.	Myeloid white cell count	169,219 European ancestry individuals	NA	12q24.12	SH2B3	SH2B3, ATXN2			ENSG00000111252, ENSG00000204842	NA	NA	rs3184504-C	rs3184504	0	3184504	missense_variant	0	0.5177	1e-26	26		0.0383437	[0.031-0.045] unit decrease	Affymetrix [~ 2500000] (imputed)	N
RVEDV	right ventricular end-diastolic volume	right ventricle	rs597808	12	111884608	rs3184504	2017-08-30	27863252	Astle WJ	2016-11-17	Cell	www.ncbi.nlm.nih.gov/pubmed/27863252	The Allelic Landscape of Human Blood Cell Trait Variation and Links to Common Complex Disease.	Neutrophil count	170,702 European ancestry individuals	NA	12q24.12	SH2B3	SH2B3, ATXN2			ENSG00000111252, ENSG00000204842	NA	NA	rs3184504-C	rs3184504	0	3184504	missense_variant	0	0.5176	4e-12	11.3979		0.0247596	[0.018-0.032] unit decrease	Affymetrix [~ 2500000] (imputed)	N
RVEDV	right ventricular end-diastolic volume	right ventricle	rs597808	12	111884608	rs3184504	2017-08-30	27863252	Astle WJ	2016-11-17	Cell	www.ncbi.nlm.nih.gov/pubmed/27863252	The Allelic Landscape of Human Blood Cell Trait Variation and Links to Common Complex Disease.	Platelet count	166,066 European ancestry individuals	NA	12q24.12	SH2B3	SH2B3, ATXN2			ENSG00000111252, ENSG00000204842	NA	NA	rs3184504-C	rs3184504	0	3184504	missense_variant	0	0.5174	6e-180	179.222		0.103873	[0.097-0.111] unit decrease	Affymetrix [~ 2500000] (imputed)	N
RVEDV	right ventricular end-diastolic volume	right ventricle	rs597808	12	111884608	rs3184504	2017-08-30	27863252	Astle WJ	2016-11-17	Cell	www.ncbi.nlm.nih.gov/pubmed/27863252	The Allelic Landscape of Human Blood Cell Trait Variation and Links to Common Complex Disease.	Plateletcrit	164,339 European ancestry individuals	NA	12q24.12	SH2B3	SH2B3, ATXN2			ENSG00000111252, ENSG00000204842	NA	NA	rs3184504-C	rs3184504	0	3184504	missense_variant	0	0.5175	5e-216	215.301		0.114319	[0.11-0.12] unit decrease	Affymetrix [~ 2500000] (imputed)	N
RVEDV	right ventricular end-diastolic volume	right ventricle	rs597808	12	111884608	rs3184504	2017-08-30	27863252	Astle WJ	2016-11-17	Cell	www.ncbi.nlm.nih.gov/pubmed/27863252	The Allelic Landscape of Human Blood Cell Trait Variation and Links to Common Complex Disease.	Red blood cell count	172,952 European ancestry individuals	NA	12q24.12	SH2B3	SH2B3, ATXN2			ENSG00000111252, ENSG00000204842	NA	NA	rs3184504-C	rs3184504	0	3184504	missense_variant	0	0.5174	2e-43	42.699		0.0490202	[0.042-0.056] unit decrease	Affymetrix [~ 2500000] (imputed)	N
RVEDV	right ventricular end-diastolic volume	right ventricle	rs597808	12	111884608	rs3184504	2017-08-30	27863252	Astle WJ	2016-11-17	Cell	www.ncbi.nlm.nih.gov/pubmed/27863252	The Allelic Landscape of Human Blood Cell Trait Variation and Links to Common Complex Disease.	Reticulocyte count	170,641 European ancestry individuals	NA	12q24.12	SH2B3	SH2B3, ATXN2			ENSG00000111252, ENSG00000204842	NA	NA	rs3184504-C	rs3184504	0	3184504	missense_variant	0	0.5174	7e-91	90.1549		0.0724115	[0.065-0.079] unit decrease	Affymetrix [~ 2500000] (imputed)	N
RVEDV	right ventricular end-diastolic volume	right ventricle	rs597808	12	111884608	rs3184504	2017-08-30	27863252	Astle WJ	2016-11-17	Cell	www.ncbi.nlm.nih.gov/pubmed/27863252	The Allelic Landscape of Human Blood Cell Trait Variation and Links to Common Complex Disease.	Sum basophil neutrophil counts	170,143 European ancestry individuals	NA	12q24.12	SH2B3	SH2B3, ATXN2			ENSG00000111252, ENSG00000204842	NA	NA	rs3184504-C	rs3184504	0	3184504	missense_variant	0	0.5177	4e-13	12.3979		0.0259686	[0.019-0.033] unit decrease	Affymetrix [~ 2500000] (imputed)	N
RVEDV	right ventricular end-diastolic volume	right ventricle	rs597808	12	111884608	rs3184504	2017-08-30	27863252	Astle WJ	2016-11-17	Cell	www.ncbi.nlm.nih.gov/pubmed/27863252	The Allelic Landscape of Human Blood Cell Trait Variation and Links to Common Complex Disease.	Sum neutrophil eosinophil counts	170,384 European ancestry individuals	NA	12q24.12	SH2B3	SH2B3, ATXN2			ENSG00000111252, ENSG00000204842	NA	NA	rs3184504-C	rs3184504	0	3184504	missense_variant	0	0.5176	3e-20	19.5229		0.0329119	[0.026-0.04] unit decrease	Affymetrix [~ 2500000] (imputed)	N
RVEDV	right ventricular end-diastolic volume	right ventricle	rs597808	12	111884608	rs3184504	2017-08-30	27863252	Astle WJ	2016-11-17	Cell	www.ncbi.nlm.nih.gov/pubmed/27863252	The Allelic Landscape of Human Blood Cell Trait Variation and Links to Common Complex Disease.	White blood cell count	172,435 European ancestry individuals	NA	12q24.12	SH2B3	SH2B3, ATXN2			ENSG00000111252, ENSG00000204842	NA	NA	rs3184504-C	rs3184504	0	3184504	missense_variant	0	0.5175	9e-70	69.0458		0.0630864	[0.056-0.07] unit decrease	Affymetrix [~ 2500000] (imputed)	N
RVEDV	right ventricular end-diastolic volume	right ventricle	rs597808	12	111884608	rs3184504	2017-09-22	28739976	Wain LV	2017-07-24	Hypertension	www.ncbi.nlm.nih.gov/pubmed/28739976	Novel Blood Pressure Locus and Gene Discovery Using Genome-Wide Association Study and Expression Data Sets From Blood and the Kidney.	Diastolic blood pressure	150,134 European ancestry individuals	87,359 European ancestry individuals, 140,886 European and unknown ancestry individuals	12q24.12	SH2B3	SH2B3, ATXN2			ENSG00000111252, ENSG00000204842	NA	NA	rs3184504-C	rs3184504	0	3184504	missense_variant	0	0.523	3e-24	23.5229	(EA, initial)	0.457	[0.37-0.55] unit decrease	Affymetrix, Illumina, Perlegen [7994604] (imputed)	N
RVEDV	right ventricular end-diastolic volume	right ventricle	rs597808	12	111884608	rs3184504	2017-09-22	28739976	Wain LV	2017-07-24	Hypertension	www.ncbi.nlm.nih.gov/pubmed/28739976	Novel Blood Pressure Locus and Gene Discovery Using Genome-Wide Association Study and Expression Data Sets From Blood and the Kidney.	Systolic blood pressure	150,134 European ancestry individuals	87,359 European ancestry individuals, 140,886 European and unknown ancestry individuals	12q24.12	SH2B3	SH2B3, ATXN2			ENSG00000111252, ENSG00000204842	NA	NA	rs3184504-C	rs3184504	0	3184504	missense_variant	0	0.523	2e-17	16.699	(EA, initial)	0.629	[0.48-0.77] unit decrease	Affymetrix, Illumina, Perlegen [7994604] (imputed)	N
RVEDV	right ventricular end-diastolic volume	right ventricle	rs597808	12	111884608	rs3184504	2017-12-01	28928442	Tian C	2017-09-19	Nat Commun	www.ncbi.nlm.nih.gov/pubmed/28928442	Genome-wide association and HLA region fine-mapping studies identify susceptibility loci for multiple common infections.	Tonsillectomy	60,098 European ancestry cases, 113,323 European ancestry controls	NA	12q24.12	SH2B3	SH2B3, ATXN2			ENSG00000111252, ENSG00000204842	NA	NA	rs3184504-T	rs3184504	0	3184504	missense_variant	0	0.5	3e-10	9.52288		1.05	[1.04-1.06]	Illumina [at least 560000] (imputed)	N
RVEDV	right ventricular end-diastolic volume	right ventricle	rs597808	12	111884608	rs3184504	2018-01-29	29212778	van der Harst P	2017-12-06	Circ Res	www.ncbi.nlm.nih.gov/pubmed/29212778	Identification of 64 Novel Genetic Loci Provides an Expanded View on the Genetic Architecture of Coronary Artery Disease.	Coronary artery disease	88,192 cases, 162,544 controls	34,541 cases, 261,984 controls	12q24.12	ATXN2, SH2B3	SH2B3, ATXN2			ENSG00000111252, ENSG00000204842	NA	NA	rs3184504-T	rs3184504	0	3184504	missense_variant	0	0.4721	5e-30	29.301		0.0742	[0.061-0.087] unit increase	NR [8041861] (imputed)	N
RVEDV	right ventricular end-diastolic volume	right ventricle	rs597808	12	111884608	rs3184504	2018-04-25	22057235	Trynka G	2011-11-06	Nat Genet	www.ncbi.nlm.nih.gov/pubmed/22057235	Dense genotyping identifies and localizes multiple common and rare variant association signals in celiac disease.	Celiac disease	11,812 European ancestry cases, 229 Indian ancestry cases, 11,837 European ancestry controls, 391 Indian ancestry controls	NA	12q24.12	SH2B3, ATXN2	SH2B3, ATXN2			ENSG00000111252, ENSG00000204842	NA	NA	rs3184504-C	rs3184504	0	3184504	missense_variant	0	0.488	5e-21	20.301		1.19		Illumina [139553]	N
RVEDV	right ventricular end-diastolic volume	right ventricle	rs597808	12	111884608	rs3184504	2018-04-26	26974007	Ellinghaus D	2016-03-14	Nat Genet	www.ncbi.nlm.nih.gov/pubmed/26974007	Analysis of five chronic inflammatory diseases identifies 27 new associations and highlights disease-specific patterns at shared loci.	Chronic inflammatory diseases (ankylosing spondylitis, Crohn's disease, psoriasis, primary sclerosing cholangitis, ulcerative colitis) (pleiotropy)	8,726 European ancestry ankylosing spondylitis cases, 19,085 European ancestry Crohn‚Äö√Ñ√¥s disease cases, 6,530 European ancestry psoriasis cases, 3,408 European ancestry primary sclerosing cholangitis cases, 14,513 European ancestry ulcerative colitis cases, 34,213 European ancestry controls	NA	12q24.12	SH2B3	SH2B3, ATXN2			ENSG00000111252, ENSG00000204842	NA	NA	rs3184504-?	rs3184504	0	3184504	missense_variant	0	NR	4e-10	9.39794	(subset analysis)	NA		Illumina [130052]	N
RVEDV	right ventricular end-diastolic volume	right ventricle	rs597808	12	111884608	rs3184504	2018-07-05	29875488	Sun BB	2018-06-06	Nature	www.ncbi.nlm.nih.gov/pubmed/29875488	Genomic atlas of the human plasma proteome.	Blood protein levels	3,301 European ancestry individuals	NA	12q24.12	SH2B3	SH2B3, ATXN2			ENSG00000111252, ENSG00000204842	NA	NA	rs3184504-C	rs3184504	0	3184504	missense_variant	0	0.517	2e-14	13.699	(Vascular cell adhesion protein 1, VCAM1.2967.8.1)	0.19	[0.15-0.23] unit decrease	Affymetrix [10572788] (imputed)	N
RVEDV	right ventricular end-diastolic volume	right ventricle	rs597808	12	111884608	rs3184504	2018-07-11	29531354	Malik R	2018-03-12	Nat Genet	www.ncbi.nlm.nih.gov/pubmed/29531354	Multiancestry genome-wide association study of 520,000 subjects identifies 32 loci associated with stroke and stroke subtypes.	Ischemic stroke	34,217 European ancestry cases, 406,111 European ancestry controls, 17,369 East Asian ancestry cases, 28,195 East Asian ancestry controls, 2,437 South Asian ancestry cases, 6,707 South Asian ancestry controls, 5,541 African American cases, 15,146 African American controls, 222 Asian ancestry cases, 333 Asian ancestry controls, 555 Latin American cases, 692 Latin American controls	NA	12q24.12	SH2B3	SH2B3, ATXN2			ENSG00000111252, ENSG00000204842	NA	NA	rs3184504-?	rs3184504	0	3184504	missense_variant	0	NR	2e-14	13.699		NA		NR [~ 8000000] (imputed)	N
RVEDV	right ventricular end-diastolic volume	right ventricle	rs597808	12	111884608	rs3184504	2018-07-11	29531354	Malik R	2018-03-12	Nat Genet	www.ncbi.nlm.nih.gov/pubmed/29531354	Multiancestry genome-wide association study of 520,000 subjects identifies 32 loci associated with stroke and stroke subtypes.	Ischemic stroke (large artery atherosclerosis)	4,373 European ancestry cases, 406,111 European ancestry controls, 1,626 East Asian ancestry cases, 28,195 East Asian ancestry controls, 355 South Asian ancestry cases, 6,707 South Asian ancestry controls, 259 African American cases, 15,146 African American controls, 34 Asian ancestry cases, 333 Asian ancestry controls, 41 Latin American cases, 692 Latin American controls	NA	12q24.12	SH2B3	SH2B3, ATXN2			ENSG00000111252, ENSG00000204842	NA	NA	rs3184504-?	rs3184504	0	3184504	missense_variant	0	NR	4e-06	5.39794		NA		NR [~ 8000000] (imputed)	N
RVEDV	right ventricular end-diastolic volume	right ventricle	rs597808	12	111884608	rs3184504	2018-07-11	29531354	Malik R	2018-03-12	Nat Genet	www.ncbi.nlm.nih.gov/pubmed/29531354	Multiancestry genome-wide association study of 520,000 subjects identifies 32 loci associated with stroke and stroke subtypes.	Ischemic stroke (small-vessel)	5,386 European ancestry cases, 192,662 European ancestry controls, 5,096 East Asian ancestry cases, 28,195 East Asian ancestry controls, 314 South Asian ancestry cases, 6,707 South Asian ancestry controls, 694 African American cases, 15,146 African American controls, 134 Asian ancestry cases, 333 Asian ancestry controls, 86 Latin American cases, 692 Latin American controls	NA	12q24.12	SH2B3	SH2B3, ATXN2			ENSG00000111252, ENSG00000204842	NA	NA	rs3184504-?	rs3184504	0	3184504	missense_variant	0	NR	6e-06	5.22185		NA		NR [~ 8000000] (imputed)	N
RVEDV	right ventricular end-diastolic volume	right ventricle	rs597808	12	111884608	rs3184504	2018-07-11	29531354	Malik R	2018-03-12	Nat Genet	www.ncbi.nlm.nih.gov/pubmed/29531354	Multiancestry genome-wide association study of 520,000 subjects identifies 32 loci associated with stroke and stroke subtypes.	Stroke	40,585 European ancestry cases, 406,111 European ancestry controls, 17,369 East Asian ancestry cases, 28,195 East Asian ancestry controls, 2,437 South Asian ancestry cases, 6,707 South Asian ancestry controls, 5,541 African American cases, 15,154 African American controls, 365 Asian ancestry cases, 333 Asian ancestry controls, 865 Latin American cases, 692 Latin American controls	NA	12q24.12	SH2B3	SH2B3, ATXN2			ENSG00000111252, ENSG00000204842	NA	NA	rs3184504-?	rs3184504	0	3184504	missense_variant	0	NR	9e-12	11.0458		NA		NR [~ 8000000] (imputed)	N
RVEDV	right ventricular end-diastolic volume	right ventricle	rs597808	12	111884608	rs3184504	2018-07-30	27618447	Surendran P	2016-10-01	Nat Genet	www.ncbi.nlm.nih.gov/pubmed/27618447	Trans-ancestry meta-analyses identify rare and common variants associated with blood pressure and hypertension.	Diastolic blood pressure	up to 165,276 European ancestry individuals, up to 27,487 South Asian ancestry individuals	up to 125,713 European ancestry individuals, up to 2,641 South Asian ancestry individuals, 4,632 Hispanic individuals, 22,077 African American individuals	12q24.12	SH2B3	SH2B3, ATXN2			ENSG00000111252, ENSG00000204842	NA	NA	rs3184504-T	rs3184504	0	3184504	missense_variant	0	0.4594	3e-20	19.5229		0.032	unit increase	Illumina [242296]	N
RVEDV	right ventricular end-diastolic volume	right ventricle	rs597808	12	111884608	rs3184504	2018-08-21	29917119	Schmit SL	2018-06-16	J Natl Cancer Inst	www.ncbi.nlm.nih.gov/pubmed/29917119	Novel Common Genetic Susceptibility Loci for Colorectal Cancer.	Colorectal cancer	36,948 European ancestry cases, 30,864 European ancestry controls	12,952 European ancestry cases, 48,383 European ancestry controls, 8,580 East Asian ancestry cases, 13,050 East Asian ancestry controls, 1,611 Hispanic cases, 4,330 Hispanic controls, 1,894 African American cases, 4,703 African American controls	12q24.12	NR	SH2B3, ATXN2			ENSG00000111252, ENSG00000204842	NA	NA	rs3184504-C	rs3184504	0	3184504	missense_variant	0	0.536	2e-10	9.69897	(EA)	1.07527	[1.05-1.1]	Affymetrix, Illumina [12931465] (imputed)	N
RVEDV	right ventricular end-diastolic volume	right ventricle	rs597808	12	111884608	rs3184504	2018-09-05	29310926	Sharma A	2018-01-05	J Autoimmun	www.ncbi.nlm.nih.gov/pubmed/29310926	Identification of non-HLA genes associated with development of islet autoimmunity and type 1 diabetes in the prospective TEDDY cohort.	Type 1 diabetes autoantibodies in high risk HLA genotype individuals (time to event)	5,806 European ancestry children	NA	12q24.12	SH2B3	SH2B3, ATXN2			ENSG00000111252, ENSG00000204842	NA	NA	rs3184504-A	rs3184504	0	3184504	missense_variant	0	0.462	4e-07	6.39794	(any IA)	1.35		Illumina [131847]	N
RVEDV	right ventricular end-diastolic volume	right ventricle	rs597808	12	111884608	rs3184504	2018-09-05	29455858	Sung YJ	2018-02-15	Am J Hum Genet	www.ncbi.nlm.nih.gov/pubmed/29455858	A Large-Scale Multi-ancestry Genome-wide Study Accounting for Smoking Behavior Identifies Multiple Significant Loci for Blood Pressure.	Diastolic blood pressure (cigarette smoking interaction)	80,552 European ancestry individuals, 27,118 African individuals, 13,438 Asian individuals, 8,805 Hispanic individuals	305,513 European ancestry individuals, 7,786 African individuals, 148,932 Asian individuals, 13,533 Hispanic individuals, 4,414 Brazilian individuals	12q24.12	SH2B3, ATXN2	SH2B3, ATXN2			ENSG00000111252, ENSG00000204842	NA	NA	rs3184504-?	rs3184504	0	3184504	missense_variant	0		6e-67	66.2218		NA		Affymetrix, Illumina [18800000] (imputed)	N
RVEDV	right ventricular end-diastolic volume	right ventricle	rs597808	12	111884608	rs3184504	2018-09-05	29455858	Sung YJ	2018-02-15	Am J Hum Genet	www.ncbi.nlm.nih.gov/pubmed/29455858	A Large-Scale Multi-ancestry Genome-wide Study Accounting for Smoking Behavior Identifies Multiple Significant Loci for Blood Pressure.	Systolic blood pressure (cigarette smoking interaction)	80,552 European ancestry individuals, 27,118 African individuals, 13,438 Asian individuals, 8,805 Hispanic individuals	305,513 European ancestry individuals, 7,786 African individuals, 148,932 Asian individuals, 13,533 Hispanic individuals, 4,414 Brazilian individuals	12q24.12	SH2B3, ATXN2	SH2B3, ATXN2			ENSG00000111252, ENSG00000204842	NA	NA	rs3184504-?	rs3184504	0	3184504	missense_variant	0	NR	3e-36	35.5229		NA		Affymetrix, Illumina [18800000] (imputed)	N
RVEDV	right ventricular end-diastolic volume	right ventricle	rs597808	12	111884608	rs3184504	2018-09-14	27618452	Ehret GB	2016-09-12	Nat Genet	www.ncbi.nlm.nih.gov/pubmed/27618452	The genetics of blood pressure regulation and its target organs from association studies in 342,415 individuals.	Diastolic blood pressure	up to 201,529 European ancestry individuals	up to 140,886 European ancestry individuals	12q24.12	SH2B3	SH2B3, ATXN2			ENSG00000111252, ENSG00000204842	NA	NA	rs3184504-T	rs3184504	0	3184504	missense_variant	0	0.475	1e-21	21		0.362	[0.29-0.44] mm Hg increase	Affymetrix, Illumina, Perlegen [128272]	N
RVEDV	right ventricular end-diastolic volume	right ventricle	rs597808	12	111884608	rs3184504	2018-09-14	27618452	Ehret GB	2016-09-12	Nat Genet	www.ncbi.nlm.nih.gov/pubmed/27618452	The genetics of blood pressure regulation and its target organs from association studies in 342,415 individuals.	Systolic blood pressure	up to 201,529 European ancestry individuals	up to 140,886 European ancestry individuals	12q24.12	SH2B3	SH2B3, ATXN2			ENSG00000111252, ENSG00000204842	NA	NA	rs3184504-T	rs3184504	0	3184504	missense_variant	0	0.475	1e-15	15		0.498	[0.38-0.62] mm Hg increase	Affymetrix, Illumina, Perlegen [128272]	N
RVEDV	right ventricular end-diastolic volume	right ventricle	rs597808	12	111884608	rs3184504	2018-09-28	30108127	Hoffmann TJ	2018-08-14	Genetics	www.ncbi.nlm.nih.gov/pubmed/30108127	A Large Multi-ethnic Genome-Wide Association Study of Adult Body Mass Index Identifies Novel Loci.	Body mass index	315,347 European ancestry individuals, 8,322 Hispanic/Latino individuals, 7,290 East Asian ancestry individuals, 3,069 African American individuals, 459 South Asian ancestry individuals	431,743 European ancestry individuals, 9,275 South Asian ancestry individuals, 8,261 African British individuals, 1,822 East Asian ancestry individuals, 7,620 individuals	12q24.12	NR	SH2B3, ATXN2			ENSG00000111252, ENSG00000204842	NA	NA	rs3184504-T	rs3184504	0	3184504	missense_variant	0	NR	6e-09	8.22185		0.015	[NR] unit decrease	Affymetrix [at least 28613428] (imputed)	N
RVEDV	right ventricular end-diastolic volume	right ventricle	rs597808	12	111884608	rs3184504	2018-10-19	30093612	O'Mara TA	2018-08-09	Nat Commun	www.ncbi.nlm.nih.gov/pubmed/30093612	Identification of nine new susceptibility loci for endometrial cancer.	Endometrial cancer	12,906 European ancestry cases, 108,979 European ancestry controls	NA	12q24.12	SH2B3	SH2B3, ATXN2			ENSG00000111252, ENSG00000204842	NA	NA	rs3184504-C	rs3184504	0	3184504	missense_variant	0	0.52	1e-10	10		1.1	[1.07-1.14]	Affymetrix, Illumina [~ 11700000] (imputed)	N
RVEDV	right ventricular end-diastolic volume	right ventricle	rs597808	12	111884608	rs3184504	2018-10-19	30093612	O'Mara TA	2018-08-09	Nat Commun	www.ncbi.nlm.nih.gov/pubmed/30093612	Identification of nine new susceptibility loci for endometrial cancer.	Endometrial cancer (endometrioid histology)	8,758 European ancestry cases, 46,126 European ancestry controls	NA	12q24.12	SH2B3	SH2B3, ATXN2			ENSG00000111252, ENSG00000204842	NA	NA	rs3184504-C	rs3184504	0	3184504	missense_variant	0	0.515767	6e-09	8.22185		1.11	[1.07-1.15]	Affymetrix, Illumina [~ 11700000] (imputed)	N
RVEDV	right ventricular end-diastolic volume	right ventricle	rs597808	12	111884608	rs3184504	2018-12-06	23603763	Liu JZ	2013-06-01	Nat Genet	www.ncbi.nlm.nih.gov/pubmed/23603763	Dense genotyping of immune-related disease regions identifies nine new risk loci for primary sclerosing cholangitis.	Primary sclerosing cholangitis	3,789 European ancestry cases, 25,079 European ancestry controls	NA	12q24.12	SH2B3, ATXN2	SH2B3, ATXN2			ENSG00000111252, ENSG00000204842	NA	NA	rs3184504-A	rs3184504	0	3184504	missense_variant	0	0.488	6e-11	10.2218		1.18	[1.12-1.24]	Illumina [140322] (imputed)	N
RVEDV	right ventricular end-diastolic volume	right ventricle	rs597808	12	111884608	rs3184504	2018-12-10	29227965	Pilling LC	2017-12-01	Aging (Albany NY)	www.ncbi.nlm.nih.gov/pubmed/29227965	Human longevity: 25 genetic loci associated in 389,166 UK biobank participants.	Parental longevity (father's age at death)	317,652 British ancestry individuals	NA	12q24.12	SH2B3, ATXN2	SH2B3, ATXN2			ENSG00000111252, ENSG00000204842	NA	NA	rs3184504-T	rs3184504	0	3184504	missense_variant	0	0.483	4e-08	7.39794		0.0145	[0.0094-0.0196] unit decrease	Affymetrix [11535925] (imputed)	N
RVEDV	right ventricular end-diastolic volume	right ventricle	rs597808	12	111884608	rs3184504	2019-01-18	29531354	Malik R	2018-03-12	Nat Genet	www.ncbi.nlm.nih.gov/pubmed/29531354	Multiancestry genome-wide association study of 520,000 subjects identifies 32 loci associated with stroke and stroke subtypes.	Ischemic stroke	34,217 European ancestry cases, 406,111 European ancestry controls	NA	12q24.12	SH2B3	SH2B3, ATXN2			ENSG00000111252, ENSG00000204842	NA	NA	rs3184504-?	rs3184504	0	3184504	missense_variant	0	NR	1e-14	14		NA		NR [~ 8000000] (imputed)	N
RVEDV	right ventricular end-diastolic volume	right ventricle	rs597808	12	111884608	rs3184504	2019-01-18	29531354	Malik R	2018-03-12	Nat Genet	www.ncbi.nlm.nih.gov/pubmed/29531354	Multiancestry genome-wide association study of 520,000 subjects identifies 32 loci associated with stroke and stroke subtypes.	Stroke	40,585 European ancestry cases, 406,111 European ancestry controls	NA	12q24.12	SH2B3	SH2B3, ATXN2			ENSG00000111252, ENSG00000204842	NA	NA	rs3184504-?	rs3184504	0	3184504	missense_variant	0	NR	6e-12	11.2218		NA		NR [~ 8000000] (imputed)	N
RVEDV	right ventricular end-diastolic volume	right ventricle	rs597808	12	111884608	rs3184504	2019-02-08	30595370	Kichaev G	2018-12-27	Am J Hum Genet	www.ncbi.nlm.nih.gov/pubmed/30595370	Leveraging Polygenic Functional Enrichment to Improve GWAS Power.	Cardiovascular disease	approximately 459,000 European ancestry individuals	NA	12q24.12		SH2B3, ATXN2			ENSG00000111252, ENSG00000204842	NA	NA	rs3184504-?	rs3184504	0	3184504	missense_variant	0	NR	3e-34	33.5229		NA		NR [~ 8900000] (imputed)	N
RVEDV	right ventricular end-diastolic volume	right ventricle	rs597808	12	111884608	rs3184504	2019-02-08	30595370	Kichaev G	2018-12-27	Am J Hum Genet	www.ncbi.nlm.nih.gov/pubmed/30595370	Leveraging Polygenic Functional Enrichment to Improve GWAS Power.	Hypothyroidism	approximately 459,000 European ancestry individuals	NA	12q24.12		SH2B3, ATXN2			ENSG00000111252, ENSG00000204842	NA	NA	rs3184504-?	rs3184504	0	3184504	missense_variant	0	NR	1e-114	114		NA		NR [~ 8900000] (imputed)	N
RVEDV	right ventricular end-diastolic volume	right ventricle	rs597808	12	111884608	rs3184504	2019-02-08	30595370	Kichaev G	2018-12-27	Am J Hum Genet	www.ncbi.nlm.nih.gov/pubmed/30595370	Leveraging Polygenic Functional Enrichment to Improve GWAS Power.	Red blood cell count	approximately 445,000 European ancestry individuals	NA	12q24.12		SH2B3, ATXN2			ENSG00000111252, ENSG00000204842	NA	NA	rs3184504-?	rs3184504	0	3184504	missense_variant	0	NR	1e-102	102		NA		NR [~ 8900000] (imputed)	N
RVEDV	right ventricular end-diastolic volume	right ventricle	rs597808	12	111884608	rs3184504	2019-02-08	30595370	Kichaev G	2018-12-27	Am J Hum Genet	www.ncbi.nlm.nih.gov/pubmed/30595370	Leveraging Polygenic Functional Enrichment to Improve GWAS Power.	White blood cell count	approximately 444,000 European ancestry individuals	NA	12q24.12		SH2B3, ATXN2			ENSG00000111252, ENSG00000204842	NA	NA	rs3184504-?	rs3184504	0	3184504	missense_variant	0	NR	8e-222	221.097		NA		NR [~ 8900000] (imputed)	N
RVEDV	right ventricular end-diastolic volume	right ventricle	rs597808	12	111884608	rs3184504	2019-02-10	27841878	Hoffmann TJ	2016-11-14	Nat Genet	www.ncbi.nlm.nih.gov/pubmed/27841878	Genome-wide association analyses using electronic health records identify new loci influencing blood pressure variation.	Diastolic blood pressure	295,529 European ancestry individuals, 8,231 Latino individuals, 3,058 African American individuals, 2,029 African British individuals, 7,701 East Asian ancestry individuals, 2,735 South Asian ancestry individuals, 1,979 mixed and unknown ancestry individuals	NA	12q24.12	SH2B3	SH2B3, ATXN2			ENSG00000111252, ENSG00000204842	NA	NA	rs3184504-T	rs3184504	0	3184504	missense_variant	0		2e-64	63.699		0.401	unit increase	Affymetrix [at least 2696785] (imputed)	N
RVEDV	right ventricular end-diastolic volume	right ventricle	rs597808	12	111884608	rs3184504	2019-02-10	27841878	Hoffmann TJ	2016-11-14	Nat Genet	www.ncbi.nlm.nih.gov/pubmed/27841878	Genome-wide association analyses using electronic health records identify new loci influencing blood pressure variation.	Diastolic blood pressure	80,792 European ancestry individuals, 8,231 Latino individuals, 3,058 African American individuals, 7,243 East Asian ancestry individuals, 461 South Asian ancestry individuals	NA	12q24.12	SH2B3	SH2B3, ATXN2			ENSG00000111252, ENSG00000204842	NA	NA	rs3184504-T	rs3184504	0	3184504	missense_variant	0		4e-06	5.39794	(Latino)	0.609	unit increase	Affymetrix [at least 2696785] (imputed)	N
RVEDV	right ventricular end-diastolic volume	right ventricle	rs597808	12	111884608	rs3184504	2019-02-10	27841878	Hoffmann TJ	2016-11-14	Nat Genet	www.ncbi.nlm.nih.gov/pubmed/27841878	Genome-wide association analyses using electronic health records identify new loci influencing blood pressure variation.	Diastolic blood pressure	80,792 European ancestry individuals, 8,231 Latino individuals, 3,058 African American individuals, 7,243 East Asian ancestry individuals, 461 South Asian ancestry individuals	NA	12q24.12	SH2B3	SH2B3, ATXN2			ENSG00000111252, ENSG00000204842	NA	NA	rs3184504-T	rs3184504	0	3184504	missense_variant	0		6e-18	17.2218		0.316	unit increase	Affymetrix [at least 2696785] (imputed)	N
RVEDV	right ventricular end-diastolic volume	right ventricle	rs597808	12	111884608	rs3184504	2019-02-10	27841878	Hoffmann TJ	2016-11-14	Nat Genet	www.ncbi.nlm.nih.gov/pubmed/27841878	Genome-wide association analyses using electronic health records identify new loci influencing blood pressure variation.	Diastolic blood pressure	80,792 European ancestry individuals, 8,231 Latino individuals, 3,058 African American individuals, 7,243 East Asian ancestry individuals, 461 South Asian ancestry individuals	NA	12q24.12	SH2B3	SH2B3, ATXN2			ENSG00000111252, ENSG00000204842	NA	NA	rs3184504-T	rs3184504	0	3184504	missense_variant	0		9e-15	14.0458	(EA)	0.299	unit increase	Affymetrix [at least 2696785] (imputed)	N
RVEDV	right ventricular end-diastolic volume	right ventricle	rs597808	12	111884608	rs3184504	2019-02-10	27841878	Hoffmann TJ	2016-11-14	Nat Genet	www.ncbi.nlm.nih.gov/pubmed/27841878	Genome-wide association analyses using electronic health records identify new loci influencing blood pressure variation.	Systolic blood pressure	295,529 European ancestry individuals, 8,231 Latino individuals, 3,058 African American individuals, 2,029 African British individuals, 7,701 East Asian ancestry individuals, 2,735 South Asian ancestry individuals, 1,979 mixed and unknown ancestry individuals	NA	12q24.12	SH2B3	SH2B3, ATXN2			ENSG00000111252, ENSG00000204842	NA	NA	rs3184504-T	rs3184504	0	3184504	missense_variant	0		3e-23	22.5229		0.386	unit increase	Affymetrix [at least 2696785] (imputed)	N
RVEDV	right ventricular end-diastolic volume	right ventricle	rs597808	12	111884608	rs3184504	2019-02-10	27841878	Hoffmann TJ	2016-11-14	Nat Genet	www.ncbi.nlm.nih.gov/pubmed/27841878	Genome-wide association analyses using electronic health records identify new loci influencing blood pressure variation.	Systolic blood pressure	80,792 European ancestry individuals, 8,231 Latino individuals, 3,058 African American individuals, 7,243 East Asian ancestry individuals, 461 South Asian ancestry individuals	NA	12q24.12	SH2B3	SH2B3, ATXN2			ENSG00000111252, ENSG00000204842	NA	NA	rs3184504-T	rs3184504	0	3184504	missense_variant	0		4e-06	5.39794		0.259	unit increase	Affymetrix [at least 2696785] (imputed)	N
RVEDV	right ventricular end-diastolic volume	right ventricle	rs597808	12	111884608	rs3184504	2019-02-14	29507422	Hoffmann TJ	2018-03-05	Nat Genet	www.ncbi.nlm.nih.gov/pubmed/29507422	A large electronic-health-record-based genome-wide study of serum lipids.	High density lipoprotein cholesterol levels	76,627 European ancestry individuals, 7,795 Hispanic individuals, 6,855 East Asian ancestry individuals, 2,958 African American individuals, 439 South Asian ancestry individuals	NA	12q24.12	NR	SH2B3, ATXN2			ENSG00000111252, ENSG00000204842	NA	NA	rs3184504-T	rs3184504	0	3184504	missense_variant	0	0.495	2e-11	10.699	(EA)	0.025	unit decrease	Affymetrix [at least 7091467] (imputed)	N
RVEDV	right ventricular end-diastolic volume	right ventricle	rs597808	12	111884608	rs3184504	2019-02-14	29507422	Hoffmann TJ	2018-03-05	Nat Genet	www.ncbi.nlm.nih.gov/pubmed/29507422	A large electronic-health-record-based genome-wide study of serum lipids.	High density lipoprotein cholesterol levels	76,627 European ancestry individuals, 7,795 Hispanic individuals, 6,855 East Asian ancestry individuals, 2,958 African American individuals, 439 South Asian ancestry individuals	NA	12q24.12	NR	SH2B3, ATXN2			ENSG00000111252, ENSG00000204842	NA	NA	rs3184504-T	rs3184504	0	3184504	missense_variant	0	NR	9e-12	11.0458		0.024	unit decrease	Affymetrix [at least 7091467] (imputed)	N
RVEDV	right ventricular end-diastolic volume	right ventricle	rs597808	12	111884608	rs3184504	2019-02-14	29507422	Hoffmann TJ	2018-03-05	Nat Genet	www.ncbi.nlm.nih.gov/pubmed/29507422	A large electronic-health-record-based genome-wide study of serum lipids.	Low density lipoprotein cholesterol levels	76,627 European ancestry individuals, 7,795 Hispanic individuals, 6,855 East Asian ancestry individuals, 2,958 African American individuals, 439 South Asian ancestry individuals	NA	12q24.12	NR	SH2B3, ATXN2			ENSG00000111252, ENSG00000204842	NA	NA	rs3184504-T	rs3184504	0	3184504	missense_variant	0	0.495	2e-12	11.699	(EA)	0.033	unit decrease	Affymetrix [at least 7091467] (imputed)	N
RVEDV	right ventricular end-diastolic volume	right ventricle	rs597808	12	111884608	rs3184504	2019-02-14	29507422	Hoffmann TJ	2018-03-05	Nat Genet	www.ncbi.nlm.nih.gov/pubmed/29507422	A large electronic-health-record-based genome-wide study of serum lipids.	Low density lipoprotein cholesterol levels	76,627 European ancestry individuals, 7,795 Hispanic individuals, 6,855 East Asian ancestry individuals, 2,958 African American individuals, 439 South Asian ancestry individuals	NA	12q24.12	NR	SH2B3, ATXN2			ENSG00000111252, ENSG00000204842	NA	NA	rs3184504-T	rs3184504	0	3184504	missense_variant	0	NR	2e-12	11.699		0.031	unit decrease	Affymetrix [at least 7091467] (imputed)	N
RVEDV	right ventricular end-diastolic volume	right ventricle	rs597808	12	111884608	rs3184504	2019-02-14	29507422	Hoffmann TJ	2018-03-05	Nat Genet	www.ncbi.nlm.nih.gov/pubmed/29507422	A large electronic-health-record-based genome-wide study of serum lipids.	Total cholesterol levels	76,627 European ancestry individuals, 7,795 Hispanic individuals, 6,855 East Asian ancestry individuals, 2,958 African American individuals, 439 South Asian ancestry individuals	NA	12q24.12	NR	SH2B3, ATXN2			ENSG00000111252, ENSG00000204842	NA	NA	rs3184504-T	rs3184504	0	3184504	missense_variant	0	0.495	6e-14	13.2218	(EA)	0.034	unit decrease	Affymetrix [at least 7091467] (imputed)	N
RVEDV	right ventricular end-diastolic volume	right ventricle	rs597808	12	111884608	rs3184504	2019-02-14	29507422	Hoffmann TJ	2018-03-05	Nat Genet	www.ncbi.nlm.nih.gov/pubmed/29507422	A large electronic-health-record-based genome-wide study of serum lipids.	Total cholesterol levels	76,627 European ancestry individuals, 7,795 Hispanic individuals, 6,855 East Asian ancestry individuals, 2,958 African American individuals, 439 South Asian ancestry individuals	NA	12q24.12	NR	SH2B3, ATXN2			ENSG00000111252, ENSG00000204842	NA	NA	rs3184504-T	rs3184504	0	3184504	missense_variant	0	NR	2e-14	13.699		0.033	unit decrease	Affymetrix [at least 7091467] (imputed)	N
RVEDV	right ventricular end-diastolic volume	right ventricle	rs597808	12	111884608	rs3184504	2019-02-28	30254083	Cousminer DL	2018-09-25	Diabetes Care	www.ncbi.nlm.nih.gov/pubmed/30254083	First Genome-Wide Association Study of Latent Autoimmune Diabetes in Adults Reveals Novel Insights Linking Immune and Metabolic Diabetes.	Latent autoimmune diabetes vs. type 2 diabetes	2,779 European ancestry latent autoimmune diabetes cases, 10,396 European ancestry type 2 diabetes cases	NA	12q24.12	SH2B3	SH2B3, ATXN2			ENSG00000111252, ENSG00000204842	NA	NA	rs3184504-?	rs3184504	0	3184504	missense_variant	0	0.52	2e-08	7.69897		1.24	[1.151-1.336]	Affymetrix, Illumina [8328843] (imputed)	N
RVEDV	right ventricular end-diastolic volume	right ventricle	rs597808	12	111884608	rs3184504	2019-03-07	30578418	Giri A	2018-12-21	Nat Genet	www.ncbi.nlm.nih.gov/pubmed/30578418	Trans-ethnic association study of blood pressure determinants in over 750,000 individuals.	Diastolic blood pressure	365,998 European ancestry individuals, 63,490 African ancestry individuals, 22,802 Hispanic individuals, 4,792 Asian ancestry individuals, 2,695 Native American ancestry individuals	299,024 European ancestry individuals, 17,277 individuals	12q24.12	SH2B3	SH2B3, ATXN2			ENSG00000111252, ENSG00000204842	NA	NA	rs3184504-T	rs3184504	0	3184504	missense_variant	0	0.4816	2e-09	8.69897		0.1536	[0.1-0.2] mmHg increase	Affymetrix [NR] (imputed)	N
RVEDV	right ventricular end-diastolic volume	right ventricle	rs597808	12	111904371	rs4766578	2012-07-11	22561518	Jin Y	2012-05-06	Nat Genet	www.ncbi.nlm.nih.gov/pubmed/22561518	Genome-wide association analyses identify 13 new susceptibility loci for generalized vitiligo.	Vitiligo	418 European ancestry cases, 2,810 European ancestry controls	1,377 European ancestry cases, 1,284 European ancestry controls	12q24.12	SH2B3	ATXN2			ENSG00000204842	NA	NA	rs4766578-T	rs4766578	0	4766578	intron_variant	0	0.52	4e-18	17.3979		1.32	[NR]	Illumina [495821]	N
RVEDV	right ventricular end-diastolic volume	right ventricle	rs597808	12	111904371	rs4766578	2017-08-30	27863252	Astle WJ	2016-11-17	Cell	www.ncbi.nlm.nih.gov/pubmed/27863252	The Allelic Landscape of Human Blood Cell Trait Variation and Links to Common Complex Disease.	High light scatter reticulocyte count	170,761 European ancestry individuals	NA	12q24.12	ATXN2	ATXN2			ENSG00000204842	NA	NA	rs4766578-A	rs4766578	0	4766578	intron_variant	0	0.5029	3e-75	74.5229		0.0656228	[0.059-0.073] unit decrease	Affymetrix [~ 2500000] (imputed)	N
RVEDV	right ventricular end-diastolic volume	right ventricle	rs597808	12	111904371	rs4766578	2017-08-30	27863252	Astle WJ	2016-11-17	Cell	www.ncbi.nlm.nih.gov/pubmed/27863252	The Allelic Landscape of Human Blood Cell Trait Variation and Links to Common Complex Disease.	High light scatter reticulocyte percentage of red cells	170,763 European ancestry individuals	NA	12q24.12	ATXN2	ATXN2			ENSG00000204842	NA	NA	rs4766578-A	rs4766578	0	4766578	intron_variant	0	0.5028	2e-60	59.699		0.0586027	[0.052-0.066] unit decrease	Affymetrix [~ 2500000] (imputed)	N
RVEDV	right ventricular end-diastolic volume	right ventricle	rs597808	12	111904371	rs4766578	2017-08-30	27863252	Astle WJ	2016-11-17	Cell	www.ncbi.nlm.nih.gov/pubmed/27863252	The Allelic Landscape of Human Blood Cell Trait Variation and Links to Common Complex Disease.	Immature fraction of reticulocytes	170,548 European ancestry individuals	NA	12q24.12	ATXN2	ATXN2			ENSG00000204842	NA	NA	rs4766578-A	rs4766578	0	4766578	intron_variant	0	0.5028	4e-19	18.3979		0.031633	[0.025-0.039] unit decrease	Affymetrix [~ 2500000] (imputed)	N
RVEDV	right ventricular end-diastolic volume	right ventricle	rs597808	12	111904371	rs4766578	2017-08-30	27863252	Astle WJ	2016-11-17	Cell	www.ncbi.nlm.nih.gov/pubmed/27863252	The Allelic Landscape of Human Blood Cell Trait Variation and Links to Common Complex Disease.	Reticulocyte fraction of red cells	170,690 European ancestry individuals	NA	12q24.12	ATXN2	ATXN2			ENSG00000204842	NA	NA	rs4766578-A	rs4766578	0	4766578	intron_variant	0	0.5028	2e-69	68.699		0.0630118	[0.056-0.07] unit decrease	Affymetrix [~ 2500000] (imputed)	N
RVEDV	right ventricular end-diastolic volume	right ventricle	rs597808	12	111904371	rs4766578	2018-01-29	29212778	van der Harst P	2017-12-06	Circ Res	www.ncbi.nlm.nih.gov/pubmed/29212778	Identification of 64 Novel Genetic Loci Provides an Expanded View on the Genetic Architecture of Coronary Artery Disease.	Coronary artery disease	34,541 cases, 261,984 controls	88,192 cases, 162,544 controls	12q24.12	ATXN2	ATXN2			ENSG00000204842	NA	NA	rs4766578-A	rs4766578	0	4766578	intron_variant	0	0.536	6e-20	19.2218		0.059	[0.045-0.073] unit decrease	Affymetrix [7947838] (imputed)	N
RVEDV	right ventricular end-diastolic volume	right ventricle	rs597808	12	111904371	rs4766578	2018-04-25	24097067	Lessard CJ	2013-11-01	Nat Genet	www.ncbi.nlm.nih.gov/pubmed/24097067	Variants at multiple loci implicated in both innate and adaptive immune responses are associated with Sj‚àö‚àÇgren's syndrome.	Sj‚àö‚àÇgren's syndrome	1,541 European ancestry cases, 2,634 European ancestry controls	NA	12q24.12	ATXN2	ATXN2			ENSG00000204842	NA	NA	rs4766578-T	rs4766578	0	4766578	intron_variant	0	0.48	8e-06	5.09691		1.23	[1.12-1.35]	Illumina [102585]	N
RVEDV	right ventricular end-diastolic volume	right ventricle	rs597808	12	111904371	rs4766578	2018-09-17	29844566	Davies G	2018-05-29	Nat Commun	www.ncbi.nlm.nih.gov/pubmed/29844566	Study of 300,486 individuals identifies 148 independent genetic loci influencing general cognitive function.	Reaction time	330,069 European ancestry individuals	NA	12q24.12	ATXN2	ATXN2			ENSG00000204842	NA	NA	rs4766578-?	rs4766578	0	4766578	intron_variant	0	NR	1e-08	8		0.010036	[0.0066-0.0135] unit decrease	Affymetrix [805426] (imputed)	N
RVEDV	right ventricular end-diastolic volume	right ventricle	rs597808	12	111904371	rs4766578	2018-11-26	30275531	Klarin D	2018-10-01	Nat Genet	www.ncbi.nlm.nih.gov/pubmed/30275531	Genetics of blood lipids among ~300,000 multi-ethnic participants of the Million Veteran Program.	HDL cholesterol	215,551 European ancestry individuals, 57,332 African American individuals, 24,743 Hispanic individuals	Up to 319,677 individuals	12q24.12	ATXN2	ATXN2			ENSG00000204842	NA	NA	rs4766578-A	rs4766578	0	4766578	intron_variant	0	0.5425	1e-14	14		0.0219	[0.016-0.027] mg‚Äö√Ñ√¢dl‚Äö√†√≠1 increase	Affymetrix [up to 31400000] (imputed)	N
RVEDV	right ventricular end-diastolic volume	right ventricle	rs597808	12	111910219	rs10774625	2010-12-16	21060863	Ikram MK	2010-10-28	PLoS Genet	www.ncbi.nlm.nih.gov/pubmed/21060863	Four novel Loci (19q13, 6q24, 12q24, and 5q14) influence the microcirculation in vivo.	Retinal vascular caliber	15,358 European ancestry individuals	6,652 European ancestry individuals	12q24.12	SH2B3, ATXN2, PTPN11	ATXN2			ENSG00000204842	NA	NA	rs10774625-A	rs10774625	0	10774625	intron_variant	0	0.48	2e-13	12.699	(Retinal venular caliber)	1.5	[1.11-1.89] um increase	Affymetrix, Illumina [2194468] (imputed)	N
RVEDV	right ventricular end-diastolic volume	right ventricle	rs597808	12	111910219	rs10774625	2016-09-23	26502338	Bentham J	2015-10-26	Nat Genet	www.ncbi.nlm.nih.gov/pubmed/26502338	Genetic association analyses implicate aberrant regulation of innate and adaptive immunity genes in the pathogenesis of systemic lupus erythematosus.	Systemic lupus erythematosus	5,201 European ancestry cases, 9,066 European ancestry controls	2,018 European ancestry cases, 6,925 European ancestry controls	12q24.12	SH2B3, ATXN2	ATXN2			ENSG00000204842	NA	NA	rs10774625-A	rs10774625	0	10774625	intron_variant	0		4e-09	8.39794		1.13	[1.08‚Äö√Ñ√¨1.18]	Illumina [644674]	N
RVEDV	right ventricular end-diastolic volume	right ventricle	rs597808	12	111910219	rs10774625	2017-02-19	27399966	Morris DL	2016-07-11	Nat Genet	www.ncbi.nlm.nih.gov/pubmed/27399966	Genome-wide association meta-analysis in Chinese and European individuals identifies ten new loci associated with systemic lupus erythematosus.	Systemic lupus erythematosus	1,659 Chinese ancestry cases, 3,398 Chinese ancestry controls, 4,036 European ancestry cases, 6,959 European ancestry controls	3,043 Chinese ancestry cases, 5,074 Chinese ancestry controls, 2,643 European ancestry cases, 9,032 European ancestry controls	12q24.12	SH2B3	ATXN2			ENSG00000204842	NA	NA	rs10774625-?	rs10774625	0	10774625	intron_variant	0	0.499	9e-08	7.04576	(EA)	1.17	[NR]	NR [6344733] (imputed)	N
RVEDV	right ventricular end-diastolic volume	right ventricle	rs597808	12	111910219	rs10774625	2017-05-11	27182965	Pickrell JK	2016-05-16	Nat Genet	www.ncbi.nlm.nih.gov/pubmed/27182965	Detection and interpretation of shared genetic influences on 42 human traits.	Hypothyroidism	17,558 European ancestry cases, 117,083 European ancestry controls	NA	12q24.12	ATXN2	ATXN2			ENSG00000204842	NA	NA	rs10774625-?	rs10774625	0	10774625	intron_variant	0	NR	1e-26	26		1.14286	[1.11-1.17]	Illumina [13676411] (imputed)	N
RVEDV	right ventricular end-diastolic volume	right ventricle	rs597808	12	111910219	rs10774625	2017-09-05	28394258	Wild PS	2017-04-10	J Clin Invest	www.ncbi.nlm.nih.gov/pubmed/28394258	Large-scale genome-wide analysis identifies genetic variants associated with cardiac structure and function.	Left ventricle diastolic internal dimension	30,201 European ancestry individuals	14,002 European ancestry individuals	12q24.12	ATXN2	ATXN2			ENSG00000204842	NA	NA	rs10774625-G	rs10774625	0	10774625	intron_variant	0	0.5	1e-08	8		0.016	[-0.01536-0.04736] cm increase	Affymetrix, Illumina [at least 283291] (imputed)	N
RVEDV	right ventricular end-diastolic volume	right ventricle	rs597808	12	111910219	rs10774625	2017-09-28	28714975	Nelson CP	2017-07-17	Nat Genet	www.ncbi.nlm.nih.gov/pubmed/28714975	Association analyses based on false discovery rate implicate new loci for coronary artery disease.	Coronary artery disease (myocardial infarction, percutaneous transluminal coronary angioplasty, coronary artery bypass grafting, angina or chromic ischemic heart disease)	18,467 European and unknown ancestry cases, 45,264 European and unknown ancestry controls	57,347 European and unknown ancestry cases, 219,521 European and unknown ancestry controls	12q24.12	SH2B3	ATXN2			ENSG00000204842	NA	NA	rs10774625-A	rs10774625	0	10774625	intron_variant	0	0.491	9e-14	13.0458		1.07	[1.05-1.08]	Affymetrix [9149595] (imputed)	N
RVEDV	right ventricular end-diastolic volume	right ventricle	rs597808	12	111910219	rs10774625	2017-10-24	28898252	Wheeler E	2017-09-12	PLoS Med	www.ncbi.nlm.nih.gov/pubmed/28898252	Impact of common genetic determinants of Hemoglobin A1c on type 2 diabetes risk and diagnosis in ancestrally diverse populations: A transethnic genome-wide meta-analysis.	Glycated hemoglobin levels	88,355 European ancestry individuals,18,472 East Asian ancestry individuals, 7,572 South Asian ancestry individuals, 7,564 African American individuals	33,238 European ancestry individuals, 2,366 East Asian ancestry individuals, 1,302 South Asian ancestry individuals	12q24.12	ATXN2	ATXN2			ENSG00000204842	NA	NA	rs10774625-G	rs10774625	0	10774625	intron_variant	0	0.5056	1e-08	8	(European)	0.0088	[0.0057-0.0119] unit increase	Affymetrix, Illumina, Perlegen [~ 2500000] (imputed)	N
RVEDV	right ventricular end-diastolic volume	right ventricle	rs597808	12	111932800	rs7137828	2016-11-18	26752265	Bailey JN	2016-01-11	Nat Genet	www.ncbi.nlm.nih.gov/pubmed/26752265	Genome-wide association analysis identifies TXNRD2, ATXN2 and FOXC1 as susceptibility loci for primary open-angle glaucoma.	Glaucoma (primary open-angle)	3,853 European ancestry cases, 33,480 European ancestry controls	2,137 European ancestry cases, 6,699 European ancestry controls, 1,037 Singaporean Chinese ancestry cases, 2,543 Singaporean Chinese ancestry controls	12q24.12	ATXN2	ATXN2			ENSG00000204842	NA	NA	rs7137828-T	rs7137828	0	7137828	intron_variant	0	0.5	9e-10	9.04576	(European)	1.17	NR	Affymetrix, Illumina [6425680] (imputed)	N
RVEDV	right ventricular end-diastolic volume	right ventricle	rs597808	12	111932800	rs7137828	2017-12-05	29083406	Ferreira MA	2017-10-30	Nat Genet	www.ncbi.nlm.nih.gov/pubmed/29083406	Shared genetic origin of asthma, hay fever and eczema elucidates allergic disease biology.	Allergic disease (asthma, hay fever or eczema)	180,129 European ancestry cases, 180,709 European ancestry controls	NA	12q24.12	ATXN2	ATXN2			ENSG00000204842	NA	NA	rs7137828-T	rs7137828	0	7137828	intron_variant	0	0.54	2e-10	9.69897		1.033	[1.02-1.04]	Affymetrix, Illumina [8307659] (imputed)	N
RVEDV	right ventricular end-diastolic volume	right ventricle	rs597808	12	111932800	rs7137828	2018-01-29	29212778	van der Harst P	2017-12-06	Circ Res	www.ncbi.nlm.nih.gov/pubmed/29212778	Identification of 64 Novel Genetic Loci Provides an Expanded View on the Genetic Architecture of Coronary Artery Disease.	Coronary artery disease	up to 122,733 cases, up to 424,528 controls	NA	12q24.12	ATXN2	ATXN2			ENSG00000204842	NA	NA	rs7137828-T	rs7137828	0	7137828	intron_variant	0	0.5535	4e-27	26.3979		0.0643	[0.053-0.076] unit decrease	Affymetrix [at least 7947838] (imputed)	N
RVEDV	right ventricular end-diastolic volume	right ventricle	rs597808	12	111932800	rs7137828	2018-04-25	23603761	Hinks A	2013-04-21	Nat Genet	www.ncbi.nlm.nih.gov/pubmed/23603761	Dense genotyping of immune-related disease regions identifies 14 new susceptibility loci for juvenile idiopathic arthritis.	Juvenile idiopathic arthritis (oligoarticular or rheumatoid factor-negative polyarticular)	2,816 European ancestry cases, 13,056 European ancestry controls	NA	12q24.12	SH2B3, ATXN2	ATXN2			ENSG00000204842	NA	NA	rs7137828-C	rs7137828	0	7137828	intron_variant	0	0.49	2e-09	8.69897	(additive model)	1.2	[1.13-1.28]	Illumina [123003]	N
RVEDV	right ventricular end-diastolic volume	right ventricle	rs597808	12	111932800	rs7137828	2018-08-29	29912962	Feitosa MF	2018-06-18	PLoS One	www.ncbi.nlm.nih.gov/pubmed/29912962	Novel genetic associations for blood pressure identified via gene-alcohol interaction in up to 570K individuals across multiple ancestries.	Diastolic blood pressure x alcohol consumption (light vs heavy) interaction (2df test)	12,758 European ancestry heavy drinkers, 1,326 African American or Afro-Caribbean heavy drinkers, 648 Asian ancestry heavy drinkers, 364 Hispanic or Latin American heavy drinkers, 43,947 European ancestry light drinkers, 8,239 African American or Afro-Caribbean light drinkers, 1,141 Asian ancestry light drinkers, 4,448 Hispanic or Latin American light drinkers	42,079 European ancestry heavy drinkers, 217 African American or Afro-Caribbean heavy drinkers, 282,294 Asian ancestry heavy drinkers, 124 Hispanic ancestry heavy drinkers, 74,757 European ancestry light drinkers, 845 African American light drinkers, 24,129 Asian ancestry light drinkers, 411 Hispanic light drinkers	12q24.12	ATXN2	ATXN2			ENSG00000204842	NA	NA	rs7137828-T	rs7137828	0	7137828	intron_variant	0	0.51	4e-24	23.3979	(EA)	NA		Affymetrix, Illumina [up to 39321347] (imputed)	N
RVEDV	right ventricular end-diastolic volume	right ventricle	rs597808	12	111932800	rs7137828	2018-08-29	29912962	Feitosa MF	2018-06-18	PLoS One	www.ncbi.nlm.nih.gov/pubmed/29912962	Novel genetic associations for blood pressure identified via gene-alcohol interaction in up to 570K individuals across multiple ancestries.	Mean arterial pressure x alcohol consumption interaction (2df test)	91,110 European ancestry drinkers and non-drinkers, 21,416 African American or Afro-Caribbean drinkers and non-drinkers, 12,365 Asian ancestry drinkers and non-drinkers, 8,470 Hispanic or Latin American drinkers and non-drinkers	237,996 European ancestry drinkers, 2,280 African American drinkers, 54,080 Asian ancestry drinkers, 6,448 Hispanic drinkers, 43,315 European ancestry non-drinkers, 2,761 African ancestry non-drinkers, 86,943 Asian ancestry non-drinkers, 6,923 Hispanic non-drinkers	12q24.12	ATXN2	ATXN2			ENSG00000204842	NA	NA	rs7137828-T	rs7137828	0	7137828	intron_variant	0	0.53	2e-19	18.699	(EA, Hispanic)	NA		Affymetrix, Illumina [up to 39321347] (imputed)	N
RVEDV	right ventricular end-diastolic volume	right ventricle	rs597808	12	111932800	rs7137828	2018-12-10	29227965	Pilling LC	2017-12-01	Aging (Albany NY)	www.ncbi.nlm.nih.gov/pubmed/29227965	Human longevity: 25 genetic loci associated in 389,166 UK biobank participants.	Parental longevity (both parents in top 10%)	7,182 cases, 79,767 controls	NA	12q24.12	NR	ATXN2			ENSG00000204842	NA	NA	rs7137828-C	rs7137828	0	7137828	intron_variant	0	NR	3e-06	5.52288		NA		Affymetrix [11535925] (imputed)	N
RVEDV	right ventricular end-diastolic volume	right ventricle	rs597808	12	111932800	rs7137828	2018-12-10	29227965	Pilling LC	2017-12-01	Aging (Albany NY)	www.ncbi.nlm.nih.gov/pubmed/29227965	Human longevity: 25 genetic loci associated in 389,166 UK biobank participants.	Parental longevity (combined parental age at death)	208,118 British ancestry individuals	NA	12q24.12	SH2B3, ATXN2	ATXN2			ENSG00000204842	NA	NA	rs7137828-C	rs7137828	0	7137828	intron_variant	0	NR	3e-08	7.52288		NA		Affymetrix [11535925] (imputed)	N
RVEDV	right ventricular end-diastolic volume	right ventricle	rs597808	12	111932800	rs7137828	2018-12-10	29227965	Pilling LC	2017-12-01	Aging (Albany NY)	www.ncbi.nlm.nih.gov/pubmed/29227965	Human longevity: 25 genetic loci associated in 389,166 UK biobank participants.	Parental longevity (combined parental attained age, Martingale residuals)	389,166 British ancestry individuals	NA	12q24.12	SH2B3, ATXN2	ATXN2			ENSG00000204842	NA	NA	rs7137828-C	rs7137828	0	7137828	intron_variant	0	0.483	3e-14	13.5229		0.017	[0.013-0.021] unit increase	Affymetrix [11535925] (imputed)	N
RVEDV	right ventricular end-diastolic volume	right ventricle	rs597808	12	111932800	rs7137828	2018-12-10	29227965	Pilling LC	2017-12-01	Aging (Albany NY)	www.ncbi.nlm.nih.gov/pubmed/29227965	Human longevity: 25 genetic loci associated in 389,166 UK biobank participants.	Parental longevity (father's attained age)	415,311 British ancestry individuals	NA	12q24.12	SH2B3, ATXN2	ATXN2			ENSG00000204842	NA	NA	rs7137828-C	rs7137828	0	7137828	intron_variant	0	NR	3e-12	11.5229		NA		Affymetrix [11535925] (imputed)	N
RVEDV	right ventricular end-diastolic volume	right ventricle	rs597808	12	111932800	rs7137828	2018-12-10	29227965	Pilling LC	2017-12-01	Aging (Albany NY)	www.ncbi.nlm.nih.gov/pubmed/29227965	Human longevity: 25 genetic loci associated in 389,166 UK biobank participants.	Parental longevity (mother's attained age)	412,937 British ancestry individuals	NA	12q24.12	SH2B3, ATXN2	ATXN2			ENSG00000204842	NA	NA	rs7137828-C	rs7137828	0	7137828	intron_variant	0	NR	2e-07	6.69897		NA		Affymetrix [11535925] (imputed)	N
RVEDV	right ventricular end-diastolic volume	right ventricle	rs597808	12	111932800	rs7137828	2019-02-08	30595370	Kichaev G	2018-12-27	Am J Hum Genet	www.ncbi.nlm.nih.gov/pubmed/30595370	Leveraging Polygenic Functional Enrichment to Improve GWAS Power.	Systolic blood pressure	approximately 422,000 European ancestry individuals	NA	12q24.12		ATXN2			ENSG00000204842	NA	NA	rs7137828-?	rs7137828	0	7137828	intron_variant	0	NR	9e-56	55.0458		NA		NR [~ 8900000] (imputed)	N
RVEDV	right ventricular end-diastolic volume	right ventricle	rs597808	12	111932800	rs7137828	2019-02-10	27841878	Hoffmann TJ	2016-11-14	Nat Genet	www.ncbi.nlm.nih.gov/pubmed/27841878	Genome-wide association analyses using electronic health records identify new loci influencing blood pressure variation.	Diastolic blood pressure	295,529 European ancestry individuals, 8,231 Latino individuals, 3,058 African American individuals, 2,029 African British individuals, 7,701 East Asian ancestry individuals, 2,735 South Asian ancestry individuals, 1,979 mixed and unknown ancestry individuals	NA	12q24.12	NR	ATXN2			ENSG00000204842	NA	NA	rs7137828-C	rs7137828	0	7137828	intron_variant	0		1e-63	63		0.403	unit increase	Affymetrix [at least 2696785] (imputed)	N
RVEDV	right ventricular end-diastolic volume	right ventricle	rs597808	12	111932800	rs7137828	2019-02-10	27841878	Hoffmann TJ	2016-11-14	Nat Genet	www.ncbi.nlm.nih.gov/pubmed/27841878	Genome-wide association analyses using electronic health records identify new loci influencing blood pressure variation.	Diastolic blood pressure	80,792 European ancestry individuals, 8,231 Latino individuals, 3,058 African American individuals, 7,243 East Asian ancestry individuals, 461 South Asian ancestry individuals	NA	12q24.12	NR	ATXN2			ENSG00000204842	NA	NA	rs7137828-C	rs7137828	0	7137828	intron_variant	0		4e-18	17.3979		0.32	unit increase	Affymetrix [at least 2696785] (imputed)	N
RVEDV	right ventricular end-diastolic volume	right ventricle	rs597808	12	111932800	rs7137828	2019-02-10	27841878	Hoffmann TJ	2016-11-14	Nat Genet	www.ncbi.nlm.nih.gov/pubmed/27841878	Genome-wide association analyses using electronic health records identify new loci influencing blood pressure variation.	Diastolic blood pressure	80,792 European ancestry individuals, 8,231 Latino individuals, 3,058 African American individuals, 7,243 East Asian ancestry individuals, 461 South Asian ancestry individuals	NA	12q24.12	NR	ATXN2			ENSG00000204842	NA	NA	rs7137828-C	rs7137828	0	7137828	intron_variant	0		4e-06	5.39794	(Latino)	0.613	unit increase	Affymetrix [at least 2696785] (imputed)	N
RVEDV	right ventricular end-diastolic volume	right ventricle	rs597808	12	111932800	rs7137828	2019-02-10	27841878	Hoffmann TJ	2016-11-14	Nat Genet	www.ncbi.nlm.nih.gov/pubmed/27841878	Genome-wide association analyses using electronic health records identify new loci influencing blood pressure variation.	Diastolic blood pressure	80,792 European ancestry individuals, 8,231 Latino individuals, 3,058 African American individuals, 7,243 East Asian ancestry individuals, 461 South Asian ancestry individuals	NA	12q24.12	NR	ATXN2			ENSG00000204842	NA	NA	rs7137828-C	rs7137828	0	7137828	intron_variant	0		7e-15	14.1549	(EA)	0.304	unit increase	Affymetrix [at least 2696785] (imputed)	N
RVEDV	right ventricular end-diastolic volume	right ventricle	rs597808	12	111932800	rs7137828	2019-02-10	27841878	Hoffmann TJ	2016-11-14	Nat Genet	www.ncbi.nlm.nih.gov/pubmed/27841878	Genome-wide association analyses using electronic health records identify new loci influencing blood pressure variation.	Systolic blood pressure	295,529 European ancestry individuals, 8,231 Latino individuals, 3,058 African American individuals, 2,029 African British individuals, 7,701 East Asian ancestry individuals, 2,735 South Asian ancestry individuals, 1,979 mixed and unknown ancestry individuals	NA	12q24.12	NR	ATXN2			ENSG00000204842	NA	NA	rs7137828-C	rs7137828	0	7137828	intron_variant	0		3e-23	22.5229		0.389	unit increase	Affymetrix [at least 2696785] (imputed)	N
RVEDV	right ventricular end-diastolic volume	right ventricle	rs597808	12	111932800	rs7137828	2019-02-10	27841878	Hoffmann TJ	2016-11-14	Nat Genet	www.ncbi.nlm.nih.gov/pubmed/27841878	Genome-wide association analyses using electronic health records identify new loci influencing blood pressure variation.	Systolic blood pressure	80,792 European ancestry individuals, 8,231 Latino individuals, 3,058 African American individuals, 7,243 East Asian ancestry individuals, 461 South Asian ancestry individuals	NA	12q24.12	NR	ATXN2			ENSG00000204842	NA	NA	rs7137828-C	rs7137828	0	7137828	intron_variant	0		3e-06	5.52288		0.266	unit increase	Affymetrix [at least 2696785] (imputed)	N
RVEDV	right ventricular end-diastolic volume	right ventricle	rs597808	12	111973358	rs597808	2016-09-23	26502338	Bentham J	2015-10-26	Nat Genet	www.ncbi.nlm.nih.gov/pubmed/26502338	Genetic association analyses implicate aberrant regulation of innate and adaptive immunity genes in the pathogenesis of systemic lupus erythematosus.	Systemic lupus erythematosus	5,201 European ancestry cases, 9,066 European ancestry controls	NA	12q24.12	SH2B3	ATXN2			ENSG00000204842	NA	NA	rs597808-A	rs597808	0	597808	intron_variant	0		6e-10	9.22185		1.18	[NR]	Illumina [> 644674] (imputed)	N
RVEDV	right ventricular end-diastolic volume	right ventricle	rs597808	12	111973358	rs597808	2018-08-29	29912962	Feitosa MF	2018-06-18	PLoS One	www.ncbi.nlm.nih.gov/pubmed/29912962	Novel genetic associations for blood pressure identified via gene-alcohol interaction in up to 570K individuals across multiple ancestries.	Diastolic blood pressure x alcohol consumption interaction (2df test)	63,607 European ancestry drinkers, 10,193 African American or Afro-Caribbean drinkers, 2,441 Asian ancestry drinkers, 5,084 Hispanic or Latin American drinkers, 27,492 European ancestry non-drinkers, 11,223 African American or Afro-Caribbean non-drinkers, 9,924 Asian ancestry non-drinkers, 3,387 Hispanic or Latin American non-drinkers	238,058 European ancestry drinkers, 2,280 African American drinkers, 54,081 Asian ancestry drinkers, 6,448 Hispanic drinkers, 43,318 European ancestry non-drinkers, 2,761 African American non-drinkers, 86,943 Asian ancestry non-drinkers, 6,923 Hispanic non-drinkers	12q24.12	ATXN2	ATXN2			ENSG00000204842	NA	NA	rs597808-A	rs597808	0	597808	intron_variant	0	0.47	8e-60	59.0969	(AA, EA)	NA		Affymetrix, Illumina [up to 39321347] (imputed)	N
RVEDV	right ventricular end-diastolic volume	right ventricle	rs597808	12	111973358	rs597808	2018-10-18	29912962	Feitosa MF	2018-06-18	PLoS One	www.ncbi.nlm.nih.gov/pubmed/29912962	Novel genetic associations for blood pressure identified via gene-alcohol interaction in up to 570K individuals across multiple ancestries.	Systolic blood pressure x alcohol consumption interaction (2df test)	63,608 European ancestry drinkers, 10,193 African American or Afro-Caribbean heavy drinkers, 2,441 Asian ancestry drinkers, 5,084 Hispanic or Latin American drinkers, 27,494 European ancestry non-drinkers, 11,224 African American or Afro-Caribbean non-drinkers, 9,924 Asian ancestry non-drinkers, 3,387 Hispanic or Latin American non-drinkers	238,002 European ancestry drinkers, 2,280 African American drinkers, 54,081 Asian ancestry drinkers, 6,452 Hispanic drinkers, 43,316 European ancestry non-drinkers, 2,761 African American non-drinkers, 86,945 Asian ancestry non-drinkers, 6,925 Hispanic non-drinkers	12q24.12	ATXN2	ATXN2			ENSG00000204842	NA	NA	rs597808-A	rs597808	0	597808	intron_variant	0	0.49	8e-32	31.0969	(EA, Hispanic)	NA		Affymetrix, Illumina [up to 39321347] (imputed)	N
RVEDV	right ventricular end-diastolic volume	right ventricle	rs597808	12	111973358	rs597808	2019-01-14	30367059	Teumer A	2018-10-26	Nat Commun	www.ncbi.nlm.nih.gov/pubmed/30367059	Genome-wide analyses identify a role for SLC17A4 and AADAT in thyroid hormone regulation.	Hypothyroidism	3,340 European ancestry cases, 49,983 European ancestry controls	NA	12q24.12	ATXN2/SH2B3	ATXN2			ENSG00000204842	NA	NA	rs597808-A	rs597808	0	597808	intron_variant	0	0.51	4e-12	11.3979		0.18	[0.13-0.23] unit increase	Affymetrix, Illumina [5965951] (imputed)	N
RVEDV	right ventricular end-diastolic volume	right ventricle	rs597808	12	111973358	rs597808	2019-02-08	30595370	Kichaev G	2018-12-27	Am J Hum Genet	www.ncbi.nlm.nih.gov/pubmed/30595370	Leveraging Polygenic Functional Enrichment to Improve GWAS Power.	Mean corpuscular hemoglobin	approximately 443,000 European ancestry individuals	NA	12q24.12		ATXN2			ENSG00000204842	NA	NA	rs597808-?	rs597808	0	597808	intron_variant	0	NR	4e-24	23.3979		NA		NR [~ 8900000] (imputed)	N
RVEDV	right ventricular end-diastolic volume	right ventricle	rs597808	12	111973358	rs597808	2019-02-08	30595370	Kichaev G	2018-12-27	Am J Hum Genet	www.ncbi.nlm.nih.gov/pubmed/30595370	Leveraging Polygenic Functional Enrichment to Improve GWAS Power.	Waist-hip ratio	approximately 458,000 European ancestry individuals	NA	12q24.12		ATXN2			ENSG00000204842	NA	NA	rs597808-?	rs597808	0	597808	intron_variant	0	NR	3e-09	8.52288		NA		NR [~ 8900000] (imputed)	N
RVEDV	right ventricular end-diastolic volume	right ventricle	rs597808	12	111973358	rs597808	2019-03-18	30643258	Karlsson Linner R	2019-01-14	Nat Genet	www.ncbi.nlm.nih.gov/pubmed/30643258	Genome-wide association analyses of risk tolerance and risky behaviors in over 1 million individuals identify hundreds of loci and shared genetic influences.	Smoking status (ever vs never smokers)	518,633 European ancestry individuals	NA	12q24.12	ATXN2	ATXN2			ENSG00000204842	NA	NA	rs597808-A	rs597808	0	597808	intron_variant	0	0.4837	2e-11	10.699		0.0145558	[0.01-0.019] unit increase	Affymetrix [11514654] (imputed)	N
RVEDV	right ventricular end-diastolic volume	right ventricle	rs597808	12	112007756	rs653178	2008-06-16	18311140	Hunt KA	2008-03-02	Nat Genet	www.ncbi.nlm.nih.gov/pubmed/18311140	Newly identified genetic risk variants for celiac disease related to the immune response.	Celiac disease	767 European ancestry cases, 1,422 European ancestry controls	1,643 European ancestry cases, 3,406 European ancestry controls	12q24.12	SH2B3, ATXN2	ATXN2			ENSG00000204842	NA	NA	rs653178-G	rs653178	0	653178	intron_variant	0	0.48	8e-08	7.09691		1.21	[1.13-1.30]	Illumina [310605]	N
RVEDV	right ventricular end-diastolic volume	right ventricle	rs597808	12	112007756	rs653178	2009-05-19	19430483	Newton-Cheh C	2009-05-10	Nat Genet	www.ncbi.nlm.nih.gov/pubmed/19430483	Genome-wide association study identifies eight loci associated with blood pressure.	Diastolic blood pressure	34,433 European ancestry individuals	Up to 100,347 European ancestry individuals, up to 12,889 Indian Asian ancestry individuals	12q24.12	SH2B3, ATXN2	ATXN2			ENSG00000204842	NA	NA	rs653178-T	rs653178	0	653178	intron_variant	0	0.53	3e-18	17.5229		0.46	[0.36-0.56] mm Hg decrease	Affymetrix, Illumina [2497993] (imputed)	N
RVEDV	right ventricular end-diastolic volume	right ventricle	rs597808	12	112007756	rs653178	2010-03-29	20190752	Dubois PC	2010-02-28	Nat Genet	www.ncbi.nlm.nih.gov/pubmed/20190752	Multiple common variants for celiac disease influencing immune gene expression.	Celiac disease	4,533 European ancestry cases, 10,750 European ancestry controls	4,918 European ancestry cases, 5,684 European ancestry controls	12q24.12	SH2B3	ATXN2			ENSG00000204842	NA	NA	rs653178-G	rs653178	0	653178	intron_variant	0	0.5	7e-21	20.1549		1.2	[1.15-1.24]	Illumina [292387]	N
RVEDV	right ventricular end-diastolic volume	right ventricle	rs597808	12	112007756	rs653178	2010-05-05	20383146	Kottgen A	2010-04-11	Nat Genet	www.ncbi.nlm.nih.gov/pubmed/20383146	New loci associated with kidney function and chronic kidney disease.	Chronic kidney disease	Up to 67,093 European ancestry individuals	Up to 22,982 European ancestry individuals	12q24.12	ATXN2	ATXN2			ENSG00000204842	NA	NA	rs653178-T	rs653178	0	653178	intron_variant	0	0.5	4e-11	10.3979	(eGFRcys)	0.01	[0.009-0.017] unit increase	Affymetrix, Illumina [~ 2500000] (imputed)	N
RVEDV	right ventricular end-diastolic volume	right ventricle	rs597808	12	112007756	rs653178	2011-04-06	21383967	Zhernakova A	2011-02-24	PLoS Genet	www.ncbi.nlm.nih.gov/pubmed/21383967	Meta-analysis of genome-wide association studies in celiac disease and rheumatoid arthritis identifies fourteen non-HLA shared loci.	Celiac disease or Rheumatoid arthritis	4,533 European ancestry celiac disease cases, 5,539 European ancestry rheumatoid arthritis cases, 27,981 European ancestry controls	2,169 European ancestry celiac disease cases, 2,845 European ancestry rheumatoid arthritis cases, 7,199 European ancestry controls	12q24.12	SH2B3	ATXN2			ENSG00000204842	NA	NA	rs653178-C	rs653178	0	653178	intron_variant	0	NR	3e-19	18.5229		NA		Illumina [472854]	N
RVEDV	right ventricular end-diastolic volume	right ventricle	rs597808	12	112007756	rs653178	2011-10-11	21909110	Wain LV	2011-09-11	Nat Genet	www.ncbi.nlm.nih.gov/pubmed/21909110	Genome-wide association study identifies six new loci influencing pulse pressure and mean arterial pressure.	Blood pressure	74,064 European ancestry individuals	48,607 European ancestry individuals	12q24.12	ATXN2	ATXN2			ENSG00000204842	NA	NA	rs653178-T	rs653178	0	653178	intron_variant	0	0.59	7e-20	19.1549	(Mean Arterial Pressure)	0.429	[0.34-0.52] mmHg decrease	Affymetrix, Illumina, Perlegen [NR] (imputed)	N
RVEDV	right ventricular end-diastolic volume	right ventricle	rs597808	12	112007756	rs653178	2013-03-15	23263486	Kottgen A	2012-12-23	Nat Genet	www.ncbi.nlm.nih.gov/pubmed/23263486	Genome-wide association analyses identify 18 new loci associated with serum urate concentrations.	Urate levels	49,825 European ancestry males, 60,522 European ancestry females	Up to 32,813 European ancestry individuals	12q24.12	ATXN2, PTPN11	ATXN2			ENSG00000204842	NA	NA	rs653178-T	rs653178	0	653178	intron_variant	0	0.51	7e-12	11.1549		0.035	[0.025-0.045] mg/dl decrease	Affymetrix, Illumina, Perlegen [2450547] (imputed)	N
RVEDV	right ventricular end-diastolic volume	right ventricle	rs597808	12	112007756	rs653178	2014-10-22	24586183	Medici M	2014-02-27	PLoS Genet	www.ncbi.nlm.nih.gov/pubmed/24586183	Identification of novel genetic Loci associated with thyroid peroxidase antibodies and clinical thyroid disease.	Thyroid peroxidase antibody levels	12,353 European ancestry individuals	8,159 European ancestry individuals	12q24.12	SH2B3, ATXN2	ATXN2			ENSG00000204842	NA	NA	rs653178-C	rs653178	0	653178	intron_variant	0	0.4	1e-07	7		0.0147	[0.0059-0.0235] unit increase	Affymetrix, Illumina [up to 3437411] (imputed)	N
RVEDV	right ventricular end-diastolic volume	right ventricle	rs597808	12	112007756	rs653178	2014-10-22	24586183	Medici M	2014-02-27	PLoS Genet	www.ncbi.nlm.nih.gov/pubmed/24586183	Identification of novel genetic Loci associated with thyroid peroxidase antibodies and clinical thyroid disease.	Thyroid peroxidase antibody positivity	1,769 European ancestry cases, 16,528 European ancestry controls	922 European ancestry cases, 8,068 European ancestry controls	12q24.12	SH2B3, ATXN2	ATXN2			ENSG00000204842	NA	NA	rs653178-C	rs653178	0	653178	intron_variant	0	0.4	1e-09	9		1.14	[1.08-1.19]	Affymetrix, Illumina [up to 3437411] (imputed)	N
RVEDV	right ventricular end-diastolic volume	right ventricle	rs597808	12	112007756	rs653178	2015-01-20	25009551	Kullo IJ	2014-06-25	Front Genet	www.ncbi.nlm.nih.gov/pubmed/25009551	The ATXN2-SH2B3 locus is associated with peripheral arterial disease: an electronic medical record-based genome-wide association study.	Peripheral artery disease	1,641 European ancestry cases, 1,604 European ancestry controls	740 European ancestry cases, 1,501 European ancestry controls	12q24.12	SH2B3, ATXN2	ATXN2			ENSG00000204842	NA	NA	rs653178-C	rs653178	0	653178	intron_variant	0	0.469	6e-07	6.22185		1.22	[1.13-1.32]	Illumina [537872]	N
RVEDV	right ventricular end-diastolic volume	right ventricle	rs597808	12	112007756	rs653178	2016-07-24	26192919	Liu JZ	2015-07-20	Nat Genet	www.ncbi.nlm.nih.gov/pubmed/26192919	Association analyses identify 38 susceptibility loci for inflammatory bowel disease and highlight shared genetic risk across populations.	Inflammatory bowel disease	12,882 European ancestry cases, 21,770 European ancestry controls	25,273 European ancestry cases, 26,715 European ancestry controls, 548 Iranian ancestry cases, 342 Iranian ancestry control, 1,423 Indian ancestry cases, 990 Indian ancestry controls, 2,824 East Asian ancestry cases, 3,719 East Asian ancestry controls	12q24.12	SH2B3, ALDH2, ATXN2	ATXN2			ENSG00000204842	NA	NA	rs653178-G	rs653178	0	653178	intron_variant	0	0.4942	1e-08	8	(EA)	1.05801	[1.04-1.08]	Affymetrix, Illumina [~ 9000000] (imputed)	N
RVEDV	right ventricular end-diastolic volume	right ventricle	rs597808	12	112007756	rs653178	2016-09-12	26343387	Nikpay M	2015-09-07	Nat Genet	www.ncbi.nlm.nih.gov/pubmed/26343387	A comprehensive 1,000 Genomes-based genome-wide association meta-analysis of coronary artery disease.	Myocardial infarction	27,509 European ancestry cases, 130 African American cases, 278 Hispanic American cases, 10,257 South Asian ancestry cases, 288 Lebanese ancestry cases, 1,687 East Asian ancestry cases, 99,121 European ancestry controls, 2,778 African American controls, 3,337 Hispanic American controls, 12,899 South Asian ancestry controls, 466 Lebanese ancestry controls, 7,709 East Asian ancestry controls	NA	12q24.12	SH2B3	ATXN2			ENSG00000204842	NA	NA	rs653178-C	rs653178	0	653178	intron_variant	0	0.44	3e-11	10.5229		1.08	[1.06-1.1]	Affymetrix, Illumina [8600000] (imputed)	N
RVEDV	right ventricular end-diastolic volume	right ventricle	rs597808	12	112007756	rs653178	2016-10-14	26390057	Kato N	2015-09-21	Nat Genet	www.ncbi.nlm.nih.gov/pubmed/26390057	Trans-ancestry genome-wide association study identifies 12 genetic loci influencing blood pressure and implicates a role for DNA methylation.	Diastolic blood pressure	31,516 East Asian ancestry individuals, 35,352 European ancestry individuals, 33,126 South Asian ancestry individuals	87,205 individuals, 48,268 East Asian ancestry individuals, 68,456 European ancestry individuals, 16,328 South Asian ancestry individuals	12q24.12	ATXN2	ATXN2			ENSG00000204842	NA	NA	rs653178-T	rs653178	0	653178	intron_variant	0	0.5018	1e-08	8	(EA)	0.5511	[0.36-0.74] mmHg decrease	Affymetrix, Illumina, Perlegen [~ 2100000] (imputed)	N
RVEDV	right ventricular end-diastolic volume	right ventricle	rs597808	12	112007756	rs653178	2016-10-14	26390057	Kato N	2015-09-21	Nat Genet	www.ncbi.nlm.nih.gov/pubmed/26390057	Trans-ancestry genome-wide association study identifies 12 genetic loci influencing blood pressure and implicates a role for DNA methylation.	Diastolic blood pressure	31,516 East Asian ancestry individuals, 35,352 European ancestry individuals, 33,126 South Asian ancestry individuals	87,205 individuals, 48,268 East Asian ancestry individuals, 68,456 European ancestry individuals, 16,328 South Asian ancestry individuals	12q24.12	ATXN2	ATXN2			ENSG00000204842	NA	NA	rs653178-T	rs653178	0	653178	intron_variant	0	0.6037	5e-07	6.30103		0.415	[0.25-0.58] mmHg decrease	Affymetrix, Illumina, Perlegen [~ 2100000] (imputed)	N
RVEDV	right ventricular end-diastolic volume	right ventricle	rs597808	12	112007756	rs653178	2017-06-02	28067908	de Lange KM	2017-01-09	Nat Genet	www.ncbi.nlm.nih.gov/pubmed/28067908	Genome-wide association study implicates immune activation of multiple integrin genes in inflammatory bowel disease.	Crohn's disease	12,194 European and unknown ancestry cases, 28,072 European and unknown ancestry controls	NA	12q24.12	SH2B3, BRAP, ACAD10, ALDH2, TMEM116, NAA25, ATXN2, MAPKAPK5, ERP29, RP11-162P23.2	ATXN2			ENSG00000204842	NA	NA	rs653178-?	rs653178	0	653178	intron_variant	0		7e-07	6.1549		NA		Illumina [9560910] (imputed)	N
RVEDV	right ventricular end-diastolic volume	right ventricle	rs597808	12	112007756	rs653178	2017-06-02	28067908	de Lange KM	2017-01-09	Nat Genet	www.ncbi.nlm.nih.gov/pubmed/28067908	Genome-wide association study implicates immune activation of multiple integrin genes in inflammatory bowel disease.	Inflammatory bowel disease	25,042 European and unknown ancestry cases, 34,915 European and unknown ancestry controls	NA	12q24.12	SH2B3, BRAP, ACAD10, ALDH2, TMEM116, NAA25, ATXN2, MAPKAPK5, ERP29, RP11-162P23.2	ATXN2			ENSG00000204842	NA	NA	rs653178-?	rs653178	0	653178	intron_variant	0		2e-09	8.69897		NA		Illumina [9725440] (imputed)	N
RVEDV	right ventricular end-diastolic volume	right ventricle	rs597808	12	112007756	rs653178	2017-08-30	27863252	Astle WJ	2016-11-17	Cell	www.ncbi.nlm.nih.gov/pubmed/27863252	The Allelic Landscape of Human Blood Cell Trait Variation and Links to Common Complex Disease.	Eosinophil counts	172,275 European ancestry individuals	NA	12q24.12	ATXN2	ATXN2			ENSG00000204842	NA	NA	rs653178-T	rs653178	0	653178	intron_variant	0	0.5168	1e-180	180		0.101912	[0.095-0.109] unit decrease	Affymetrix [~ 2500000] (imputed)	N
RVEDV	right ventricular end-diastolic volume	right ventricle	rs597808	12	112007756	rs653178	2017-08-30	27863252	Astle WJ	2016-11-17	Cell	www.ncbi.nlm.nih.gov/pubmed/27863252	The Allelic Landscape of Human Blood Cell Trait Variation and Links to Common Complex Disease.	Eosinophil percentage of granulocytes	170,536 European ancestry individuals	NA	12q24.12	ATXN2	ATXN2			ENSG00000204842	NA	NA	rs653178-T	rs653178	0	653178	intron_variant	0	0.517	4e-126	125.398		0.08525	[0.078-0.092] unit decrease	Affymetrix [~ 2500000] (imputed)	N
RVEDV	right ventricular end-diastolic volume	right ventricle	rs597808	12	112007756	rs653178	2017-08-30	27863252	Astle WJ	2016-11-17	Cell	www.ncbi.nlm.nih.gov/pubmed/27863252	The Allelic Landscape of Human Blood Cell Trait Variation and Links to Common Complex Disease.	Eosinophil percentage of white cells	172,378 European ancestry individuals	NA	12q24.12	ATXN2	ATXN2			ENSG00000204842	NA	NA	rs653178-T	rs653178	0	653178	intron_variant	0	0.5168	3e-120	119.523		0.0828377	[0.076-0.09] unit decrease	Affymetrix [~ 2500000] (imputed)	N
RVEDV	right ventricular end-diastolic volume	right ventricle	rs597808	12	112007756	rs653178	2017-08-30	27863252	Astle WJ	2016-11-17	Cell	www.ncbi.nlm.nih.gov/pubmed/27863252	The Allelic Landscape of Human Blood Cell Trait Variation and Links to Common Complex Disease.	Monocyte count	170,721 European ancestry individuals	NA	12q24.12	ATXN2	ATXN2			ENSG00000204842	NA	NA	rs653178-T	rs653178	0	653178	intron_variant	0	0.5169	1e-43	43		0.049377	[0.042-0.056] unit decrease	Affymetrix [~ 2500000] (imputed)	N
RVEDV	right ventricular end-diastolic volume	right ventricle	rs597808	12	112007756	rs653178	2017-08-30	27863252	Astle WJ	2016-11-17	Cell	www.ncbi.nlm.nih.gov/pubmed/27863252	The Allelic Landscape of Human Blood Cell Trait Variation and Links to Common Complex Disease.	Neutrophil percentage of granulocytes	170,672 European ancestry individuals	NA	12q24.12	ATXN2	ATXN2			ENSG00000204842	NA	NA	rs653178-T	rs653178	0	653178	intron_variant	0	0.517	5e-108	107.301		0.0788136	[0.072-0.086] unit increase	Affymetrix [~ 2500000] (imputed)	N
RVEDV	right ventricular end-diastolic volume	right ventricle	rs597808	12	112007756	rs653178	2017-08-30	27863252	Astle WJ	2016-11-17	Cell	www.ncbi.nlm.nih.gov/pubmed/27863252	The Allelic Landscape of Human Blood Cell Trait Variation and Links to Common Complex Disease.	Sum eosinophil basophil counts	171,771 European ancestry individuals	NA	12q24.12	ATXN2	ATXN2			ENSG00000204842	NA	NA	rs653178-T	rs653178	0	653178	intron_variant	0	0.5168	7e-167	166.155		0.097991	[0.091-0.105] unit decrease	Affymetrix [~ 2500000] (imputed)	N
RVEDV	right ventricular end-diastolic volume	right ventricle	rs597808	12	112007756	rs653178	2017-10-09	25608926	Betz RC	2015-01-22	Nat Commun	www.ncbi.nlm.nih.gov/pubmed/25608926	Genome-wide meta-analysis in alopecia areata resolves HLA associations and reveals two new susceptibility loci.	Alopecia areata	2,332 European ancestry cases and 5,233 European ancestry controls	764 European ancestry cases and 2,256 European ancestry controls	12q24.12	ATXN2, SH2B3, LNK	ATXN2			ENSG00000204842	NA	NA	rs653178-C	rs653178	0	653178	intron_variant	0	NR	2e-07	6.69897		1.19		Illumina [1233578] (imputed)	N
RVEDV	right ventricular end-diastolic volume	right ventricle	rs597808	12	112007756	rs653178	2017-12-01	28928442	Tian C	2017-09-19	Nat Commun	www.ncbi.nlm.nih.gov/pubmed/28928442	Genome-wide association and HLA region fine-mapping studies identify susceptibility loci for multiple common infections.	Tonsillectomy	60,098 European ancestry cases, 113,323 European ancestry controls	NA	12q24.12	NR	ATXN2			ENSG00000204842	NA	NA	rs653178-?	rs653178	0	653178	intron_variant	0	NR	4e-10	9.39794		0.0507	[0.035-0.067] unit decrease	Illumina [at least 560000] (imputed)	N
RVEDV	right ventricular end-diastolic volume	right ventricle	rs597808	12	112007756	rs653178	2018-04-26	25751624	Onengut-Gumuscu S	2015-04-01	Nat Genet	www.ncbi.nlm.nih.gov/pubmed/25751624	Fine mapping of type 1 diabetes susceptibility loci and evidence for colocalization of causal variants with lymphoid gene enhancers.	Type 1 diabetes	6,683 European ancestry cases, 12,173 European ancestry controls, 2,601 European ancestry affected sibling pair families, 69 European ancestry trios	NA	12q24.12	SH2B3	ATXN2			ENSG00000204842	NA	NA	rs653178-C	rs653178	0	653178	intron_variant	0	0.48	2e-44	43.699		1.3		Illumina [135870]	N
RVEDV	right ventricular end-diastolic volume	right ventricle	rs597808	12	112007756	rs653178	2018-04-26	26051272	Fischer A	2015-09-15	Am J Respir Crit Care Med	www.ncbi.nlm.nih.gov/pubmed/26051272	Identification of Immune-Relevant Factors Conferring Sarcoidosis Genetic Risk.	Sarcoidosis	1,726 European ancestry cases, 5,482 European ancestry controls	1,912 European ancestry cases, 5,938 European ancestry controls, 781 African American cases, 876 African American controls	12q24.12	ATXN2, SH2B3	ATXN2			ENSG00000204842	NA	NA	rs653178-G	rs653178	0	653178	intron_variant	0	0.5	2e-10	9.69897	(EA)	1.19	[1.14-1.27]	Illumina [128705]	N
RVEDV	right ventricular end-diastolic volume	right ventricle	rs597808	12	112007756	rs653178	2018-06-29	28714469	Langefeld CD	2017-07-17	Nat Commun	www.ncbi.nlm.nih.gov/pubmed/28714469	Transancestral mapping and genetic load in systemic lupus erythematosus.	Systemic lupus erythematosus	6,748 European ancestry cases, 11,516 European ancestry controls, 2,970 African American cases, 2,452 African American controls, 1,872 Hispanic cases, 2,016 Hispanic controls	NA	12q24.12	ATXN2	ATXN2			ENSG00000204842	NA	NA	rs653178-C	rs653178	0	653178	intron_variant	0	NR	7e-09	8.1549		1.14	[1.08-1.20]	Illumina [at least 5000000] (imputed)	N
RVEDV	right ventricular end-diastolic volume	right ventricle	rs597808	12	112007756	rs653178	2018-09-07	27618448	Liu C	2016-10-01	Nat Genet	www.ncbi.nlm.nih.gov/pubmed/27618448	Meta-analysis identifies common and rare variants influencing blood pressure and overlapping with metabolic trait loci.	Mean arterial pressure	120,473 European ancestry individuals, 21,503 African American individuals, 4,586 Hispanic individuals	NA	12q24.12	ATXN2, SH2B3	ATXN2			ENSG00000204842	NA	NA	rs653178-G	rs653178	0	653178	intron_variant	0	0.425604	1e-23	23		0.479112	[0.39-0.57] unit increase	Illumina [247039]	N
RVEDV	right ventricular end-diastolic volume	right ventricle	rs597808	12	112007756	rs653178	2018-11-26	30275531	Klarin D	2018-10-01	Nat Genet	www.ncbi.nlm.nih.gov/pubmed/30275531	Genetics of blood lipids among ~300,000 multi-ethnic participants of the Million Veteran Program.	LDL cholesterol	215,551 European ancestry individuals, 57,332 African American individuals, 24,743 Hispanic individuals	Up to 319,677 individuals	12q24.12	ATXN2	ATXN2			ENSG00000204842	NA	NA	rs653178-T	rs653178	0	653178	intron_variant	0	0.5505	4e-20	19.3979		0.0258	[0.02-0.031] mg‚Äö√Ñ√¢dl‚Äö√†√≠1 increase	Affymetrix [up to 31400000] (imputed)	N
RVEDV	right ventricular end-diastolic volume	right ventricle	rs597808	12	112007756	rs653178	2018-11-26	30275531	Klarin D	2018-10-01	Nat Genet	www.ncbi.nlm.nih.gov/pubmed/30275531	Genetics of blood lipids among ~300,000 multi-ethnic participants of the Million Veteran Program.	Total cholesterol levels	215,551 European ancestry individuals, 57,332 African American individuals, 24,743 Hispanic individuals	Up to 319,677 individuals	12q24.12	ATXN2	ATXN2			ENSG00000204842	NA	NA	rs653178-T	rs653178	0	653178	intron_variant	0	0.5505	2e-22	21.699		0.0273	[0.022-0.033] mg‚Äö√Ñ√¢dl‚Äö√†√≠1 increase	Affymetrix [up to 31400000] (imputed)	N
RVEDV	right ventricular end-diastolic volume	right ventricle	rs597808	12	112007756	rs653178	2019-02-08	30595370	Kichaev G	2018-12-27	Am J Hum Genet	www.ncbi.nlm.nih.gov/pubmed/30595370	Leveraging Polygenic Functional Enrichment to Improve GWAS Power.	Eczema	approximately 459,000 European ancestry individuals	NA	12q24.12		ATXN2			ENSG00000204842	NA	NA	rs653178-?	rs653178	0	653178	intron_variant	0	NR	4e-19	18.3979		NA		NR [~ 8900000] (imputed)	N
RVEDV	right ventricular end-diastolic volume	right ventricle	rs597808	12	112059557	rs11065979	2017-02-03	27197191	Fehringer G	2016-04-20	Cancer Res	www.ncbi.nlm.nih.gov/pubmed/27197191	Cross-Cancer Genome-Wide Analysis of Lung, Ovary, Breast, Prostate, and Colorectal Cancer Reveals Novel Pleiotropic Associations.	Cancer (pleiotropy)	5,020 European ancestry lung cancer cases, 3,718 European ancestry lung adenocarcinoma cases, 3,422 European ancestry lung squamous cell carcinoma cases, 15,414 European ancestry colorectal cancer cases, 10,809 European ancestry breast cancer cases, 4,939 European ancestry estrogen receptor negative breast cancer cases, 1,098 European ancestry ovarian cancer cases, 2,556 European ancestry serous ovarian cancer cases, 715 European ancestry ovarian endometrioid carcinoma cases, 9,710 European ancestry prostate cancer cases, 4,450 European ancestry aggressive prostate cancer cases, 61,820 European ancestry controls	NA	12q24.12	Intergenic	ATXN2-AS - BRAP	ENSG00000258099	ENSG00000089234		21497	20393	rs11065979-T	rs11065979	0	11065979	intergenic_variant	1	NR	5e-06	5.30103	(subset analysis)	NA		Affymetrix, Illumina [9916564] (imputed)	N
RVEDV	right ventricular end-diastolic volume	right ventricle	rs597808	12	112059557	rs11065979	2017-07-13	28537254	Tsoi LC	2017-05-24	Nat Commun	www.ncbi.nlm.nih.gov/pubmed/28537254	Large scale meta-analysis characterizes genetic architecture for common psoriasis associated variants.	Psoriasis	Up to 11,988 European ancestry cases, up to 275,335 European ancestry controls	7,044 European ancestry cases, 11,434 European ancestry controls	12q24.12	BRAP, MAPKAPK5	ATXN2-AS - BRAP	ENSG00000258099	ENSG00000089234		21497	20393	rs11065979-T	rs11065979	0	11065979	intergenic_variant	1	0.45	2e-08	7.69897		1.08		Illumina, Perlegen [9113515] (imputed)	N
RVEDV	right ventricular end-diastolic volume	right ventricle	rs597808	12	112059557	rs11065979	2017-08-30	27863252	Astle WJ	2016-11-17	Cell	www.ncbi.nlm.nih.gov/pubmed/27863252	The Allelic Landscape of Human Blood Cell Trait Variation and Links to Common Complex Disease.	White blood cell count (basophil)	171,846 European ancestry individuals	NA	12q24.12	intergenic	ATXN2-AS - BRAP	ENSG00000258099	ENSG00000089234		21497	20393	rs11065979-T	rs11065979	0	11065979	intergenic_variant	1	0.4389	1e-12	12		0.0250959	[0.018-0.032] unit increase	Affymetrix [~ 2500000] (imputed)	N
RVEDV	right ventricular end-diastolic volume	right ventricle	rs597808	12	112059557	rs11065979	2018-05-14	22961000	Liu JZ	2012-10-01	Nat Genet	www.ncbi.nlm.nih.gov/pubmed/22961000	Dense fine-mapping study identifies new susceptibility loci for primary biliary cirrhosis.	Primary biliary cirrhosis	2,861 British and Irish ancestry cases, 8,514 British and Irish ancestry controls	NA	12q24.12	ATXN2, BRAP, SH2B3	ATXN2-AS - BRAP	ENSG00000258099	ENSG00000089234		21497	20393	rs11065979-A	rs11065979	0	11065979	intergenic_variant	1	0.44	3e-09	8.52288		1.2	[1.13-1.27]	Illumina [237619] (imputed)	N
RVEDV	right ventricular end-diastolic volume	right ventricle	rs597808	12	112059557	rs11065979	2018-07-05	29875488	Sun BB	2018-06-06	Nature	www.ncbi.nlm.nih.gov/pubmed/29875488	Genomic atlas of the human plasma proteome.	Blood protein levels	3,301 European ancestry individuals	NA	12q24.12	BRAP	ATXN2-AS - BRAP	ENSG00000258099	ENSG00000089234		21497	20393	rs11065979-T	rs11065979	0	11065979	intergenic_variant	1	0.438	2e-12	11.699	(Platelet glycoprotein Ib alpha chain, GP1BA.4990.87.1)	0.17	[0.13-0.21] unit increase	Affymetrix [10572788] (imputed)	N
RVEDV	right ventricular end-diastolic volume	right ventricle	rs597808	12	112059557	rs11065979	2018-08-29	29912962	Feitosa MF	2018-06-18	PLoS One	www.ncbi.nlm.nih.gov/pubmed/29912962	Novel genetic associations for blood pressure identified via gene-alcohol interaction in up to 570K individuals across multiple ancestries.	Diastolic blood pressure x alcohol consumption (light vs heavy) interaction (2df test)	12,758 European ancestry heavy drinkers, 1,326 African American or Afro-Caribbean heavy drinkers, 648 Asian ancestry heavy drinkers, 364 Hispanic or Latin American heavy drinkers, 43,947 European ancestry light drinkers, 8,239 African American or Afro-Caribbean light drinkers, 1,141 Asian ancestry light drinkers, 4,448 Hispanic or Latin American light drinkers	42,079 European ancestry heavy drinkers, 217 African American or Afro-Caribbean heavy drinkers, 282,294 Asian ancestry heavy drinkers, 124 Hispanic ancestry heavy drinkers, 74,757 European ancestry light drinkers, 845 African American light drinkers, 24,129 Asian ancestry light drinkers, 411 Hispanic light drinkers	12q24.12	BRAP	ATXN2-AS - BRAP	ENSG00000258099	ENSG00000089234		21497	20393	rs11065979-T	rs11065979	0	11065979	intergenic_variant	1	0.45	4e-21	20.3979	(EA)	NA		Affymetrix, Illumina [up to 39321347] (imputed)	N
RVEDV	right ventricular end-diastolic volume	right ventricle	rs597808	12	112059557	rs11065979	2018-08-29	29912962	Feitosa MF	2018-06-18	PLoS One	www.ncbi.nlm.nih.gov/pubmed/29912962	Novel genetic associations for blood pressure identified via gene-alcohol interaction in up to 570K individuals across multiple ancestries.	Diastolic blood pressure x alcohol consumption interaction (2df test)	63,607 European ancestry drinkers, 10,193 African American or Afro-Caribbean drinkers, 2,441 Asian ancestry drinkers, 5,084 Hispanic or Latin American drinkers, 27,492 European ancestry non-drinkers, 11,223 African American or Afro-Caribbean non-drinkers, 9,924 Asian ancestry non-drinkers, 3,387 Hispanic or Latin American non-drinkers	238,058 European ancestry drinkers, 2,280 African American drinkers, 54,081 Asian ancestry drinkers, 6,448 Hispanic drinkers, 43,318 European ancestry non-drinkers, 2,761 African American non-drinkers, 86,943 Asian ancestry non-drinkers, 6,923 Hispanic non-drinkers	12q24.12	BRAP	ATXN2-AS - BRAP	ENSG00000258099	ENSG00000089234		21497	20393	rs11065979-T	rs11065979	0	11065979	intergenic_variant	1	0.45	2e-45	44.699	(EA)	NA		Affymetrix, Illumina [up to 39321347] (imputed)	N
RVEDV	right ventricular end-diastolic volume	right ventricle	rs597808	12	112059557	rs11065979	2018-08-29	29912962	Feitosa MF	2018-06-18	PLoS One	www.ncbi.nlm.nih.gov/pubmed/29912962	Novel genetic associations for blood pressure identified via gene-alcohol interaction in up to 570K individuals across multiple ancestries.	Mean arterial pressure x alcohol consumption (light vs heavy) interaction (2df test)	56,705 European ancestry heavy and light drinkers, 9,725 African American or Afro-Caribbean heavy and light drinkers, 1,789 Asian ancestry heavy and light drinkers, 4,812 Hispanic or Latin American heavy and light drinkers	42,077 European ancestry heavy drinkers, 217 African American heavy drinkers, 282,294 Asian ancestry heavy drinkers, 124 Hispanic ancestry heavy drinkers, 74,701 European ancestry light drinkers, 845 African American light drinkers, 24,129 Asian ancestry light drinkers, 411 Hispanic light drinkers	12q24.12	BRAP	ATXN2-AS - BRAP	ENSG00000258099	ENSG00000089234		21497	20393	rs11065979-T	rs11065979	0	11065979	intergenic_variant	1	0.45	1e-16	16	(EA)	NA		Affymetrix, Illumina [up to 39321347] (imputed)	N
RVEDV	right ventricular end-diastolic volume	right ventricle	rs597808	12	112059557	rs11065979	2018-08-29	29912962	Feitosa MF	2018-06-18	PLoS One	www.ncbi.nlm.nih.gov/pubmed/29912962	Novel genetic associations for blood pressure identified via gene-alcohol interaction in up to 570K individuals across multiple ancestries.	Mean arterial pressure x alcohol consumption interaction (2df test)	91,110 European ancestry drinkers and non-drinkers, 21,416 African American or Afro-Caribbean drinkers and non-drinkers, 12,365 Asian ancestry drinkers and non-drinkers, 8,470 Hispanic or Latin American drinkers and non-drinkers	237,996 European ancestry drinkers, 2,280 African American drinkers, 54,080 Asian ancestry drinkers, 6,448 Hispanic drinkers, 43,315 European ancestry non-drinkers, 2,761 African ancestry non-drinkers, 86,943 Asian ancestry non-drinkers, 6,923 Hispanic non-drinkers	12q24.12	BRAP	ATXN2-AS - BRAP	ENSG00000258099	ENSG00000089234		21497	20393	rs11065979-T	rs11065979	0	11065979	intergenic_variant	1	0.43	2e-14	13.699	(EA, Hispanic)	NA		Affymetrix, Illumina [up to 39321347] (imputed)	N
RVEDV	right ventricular end-diastolic volume	right ventricle	rs597808	12	112059557	rs11065979	2018-08-29	29912962	Feitosa MF	2018-06-18	PLoS One	www.ncbi.nlm.nih.gov/pubmed/29912962	Novel genetic associations for blood pressure identified via gene-alcohol interaction in up to 570K individuals across multiple ancestries.	Mean arterial pressure x alcohol consumption interaction (2df test)	91,110 European ancestry drinkers and non-drinkers, 21,416 African American or Afro-Caribbean drinkers and non-drinkers, 12,365 Asian ancestry drinkers and non-drinkers, 8,470 Hispanic or Latin American drinkers and non-drinkers	237,996 European ancestry drinkers, 2,280 African American drinkers, 54,080 Asian ancestry drinkers, 6,448 Hispanic drinkers, 43,315 European ancestry non-drinkers, 2,761 African ancestry non-drinkers, 86,943 Asian ancestry non-drinkers, 6,923 Hispanic non-drinkers	12q24.12	BRAP	ATXN2-AS - BRAP	ENSG00000258099	ENSG00000089234		21497	20393	rs11065979-T	rs11065979	0	11065979	intergenic_variant	1	0.45	1e-11	11	(EA)	NA		Affymetrix, Illumina [up to 39321347] (imputed)	N
RVEDV	right ventricular end-diastolic volume	right ventricle	rs597808	12	112059557	rs11065979	2018-10-10	30054594	MacGregor S	2018-07-27	Nat Genet	www.ncbi.nlm.nih.gov/pubmed/30054594	Genome-wide association study of intraocular pressure uncovers new pathways to glaucoma.	Intraocular pressure	133,492 European ancestry individuals	NA	12q24.12	ATXN2	ATXN2-AS - BRAP	ENSG00000258099	ENSG00000089234		21497	20393	rs11065979-?	rs11065979	0	11065979	intergenic_variant	1	NR	3e-09	8.52288		0.0776	[0.052-0.103] unit decrease	Affymetrix, Illumina [up to 40000000] (imputed)	N
RVEDV	right ventricular end-diastolic volume	right ventricle	rs597808	12	112059557	rs11065979	2018-10-18	29912962	Feitosa MF	2018-06-18	PLoS One	www.ncbi.nlm.nih.gov/pubmed/29912962	Novel genetic associations for blood pressure identified via gene-alcohol interaction in up to 570K individuals across multiple ancestries.	Systolic blood pressure x alcohol consumption interaction (2df test)	63,608 European ancestry drinkers, 10,193 African American or Afro-Caribbean heavy drinkers, 2,441 Asian ancestry drinkers, 5,084 Hispanic or Latin American drinkers, 27,494 European ancestry non-drinkers, 11,224 African American or Afro-Caribbean non-drinkers, 9,924 Asian ancestry non-drinkers, 3,387 Hispanic or Latin American non-drinkers	238,002 European ancestry drinkers, 2,280 African American drinkers, 54,081 Asian ancestry drinkers, 6,452 Hispanic drinkers, 43,316 European ancestry non-drinkers, 2,761 African American non-drinkers, 86,945 Asian ancestry non-drinkers, 6,925 Hispanic non-drinkers	12q24.12	BRAP	ATXN2-AS - BRAP	ENSG00000258099	ENSG00000089234		21497	20393	rs11065979-T	rs11065979	0	11065979	intergenic_variant	1	0.45	2e-22	21.699	(EA)	NA		Affymetrix, Illumina [up to 39321347] (imputed)	N
RVEDV	right ventricular end-diastolic volume	right ventricle	rs597808	12	112059557	rs11065979	2018-12-10	29227965	Pilling LC	2017-12-01	Aging (Albany NY)	www.ncbi.nlm.nih.gov/pubmed/29227965	Human longevity: 25 genetic loci associated in 389,166 UK biobank participants.	Parental longevity (combined parental attained age, Martingale residuals)	389,166 British ancestry individuals	NA	12q24.12	NR	ATXN2-AS - BRAP	ENSG00000258099	ENSG00000089234		21497	20393	rs11065979-C	rs11065979	0	11065979	intergenic_variant	1	0.562141	2e-12	11.699		0.0158643	[0.011-0.02] unit decrease	Affymetrix [11535925] (imputed)	N
RVEDV	right ventricular end-diastolic volume	right ventricle	rs597808	12	112059557	rs11065979	2019-02-28	27736895	Franceschini N	2016-10-13	PLoS One	www.ncbi.nlm.nih.gov/pubmed/27736895	Variant Discovery and Fine Mapping of Genetic Loci Associated with Blood Pressure Traits in Hispanics and African Americans.	Diastolic blood pressure	19,706 Hispanic individuals, 18,744 African American individuals	NA	12q24.12	SH2B3, ATXN2	ATXN2-AS - BRAP	ENSG00000258099	ENSG00000089234		21497	20393	rs11065979-A	rs11065979	0	11065979	intergenic_variant	1	0.27	3e-08	7.52288	(Hispanic)	0.73	[0.48-0.98] unit decrease	Illumina [up to 196725]	N
RVEDV	right ventricular end-diastolic volume	right ventricle	rs597808	12	112072424	rs11065987	2009-11-03	19862010	Ganesh SK	2009-10-11	Nat Genet	www.ncbi.nlm.nih.gov/pubmed/19862010	Multiple loci influence erythrocyte phenotypes in the CHARGE Consortium.	Hematocrit	24,167 European ancestry individuals	9,456 European ancestry individuals	12q24.12	SH2B3, ATXN2	ATXN2-AS - BRAP	ENSG00000258099	ENSG00000089234		34364	7526	rs11065987-G	rs11065987	0	11065987	intergenic_variant	1	NR	1e-12	12		0.17	[0.12-0.22] % decrease	Affymetrix, Illumina [~ 2500000] (imputed)	N
RVEDV	right ventricular end-diastolic volume	right ventricle	rs597808	12	112072424	rs11065987	2009-11-03	19862010	Ganesh SK	2009-10-11	Nat Genet	www.ncbi.nlm.nih.gov/pubmed/19862010	Multiple loci influence erythrocyte phenotypes in the CHARGE Consortium.	Hemoglobin	24,167 European ancestry individuals	9,456 European ancestry individuals	12q24.12	TRAFD1	ATXN2-AS - BRAP	ENSG00000258099	ENSG00000089234		34364	7526	rs11065987-A	rs11065987	0	11065987	intergenic_variant	1	NR	1e-11	11		0.06	[0.04-0.08] g/dl increase	Affymetrix, Illumina [~ 2500000] (imputed)	N
RVEDV	right ventricular end-diastolic volume	right ventricle	rs597808	12	112072424	rs11065987	2012-01-25	20686565	Teslovich TM	2010-08-05	Nature	www.ncbi.nlm.nih.gov/pubmed/20686565	Biological, clinical and population relevance of 95 loci for blood lipids.	Cholesterol, total	100,184 European ancestry individuals	NA	12q24.12	BRAP	ATXN2-AS - BRAP	ENSG00000258099	ENSG00000089234		34364	7526	rs11065987-G	rs11065987	0	11065987	intergenic_variant	1	0.42	7e-12	11.1549		0.96	[0.57-1.35] mg/dL decrease	Affymetrix, Illumina, Perlegen [~ 2600000] (imputed)	N
RVEDV	right ventricular end-diastolic volume	right ventricle	rs597808	12	112072424	rs11065987	2012-01-25	20686565	Teslovich TM	2010-08-05	Nature	www.ncbi.nlm.nih.gov/pubmed/20686565	Biological, clinical and population relevance of 95 loci for blood lipids.	LDL cholesterol	95,454 European ancestry individuals	NA	12q24.12	BRAP	ATXN2-AS - BRAP	ENSG00000258099	ENSG00000089234		34364	7526	rs11065987-G	rs11065987	0	11065987	intergenic_variant	1	0.42	2e-09	8.69897		0.97	[0.62-1.32] mg/dL decrease	Affymetrix, Illumina, Perlegen [~ 2600000] (imputed)	N
RVEDV	right ventricular end-diastolic volume	right ventricle	rs597808	12	112072424	rs11065987	2013-04-17	23297363	Cordell HJ	2013-01-07	Hum Mol Genet	www.ncbi.nlm.nih.gov/pubmed/23297363	Genome-wide association study identifies loci on 12q24 and 13q32 associated with tetralogy of Fallot.	Tetralogy of Fallot	835 European ancestry cases, 5,159 European ancestry controls	798 European ancestry cases, 2,931 European ancestry controls	12q24.12	PTPN11	ATXN2-AS - BRAP	ENSG00000258099	ENSG00000089234		34364	7526	rs11065987-G	rs11065987	0	11065987	intergenic_variant	1	0.418	8e-11	10.0969		1.344	[1.208-1.496]	Illumina [516131]	N
RVEDV	right ventricular end-diastolic volume	right ventricle	rs597808	12	112072424	rs11065987	2014-05-12	24097068	Willer CJ	2013-10-06	Nat Genet	www.ncbi.nlm.nih.gov/pubmed/24097068	Discovery and refinement of loci associated with lipid levels.	Cholesterol, total	94,595 European ancestry individuals	93,982 European ancestry individuals	12q24.12	BRAP	ATXN2-AS - BRAP	ENSG00000258099	ENSG00000089234		34364	7526	rs11065987-G	rs11065987	0	11065987	intergenic_variant	1	0.41	2e-16	15.699		0.031	[NR] unit decrease	NR [NR] (imputed)	N
RVEDV	right ventricular end-diastolic volume	right ventricle	rs597808	12	112072424	rs11065987	2014-05-12	24097068	Willer CJ	2013-10-06	Nat Genet	www.ncbi.nlm.nih.gov/pubmed/24097068	Discovery and refinement of loci associated with lipid levels.	LDL cholesterol	94,595 European ancestry individuals	93,982 European ancestry individuals	12q24.12	BRAP	ATXN2-AS - BRAP	ENSG00000258099	ENSG00000089234		34364	7526	rs11065987-G	rs11065987	0	11065987	intergenic_variant	1	0.41	1e-11	11		0.027	[NR] unit decrease	NR [NR] (imputed)	N
RVEDV	right ventricular end-diastolic volume	right ventricle	rs597808	12	112072424	rs11065987	2014-07-23	24262325	Dichgans M	2013-11-21	Stroke	www.ncbi.nlm.nih.gov/pubmed/24262325	Shared genetic susceptibility to ischemic stroke and coronary artery disease: a genome-wide analysis of common variants.	Coronary artery disease or ischemic stroke	12,389 Ischemic stroke cases, 22,233 Coronary artery disease cases, ~ 88,766 controls	NA	12q24.12	SH2B3	ATXN2-AS - BRAP	ENSG00000258099	ENSG00000089234		34364	7526	rs11065987-?	rs11065987	0	11065987	intergenic_variant	1		4e-14	13.3979		NA		Affymetrix, Illumina [up to 2500000] (imputed)	N
RVEDV	right ventricular end-diastolic volume	right ventricle	rs597808	12	112072424	rs11065987	2014-07-23	24262325	Dichgans M	2013-11-21	Stroke	www.ncbi.nlm.nih.gov/pubmed/24262325	Shared genetic susceptibility to ischemic stroke and coronary artery disease: a genome-wide analysis of common variants.	Coronary artery disease or large artery stroke	2,167 Large artery stroke cases, 22,233 Coronary artery disease cases, ~ 75,921 controls	NA	12q24.12	SH2B3	ATXN2-AS - BRAP	ENSG00000258099	ENSG00000089234		34364	7526	rs11065987-?	rs11065987	0	11065987	intergenic_variant	1		3e-10	9.52288		NA		Affymetrix, Illumina [up to 2500000] (imputed)	N
RVEDV	right ventricular end-diastolic volume	right ventricle	rs597808	12	112072424	rs11065987	2016-01-27	25673413	Locke AE	2015-02-12	Nature	www.ncbi.nlm.nih.gov/pubmed/25673413	Genetic studies of body mass index yield new insights for obesity biology.	Body mass index	up to 104,666 European ancestry male individuals, up to 132,115 European ancestry female individuals, 370 African American male individuals, 517 African American female individuals, 512 Hispanic male individuals, 764 Hispanic female individuals	up to 48,274 European ancestry male individuals, up to 39,864 European ancestry female individuals, 2,441 African American or Afro-Caribbean male individuals, 6,314 African American or Afro-Caribbean female individuals, 919 Filipino male individuals, 828 Filipino female individuals, 205 Seychellois male individuals, 287 Seychellois female individuals, 2,964 South Asian ancestry male individuals, 658 South Asian ancestry female individuals	12q24.12	BRAP	ATXN2-AS - BRAP	ENSG00000258099	ENSG00000089234		34364	7526	rs11065987-A	rs11065987	0	11065987	intergenic_variant	1	0.581	1e-06	6	(EA)	0.015	[0.0091-0.0213] kg/m2 increase	Affymetrix, Illumina [2550021]	N
RVEDV	right ventricular end-diastolic volume	right ventricle	rs597808	12	112072424	rs11065987	2016-01-27	25673413	Locke AE	2015-02-12	Nature	www.ncbi.nlm.nih.gov/pubmed/25673413	Genetic studies of body mass index yield new insights for obesity biology.	Body mass index	up to 104,666 European ancestry male individuals, up to 132,115 European ancestry female individuals, 370 African American male individuals, 517 African American female individuals, 512 Hispanic male individuals, 764 Hispanic female individuals	up to 48,274 European ancestry male individuals, up to 39,864 European ancestry female individuals, 2,441 African American or Afro-Caribbean male individuals, 6,314 African American or Afro-Caribbean female individuals, 919 Filipino male individuals, 828 Filipino female individuals, 205 Seychellois male individuals, 287 Seychellois female individuals, 2,964 South Asian ancestry male individuals, 658 South Asian ancestry female individuals	12q24.12	BRAP	ATXN2-AS - BRAP	ENSG00000258099	ENSG00000089234		34364	7526	rs11065987-A	rs11065987	0	11065987	intergenic_variant	1	0.585	1e-06	6		0.015	[0.0088-0.021] kg/m2 increase	Affymetrix, Illumina [2550021]	N
RVEDV	right ventricular end-diastolic volume	right ventricle	rs597808	12	112072424	rs11065987	2016-09-12	26394269	Cordell HJ	2015-09-22	Nat Commun	www.ncbi.nlm.nih.gov/pubmed/26394269	International genome-wide meta-analysis identifies new primary biliary cirrhosis risk loci and targetable pathogenic pathways.	Primary biliary cholangitis	2,764 European ancestry cases, 10,475 European ancestry controls	3,716 European ancestry cases, 4,261 European ancestry controls	12q24.12	ATXN2, SH2B3, TRAFD1, ALDH2	ATXN2-AS - BRAP	ENSG00000258099	ENSG00000089234		34364	7526	rs11065987-G	rs11065987	0	11065987	intergenic_variant	1	0.37	3e-08	7.52288		1.19048	NR	Illumina [1143634] (imputed)	N
RVEDV	right ventricular end-diastolic volume	right ventricle	rs597808	12	112072424	rs11065987	2017-05-11	28017375	van Rooij FJA	2016-12-22	Am J Hum Genet	www.ncbi.nlm.nih.gov/pubmed/28017375	Genome-wide Trans-ethnic Meta-analysis Identifies Seven Genetic Loci Influencing Erythrocyte Traits and a Role for RBPMS in Erythropoiesis.	Hematocrit	up to 40,258 European ancestry individuals, up to 16,128 African American individuals, up to 15,252 East Asian ancestry individuals.	16,389 European and African American individuals	12q24.12	SH2B3	ATXN2-AS - BRAP	ENSG00000258099	ENSG00000089234		34364	7526	rs11065987-?	rs11065987	0	11065987	intergenic_variant	1	NR	1e-08	8		NA		NR [2500000] (imputed)	N
RVEDV	right ventricular end-diastolic volume	right ventricle	rs597808	12	112072424	rs11065987	2018-07-24	26426971	Winkler TW	2015-10-01	PLoS Genet	www.ncbi.nlm.nih.gov/pubmed/26426971	The Influence of Age and Sex on Genetic Associations with Adult Body Size and Shape: A Large-Scale Genome-Wide Interaction Study.	Body mass index	up to 309,889 European ancestry individuals	NA	12q24.12	CUX2, FAM109A, SH2B3, ATXN2, ACAD10, ALDH2, MAPKAPK5-AS1, MAPKAPK5, ADAM1A, TMEM116, ERP29, NAA25, TRAFD1	ATXN2-AS - BRAP	ENSG00000258099	ENSG00000089234		34364	7526	rs11065987-A	rs11065987	0	11065987	intergenic_variant	1	0.581568	2e-11	10.699		0.0188358	unit increase	Affymetrix, Illumina, Perlegen [up to 2800000] (imputed)	N
RVEDV	right ventricular end-diastolic volume	right ventricle	rs597808	12	112072424	rs11065987	2018-09-28	30108127	Hoffmann TJ	2018-08-14	Genetics	www.ncbi.nlm.nih.gov/pubmed/30108127	A Large Multi-ethnic Genome-Wide Association Study of Adult Body Mass Index Identifies Novel Loci.	Body mass index	315,347 European ancestry individuals, 8,322 Hispanic/Latino individuals, 7,290 East Asian ancestry individuals, 3,069 African American individuals, 459 South Asian ancestry individuals	431,743 European ancestry individuals, 9,275 South Asian ancestry individuals, 8,261 African British individuals, 1,822 East Asian ancestry individuals, 7,620 individuals	12q24.12	NR	ATXN2-AS - BRAP	ENSG00000258099	ENSG00000089234		34364	7526	rs11065987-A	rs11065987	0	11065987	intergenic_variant	1	NR	4e-09	8.39794		0.015	[NR] unit increase	Affymetrix [at least 28613428] (imputed)	N
RVEDV	right ventricular end-diastolic volume	right ventricle	rs597808	12	112072424	rs11065987	2019-02-14	29507422	Hoffmann TJ	2018-03-05	Nat Genet	www.ncbi.nlm.nih.gov/pubmed/29507422	A large electronic-health-record-based genome-wide study of serum lipids.	High density lipoprotein cholesterol levels	76,627 European ancestry individuals, 7,795 Hispanic individuals, 6,855 East Asian ancestry individuals, 2,958 African American individuals, 439 South Asian ancestry individuals	NA	12q24.12	NR	ATXN2-AS - BRAP	ENSG00000258099	ENSG00000089234		34364	7526	rs11065987-A	rs11065987	0	11065987	intergenic_variant	1	0.564	4e-07	6.39794	(EA)	0.019	unit increase	Affymetrix [at least 7091467] (imputed)	N
RVEDV	right ventricular end-diastolic volume	right ventricle	rs597808	12	112072424	rs11065987	2019-02-14	29507422	Hoffmann TJ	2018-03-05	Nat Genet	www.ncbi.nlm.nih.gov/pubmed/29507422	A large electronic-health-record-based genome-wide study of serum lipids.	High density lipoprotein cholesterol levels	76,627 European ancestry individuals, 7,795 Hispanic individuals, 6,855 East Asian ancestry individuals, 2,958 African American individuals, 439 South Asian ancestry individuals	NA	12q24.12	NR	ATXN2-AS - BRAP	ENSG00000258099	ENSG00000089234		34364	7526	rs11065987-A	rs11065987	0	11065987	intergenic_variant	1	NR	1e-07	7		0.019	unit increase	Affymetrix [at least 7091467] (imputed)	N
RVEDV	right ventricular end-diastolic volume	right ventricle	rs597808	12	112072424	rs11065987	2019-02-14	29507422	Hoffmann TJ	2018-03-05	Nat Genet	www.ncbi.nlm.nih.gov/pubmed/29507422	A large electronic-health-record-based genome-wide study of serum lipids.	Low density lipoprotein cholesterol levels	76,627 European ancestry individuals, 7,795 Hispanic individuals, 6,855 East Asian ancestry individuals, 2,958 African American individuals, 439 South Asian ancestry individuals	NA	12q24.12	NR	ATXN2-AS - BRAP	ENSG00000258099	ENSG00000089234		34364	7526	rs11065987-A	rs11065987	0	11065987	intergenic_variant	1	0.564	9e-10	9.04576	(EA)	0.029	unit increase	Affymetrix [at least 7091467] (imputed)	N
RVEDV	right ventricular end-diastolic volume	right ventricle	rs597808	12	112072424	rs11065987	2019-02-14	29507422	Hoffmann TJ	2018-03-05	Nat Genet	www.ncbi.nlm.nih.gov/pubmed/29507422	A large electronic-health-record-based genome-wide study of serum lipids.	Low density lipoprotein cholesterol levels	76,627 European ancestry individuals, 7,795 Hispanic individuals, 6,855 East Asian ancestry individuals, 2,958 African American individuals, 439 South Asian ancestry individuals	NA	12q24.12	NR	ATXN2-AS - BRAP	ENSG00000258099	ENSG00000089234		34364	7526	rs11065987-A	rs11065987	0	11065987	intergenic_variant	1	NR	6e-10	9.22185		0.028	unit increase	Affymetrix [at least 7091467] (imputed)	N
RVEDV	right ventricular end-diastolic volume	right ventricle	rs597808	12	112072424	rs11065987	2019-02-14	29507422	Hoffmann TJ	2018-03-05	Nat Genet	www.ncbi.nlm.nih.gov/pubmed/29507422	A large electronic-health-record-based genome-wide study of serum lipids.	Total cholesterol levels	76,627 European ancestry individuals, 7,795 Hispanic individuals, 6,855 East Asian ancestry individuals, 2,958 African American individuals, 439 South Asian ancestry individuals	NA	12q24.12	NR	ATXN2-AS - BRAP	ENSG00000258099	ENSG00000089234		34364	7526	rs11065987-A	rs11065987	0	11065987	intergenic_variant	1	0.564	3e-10	9.52288	(EA)	0.029	unit increase	Affymetrix [at least 7091467] (imputed)	N
RVEDV	right ventricular end-diastolic volume	right ventricle	rs597808	12	112072424	rs11065987	2019-02-14	29507422	Hoffmann TJ	2018-03-05	Nat Genet	www.ncbi.nlm.nih.gov/pubmed/29507422	A large electronic-health-record-based genome-wide study of serum lipids.	Total cholesterol levels	76,627 European ancestry individuals, 7,795 Hispanic individuals, 6,855 East Asian ancestry individuals, 2,958 African American individuals, 439 South Asian ancestry individuals	NA	12q24.12	NR	ATXN2-AS - BRAP	ENSG00000258099	ENSG00000089234		34364	7526	rs11065987-A	rs11065987	0	11065987	intergenic_variant	1	NR	1e-10	10		0.028	unit increase	Affymetrix [at least 7091467] (imputed)	N
RVEDV	right ventricular end-diastolic volume	right ventricle	rs4766897	12	112179471	rs4766897	2017-06-01	28107422	de Vries PS	2017-01-20	PLoS One	www.ncbi.nlm.nih.gov/pubmed/28107422	Comparison of HapMap and 1000 Genomes Reference Panels in a Large-Scale Genome-Wide Association Study.	Fibrinogen levels	91,953 European ancestry individuals (imputed to 1000 Genomes)		12q24.12	ACAD10	ACAD10			ENSG00000111271	NA	NA	rs4766897-?	rs4766897	0	4766897	intron_variant	0	NR	4e-12	11.3979		0.009	unit increase	Affymetrix, Illumina [10883314] (imputed)	N
RVEDV	right ventricular end-diastolic volume	right ventricle	rs597808	12	112200150	rs2013002	2018-08-29	29912962	Feitosa MF	2018-06-18	PLoS One	www.ncbi.nlm.nih.gov/pubmed/29912962	Novel genetic associations for blood pressure identified via gene-alcohol interaction in up to 570K individuals across multiple ancestries.	Diastolic blood pressure x alcohol consumption (light vs heavy) interaction (2df test)	12,758 European ancestry heavy drinkers, 1,326 African American or Afro-Caribbean heavy drinkers, 648 Asian ancestry heavy drinkers, 364 Hispanic or Latin American heavy drinkers, 43,947 European ancestry light drinkers, 8,239 African American or Afro-Caribbean light drinkers, 1,141 Asian ancestry light drinkers, 4,448 Hispanic or Latin American light drinkers	42,079 European ancestry heavy drinkers, 217 African American or Afro-Caribbean heavy drinkers, 282,294 Asian ancestry heavy drinkers, 124 Hispanic ancestry heavy drinkers, 74,757 European ancestry light drinkers, 845 African American light drinkers, 24,129 Asian ancestry light drinkers, 411 Hispanic light drinkers	12q24.12	ALDH2	AC002996.1			ENSG00000257767	NA	NA	rs2013002-T	rs2013002	0	2013002	intron_variant	0	0.45	2e-19	18.699	(EA)	NA		Affymetrix, Illumina [up to 39321347] (imputed)	N
RVEDV	right ventricular end-diastolic volume	right ventricle	rs597808	12	112200150	rs2013002	2018-08-29	29912962	Feitosa MF	2018-06-18	PLoS One	www.ncbi.nlm.nih.gov/pubmed/29912962	Novel genetic associations for blood pressure identified via gene-alcohol interaction in up to 570K individuals across multiple ancestries.	Diastolic blood pressure x alcohol consumption interaction (2df test)	63,607 European ancestry drinkers, 10,193 African American or Afro-Caribbean drinkers, 2,441 Asian ancestry drinkers, 5,084 Hispanic or Latin American drinkers, 27,492 European ancestry non-drinkers, 11,223 African American or Afro-Caribbean non-drinkers, 9,924 Asian ancestry non-drinkers, 3,387 Hispanic or Latin American non-drinkers	238,058 European ancestry drinkers, 2,280 African American drinkers, 54,081 Asian ancestry drinkers, 6,448 Hispanic drinkers, 43,318 European ancestry non-drinkers, 2,761 African American non-drinkers, 86,943 Asian ancestry non-drinkers, 6,923 Hispanic non-drinkers	12q24.12	ALDH2	AC002996.1			ENSG00000257767	NA	NA	rs2013002-T	rs2013002	0	2013002	intron_variant	0	0.44	4e-39	38.3979	(EA)	NA		Affymetrix, Illumina [up to 39321347] (imputed)	N
RVEDV	right ventricular end-diastolic volume	right ventricle	rs597808	12	112200150	rs2013002	2018-08-29	29912962	Feitosa MF	2018-06-18	PLoS One	www.ncbi.nlm.nih.gov/pubmed/29912962	Novel genetic associations for blood pressure identified via gene-alcohol interaction in up to 570K individuals across multiple ancestries.	Mean arterial pressure x alcohol consumption interaction (2df test)	91,110 European ancestry drinkers and non-drinkers, 21,416 African American or Afro-Caribbean drinkers and non-drinkers, 12,365 Asian ancestry drinkers and non-drinkers, 8,470 Hispanic or Latin American drinkers and non-drinkers	237,996 European ancestry drinkers, 2,280 African American drinkers, 54,080 Asian ancestry drinkers, 6,448 Hispanic drinkers, 43,315 European ancestry non-drinkers, 2,761 African ancestry non-drinkers, 86,943 Asian ancestry non-drinkers, 6,923 Hispanic non-drinkers	12q24.12	ALDH2	AC002996.1			ENSG00000257767	NA	NA	rs2013002-T	rs2013002	0	2013002	intron_variant	0	0.39	5e-13	12.301	(AA, EA, Hispanic)	NA		Affymetrix, Illumina [up to 39321347] (imputed)	N
RVEDV	right ventricular end-diastolic volume	right ventricle	rs597808	12	112200150	rs2013002	2018-08-29	29912962	Feitosa MF	2018-06-18	PLoS One	www.ncbi.nlm.nih.gov/pubmed/29912962	Novel genetic associations for blood pressure identified via gene-alcohol interaction in up to 570K individuals across multiple ancestries.	Mean arterial pressure x alcohol consumption interaction (2df test)	91,110 European ancestry drinkers and non-drinkers, 21,416 African American or Afro-Caribbean drinkers and non-drinkers, 12,365 Asian ancestry drinkers and non-drinkers, 8,470 Hispanic or Latin American drinkers and non-drinkers	237,996 European ancestry drinkers, 2,280 African American drinkers, 54,080 Asian ancestry drinkers, 6,448 Hispanic drinkers, 43,315 European ancestry non-drinkers, 2,761 African ancestry non-drinkers, 86,943 Asian ancestry non-drinkers, 6,923 Hispanic non-drinkers	12q24.12	ALDH2	AC002996.1			ENSG00000257767	NA	NA	rs2013002-T	rs2013002	0	2013002	intron_variant	0	0.44	2e-09	8.69897	(EA)	NA		Affymetrix, Illumina [up to 39321347] (imputed)	N
RVEDV	right ventricular end-diastolic volume	right ventricle	rs597808	12	112200150	rs2013002	2018-10-18	29912962	Feitosa MF	2018-06-18	PLoS One	www.ncbi.nlm.nih.gov/pubmed/29912962	Novel genetic associations for blood pressure identified via gene-alcohol interaction in up to 570K individuals across multiple ancestries.	Systolic blood pressure x alcohol consumption interaction (2df test)	63,608 European ancestry drinkers, 10,193 African American or Afro-Caribbean heavy drinkers, 2,441 Asian ancestry drinkers, 5,084 Hispanic or Latin American drinkers, 27,494 European ancestry non-drinkers, 11,224 African American or Afro-Caribbean non-drinkers, 9,924 Asian ancestry non-drinkers, 3,387 Hispanic or Latin American non-drinkers	238,002 European ancestry drinkers, 2,280 African American drinkers, 54,081 Asian ancestry drinkers, 6,452 Hispanic drinkers, 43,316 European ancestry non-drinkers, 2,761 African American non-drinkers, 86,945 Asian ancestry non-drinkers, 6,925 Hispanic non-drinkers	12q24.12	ALDH2	AC002996.1			ENSG00000257767	NA	NA	rs2013002-T	rs2013002	0	2013002	intron_variant	0	0.4	9e-21	20.0458	(AA, EA, Hispanic)	NA		Affymetrix, Illumina [up to 39321347] (imputed)	N
RVEDV	right ventricular end-diastolic volume	right ventricle	rs597808	12	112273499	rs11513729	2017-05-12	27997041	Traylor M	2016-12-20	Ann Neurol	www.ncbi.nlm.nih.gov/pubmed/27997041	Genetic variation at 16q24.2 is associated with small vessel stroke.	Ischemic stroke	10,210 European ancestry cases, 12,285 European ancestry controls	7,743 European ancestry cases, 17,970 European ancestry controls	12q24.12	NR	ALDH2 - MAPKAPK5-AS1	ENSG00000111275	ENSG00000234608		18166	4069	rs11513729-?	rs11513729	0	11513729	intergenic_variant	1	NR	3e-11	10.5229		6.63	z score increase	Affymetrix, Illumina [NR] (imputed)	N
RVEDV	right ventricular end-diastolic volume	right ventricle	rs597808	12	112273499	rs11513729	2017-12-01	28928442	Tian C	2017-09-19	Nat Commun	www.ncbi.nlm.nih.gov/pubmed/28928442	Genome-wide association and HLA region fine-mapping studies identify susceptibility loci for multiple common infections.	Tonsillectomy	60,098 European ancestry cases, 113,323 European ancestry controls	NA	12q24.12	NR	ALDH2 - MAPKAPK5-AS1	ENSG00000111275	ENSG00000234608		18166	4069	rs11513729-?	rs11513729	0	11513729	intergenic_variant	1	NR	7e-08	7.1549		0.0476	[0.03-0.065] unit increase	Illumina [at least 560000] (imputed)	N
RVEDV	right ventricular end-diastolic volume	right ventricle	rs597808	12	112273499	rs11513729	2018-08-29	29912962	Feitosa MF	2018-06-18	PLoS One	www.ncbi.nlm.nih.gov/pubmed/29912962	Novel genetic associations for blood pressure identified via gene-alcohol interaction in up to 570K individuals across multiple ancestries.	Diastolic blood pressure x alcohol consumption interaction (2df test)	63,607 European ancestry drinkers, 10,193 African American or Afro-Caribbean drinkers, 2,441 Asian ancestry drinkers, 5,084 Hispanic or Latin American drinkers, 27,492 European ancestry non-drinkers, 11,223 African American or Afro-Caribbean non-drinkers, 9,924 Asian ancestry non-drinkers, 3,387 Hispanic or Latin American non-drinkers	238,058 European ancestry drinkers, 2,280 African American drinkers, 54,081 Asian ancestry drinkers, 6,448 Hispanic drinkers, 43,318 European ancestry non-drinkers, 2,761 African American non-drinkers, 86,943 Asian ancestry non-drinkers, 6,923 Hispanic non-drinkers	12q24.12	MAPKAPK5-AS1	ALDH2 - MAPKAPK5-AS1	ENSG00000111275	ENSG00000234608		18166	4069	rs11513729-T	rs11513729	0	11513729	intergenic_variant	1	0.4	8e-40	39.0969	(AA, EA)	NA		Affymetrix, Illumina [up to 39321347] (imputed)	N
RVEDV	right ventricular end-diastolic volume	right ventricle	rs597808	12	112273499	rs11513729	2018-08-29	29912962	Feitosa MF	2018-06-18	PLoS One	www.ncbi.nlm.nih.gov/pubmed/29912962	Novel genetic associations for blood pressure identified via gene-alcohol interaction in up to 570K individuals across multiple ancestries.	Mean arterial pressure x alcohol consumption interaction (2df test)	91,110 European ancestry drinkers and non-drinkers, 21,416 African American or Afro-Caribbean drinkers and non-drinkers, 12,365 Asian ancestry drinkers and non-drinkers, 8,470 Hispanic or Latin American drinkers and non-drinkers	237,996 European ancestry drinkers, 2,280 African American drinkers, 54,080 Asian ancestry drinkers, 6,448 Hispanic drinkers, 43,315 European ancestry non-drinkers, 2,761 African ancestry non-drinkers, 86,943 Asian ancestry non-drinkers, 6,923 Hispanic non-drinkers	12q24.12	MAPKAPK5-AS1	ALDH2 - MAPKAPK5-AS1	ENSG00000111275	ENSG00000234608		18166	4069	rs11513729-T	rs11513729	0	11513729	intergenic_variant	1	0.4	2e-10	9.69897	(AA, EA)	NA		Affymetrix, Illumina [up to 39321347] (imputed)	N
RVEDV	right ventricular end-diastolic volume	right ventricle	rs597808	12	112273499	rs11513729	2018-10-18	29912962	Feitosa MF	2018-06-18	PLoS One	www.ncbi.nlm.nih.gov/pubmed/29912962	Novel genetic associations for blood pressure identified via gene-alcohol interaction in up to 570K individuals across multiple ancestries.	Systolic blood pressure x alcohol consumption interaction (2df test)	63,608 European ancestry drinkers, 10,193 African American or Afro-Caribbean heavy drinkers, 2,441 Asian ancestry drinkers, 5,084 Hispanic or Latin American drinkers, 27,494 European ancestry non-drinkers, 11,224 African American or Afro-Caribbean non-drinkers, 9,924 Asian ancestry non-drinkers, 3,387 Hispanic or Latin American non-drinkers	238,002 European ancestry drinkers, 2,280 African American drinkers, 54,081 Asian ancestry drinkers, 6,452 Hispanic drinkers, 43,316 European ancestry non-drinkers, 2,761 African American non-drinkers, 86,945 Asian ancestry non-drinkers, 6,925 Hispanic non-drinkers	12q24.12	MAPKAPK5-AS1	ALDH2 - MAPKAPK5-AS1	ENSG00000111275	ENSG00000234608		18166	4069	rs11513729-T	rs11513729	0	11513729	intergenic_variant	1	0.4	6e-20	19.2218	(AA, EA)	NA		Affymetrix, Illumina [up to 39321347] (imputed)	N
RVEDV	right ventricular end-diastolic volume	right ventricle	rs597808	12	112273499	rs11513729	2018-12-10	29227965	Pilling LC	2017-12-01	Aging (Albany NY)	www.ncbi.nlm.nih.gov/pubmed/29227965	Human longevity: 25 genetic loci associated in 389,166 UK biobank participants.	Parental longevity (combined parental attained age, Martingale residuals)	389,166 British ancestry individuals	NA	12q24.12	NR	ALDH2 - MAPKAPK5-AS1	ENSG00000111275	ENSG00000234608		18166	4069	rs11513729-C	rs11513729	0	11513729	intergenic_variant	1	0.588045	4e-11	10.3979		0.015227	[0.011-0.02] unit decrease	Affymetrix [11535925] (imputed)	N
RVEDV	right ventricular end-diastolic volume	right ventricle	rs597808	12	112486818	rs17696736	2008-06-16	17554260	Todd JA	2007-06-06	Nat Genet	www.ncbi.nlm.nih.gov/pubmed/17554260	Robust associations of four new chromosome regions from genome-wide analyses of type 1 diabetes.	Type 1 diabetes	2,000 European ancestry cases, 3,000 European ancestry controls	2,997 European ancestry trios, 4,000 European ancestry cases, 5,000 European ancestry controls	12q24.13	C12orf30	NAA25			ENSG00000111300	NA	NA	rs17696736-G	rs17696736	0	17696736	intron_variant	0	0.42	2e-16	15.699		1.22	[1.15-1.28]	Affymetrix [NR]	N
RVEDV	right ventricular end-diastolic volume	right ventricle	rs597808	12	112486818	rs17696736	2008-06-16	17554300	Wellcome Trust Case Control Consortium	2007-06-07	Nature	www.ncbi.nlm.nih.gov/pubmed/17554300	Genome-wide association study of 14,000 cases of seven common diseases and 3,000 shared controls.	Type 1 diabetes	1,963 European ancestry cases, 2,938 European ancestry controls	(see Todd 2007)	12q24.13	SH2B3, TRAFD1, PTPN11, LNK	NAA25			ENSG00000111300	NA	NA	rs17696736-G	rs17696736	0	17696736	intron_variant	0	0.42	2e-14	13.699		1.34	[1.16-1.53]	Affymetrix [469557]	N
RVEDV	right ventricular end-diastolic volume	right ventricle	rs597808	12	112486818	rs17696736	2008-11-26	18978792	Cooper JD	2008-11-02	Nat Genet	www.ncbi.nlm.nih.gov/pubmed/18978792	Meta-analysis of genome-wide association study data identifies additional type 1 diabetes risk loci.	Type 1 diabetes	3,561 European ancestry cases, 4,646 European ancestry controls	6,225 European ancestry cases, 6,946 European ancestry controls, 3,064 European ancestry trios from 2,828 families	12q24.13	C12orf30	NAA25			ENSG00000111300	NA	NA	rs17696736-G	rs17696736	0	17696736	intron_variant	0	NR	6e-18	17.2218		NA		Affymetrix [up to 335565]	N
RVEDV	right ventricular end-diastolic volume	right ventricle	rs597808	12	112486818	rs17696736	2014-07-23	24262325	Dichgans M	2013-11-21	Stroke	www.ncbi.nlm.nih.gov/pubmed/24262325	Shared genetic susceptibility to ischemic stroke and coronary artery disease: a genome-wide analysis of common variants.	Ischemic stroke	12,389 cases, 62,004 controls	NA	12q24.13	SH2B3	NAA25			ENSG00000111300	NA	NA	rs17696736-G	rs17696736	0	17696736	intron_variant	0	NR	6e-08	7.22185		1.1	[1.06-1.14]	Affymetrix, Illumina [~ 2500000] (imputed)	N
RVEDV	right ventricular end-diastolic volume	right ventricle	rs597808	12	112486818	rs17696736	2018-08-29	29912962	Feitosa MF	2018-06-18	PLoS One	www.ncbi.nlm.nih.gov/pubmed/29912962	Novel genetic associations for blood pressure identified via gene-alcohol interaction in up to 570K individuals across multiple ancestries.	Diastolic blood pressure x alcohol consumption interaction (2df test)	63,607 European ancestry drinkers, 10,193 African American or Afro-Caribbean drinkers, 2,441 Asian ancestry drinkers, 5,084 Hispanic or Latin American drinkers, 27,492 European ancestry non-drinkers, 11,223 African American or Afro-Caribbean non-drinkers, 9,924 Asian ancestry non-drinkers, 3,387 Hispanic or Latin American non-drinkers	238,058 European ancestry drinkers, 2,280 African American drinkers, 54,081 Asian ancestry drinkers, 6,448 Hispanic drinkers, 43,318 European ancestry non-drinkers, 2,761 African American non-drinkers, 86,943 Asian ancestry non-drinkers, 6,923 Hispanic non-drinkers	12q24.13	NAA25	NAA25			ENSG00000111300	NA	NA	rs17696736-A	rs17696736	0	17696736	intron_variant	0	0.56	3e-33	32.5229	(EA)	NA		Affymetrix, Illumina [up to 39321347] (imputed)	N
RVEDV	right ventricular end-diastolic volume	right ventricle	rs597808	12	112486818	rs17696736	2018-08-29	29912962	Feitosa MF	2018-06-18	PLoS One	www.ncbi.nlm.nih.gov/pubmed/29912962	Novel genetic associations for blood pressure identified via gene-alcohol interaction in up to 570K individuals across multiple ancestries.	Diastolic blood pressure x alcohol consumption interaction (2df test)	63,607 European ancestry drinkers, 10,193 African American or Afro-Caribbean drinkers, 2,441 Asian ancestry drinkers, 5,084 Hispanic or Latin American drinkers, 27,492 European ancestry non-drinkers, 11,223 African American or Afro-Caribbean non-drinkers, 9,924 Asian ancestry non-drinkers, 3,387 Hispanic or Latin American non-drinkers	238,058 European ancestry drinkers, 2,280 African American drinkers, 54,081 Asian ancestry drinkers, 6,448 Hispanic drinkers, 43,318 European ancestry non-drinkers, 2,761 African American non-drinkers, 86,943 Asian ancestry non-drinkers, 6,923 Hispanic non-drinkers	12q24.13	NAA25	NAA25			ENSG00000111300	NA	NA	rs17696736-A	rs17696736	0	17696736	intron_variant	0	0.59	1e-34	34	(AA, EA)	NA		Affymetrix, Illumina [up to 39321347] (imputed)	N
RVEDV	right ventricular end-diastolic volume	right ventricle	rs597808	12	112486818	rs17696736	2018-08-29	29912962	Feitosa MF	2018-06-18	PLoS One	www.ncbi.nlm.nih.gov/pubmed/29912962	Novel genetic associations for blood pressure identified via gene-alcohol interaction in up to 570K individuals across multiple ancestries.	Mean arterial pressure x alcohol consumption interaction (2df test)	91,110 European ancestry drinkers and non-drinkers, 21,416 African American or Afro-Caribbean drinkers and non-drinkers, 12,365 Asian ancestry drinkers and non-drinkers, 8,470 Hispanic or Latin American drinkers and non-drinkers	237,996 European ancestry drinkers, 2,280 African American drinkers, 54,080 Asian ancestry drinkers, 6,448 Hispanic drinkers, 43,315 European ancestry non-drinkers, 2,761 African ancestry non-drinkers, 86,943 Asian ancestry non-drinkers, 6,923 Hispanic non-drinkers	12q24.13	NAA25	NAA25			ENSG00000111300	NA	NA	rs17696736-A	rs17696736	0	17696736	intron_variant	0	0.6	6e-12	11.2218	(AA, EA, Hispanic)	NA		Affymetrix, Illumina [up to 39321347] (imputed)	N
RVEDV	right ventricular end-diastolic volume	right ventricle	rs597808	12	112486818	rs17696736	2018-09-07	27618448	Liu C	2016-10-01	Nat Genet	www.ncbi.nlm.nih.gov/pubmed/27618448	Meta-analysis identifies common and rare variants influencing blood pressure and overlapping with metabolic trait loci.	Mean arterial pressure	120,473 European ancestry individuals, 21,503 African American individuals, 4,586 Hispanic individuals	NA	12q24.13	NAA25	NAA25			ENSG00000111300	NA	NA	rs17696736-G	rs17696736	0	17696736	intron_variant	0	0.383155	2e-17	16.699		0.410013	[0.32-0.5] unit increase	Illumina [247039]	N
RVEDV	right ventricular end-diastolic volume	right ventricle	rs597808	12	112486818	rs17696736	2018-10-18	29912962	Feitosa MF	2018-06-18	PLoS One	www.ncbi.nlm.nih.gov/pubmed/29912962	Novel genetic associations for blood pressure identified via gene-alcohol interaction in up to 570K individuals across multiple ancestries.	Systolic blood pressure x alcohol consumption interaction (2df test)	63,608 European ancestry drinkers, 10,193 African American or Afro-Caribbean heavy drinkers, 2,441 Asian ancestry drinkers, 5,084 Hispanic or Latin American drinkers, 27,494 European ancestry non-drinkers, 11,224 African American or Afro-Caribbean non-drinkers, 9,924 Asian ancestry non-drinkers, 3,387 Hispanic or Latin American non-drinkers	238,002 European ancestry drinkers, 2,280 African American drinkers, 54,081 Asian ancestry drinkers, 6,452 Hispanic drinkers, 43,316 European ancestry non-drinkers, 2,761 African American non-drinkers, 86,945 Asian ancestry non-drinkers, 6,925 Hispanic non-drinkers	12q24.13	NAA25	NAA25			ENSG00000111300	NA	NA	rs17696736-A	rs17696736	0	17696736	intron_variant	0	0.56	5e-19	18.301	(EA)	NA		Affymetrix, Illumina [up to 39321347] (imputed)	N
RVEDV	right ventricular end-diastolic volume	right ventricle	rs597808	12	112486818	rs17696736	2018-12-10	29227965	Pilling LC	2017-12-01	Aging (Albany NY)	www.ncbi.nlm.nih.gov/pubmed/29227965	Human longevity: 25 genetic loci associated in 389,166 UK biobank participants.	Parental longevity (combined parental attained age, Martingale residuals)	389,166 British ancestry individuals	NA	12q24.13	NR	NAA25			ENSG00000111300	NA	NA	rs17696736-A	rs17696736	0	17696736	intron_variant	0	0.571276	1e-10	10		0.0145323	[0.01-0.019] unit decrease	Affymetrix [11535925] (imputed)	N
RVEDV	right ventricular end-diastolic volume	right ventricle	rs597808	12	112486818	rs17696736	2019-02-14	29507422	Hoffmann TJ	2018-03-05	Nat Genet	www.ncbi.nlm.nih.gov/pubmed/29507422	A large electronic-health-record-based genome-wide study of serum lipids.	High density lipoprotein cholesterol levels	76,627 European ancestry individuals, 7,795 Hispanic individuals, 6,855 East Asian ancestry individuals, 2,958 African American individuals, 439 South Asian ancestry individuals	NA	12q24.13	NR	NAA25			ENSG00000111300	NA	NA	rs17696736-A	rs17696736	0	17696736	intron_variant	0	0.553	3e-07	6.52288	(EA)	0.019	unit increase	Affymetrix [at least 7091467] (imputed)	N
RVEDV	right ventricular end-diastolic volume	right ventricle	rs597808	12	112486818	rs17696736	2019-02-14	29507422	Hoffmann TJ	2018-03-05	Nat Genet	www.ncbi.nlm.nih.gov/pubmed/29507422	A large electronic-health-record-based genome-wide study of serum lipids.	High density lipoprotein cholesterol levels	76,627 European ancestry individuals, 7,795 Hispanic individuals, 6,855 East Asian ancestry individuals, 2,958 African American individuals, 439 South Asian ancestry individuals	NA	12q24.13	NR	NAA25			ENSG00000111300	NA	NA	rs17696736-A	rs17696736	0	17696736	intron_variant	0	NR	6e-08	7.22185		0.019	unit increase	Affymetrix [at least 7091467] (imputed)	N
RVEDV	right ventricular end-diastolic volume	right ventricle	rs597808	12	112486818	rs17696736	2019-02-14	29507422	Hoffmann TJ	2018-03-05	Nat Genet	www.ncbi.nlm.nih.gov/pubmed/29507422	A large electronic-health-record-based genome-wide study of serum lipids.	Low density lipoprotein cholesterol levels	76,627 European ancestry individuals, 7,795 Hispanic individuals, 6,855 East Asian ancestry individuals, 2,958 African American individuals, 439 South Asian ancestry individuals	NA	12q24.13	NR	NAA25			ENSG00000111300	NA	NA	rs17696736-A	rs17696736	0	17696736	intron_variant	0	0.553	3e-07	6.52288	(EA)	0.024	unit increase	Affymetrix [at least 7091467] (imputed)	N
RVEDV	right ventricular end-diastolic volume	right ventricle	rs597808	12	112486818	rs17696736	2019-02-14	29507422	Hoffmann TJ	2018-03-05	Nat Genet	www.ncbi.nlm.nih.gov/pubmed/29507422	A large electronic-health-record-based genome-wide study of serum lipids.	Low density lipoprotein cholesterol levels	76,627 European ancestry individuals, 7,795 Hispanic individuals, 6,855 East Asian ancestry individuals, 2,958 African American individuals, 439 South Asian ancestry individuals	NA	12q24.13	NR	NAA25			ENSG00000111300	NA	NA	rs17696736-A	rs17696736	0	17696736	intron_variant	0	NR	4e-07	6.39794		0.023	unit increase	Affymetrix [at least 7091467] (imputed)	N
RVEDV	right ventricular end-diastolic volume	right ventricle	rs597808	12	112486818	rs17696736	2019-02-14	29507422	Hoffmann TJ	2018-03-05	Nat Genet	www.ncbi.nlm.nih.gov/pubmed/29507422	A large electronic-health-record-based genome-wide study of serum lipids.	Total cholesterol levels	76,627 European ancestry individuals, 7,795 Hispanic individuals, 6,855 East Asian ancestry individuals, 2,958 African American individuals, 439 South Asian ancestry individuals	NA	12q24.13	NR	NAA25			ENSG00000111300	NA	NA	rs17696736-A	rs17696736	0	17696736	intron_variant	0	0.553	2e-07	6.69897	(EA)	0.024	unit increase	Affymetrix [at least 7091467] (imputed)	N
RVEDV	right ventricular end-diastolic volume	right ventricle	rs597808	12	112486818	rs17696736	2019-02-14	29507422	Hoffmann TJ	2018-03-05	Nat Genet	www.ncbi.nlm.nih.gov/pubmed/29507422	A large electronic-health-record-based genome-wide study of serum lipids.	Total cholesterol levels	76,627 European ancestry individuals, 7,795 Hispanic individuals, 6,855 East Asian ancestry individuals, 2,958 African American individuals, 439 South Asian ancestry individuals	NA	12q24.13	NR	NAA25			ENSG00000111300	NA	NA	rs17696736-A	rs17696736	0	17696736	intron_variant	0	NR	1e-07	7		0.023	unit increase	Affymetrix [at least 7091467] (imputed)	N
RVEDV	right ventricular end-diastolic volume	right ventricle	rs597808	12	112591686	rs17630235	2016-01-27	25673413	Locke AE	2015-02-12	Nature	www.ncbi.nlm.nih.gov/pubmed/25673413	Genetic studies of body mass index yield new insights for obesity biology.	Body mass index	up to 104,666 European ancestry male individuals, up to 132,115 European ancestry female individuals, 370 African American male individuals, 517 African American female individuals, 512 Hispanic male individuals, 764 Hispanic female individuals	up to 48,274 European ancestry male individuals, up to 39,864 European ancestry female individuals, 2,441 African American or Afro-Caribbean male individuals, 6,314 African American or Afro-Caribbean female individuals, 919 Filipino male individuals, 828 Filipino female individuals, 205 Seychellois male individuals, 287 Seychellois female individuals, 2,964 South Asian ancestry male individuals, 658 South Asian ancestry female individuals	12q24.13	TRAFD1	TRAFD1 - HECTD4	ENSG00000135148	ENSG00000173064		273	6306	rs17630235-G	rs17630235	0	17630235	intergenic_variant	1	0.584	6e-07	6.22185	(EA)	0.016	[0.0095-0.0217] kg/m2 increase	Affymetrix, Illumina [2550021]	N
RVEDV	right ventricular end-diastolic volume	right ventricle	rs597808	12	112591686	rs17630235	2016-01-27	25673413	Locke AE	2015-02-12	Nature	www.ncbi.nlm.nih.gov/pubmed/25673413	Genetic studies of body mass index yield new insights for obesity biology.	Body mass index	up to 104,666 European ancestry male individuals, up to 132,115 European ancestry female individuals, 370 African American male individuals, 517 African American female individuals, 512 Hispanic male individuals, 764 Hispanic female individuals	up to 48,274 European ancestry male individuals, up to 39,864 European ancestry female individuals, 2,441 African American or Afro-Caribbean male individuals, 6,314 African American or Afro-Caribbean female individuals, 919 Filipino male individuals, 828 Filipino female individuals, 205 Seychellois male individuals, 287 Seychellois female individuals, 2,964 South Asian ancestry male individuals, 658 South Asian ancestry female individuals	12q24.13	TRAFD1	TRAFD1 - HECTD4	ENSG00000135148	ENSG00000173064		273	6306	rs17630235-G	rs17630235	0	17630235	intergenic_variant	1	0.589	5e-07	6.30103		0.015	[0.0092-0.0214] kg/m2 increase	Affymetrix, Illumina [2550021]	N
RVEDV	right ventricular end-diastolic volume	right ventricle	rs597808	12	112591686	rs17630235	2017-12-01	28928442	Tian C	2017-09-19	Nat Commun	www.ncbi.nlm.nih.gov/pubmed/28928442	Genome-wide association and HLA region fine-mapping studies identify susceptibility loci for multiple common infections.	Tonsillectomy	60,098 European ancestry cases, 113,323 European ancestry controls	NA	12q24.13	NR	TRAFD1 - HECTD4	ENSG00000135148	ENSG00000173064		273	6306	rs17630235-?	rs17630235	0	17630235	intergenic_variant	1	NR	1e-08	8		0.0468	[0.031-0.063] unit decrease	Illumina [at least 560000] (imputed)	N
RVEDV	right ventricular end-diastolic volume	right ventricle	rs597808	12	112591686	rs17630235	2018-06-29	28714469	Langefeld CD	2017-07-17	Nat Commun	www.ncbi.nlm.nih.gov/pubmed/28714469	Transancestral mapping and genetic load in systemic lupus erythematosus.	Systemic lupus erythematosus	6,748 European ancestry cases, 11,516 European ancestry controls, 2,970 African American cases, 2,452 African American controls, 1,872 Hispanic cases, 2,016 Hispanic controls	NA	12q24.13	TRAFD1, C12orf51	TRAFD1 - HECTD4	ENSG00000135148	ENSG00000173064		273	6306	rs17630235-T	rs17630235	0	17630235	intergenic_variant	1	NR	3e-07	6.52288		1.12	[1.06-1.18]	Illumina [at least 5000000] (imputed)	N
RVEDV	right ventricular end-diastolic volume	right ventricle	rs597808	12	112591686	rs17630235	2018-07-24	26426971	Winkler TW	2015-10-01	PLoS Genet	www.ncbi.nlm.nih.gov/pubmed/26426971	The Influence of Age and Sex on Genetic Associations with Adult Body Size and Shape: A Large-Scale Genome-Wide Interaction Study.	Body mass index	up to 309,889 European ancestry individuals	NA	12q24.13	BRAP, ACAD10, ALDH2, MAPKAPK5-AS1, MAPKAPK5, ADAM1A, TMEM116, ERP29, NAA25, HECTD4, RPL6, PTPN11	TRAFD1 - HECTD4	ENSG00000135148	ENSG00000173064		273	6306	rs17630235-A	rs17630235	0	17630235	intergenic_variant	1	0.416143	4e-12	11.3979		0.019422	unit decrease	Affymetrix, Illumina, Perlegen [up to 2800000] (imputed)	N
RVEDV	right ventricular end-diastolic volume	right ventricle	rs597808	12	112591686	rs17630235	2018-09-28	30108127	Hoffmann TJ	2018-08-14	Genetics	www.ncbi.nlm.nih.gov/pubmed/30108127	A Large Multi-ethnic Genome-Wide Association Study of Adult Body Mass Index Identifies Novel Loci.	Body mass index	315,347 European ancestry individuals, 8,322 Hispanic/Latino individuals, 7,290 East Asian ancestry individuals, 3,069 African American individuals, 459 South Asian ancestry individuals	431,743 European ancestry individuals, 9,275 South Asian ancestry individuals, 8,261 African British individuals, 1,822 East Asian ancestry individuals, 7,620 individuals	12q24.13	NR	TRAFD1 - HECTD4	ENSG00000135148	ENSG00000173064		273	6306	rs17630235-G	rs17630235	0	17630235	intergenic_variant	1	NR	5e-10	9.30103		0.016	[NR] unit increase	Affymetrix [at least 28613428] (imputed)	N
RVEDV	right ventricular end-diastolic volume	right ventricle	rs597808	12	112591686	rs17630235	2018-12-10	29227965	Pilling LC	2017-12-01	Aging (Albany NY)	www.ncbi.nlm.nih.gov/pubmed/29227965	Human longevity: 25 genetic loci associated in 389,166 UK biobank participants.	Parental longevity (combined parental attained age, Martingale residuals)	389,166 British ancestry individuals	NA	12q24.13	NR	TRAFD1 - HECTD4	ENSG00000135148	ENSG00000173064		273	6306	rs17630235-G	rs17630235	0	17630235	intergenic_variant	1	0.592473	8e-11	10.0969		0.0147919	[0.01-0.019] unit decrease	Affymetrix [11535925] (imputed)	N
RVEDV	right ventricular end-diastolic volume	right ventricle	rs597808	12	112591686	rs17630235	2019-02-10	27841878	Hoffmann TJ	2016-11-14	Nat Genet	www.ncbi.nlm.nih.gov/pubmed/27841878	Genome-wide association analyses using electronic health records identify new loci influencing blood pressure variation.	Diastolic blood pressure	295,529 European ancestry individuals, 8,231 Latino individuals, 3,058 African American individuals, 2,029 African British individuals, 7,701 East Asian ancestry individuals, 2,735 South Asian ancestry individuals, 1,979 mixed and unknown ancestry individuals	NA	12q24.13	NR	TRAFD1 - HECTD4	ENSG00000135148	ENSG00000173064		273	6306	rs17630235-G	rs17630235	0	17630235	intergenic_variant	1		8e-46	45.0969		0.341	unit decrease	Affymetrix [at least 2696785] (imputed)	N
RVEDV	right ventricular end-diastolic volume	right ventricle	rs597808	12	112591686	rs17630235	2019-02-10	27841878	Hoffmann TJ	2016-11-14	Nat Genet	www.ncbi.nlm.nih.gov/pubmed/27841878	Genome-wide association analyses using electronic health records identify new loci influencing blood pressure variation.	Diastolic blood pressure	80,792 European ancestry individuals, 8,231 Latino individuals, 3,058 African American individuals, 7,243 East Asian ancestry individuals, 461 South Asian ancestry individuals	NA	12q24.13	NR	TRAFD1 - HECTD4	ENSG00000135148	ENSG00000173064		273	6306	rs17630235-G	rs17630235	0	17630235	intergenic_variant	1		3e-12	11.5229	(EA)	0.271	unit decrease	Affymetrix [at least 2696785] (imputed)	N
RVEDV	right ventricular end-diastolic volume	right ventricle	rs597808	12	112591686	rs17630235	2019-02-10	27841878	Hoffmann TJ	2016-11-14	Nat Genet	www.ncbi.nlm.nih.gov/pubmed/27841878	Genome-wide association analyses using electronic health records identify new loci influencing blood pressure variation.	Diastolic blood pressure	80,792 European ancestry individuals, 8,231 Latino individuals, 3,058 African American individuals, 7,243 East Asian ancestry individuals, 461 South Asian ancestry individuals	NA	12q24.13	NR	TRAFD1 - HECTD4	ENSG00000135148	ENSG00000173064		273	6306	rs17630235-G	rs17630235	0	17630235	intergenic_variant	1		3e-15	14.5229		0.292	unit decrease	Affymetrix [at least 2696785] (imputed)	N
RVEDV	right ventricular end-diastolic volume	right ventricle	rs597808	12	112591686	rs17630235	2019-02-10	27841878	Hoffmann TJ	2016-11-14	Nat Genet	www.ncbi.nlm.nih.gov/pubmed/27841878	Genome-wide association analyses using electronic health records identify new loci influencing blood pressure variation.	Diastolic blood pressure	80,792 European ancestry individuals, 8,231 Latino individuals, 3,058 African American individuals, 7,243 East Asian ancestry individuals, 461 South Asian ancestry individuals	NA	12q24.13	NR	TRAFD1 - HECTD4	ENSG00000135148	ENSG00000173064		273	6306	rs17630235-G	rs17630235	0	17630235	intergenic_variant	1		6e-06	5.22185	(Latino)	0.613	unit decrease	Affymetrix [at least 2696785] (imputed)	N
RVEDV	right ventricular end-diastolic volume	right ventricle	rs597808	12	112591686	rs17630235	2019-02-10	27841878	Hoffmann TJ	2016-11-14	Nat Genet	www.ncbi.nlm.nih.gov/pubmed/27841878	Genome-wide association analyses using electronic health records identify new loci influencing blood pressure variation.	Systolic blood pressure	295,529 European ancestry individuals, 8,231 Latino individuals, 3,058 African American individuals, 2,029 African British individuals, 7,701 East Asian ancestry individuals, 2,735 South Asian ancestry individuals, 1,979 mixed and unknown ancestry individuals	NA	12q24.13	NR	TRAFD1 - HECTD4	ENSG00000135148	ENSG00000173064		273	6306	rs17630235-G	rs17630235	0	17630235	intergenic_variant	1		5e-18	17.301		0.34	unit decrease	Affymetrix [at least 2696785] (imputed)	N
RVEDV	right ventricular end-diastolic volume	right ventricle	rs597808	12	112610714	rs11066188	2019-02-28	27736895	Franceschini N	2016-10-13	PLoS One	www.ncbi.nlm.nih.gov/pubmed/27736895	Variant Discovery and Fine Mapping of Genetic Loci Associated with Blood Pressure Traits in Hispanics and African Americans.	Diastolic blood pressure	19,706 Hispanic individuals, 18,744 African American individuals	NA	12q24.13	HECTD4	HECTD4			ENSG00000173064	NA	NA	rs11066188-A	rs11066188	0	11066188	intron_variant	0	0.26	1e-07	7	(Hispanic)	0.7	[0.45-0.95] unit increase	Illumina [up to 196725]	N
RVEDV	right ventricular end-diastolic volume	right ventricle	rs597808	12	112684221	rs7953257	2017-08-04	27989323	Ahola-Olli AV	2016-12-13	Am J Hum Genet	www.ncbi.nlm.nih.gov/pubmed/27989323	Genome-wide Association Study Identifies 27 Loci Influencing Concentrations of Circulating Cytokines and Growth Factors.	Interferon gamma-induced protein 10 levels	3,685 Finnish ancestry individuals	NA	12q24.13	NR	HECTD4			ENSG00000173064	NA	NA	rs7953257-T	rs7953257	0	7953257	intron_variant	0		5e-06	5.30103		0.1088	[0.062-0.156] SD units decrease	NR [10700000] (imputed)	N
RVEDV	right ventricular end-diastolic volume	right ventricle	rs597808	12	112684221	rs7953257	2018-08-29	29912962	Feitosa MF	2018-06-18	PLoS One	www.ncbi.nlm.nih.gov/pubmed/29912962	Novel genetic associations for blood pressure identified via gene-alcohol interaction in up to 570K individuals across multiple ancestries.	Diastolic blood pressure x alcohol consumption (light vs heavy) interaction (2df test)	12,758 European ancestry heavy drinkers, 1,326 African American or Afro-Caribbean heavy drinkers, 648 Asian ancestry heavy drinkers, 364 Hispanic or Latin American heavy drinkers, 43,947 European ancestry light drinkers, 8,239 African American or Afro-Caribbean light drinkers, 1,141 Asian ancestry light drinkers, 4,448 Hispanic or Latin American light drinkers	42,079 European ancestry heavy drinkers, 217 African American or Afro-Caribbean heavy drinkers, 282,294 Asian ancestry heavy drinkers, 124 Hispanic ancestry heavy drinkers, 74,757 European ancestry light drinkers, 845 African American light drinkers, 24,129 Asian ancestry light drinkers, 411 Hispanic light drinkers	12q24.13	HECTD4	HECTD4			ENSG00000173064	NA	NA	rs7953257-A	rs7953257	0	7953257	intron_variant	0	0.45	8e-19	18.0969	(EA)	NA		Affymetrix, Illumina [up to 39321347] (imputed)	N
RVEDV	right ventricular end-diastolic volume	right ventricle	rs597808	12	112684221	rs7953257	2018-08-29	29912962	Feitosa MF	2018-06-18	PLoS One	www.ncbi.nlm.nih.gov/pubmed/29912962	Novel genetic associations for blood pressure identified via gene-alcohol interaction in up to 570K individuals across multiple ancestries.	Diastolic blood pressure x alcohol consumption interaction (2df test)	63,607 European ancestry drinkers, 10,193 African American or Afro-Caribbean drinkers, 2,441 Asian ancestry drinkers, 5,084 Hispanic or Latin American drinkers, 27,492 European ancestry non-drinkers, 11,223 African American or Afro-Caribbean non-drinkers, 9,924 Asian ancestry non-drinkers, 3,387 Hispanic or Latin American non-drinkers	238,058 European ancestry drinkers, 2,280 African American drinkers, 54,081 Asian ancestry drinkers, 6,448 Hispanic drinkers, 43,318 European ancestry non-drinkers, 2,761 African American non-drinkers, 86,943 Asian ancestry non-drinkers, 6,923 Hispanic non-drinkers	12q24.13	HECTD4	HECTD4			ENSG00000173064	NA	NA	rs7953257-A	rs7953257	0	7953257	intron_variant	0	0.4	5e-39	38.301	(AA, EA)	NA		Affymetrix, Illumina [up to 39321347] (imputed)	N
RVEDV	right ventricular end-diastolic volume	right ventricle	rs597808	12	112684221	rs7953257	2018-08-29	29912962	Feitosa MF	2018-06-18	PLoS One	www.ncbi.nlm.nih.gov/pubmed/29912962	Novel genetic associations for blood pressure identified via gene-alcohol interaction in up to 570K individuals across multiple ancestries.	Diastolic blood pressure x alcohol consumption interaction (2df test)	63,607 European ancestry drinkers, 10,193 African American or Afro-Caribbean drinkers, 2,441 Asian ancestry drinkers, 5,084 Hispanic or Latin American drinkers, 27,492 European ancestry non-drinkers, 11,223 African American or Afro-Caribbean non-drinkers, 9,924 Asian ancestry non-drinkers, 3,387 Hispanic or Latin American non-drinkers	238,058 European ancestry drinkers, 2,280 African American drinkers, 54,081 Asian ancestry drinkers, 6,448 Hispanic drinkers, 43,318 European ancestry non-drinkers, 2,761 African American non-drinkers, 86,943 Asian ancestry non-drinkers, 6,923 Hispanic non-drinkers	12q24.13	HECTD4	HECTD4			ENSG00000173064	NA	NA	rs7953257-A	rs7953257	0	7953257	intron_variant	0	0.44	1e-37	37	(EA)	NA		Affymetrix, Illumina [up to 39321347] (imputed)	N
RVEDV	right ventricular end-diastolic volume	right ventricle	rs597808	12	112684221	rs7953257	2018-08-29	29912962	Feitosa MF	2018-06-18	PLoS One	www.ncbi.nlm.nih.gov/pubmed/29912962	Novel genetic associations for blood pressure identified via gene-alcohol interaction in up to 570K individuals across multiple ancestries.	Mean arterial pressure x alcohol consumption interaction (2df test)	91,110 European ancestry drinkers and non-drinkers, 21,416 African American or Afro-Caribbean drinkers and non-drinkers, 12,365 Asian ancestry drinkers and non-drinkers, 8,470 Hispanic or Latin American drinkers and non-drinkers	237,996 European ancestry drinkers, 2,280 African American drinkers, 54,080 Asian ancestry drinkers, 6,448 Hispanic drinkers, 43,315 European ancestry non-drinkers, 2,761 African ancestry non-drinkers, 86,943 Asian ancestry non-drinkers, 6,923 Hispanic non-drinkers	12q24.13	HECTD4	HECTD4			ENSG00000173064	NA	NA	rs7953257-A	rs7953257	0	7953257	intron_variant	0	0.4	3e-10	9.52288	(AA, EA)	NA		Affymetrix, Illumina [up to 39321347] (imputed)	N
RVEDV	right ventricular end-diastolic volume	right ventricle	rs597808	12	112684221	rs7953257	2018-08-29	29912962	Feitosa MF	2018-06-18	PLoS One	www.ncbi.nlm.nih.gov/pubmed/29912962	Novel genetic associations for blood pressure identified via gene-alcohol interaction in up to 570K individuals across multiple ancestries.	Mean arterial pressure x alcohol consumption interaction (2df test)	91,110 European ancestry drinkers and non-drinkers, 21,416 African American or Afro-Caribbean drinkers and non-drinkers, 12,365 Asian ancestry drinkers and non-drinkers, 8,470 Hispanic or Latin American drinkers and non-drinkers	237,996 European ancestry drinkers, 2,280 African American drinkers, 54,080 Asian ancestry drinkers, 6,448 Hispanic drinkers, 43,315 European ancestry non-drinkers, 2,761 African ancestry non-drinkers, 86,943 Asian ancestry non-drinkers, 6,923 Hispanic non-drinkers	12q24.13	HECTD4	HECTD4			ENSG00000173064	NA	NA	rs7953257-A	rs7953257	0	7953257	intron_variant	0	0.44	4e-09	8.39794	(EA)	NA		Affymetrix, Illumina [up to 39321347] (imputed)	N
RVEDV	right ventricular end-diastolic volume	right ventricle	rs597808	12	112684221	rs7953257	2018-10-18	29912962	Feitosa MF	2018-06-18	PLoS One	www.ncbi.nlm.nih.gov/pubmed/29912962	Novel genetic associations for blood pressure identified via gene-alcohol interaction in up to 570K individuals across multiple ancestries.	Systolic blood pressure x alcohol consumption interaction (2df test)	63,608 European ancestry drinkers, 10,193 African American or Afro-Caribbean heavy drinkers, 2,441 Asian ancestry drinkers, 5,084 Hispanic or Latin American drinkers, 27,494 European ancestry non-drinkers, 11,224 African American or Afro-Caribbean non-drinkers, 9,924 Asian ancestry non-drinkers, 3,387 Hispanic or Latin American non-drinkers	238,002 European ancestry drinkers, 2,280 African American drinkers, 54,081 Asian ancestry drinkers, 6,452 Hispanic drinkers, 43,316 European ancestry non-drinkers, 2,761 African American non-drinkers, 86,945 Asian ancestry non-drinkers, 6,925 Hispanic non-drinkers	12q24.13	HECTD4	HECTD4			ENSG00000173064	NA	NA	rs7953257-A	rs7953257	0	7953257	intron_variant	0	0.4	4e-20	19.3979	(AA, EA)	NA		Affymetrix, Illumina [up to 39321347] (imputed)	N
RVEDV	right ventricular end-diastolic volume	right ventricle	rs597808	12	112817521	rs10850034	2017-08-04	27989323	Ahola-Olli AV	2016-12-13	Am J Hum Genet	www.ncbi.nlm.nih.gov/pubmed/27989323	Genome-wide Association Study Identifies 27 Loci Influencing Concentrations of Circulating Cytokines and Growth Factors.	Interferon gamma-induced protein 10 levels	3,685 Finnish ancestry individuals	NA	12q24.13	NR	HECTD4			ENSG00000173064	NA	NA	rs10850034-T	rs10850034	0	10850034	intron_variant	0		9e-06	5.04576		0.1055	[0.059-0.152] SD units decrease	NR [10700000] (imputed)	N
RVEDV	right ventricular end-diastolic volume	right ventricle	rs597808	12	112840766	rs11066283	2017-12-01	28928442	Tian C	2017-09-19	Nat Commun	www.ncbi.nlm.nih.gov/pubmed/28928442	Genome-wide association and HLA region fine-mapping studies identify susceptibility loci for multiple common infections.	Tonsillectomy	60,098 European ancestry cases, 113,323 European ancestry controls	NA	12q24.13	NR	HECTD4 - RPL6	ENSG00000173064	ENSG00000089009		20523	2228	rs11066283-?	rs11066283	0	11066283	intergenic_variant	1	NR	2e-08	7.69897		0.0488	[0.032-0.066] unit increase	Illumina [at least 560000] (imputed)	N
RVEDV	right ventricular end-diastolic volume	right ventricle	rs597808	12	112871372	rs11066301	2009-10-30	19820697	Soranzo N	2009-10-11	Nat Genet	www.ncbi.nlm.nih.gov/pubmed/19820697	A genome-wide meta-analysis identifies 22 loci associated with eight hematological parameters in the HaemGen consortium.	Hematological parameters	4,627 European ancestry individuals	9,316 European ancestry individuals	12q24.13	PTPN11	PTPN11			ENSG00000179295	NA	NA	rs11066301-G	rs11066301	0	11066301	intron_variant	0	NR	8e-12	11.0969	(PLT)	4.65	[3.32-5.98] 10^9/l increase	Affymetrix, Illumina [~ 2110000] (imputed)	N
RVEDV	right ventricular end-diastolic volume	right ventricle	rs597808	12	112871372	rs11066301	2018-09-07	27618448	Liu C	2016-10-01	Nat Genet	www.ncbi.nlm.nih.gov/pubmed/27618448	Meta-analysis identifies common and rare variants influencing blood pressure and overlapping with metabolic trait loci.	Mean arterial pressure	120,473 European ancestry individuals, 21,503 African American individuals, 4,586 Hispanic individuals	NA	12q24.13	PTPN11	PTPN11			ENSG00000179295	NA	NA	rs11066301-G	rs11066301	0	11066301	intron_variant	0	0.377848	8e-16	15.0969		0.424218	[0.32-0.53] unit increase	Illumina [247039]	N
RVEDV	right ventricular end-diastolic volume	right ventricle	rs597808	12	112871372	rs11066301	2019-03-11	30573655	Acosta-Herrera M	2018-12-20	Ann Rheum Dis	www.ncbi.nlm.nih.gov/pubmed/30573655	Genome-wide meta-analysis reveals shared new loci in systemic seropositive rheumatic diseases.	Systemic seropositive rheumatic diseases (Systemic sclerosis or systemic lupus erythematosus or rheumatoid arthritis or idiopathic inflammatory myopathies)	up to 4,595 European ancestry rheumatoid arthritis cases, up to 3,154 European ancestry systemic lupus erythematosus cases, up to 2,281 European ancestry systemic sclerosis cases, up to 1,674 European ancestry idiopathic inflammatory myopathy cases, 19,704 European ancestry controls	NA	12q24.13	PTPN11	PTPN11			ENSG00000179295	NA	NA	rs11066301-T	rs11066301	0	11066301	intron_variant	0	NR	4e-08	7.39794		1.11	[1.07-1.15]	Illumina [6450125] (imputed)	N
RVEDV	right ventricular end-diastolic volume	right ventricle	rs597808	12	112883476	rs11066309	2018-12-10	29227965	Pilling LC	2017-12-01	Aging (Albany NY)	www.ncbi.nlm.nih.gov/pubmed/29227965	Human longevity: 25 genetic loci associated in 389,166 UK biobank participants.	Parental longevity (combined parental attained age, Martingale residuals)	389,166 British ancestry individuals	NA	12q24.13	NR	PTPN11			ENSG00000179295	NA	NA	rs11066309-G	rs11066309	0	11066309	intron_variant	0	0.592058	1e-10	10		0.0146423	[0.01-0.019] unit decrease	Affymetrix [11535925] (imputed)	N
RVEDV	right ventricular end-diastolic volume	right ventricle	rs597808	12	112906415	rs11066320	2018-09-17	29844566	Davies G	2018-05-29	Nat Commun	www.ncbi.nlm.nih.gov/pubmed/29844566	Study of 300,486 individuals identifies 148 independent genetic loci influencing general cognitive function.	Reaction time	330,069 European ancestry individuals	NA	12q24.13	PTPN11	PTPN11			ENSG00000179295	NA	NA	rs11066320-?	rs11066320	0	11066320	intron_variant	0	NR	2e-09	8.69897		0.010513	[0.0071-0.0139] unit decrease	Affymetrix [805426] (imputed)	N
RVEDV	right ventricular end-diastolic volume	right ventricle	rs597808	12	112906415	rs11066320	2019-03-07	30578418	Giri A	2018-12-21	Nat Genet	www.ncbi.nlm.nih.gov/pubmed/30578418	Trans-ethnic association study of blood pressure determinants in over 750,000 individuals.	Systolic blood pressure	365,998 European ancestry individuals, 63,490 African ancestry individuals, 22,802 Hispanic individuals, 4,792 Asian ancestry individuals, 2,695 Native American ancestry individuals	299,024 European ancestry individuals, 17,277 individuals	12q24.13	PTPN11	PTPN11			ENSG00000179295	NA	NA	rs11066320-A	rs11066320	0	11066320	intron_variant	0	0.4165	1e-11	11		0.2464	[0.18-0.32] mmHg increase	Affymetrix [NR] (imputed)	N
RVEDV	right ventricular end-diastolic volume	right ventricle	rs17608766	17	44967530	rs75230966	2019-02-10	27841878	Hoffmann TJ	2016-11-14	Nat Genet	www.ncbi.nlm.nih.gov/pubmed/27841878	Genome-wide association analyses using electronic health records identify new loci influencing blood pressure variation.	Pulse pressure	295,529 European ancestry individuals, 8,231 Latino individuals, 3,058 African American individuals, 2,029 African British individuals, 7,701 East Asian ancestry individuals, 2,735 South Asian ancestry individuals, 1,979 mixed and unknown ancestry individuals	NA	17q21.32	NR	WNT9B - LINC01974	ENSG00000276799	ENSG00000262031		3434	19578	rs75230966-G	rs75230966	0	75230966	regulatory_region_variant	1		2e-32	31.699		0.47	unit decrease	Affymetrix [at least 2696785] (imputed)	N
RVEDV	right ventricular end-diastolic volume	right ventricle	rs17608766	17	44967530	rs75230966	2019-02-10	27841878	Hoffmann TJ	2016-11-14	Nat Genet	www.ncbi.nlm.nih.gov/pubmed/27841878	Genome-wide association analyses using electronic health records identify new loci influencing blood pressure variation.	Pulse pressure	80,792 European ancestry individuals, 8,231 Latino individuals, 3,058 African American individuals, 7,243 East Asian ancestry individuals, 461 South Asian ancestry individuals	NA	17q21.32	NR	WNT9B - LINC01974	ENSG00000276799	ENSG00000262031		3434	19578	rs75230966-G	rs75230966	0	75230966	regulatory_region_variant	1		4e-09	8.39794	(EA)	0.381	unit decrease	Affymetrix [at least 2696785] (imputed)	N
RVEDV	right ventricular end-diastolic volume	right ventricle	rs17608766	17	44967530	rs75230966	2019-02-10	27841878	Hoffmann TJ	2016-11-14	Nat Genet	www.ncbi.nlm.nih.gov/pubmed/27841878	Genome-wide association analyses using electronic health records identify new loci influencing blood pressure variation.	Pulse pressure	80,792 European ancestry individuals, 8,231 Latino individuals, 3,058 African American individuals, 7,243 East Asian ancestry individuals, 461 South Asian ancestry individuals	NA	17q21.32	NR	WNT9B - LINC01974	ENSG00000276799	ENSG00000262031		3434	19578	rs75230966-G	rs75230966	0	75230966	regulatory_region_variant	1		9e-12	11.0458		0.42	unit decrease	Affymetrix [at least 2696785] (imputed)	N
RVEDV	right ventricular end-diastolic volume	right ventricle	rs17608766	17	44967530	rs75230966	2019-02-10	27841878	Hoffmann TJ	2016-11-14	Nat Genet	www.ncbi.nlm.nih.gov/pubmed/27841878	Genome-wide association analyses using electronic health records identify new loci influencing blood pressure variation.	Systolic blood pressure	295,529 European ancestry individuals, 8,231 Latino individuals, 3,058 African American individuals, 2,029 African British individuals, 7,701 East Asian ancestry individuals, 2,735 South Asian ancestry individuals, 1,979 mixed and unknown ancestry individuals	NA	17q21.32	NR	WNT9B - LINC01974	ENSG00000276799	ENSG00000262031		3434	19578	rs75230966-G	rs75230966	0	75230966	regulatory_region_variant	1		1e-22	22		0.584	unit decrease	Affymetrix [at least 2696785] (imputed)	N
RVEDV	right ventricular end-diastolic volume	right ventricle	rs17608766	17	44967530	rs75230966	2019-02-10	27841878	Hoffmann TJ	2016-11-14	Nat Genet	www.ncbi.nlm.nih.gov/pubmed/27841878	Genome-wide association analyses using electronic health records identify new loci influencing blood pressure variation.	Systolic blood pressure	80,792 European ancestry individuals, 8,231 Latino individuals, 3,058 African American individuals, 7,243 East Asian ancestry individuals, 461 South Asian ancestry individuals	NA	17q21.32	NR	WNT9B - LINC01974	ENSG00000276799	ENSG00000262031		3434	19578	rs75230966-G	rs75230966	0	75230966	regulatory_region_variant	1		3e-07	6.52288	(EA)	0.494	unit decrease	Affymetrix [at least 2696785] (imputed)	N
RVEDV	right ventricular end-diastolic volume	right ventricle	rs17608766	17	44967530	rs75230966	2019-02-10	27841878	Hoffmann TJ	2016-11-14	Nat Genet	www.ncbi.nlm.nih.gov/pubmed/27841878	Genome-wide association analyses using electronic health records identify new loci influencing blood pressure variation.	Systolic blood pressure	80,792 European ancestry individuals, 8,231 Latino individuals, 3,058 African American individuals, 7,243 East Asian ancestry individuals, 461 South Asian ancestry individuals	NA	17q21.32	NR	WNT9B - LINC01974	ENSG00000276799	ENSG00000262031		3434	19578	rs75230966-G	rs75230966	0	75230966	regulatory_region_variant	1		5e-09	8.30103		0.54	unit decrease	Affymetrix [at least 2696785] (imputed)	N
RVEDV	right ventricular end-diastolic volume	right ventricle	rs17608766	17	45013271	rs17608766	2011-01-06	21076409	Sotoodehnia N	2010-11-14	Nat Genet	www.ncbi.nlm.nih.gov/pubmed/21076409	Common variants in 22 loci are associated with QRS duration and cardiac ventricular conduction.	QRS duration	39,717 European ancestry individuals, 690 Orcadian individuals	7,170 European ancestry individuals	17q21.32	GOSR2	AC005670.2, GOSR2			ENSG00000262633, ENSG00000108433	NA	NA	rs17608766-C	rs17608766	0	17608766	3_prime_UTR_variant	0	0.16	5e-10	9.30103		0.53	[0.33-0.73] ms increase	Affymetrix, Illumina [~ 2500000] (imputed)	N
RVEDV	right ventricular end-diastolic volume	right ventricle	rs17608766	17	45013271	rs17608766	2011-10-11	21909110	Wain LV	2011-09-11	Nat Genet	www.ncbi.nlm.nih.gov/pubmed/21909110	Genome-wide association study identifies six new loci influencing pulse pressure and mean arterial pressure.	Blood pressure	74,064 European ancestry individuals	48,607 European ancestry individuals	17q21.32	GOSR2	AC005670.2, GOSR2			ENSG00000262633, ENSG00000108433	NA	NA	rs17608766-T	rs17608766	0	17608766	3_prime_UTR_variant	0	0.91	2e-07	6.69897	(Mean Arterial Pressure)	0.364	[0.23-0.50] mmHg decrease	Affymetrix, Illumina, Perlegen [NR] (imputed)	N
RVEDV	right ventricular end-diastolic volume	right ventricle	rs17608766	17	45013271	rs17608766	2011-10-11	21909110	Wain LV	2011-09-11	Nat Genet	www.ncbi.nlm.nih.gov/pubmed/21909110	Genome-wide association study identifies six new loci influencing pulse pressure and mean arterial pressure.	Blood pressure	74,064 European ancestry individuals	48,607 European ancestry individuals	17q21.32	GOSR2	AC005670.2, GOSR2			ENSG00000262633, ENSG00000108433	NA	NA	rs17608766-T	rs17608766	0	17608766	3_prime_UTR_variant	0	0.91	6e-15	14.2218	(Pulse Pressure)	0.534	[0.40-0.67] mmHg decrease	Affymetrix, Illumina, Perlegen [NR] (imputed)	N
RVEDV	right ventricular end-diastolic volume	right ventricle	rs17608766	17	45013271	rs17608766	2011-10-21	21909115	Ehret GB	2011-09-11	Nature	www.ncbi.nlm.nih.gov/pubmed/21909115	Genetic variants in novel pathways influence blood pressure and cardiovascular disease risk.	Systolic blood pressure	69,395 European ancestry individuals	Up to 133,361 European ancestry individuals	17q21.32	GOSR2	AC005670.2, GOSR2			ENSG00000262633, ENSG00000108433	NA	NA	rs17608766-T	rs17608766	0	17608766	3_prime_UTR_variant	0	0.86	1e-10	10		0.556	[NR] mmHg decrease	Affymetrix, Illumina [~ 2500000] (imputed)	N
RVEDV	right ventricular end-diastolic volume	right ventricle	rs17608766	17	45013271	rs17608766	2017-02-08	27577874	Evans DS	2016-08-29	Hum Mol Genet	www.ncbi.nlm.nih.gov/pubmed/27577874	Fine-mapping, novel loci identification, and SNP association transferability in a genome-wide association study of QRS duration in African Americans.	QRS duration	up to 13,031 African American individuals, 40,407 European ancestry individuals	NA	17q21.32	GOSR2	AC005670.2, GOSR2			ENSG00000262633, ENSG00000108433	NA	NA	rs17608766-T	rs17608766	0	17608766	3_prime_UTR_variant	0		2e-06	5.69897		0.48	[0.28-0.68] millisecond decrease	Affymetrix, Illumina [2955816] (imputed)	N
RVEDV	right ventricular end-diastolic volume	right ventricle	rs17608766	17	45013271	rs17608766	2017-02-08	27577874	Evans DS	2016-08-29	Hum Mol Genet	www.ncbi.nlm.nih.gov/pubmed/27577874	Fine-mapping, novel loci identification, and SNP association transferability in a genome-wide association study of QRS duration in African Americans.	QRS duration	up to 13,031 African American individuals, 40,407 European ancestry individuals	NA	17q21.32	GOSR2	AC005670.2, GOSR2			ENSG00000262633, ENSG00000108433	NA	NA	rs17608766-T	rs17608766	0	17608766	3_prime_UTR_variant	0	0.84	4e-07	6.39794	(European)	0.53	[NR] millisecond decrease	Affymetrix, Illumina [2955816] (imputed)	N
RVEDV	right ventricular end-diastolic volume	right ventricle	rs17608766	17	45013271	rs17608766	2017-03-31	27659466	van der Harst P	2016-09-27	J Am Coll Cardiol	www.ncbi.nlm.nih.gov/pubmed/27659466	52 Genetic Loci Influencing Myocardial¬¨‚Ä†Mass.	QRS duration	59,565 European ancestry individuals, 690 Orcadian (founder/genetic isolate) individuals	13,263 European ancestry individuals, 3,603 African American individuals, 4,619 Indian ancestry individuals	17q21.32	NR	AC005670.2, GOSR2			ENSG00000262633, ENSG00000108433	NA	NA	rs17608766-?	rs17608766	0	17608766	3_prime_UTR_variant	0	NR	9e-09	8.04576	(EA)	NA		Affymetrix, Illumina, Perlegen [at least 2766983] (imputed)	N
RVEDV	right ventricular end-diastolic volume	right ventricle	rs17608766	17	45013271	rs17608766	2017-04-01	27659466	van der Harst P	2016-09-27	J Am Coll Cardiol	www.ncbi.nlm.nih.gov/pubmed/27659466	52 Genetic Loci Influencing Myocardial¬¨‚Ä†Mass.	QRS complex (Cornell)	up to 58,172 European ancestry individuals, up to 690 Orcadian (founder/genetic isolate) individuals	13,263 European ancestry individuals, 3,603 African American individuals, 4,619 Indian ancestry individuals	17q21.32	NR	AC005670.2, GOSR2			ENSG00000262633, ENSG00000108433	NA	NA	rs17608766-?	rs17608766	0	17608766	3_prime_UTR_variant	0	NR	2e-08	7.69897	(EA)	NA		Affymetrix, Illumina, Perlegen [2766983] (imputed)	N
RVEDV	right ventricular end-diastolic volume	right ventricle	rs17608766	17	45013271	rs17608766	2017-09-05	28394258	Wild PS	2017-04-10	J Clin Invest	www.ncbi.nlm.nih.gov/pubmed/28394258	Large-scale genome-wide analysis identifies genetic variants associated with cardiac structure and function.	Aortic root size	30,201 European ancestry individuals	14,002 European ancestry individuals	17q21.32	GOSR2	AC005670.2, GOSR2			ENSG00000262633, ENSG00000108433	NA	NA	rs17608766-C	rs17608766	0	17608766	3_prime_UTR_variant	0	0.14	2e-10	9.69897		0.0244	[0.017-0.032] cm increase	Affymetrix, Illumina [at least 283291] (imputed)	N
RVEDV	right ventricular end-diastolic volume	right ventricle	rs17608766	17	45013271	rs17608766	2017-09-22	28739976	Wain LV	2017-07-24	Hypertension	www.ncbi.nlm.nih.gov/pubmed/28739976	Novel Blood Pressure Locus and Gene Discovery Using Genome-Wide Association Study and Expression Data Sets From Blood and the Kidney.	Pulse pressure	150,134 European ancestry individuals	87,359 European ancestry individuals, 140,886 European and unknown ancestry individuals	17q21.32	GOSR2	AC005670.2, GOSR2			ENSG00000262633, ENSG00000108433	NA	NA	rs17608766-C	rs17608766	0	17608766	3_prime_UTR_variant	0	0.141	2e-15	14.699	(EA, initial)	0.554	[0.42-0.69] unit increase	Affymetrix, Illumina, Perlegen [7994604] (imputed)	N
RVEDV	right ventricular end-diastolic volume	right ventricle	rs17608766	17	45013271	rs17608766	2017-09-22	28739976	Wain LV	2017-07-24	Hypertension	www.ncbi.nlm.nih.gov/pubmed/28739976	Novel Blood Pressure Locus and Gene Discovery Using Genome-Wide Association Study and Expression Data Sets From Blood and the Kidney.	Systolic blood pressure	150,134 European ancestry individuals	87,359 European ancestry individuals, 140,886 European and unknown ancestry individuals	17q21.32	GOSR2	AC005670.2, GOSR2			ENSG00000262633, ENSG00000108433	NA	NA	rs17608766-C	rs17608766	0	17608766	3_prime_UTR_variant	0	0.141	4e-13	12.3979	(EA, initial)	0.774	[0.56-0.98] unit increase	Affymetrix, Illumina, Perlegen [7994604] (imputed)	N
RVEDV	right ventricular end-diastolic volume	right ventricle	rs17608766	17	45013271	rs17608766	2018-01-29	29212778	van der Harst P	2017-12-06	Circ Res	www.ncbi.nlm.nih.gov/pubmed/29212778	Identification of 64 Novel Genetic Loci Provides an Expanded View on the Genetic Architecture of Coronary Artery Disease.	Coronary artery disease	88,192 cases, 162,544 controls	34,541 cases, 261,984 controls	17q21.32	GOSR2	AC005670.2, GOSR2			ENSG00000262633, ENSG00000108433	NA	NA	rs17608766-T	rs17608766	0	17608766	3_prime_UTR_variant	0	0.8634	6e-10	9.22185		0.0519	[0.035-0.068] unit decrease	NR [8041861] (imputed)	N
RVEDV	right ventricular end-diastolic volume	right ventricle	rs17608766	17	45013271	rs17608766	2018-01-29	29212778	van der Harst P	2017-12-06	Circ Res	www.ncbi.nlm.nih.gov/pubmed/29212778	Identification of 64 Novel Genetic Loci Provides an Expanded View on the Genetic Architecture of Coronary Artery Disease.	Coronary artery disease	up to 122,733 cases, up to 424,528 controls	NA	17q21.32	GOSR2	AC005670.2, GOSR2			ENSG00000262633, ENSG00000108433	NA	NA	rs17608766-T	rs17608766	0	17608766	3_prime_UTR_variant	0	0.8632	8e-10	9.09691		0.0469	[0.032-0.062] unit decrease	Affymetrix [at least 7947838] (imputed)	N
RVEDV	right ventricular end-diastolic volume	right ventricle	rs17608766	17	45013271	rs17608766	2018-07-30	27618447	Surendran P	2016-10-01	Nat Genet	www.ncbi.nlm.nih.gov/pubmed/27618447	Trans-ancestry meta-analyses identify rare and common variants associated with blood pressure and hypertension.	Systolic blood pressure	up to 165,276 European ancestry individuals, up to 27,487 South Asian ancestry individuals	up to 125,713 European ancestry individuals, up to 2,641 South Asian ancestry individuals, 4,632 Hispanic individuals, 22,077 African American individuals	17q21.32	GOSR2	AC005670.2, GOSR2			ENSG00000262633, ENSG00000108433	NA	NA	rs17608766-T	rs17608766	0	17608766	3_prime_UTR_variant	0	0.8563	3e-10	9.52288		0.0314	unit decrease	Illumina [242296]	N
RVEDV	right ventricular end-diastolic volume	right ventricle	rs17608766	17	45013271	rs17608766	2018-09-07	27618448	Liu C	2016-10-01	Nat Genet	www.ncbi.nlm.nih.gov/pubmed/27618448	Meta-analysis identifies common and rare variants influencing blood pressure and overlapping with metabolic trait loci.	Mean arterial pressure	120,473 European ancestry individuals, 21,503 African American individuals, 4,586 Hispanic individuals	NA	17q21.32	GOSR2	AC005670.2, GOSR2			ENSG00000262633, ENSG00000108433	NA	NA	rs17608766-C	rs17608766	0	17608766	3_prime_UTR_variant	0		1e-07	7		0.378925	[0.24-0.52] unit increase	Illumina [247039]	N
RVEDV	right ventricular end-diastolic volume	right ventricle	rs17608766	17	45013271	rs17608766	2018-09-14	27618452	Ehret GB	2016-09-12	Nat Genet	www.ncbi.nlm.nih.gov/pubmed/27618452	The genetics of blood pressure regulation and its target organs from association studies in 342,415 individuals.	Systolic blood pressure	up to 201,529 European ancestry individuals	up to 140,886 European ancestry individuals	17q21.32	GOSR2	AC005670.2, GOSR2			ENSG00000262633, ENSG00000108433	NA	NA	rs17608766-T	rs17608766	0	17608766	3_prime_UTR_variant	0	0.854	2e-15	14.699		0.658	[0.5-0.82] mm Hg decrease	Affymetrix, Illumina, Perlegen [128272]	N
RVEDV	right ventricular end-diastolic volume	right ventricle	rs17608766	17	45013271	rs17608766	2019-02-08	30595370	Kichaev G	2018-12-27	Am J Hum Genet	www.ncbi.nlm.nih.gov/pubmed/30595370	Leveraging Polygenic Functional Enrichment to Improve GWAS Power.	Cardiovascular disease	approximately 459,000 European ancestry individuals	NA	17q21.32		AC005670.2, GOSR2			ENSG00000262633, ENSG00000108433	NA	NA	rs17608766-?	rs17608766	0	17608766	3_prime_UTR_variant	0	NR	1e-16	16		NA		NR [~ 8900000] (imputed)	N
RVEDV	right ventricular end-diastolic volume	right ventricle	rs17608766	17	45013271	rs17608766	2019-02-08	30595370	Kichaev G	2018-12-27	Am J Hum Genet	www.ncbi.nlm.nih.gov/pubmed/30595370	Leveraging Polygenic Functional Enrichment to Improve GWAS Power.	Systolic blood pressure	approximately 422,000 European ancestry individuals	NA	17q21.32		AC005670.2, GOSR2			ENSG00000262633, ENSG00000108433	NA	NA	rs17608766-?	rs17608766	0	17608766	3_prime_UTR_variant	0	NR	2e-46	45.699		NA		NR [~ 8900000] (imputed)	N
RVEDV	right ventricular end-diastolic volume	right ventricle	rs17608766	17	45013271	rs17608766	2019-02-10	27841878	Hoffmann TJ	2016-11-14	Nat Genet	www.ncbi.nlm.nih.gov/pubmed/27841878	Genome-wide association analyses using electronic health records identify new loci influencing blood pressure variation.	Pulse pressure	295,529 European ancestry individuals, 8,231 Latino individuals, 3,058 African American individuals, 2,029 African British individuals, 7,701 East Asian ancestry individuals, 2,735 South Asian ancestry individuals, 1,979 mixed and unknown ancestry individuals	NA	17q21.32	GOSR2	AC005670.2, GOSR2			ENSG00000262633, ENSG00000108433	NA	NA	rs17608766-T	rs17608766	0	17608766	3_prime_UTR_variant	0		3e-40	39.5229		0.506	unit decrease	Affymetrix [at least 2696785] (imputed)	N
RVEDV	right ventricular end-diastolic volume	right ventricle	rs17608766	17	45013271	rs17608766	2019-02-10	27841878	Hoffmann TJ	2016-11-14	Nat Genet	www.ncbi.nlm.nih.gov/pubmed/27841878	Genome-wide association analyses using electronic health records identify new loci influencing blood pressure variation.	Pulse pressure	80,792 European ancestry individuals, 8,231 Latino individuals, 3,058 African American individuals, 7,243 East Asian ancestry individuals, 461 South Asian ancestry individuals	NA	17q21.32	GOSR2	AC005670.2, GOSR2			ENSG00000262633, ENSG00000108433	NA	NA	rs17608766-T	rs17608766	0	17608766	3_prime_UTR_variant	0		2e-12	11.699		0.397	unit decrease	Affymetrix [at least 2696785] (imputed)	N
RVEDV	right ventricular end-diastolic volume	right ventricle	rs17608766	17	45013271	rs17608766	2019-02-10	27841878	Hoffmann TJ	2016-11-14	Nat Genet	www.ncbi.nlm.nih.gov/pubmed/27841878	Genome-wide association analyses using electronic health records identify new loci influencing blood pressure variation.	Pulse pressure	80,792 European ancestry individuals, 8,231 Latino individuals, 3,058 African American individuals, 7,243 East Asian ancestry individuals, 461 South Asian ancestry individuals	NA	17q21.32	GOSR2	AC005670.2, GOSR2			ENSG00000262633, ENSG00000108433	NA	NA	rs17608766-T	rs17608766	0	17608766	3_prime_UTR_variant	0		7e-10	9.1549	(EA)	0.364	unit decrease	Affymetrix [at least 2696785] (imputed)	N
RVEDV	right ventricular end-diastolic volume	right ventricle	rs17608766	17	45013271	rs17608766	2019-02-10	27841878	Hoffmann TJ	2016-11-14	Nat Genet	www.ncbi.nlm.nih.gov/pubmed/27841878	Genome-wide association analyses using electronic health records identify new loci influencing blood pressure variation.	Systolic blood pressure	295,529 European ancestry individuals, 8,231 Latino individuals, 3,058 African American individuals, 2,029 African British individuals, 7,701 East Asian ancestry individuals, 2,735 South Asian ancestry individuals, 1,979 mixed and unknown ancestry individuals	NA	17q21.32	GOSR2	AC005670.2, GOSR2			ENSG00000262633, ENSG00000108433	NA	NA	rs17608766-T	rs17608766	0	17608766	3_prime_UTR_variant	0		2e-27	26.699		0.616	unit decrease	Affymetrix [at least 2696785] (imputed)	N
RVEDV	right ventricular end-diastolic volume	right ventricle	rs17608766	17	45013271	rs17608766	2019-02-10	27841878	Hoffmann TJ	2016-11-14	Nat Genet	www.ncbi.nlm.nih.gov/pubmed/27841878	Genome-wide association analyses using electronic health records identify new loci influencing blood pressure variation.	Systolic blood pressure	80,792 European ancestry individuals, 8,231 Latino individuals, 3,058 African American individuals, 7,243 East Asian ancestry individuals, 461 South Asian ancestry individuals	NA	17q21.32	GOSR2	AC005670.2, GOSR2			ENSG00000262633, ENSG00000108433	NA	NA	rs17608766-T	rs17608766	0	17608766	3_prime_UTR_variant	0		1e-08	8		0.484	unit decrease	Affymetrix [at least 2696785] (imputed)	N
RVEDV	right ventricular end-diastolic volume	right ventricle	rs17608766	17	45013271	rs17608766	2019-02-10	27841878	Hoffmann TJ	2016-11-14	Nat Genet	www.ncbi.nlm.nih.gov/pubmed/27841878	Genome-wide association analyses using electronic health records identify new loci influencing blood pressure variation.	Systolic blood pressure	80,792 European ancestry individuals, 8,231 Latino individuals, 3,058 African American individuals, 7,243 East Asian ancestry individuals, 461 South Asian ancestry individuals	NA	17q21.32	GOSR2	AC005670.2, GOSR2			ENSG00000262633, ENSG00000108433	NA	NA	rs17608766-T	rs17608766	0	17608766	3_prime_UTR_variant	0		8e-07	6.09691	(EA)	0.434	unit decrease	Affymetrix [at least 2696785] (imputed)	N
RVEDV	right ventricular end-diastolic volume	right ventricle	rs17608766	17	45013271	rs17608766	2019-02-11	30012220	Prins BP	2018-07-17	Genome Biol	www.ncbi.nlm.nih.gov/pubmed/30012220	Exome-chip meta-analysis identifies novel loci associated with cardiac conduction, including ADAMTS6.	QRS duration	77,898 European ancestry individuals	NA	17q21.32	GOSR2	AC005670.2, GOSR2			ENSG00000262633, ENSG00000108433	NA	NA	rs17608766-C	rs17608766	0	17608766	3_prime_UTR_variant	0	0.13692	9e-27	26.0458		0.706169	[0.58-0.84] ms increase	Illumina [213295]	N
RVEDV	right ventricular end-diastolic volume	right ventricle	rs17608766	17	45013271	rs17608766	2019-02-11	30012220	Prins BP	2018-07-17	Genome Biol	www.ncbi.nlm.nih.gov/pubmed/30012220	Exome-chip meta-analysis identifies novel loci associated with cardiac conduction, including ADAMTS6.	QRS duration	up to 77,898 European ancestry individuals, up to 7,695 African American individuals	up to 111,874 European ancestry individuals	17q21.32	GOSR2	AC005670.2, GOSR2			ENSG00000262633, ENSG00000108433	NA	NA	rs17608766-C	rs17608766	0	17608766	3_prime_UTR_variant	0	0.133322	1e-44	44		0.672279	[0.58-0.77] ms increase	Illumina [162199]	N
RVEDV	right ventricular end-diastolic volume	right ventricle	rs17608766	17	45013271	rs17608766	2019-03-07	30578418	Giri A	2018-12-21	Nat Genet	www.ncbi.nlm.nih.gov/pubmed/30578418	Trans-ethnic association study of blood pressure determinants in over 750,000 individuals.	Systolic blood pressure	365,998 European ancestry individuals, 63,490 African ancestry individuals, 22,802 Hispanic individuals, 4,792 Asian ancestry individuals, 2,695 Native American ancestry individuals	299,024 European ancestry individuals, 17,277 individuals	17q21.32	GOSR2	AC005670.2, GOSR2			ENSG00000262633, ENSG00000108433	NA	NA	rs17608766-C	rs17608766	0	17608766	3_prime_UTR_variant	0	0.8708	1e-22	22		0.4971	[0.4-0.6] mmHg decrease	Affymetrix [NR] (imputed)	N
RVEDV	right ventricular end-diastolic volume	right ventricle	rs17608766	17	45046368	rs76774446	2018-08-13	29892015	Roselli C	2018-06-11	Nat Genet	www.ncbi.nlm.nih.gov/pubmed/29892015	Multi-ethnic genome-wide association study for atrial fibrillation.	Atrial fibrillation	55,114 European ancestry cases, 482,295 European ancestry controls, 8,180 Japanese ancestry cases, 28,612 Japanese ancestry controls, 1,307 African American ancestry cases, 7,660 African American ancestry controls, 845 Hispanic cases, 4,177 Hispanic controls	NA	17q21.32	GOSR2	AC005670.2, GOSR2			ENSG00000262633, ENSG00000108433	NA	NA	rs76774446-A	rs76774446	0	76774446	intron_variant	0	0.13	1e-08	8		1.07	[1.04-1.09]	Affymetrix, Illumina [up to 12149979] (imputed)	N
RVEDV	right ventricular end-diastolic volume	right ventricle	rs17608766	17	45046368	rs76774446	2018-08-13	29892015	Roselli C	2018-06-11	Nat Genet	www.ncbi.nlm.nih.gov/pubmed/29892015	Multi-ethnic genome-wide association study for atrial fibrillation.	Atrial fibrillation	55,114 European ancestry cases, 482,295 European ancestry controls, 8,180 Japanese ancestry cases, 28,612 Japanese ancestry controls, 1,307 African American ancestry cases, 7,660 African American ancestry controls, 845 Hispanic cases, 4,177 Hispanic controls	NA	17q21.32	GOSR2	AC005670.2, GOSR2			ENSG00000262633, ENSG00000108433	NA	NA	rs76774446-A	rs76774446	0	76774446	intron_variant	0	0.13	4e-09	8.39794	(EA)	1.07	[1.04-1.09]	Affymetrix, Illumina [up to 12149979] (imputed)	N
RVEDV	right ventricular end-diastolic volume	right ventricle	rs17608766	17	45054564	rs12600452	2019-04-15	30696823	Jones SE	2019-01-29	Nat Commun	www.ncbi.nlm.nih.gov/pubmed/30696823	Genome-wide association analyses of chronotype in 697,828 individuals provides insights into circadian rhythms.	Chronotype	449,734 European ancestry individuals	248,098 European ancestry individuals	17q21.32	GOSR2RPRML	AC005670.2			ENSG00000262633	NA	NA	rs12600452-A	rs12600452	0	12600452	intron_variant	0	0.2015	2e-09	8.69897		1.02583		Affymetrix [11880941] (imputed)	N
RVEDV	right ventricular end-diastolic volume	right ventricle	rs17608766	17	45055107	rs80335285	2019-03-07	30578418	Giri A	2018-12-21	Nat Genet	www.ncbi.nlm.nih.gov/pubmed/30578418	Trans-ethnic association study of blood pressure determinants in over 750,000 individuals.	Pulse pressure	365,998 European ancestry individuals, 63,490 African ancestry individuals, 22,802 Hispanic individuals, 4,792 Asian ancestry individuals, 2,695 Native American ancestry individuals	299,024 European ancestry individuals, 17,277 individuals	17q21.32	GOSR2	AC005670.2			ENSG00000262633	NA	NA	rs80335285-G	rs80335285	0	80335285	intron_variant	0	0.8796	4e-35	34.3979		0.4936	[0.42-0.57] mmHg decrease	Affymetrix [NR] (imputed)	N
RVEDV	right ventricular end-diastolic volume	right ventricle	rs17608766	17	45091770	rs533030436	2019-03-07	30578418	Giri A	2018-12-21	Nat Genet	www.ncbi.nlm.nih.gov/pubmed/30578418	Trans-ethnic association study of blood pressure determinants in over 750,000 individuals.	Diastolic blood pressure	365,998 European ancestry individuals, 63,490 African ancestry individuals, 22,802 Hispanic individuals, 4,792 Asian ancestry individuals, 2,695 Native American ancestry individuals	299,024 European ancestry individuals, 17,277 individuals	17q21.32	intergenic	AC068152.1, AC005670.2, LRRC37A17P			ENSG00000262879, ENSG00000262633, ENSG00000263142	NA	NA	rs533030436-G	rs533030436	0	533030436	intron_variant	0	0.6478	3e-08	7.52288		0.2327	[0.15-0.32] mmHg increase	Affymetrix [NR] (imputed)	N
Err_global	global radial strain	left ventricle	rs10885378	10	114468137	rs7907361	2017-02-08	27577874	Evans DS	2016-08-29	Hum Mol Genet	www.ncbi.nlm.nih.gov/pubmed/27577874	Fine-mapping, novel loci identification, and SNP association transferability in a genome-wide association study of QRS duration in African Americans.	QRS duration	up to 13,031 African American individuals, 40,407 European ancestry individuals	NA	10q25.2	VTI1A	VTI1A			ENSG00000151532	NA	NA	rs7907361-C	rs7907361	0	7907361	intron_variant	0		6e-12	11.2218		0.45	[0.31-0.59] millisecond increase	Affymetrix, Illumina [2955816] (imputed)	N
Err_global	global radial strain	left ventricle	rs10885378	10	114468137	rs7907361	2017-02-08	27577874	Evans DS	2016-08-29	Hum Mol Genet	www.ncbi.nlm.nih.gov/pubmed/27577874	Fine-mapping, novel loci identification, and SNP association transferability in a genome-wide association study of QRS duration in African Americans.	QRS duration	up to 13,031 African American individuals, 40,407 European ancestry individuals	NA	10q25.2	VTI1A	VTI1A			ENSG00000151532	NA	NA	rs7907361-C	rs7907361	0	7907361	intron_variant	0	0.26	1e-09	9	(European)	0.47	[NR] millisecond increase	Affymetrix, Illumina [2955816] (imputed)	N
Err_global	global radial strain	left ventricle	rs10885378	10	114479262	rs7342028	2017-03-31	27659466	van der Harst P	2016-09-27	J Am Coll Cardiol	www.ncbi.nlm.nih.gov/pubmed/27659466	52 Genetic Loci Influencing Myocardial¬¨‚Ä†Mass.	QRS duration	59,565 European ancestry individuals, 690 Orcadian (founder/genetic isolate) individuals	13,263 European ancestry individuals, 3,603 African American individuals, 4,619 Indian ancestry individuals	10q25.2	NR	VTI1A			ENSG00000151532	NA	NA	rs7342028-?	rs7342028	0	7342028	intron_variant	0	NR	1e-11	11	(EA)	NA		Affymetrix, Illumina, Perlegen [at least 2766983] (imputed)	N
Err_global	global radial strain	left ventricle	rs10885378	10	114479262	rs7342028	2017-04-01	27659466	van der Harst P	2016-09-27	J Am Coll Cardiol	www.ncbi.nlm.nih.gov/pubmed/27659466	52 Genetic Loci Influencing Myocardial¬¨‚Ä†Mass.	QRS complex (Sokolow-Lyon)	up to 54,303 European ancestry individuals, up to 690 Orcadian (founder/genetic isolate) individuals	13,263 European ancestry individuals, 3,603 African American individuals, 4,619 Indian ancestry individuals	10q25.2	NR	VTI1A			ENSG00000151532	NA	NA	rs7342028-?	rs7342028	0	7342028	intron_variant	0	NR	1e-07	7	(EA)	NA		Affymetrix, Illumina, Perlegen [2766983] (imputed)	N
Err_global	global radial strain	left ventricle	rs10885378	10	114479277	rs6585178	2019-02-27	30679814	van Setten J	2019-01-24	Eur J Hum Genet	www.ncbi.nlm.nih.gov/pubmed/30679814	Genome-wide association meta-analysis of 30,000 samples identifies seven novel loci for quantitative ECG traits.	QRS duration	2,177 Erasmus Rucphen Family (founder/genetic isolate) individuals, 23,332 European ancestry individuals	391 Carlantino (founder/genetic isolate) individuals, 981 Friuli Venezia Giulia (founder/genetic isolate) individuals, 30,760 European ancestry individuals, 2,048 African American individuals	10q25.2	VTI1A	VTI1A			ENSG00000151532	NA	NA	rs6585178-G	rs6585178	0	6585178	intron_variant	0	0.239	5e-12	11.301		0.714	[0.51-0.92] unit increase	Affymetrix, Illumina [at least 19000000] (imputed)	N
Err_global	global radial strain	left ventricle	rs10885378	10	114505465	rs7918405	2017-03-31	27659466	van der Harst P	2016-09-27	J Am Coll Cardiol	www.ncbi.nlm.nih.gov/pubmed/27659466	52 Genetic Loci Influencing Myocardial¬¨‚Ä†Mass.	QRS duration	59,565 European ancestry individuals, 690 Orcadian (founder/genetic isolate) individuals	13,263 European ancestry individuals, 3,603 African American individuals, 4,619 Indian ancestry individuals	10q25.2	VTI1A	VTI1A			ENSG00000151532	NA	NA	rs7918405-?	rs7918405	0	7918405	intron_variant	0	NR	1e-14	14	(EA)	0.5	[0.36-0.64] unit increase	Affymetrix, Illumina, Perlegen [at least 2766983] (imputed)	N
RVESV	right ventricular end-systolic volume	right ventricle	rs3731754	2	179303976	rs10930831	2018-11-16	30072576	Emilsson V	2018-08-02	Science	www.ncbi.nlm.nih.gov/pubmed/30072576	Co-regulatory networks of human serum proteins link genetics to disease.	Blood protein levels	3,200 European ancestry individuals	NA	2q31.2	FKBP7	PRKRA-AS1, PRKRA			ENSG00000223960, ENSG00000180228	NA	NA	rs10930831-G	rs10930831	0	10930831	non_coding_transcript_exon_variant	0	0.768	2e-39	38.699	(FKBP7)	0.365	[0.31-0.42] unit decrease	Illumina [> 1000000] (imputed)	N
RVESV	right ventricular end-systolic volume	right ventricle	rs2303838	2	179388994	rs16866369	2018-01-19	29221444	Divers J	2017-12-08	BMC Genet	www.ncbi.nlm.nih.gov/pubmed/29221444	Genome-wide association study of coronary artery calcified atherosclerotic plaque in African Americans with type 2 diabetes.	Coronary artery calcified atherosclerotic plaque (90 or 130 HU threshold) in type 2 diabetes	345 African American cases, 346 African American controls	137 African American cases, 68 African American controls	2q31.2	LOC100506866	TTN-AS1			ENSG00000237298	NA	NA	rs16866369-?	rs16866369	0	16866369	intron_variant	0	NR	7e-06	5.1549		0.121	[0.056-0.186] unit decrease	Illumina [at least 13000000] (imputed)	N
RVESV	right ventricular end-systolic volume	right ventricle	rs3813243	2	179398509	rs3731752	2018-10-19	30172743	Liang X	2018-08-30	Bone	www.ncbi.nlm.nih.gov/pubmed/30172743	Assessing the genetic correlations between early growth parameters and bone mineral density: A polygenic risk score analysis.	Bone mineral density (hip)	2,286 European ancestry individuals	NA	2q31.2	TTN	TTN-AS1, TTN			ENSG00000237298, ENSG00000155657	NA	NA	rs3731752-?	rs3731752	0	3731752	missense_variant	0	NR	8e-06	5.09691		NA		Affymetrix [753382]	N
RVESV	right ventricular end-systolic volume	right ventricle	rs2303838	2	179411665	rs2288327	2018-02-19	29290336	Nielsen JB	2018-01-04	Am J Hum Genet	www.ncbi.nlm.nih.gov/pubmed/29290336	Genome-wide Study of Atrial Fibrillation Identifies Seven Risk Loci and Highlights Biological Pathways and Regulatory Elements Involved in Cardiac Development.	Atrial fibrillation	6,337 European ancestry cases, 61,607 European ancestry controls	30,679 European ancestry cases, 278,895 European ancestry controls	2q31.2	TTN-AS1, TTN	TTN-AS1, TTN			ENSG00000237298, ENSG00000155657	NA	NA	rs2288327-G	rs2288327	0	2288327	intron_variant	0	0.15803	9e-10	9.04576		1.18987	[1.12883991331669-1.25418946585943]	Illumina [8952551] (imputed)	N
RVESV	right ventricular end-systolic volume	right ventricle	rs2303838	2	179411665	rs2288327	2018-08-13	29892015	Roselli C	2018-06-11	Nat Genet	www.ncbi.nlm.nih.gov/pubmed/29892015	Multi-ethnic genome-wide association study for atrial fibrillation.	Atrial fibrillation	55,114 European ancestry cases, 482,295 European ancestry controls, 8,180 Japanese ancestry cases, 28,612 Japanese ancestry controls, 1,307 African American ancestry cases, 7,660 African American ancestry controls, 845 Hispanic cases, 4,177 Hispanic controls	NA	2q31.2	TTN	TTN-AS1, TTN			ENSG00000237298, ENSG00000155657	NA	NA	rs2288327-G	rs2288327	0	2288327	intron_variant	0	0.16	3e-23	22.5229	(EA)	1.11	[1.08-1.13]	Affymetrix, Illumina [up to 12149979] (imputed)	N
RVESV	right ventricular end-systolic volume	right ventricle	rs2303838	2	179411665	rs2288327	2018-10-17	30061737	Nielsen JB	2018-07-30	Nat Genet	www.ncbi.nlm.nih.gov/pubmed/30061737	Biobank-driven genomic discovery yields new insight into atrial fibrillation biology.	Atrial fibrillation	60,620 European ancestry cases, 970,216 European ancestry controls	NA	2q31.2	TTN, MIR548N, FKBP7, TTN-AS1	TTN-AS1, TTN			ENSG00000237298, ENSG00000155657	NA	NA	rs2288327-G	rs2288327	0	2288327	intron_variant	0	0.156	7e-25	24.1549		1.1	[1.08-1.12]	Illumina [34740186] (imputed)	N
RVESV	right ventricular end-systolic volume	right ventricle	rs2303838	2	179421294	rs35504893	2018-08-13	29892015	Roselli C	2018-06-11	Nat Genet	www.ncbi.nlm.nih.gov/pubmed/29892015	Multi-ethnic genome-wide association study for atrial fibrillation.	Atrial fibrillation	55,114 European ancestry cases, 482,295 European ancestry controls, 8,180 Japanese ancestry cases, 28,612 Japanese ancestry controls, 1,307 African American ancestry cases, 7,660 African American ancestry controls, 845 Hispanic cases, 4,177 Hispanic controls	NA	2q31.2	TTN	TTN-AS1, AC009948.4, TTN			ENSG00000237298, ENSG00000279598, ENSG00000155657	NA	NA	rs35504893-T	rs35504893	0	35504893	non_coding_transcript_exon_variant	0	0.25	7e-25	24.1549		1.09	[1.08-1.11]	Affymetrix, Illumina [up to 12149979] (imputed)	N
RVESV	right ventricular end-systolic volume	right ventricle	rs2303838	2	179489726	rs12614435	2018-02-19	29290336	Nielsen JB	2018-01-04	Am J Hum Genet	www.ncbi.nlm.nih.gov/pubmed/29290336	Genome-wide Study of Atrial Fibrillation Identifies Seven Risk Loci and Highlights Biological Pathways and Regulatory Elements Involved in Cardiac Development.	Atrial fibrillation	6,337 European ancestry cases, 61,607 European ancestry controls	30,679 European ancestry cases, 278,895 European ancestry controls	2q31.2	TTN	TTN, TTN-AS1			ENSG00000155657, ENSG00000237298	NA	NA	rs12614435-G	rs12614435	0	12614435	intron_variant	0	0.155	7e-18	17.1549		1.1	[1.08-1.13]	Illumina [8952551] (imputed)	N
RVESV	right ventricular end-systolic volume	right ventricle	rs2042995	2	179558366	rs2042995	2018-07-24	26426971	Winkler TW	2015-10-01	PLoS Genet	www.ncbi.nlm.nih.gov/pubmed/26426971	The Influence of Age and Sex on Genetic Associations with Adult Body Size and Shape: A Large-Scale Genome-Wide Interaction Study.	Waist-to-hip ratio adjusted for BMI x sex interaction	up to 113,720 European ancestry men, up to 138,655 European ancestry women	NA	2q31.2	TTN	TTN, TTN-AS1			ENSG00000155657, ENSG00000237298	NA	NA	rs2042995-C	rs2042995	0	2042995	missense_variant	0	0.23	6e-06	5.22185		NA		Affymetrix, Illumina, Perlegen [up to 2800000] (imputed)	N
RVESV	right ventricular end-systolic volume	right ventricle	rs11715059	3	14272760	rs73028848	2019-02-08	30595370	Kichaev G	2018-12-27	Am J Hum Genet	www.ncbi.nlm.nih.gov/pubmed/30595370	Leveraging Polygenic Functional Enrichment to Improve GWAS Power.	Red cell distribution width	approximately 445,000 European ancestry individuals	NA	3p25.1		LSM3 - AC093496.1	ENSG00000170860	ENSG00000255021		30141	41113	rs73028848-?	rs73028848	0	73028848	intergenic_variant	1	NR	4e-11	10.3979		NA		NR [~ 8900000] (imputed)	N
RVESV	right ventricular end-systolic volume	right ventricle	rs17617337	10	121426312	rs7095308	2019-02-08	30595370	Kichaev G	2018-12-27	Am J Hum Genet	www.ncbi.nlm.nih.gov/pubmed/30595370	Leveraging Polygenic Functional Enrichment to Improve GWAS Power.	Systolic blood pressure	approximately 422,000 European ancestry individuals	NA	10q26.11		BAG3			ENSG00000151929	NA	NA	rs7095308-?	rs7095308	0	7095308	intron_variant	0	NR	6e-09	8.22185		NA		NR [~ 8900000] (imputed)	N
RVESV	right ventricular end-systolic volume	right ventricle	rs17617337	10	121426884	rs17617337	2019-02-10	27841878	Hoffmann TJ	2016-11-14	Nat Genet	www.ncbi.nlm.nih.gov/pubmed/27841878	Genome-wide association analyses using electronic health records identify new loci influencing blood pressure variation.	Diastolic blood pressure	295,529 European ancestry individuals, 8,231 Latino individuals, 3,058 African American individuals, 2,029 African British individuals, 7,701 East Asian ancestry individuals, 2,735 South Asian ancestry individuals, 1,979 mixed and unknown ancestry individuals	NA	10q26.11	BAG3	BAG3			ENSG00000151929	NA	NA	rs17617337-C	rs17617337	0	17617337	intron_variant	0		3e-09	8.52288		0.172	unit increase	Affymetrix [at least 2696785] (imputed)	N
RVESV	right ventricular end-systolic volume	right ventricle	rs17617337	10	121429633	rs2234962	2011-04-29	21459883	Villard E	2011-04-01	Eur Heart J	www.ncbi.nlm.nih.gov/pubmed/21459883	A genome-wide association study identifies two loci associated with heart failure due to dilated cardiomyopathy.	Idiopathic dilated cardiomyopathy	1,179 European ancestry cases, 1,108 European ancestry controls	1,165 European ancestry cases, 1,302 European ancestry controls	10q26.11	BAG3	BAG3			ENSG00000151929	NA	NA	rs2234962-?	rs2234962	0	2234962	missense_variant	0	NR	4e-12	11.3979		1.52	[1.22-1.89]	Illumina [517382]	N
RVESV	right ventricular end-systolic volume	right ventricle	rs17617337	10	121429633	rs2234962	2019-02-08	30595370	Kichaev G	2018-12-27	Am J Hum Genet	www.ncbi.nlm.nih.gov/pubmed/30595370	Leveraging Polygenic Functional Enrichment to Improve GWAS Power.	Lung function (FEV1/FVC)	approximately 370,000 European ancestry individuals	NA	10q26.11		BAG3			ENSG00000151929	NA	NA	rs2234962-?	rs2234962	0	2234962	missense_variant	0	NR	3e-09	8.52288		NA		NR [~ 8900000] (imputed)	N
RVESV	right ventricular end-systolic volume	right ventricle	rs653178	12	111833788	rs10774624	2014-08-05	24390342	Okada Y	2013-12-25	Nature	www.ncbi.nlm.nih.gov/pubmed/24390342	Genetics of rheumatoid arthritis contributes to biology and drug discovery.	Rheumatoid arthritis	up to 14,361 European ancestry cases, up to 42,923 European ancestry controls, up to 4,873 East Asian ancestry cases, up to 17,642 East Asian ancestry controls	up to 3,775 European ancestry cases, up to 5,801 European ancestry controls, up to 6,871 East Asian ancestry cases, up to 6,392 East Asian ancestry controls	12q24.12	SH2B3, PTPN11	LINC02356			ENSG00000257595	NA	NA	rs10774624-G	rs10774624	0	10774624	intron_variant	0	0.5	7e-09	8.1549	(EA)	1.09	[1.06-1.13]	Affymetrix, Illumina [up to 9739303] (imputed)	N
RVESV	right ventricular end-systolic volume	right ventricle	rs653178	12	111833788	rs10774624	2017-08-04	27989323	Ahola-Olli AV	2016-12-13	Am J Hum Genet	www.ncbi.nlm.nih.gov/pubmed/27989323	Genome-wide Association Study Identifies 27 Loci Influencing Concentrations of Circulating Cytokines and Growth Factors.	Interferon gamma-induced protein 10 levels	3,685 Finnish ancestry individuals	NA	12q24.12	NR	LINC02356			ENSG00000257595	NA	NA	rs10774624-G	rs10774624	0	10774624	intron_variant	0		7e-06	5.1549		0.1069	[0.06-0.154] SD units increase	NR [10700000] (imputed)	N
RVESV	right ventricular end-systolic volume	right ventricle	rs653178	12	111833788	rs10774624	2017-08-04	27989323	Ahola-Olli AV	2016-12-13	Am J Hum Genet	www.ncbi.nlm.nih.gov/pubmed/27989323	Genome-wide Association Study Identifies 27 Loci Influencing Concentrations of Circulating Cytokines and Growth Factors.	Monokine induced by gamma interferon levels	3,685 Finnish ancestry individuals	NA	12q24.12	NR	LINC02356			ENSG00000257595	NA	NA	rs10774624-G	rs10774624	0	10774624	intron_variant	0	NR	9e-06	5.04576		0.1056	[0.059-0.152] SD units increase	NR [10700000] (imputed)	N
RVESV	right ventricular end-systolic volume	right ventricle	rs653178	12	111833788	rs10774624	2017-09-26	27723757	Jin Y	2016-11-01	Nat Genet	www.ncbi.nlm.nih.gov/pubmed/27723757	Genome-wide association studies of autoimmune vitiligo identify 23 new risk loci and highlight key pathways and regulatory variants.	Vitiligo	2,853 European ancestry cases and 37,405 European ancestry controls	1,827 European ancestry cases and 2,181 European ancestry controls	12q24.12	SH2B3, ATXN2	LINC02356			ENSG00000257595	NA	NA	rs10774624-G	rs10774624	0	10774624	intron_variant	0	0.5048	6e-23	22.2218		1.26936	[1.2-1.33]	Illumina [8966411] (imputed)	N
RVESV	right ventricular end-systolic volume	right ventricle	rs653178	12	111833788	rs10774624	2018-10-17	29785010	Khawaja AP	2018-05-21	Nat Genet	www.ncbi.nlm.nih.gov/pubmed/29785010	Genome-wide analyses identify 68 new loci associated with intraocular pressure and improve risk prediction for primary open-angle glaucoma.	Intraocular pressure	139,555 European ancestry individuals	NA	12q24.12	SHB3/ATXN2	LINC02356			ENSG00000257595	NA	NA	rs10774624-G	rs10774624	0	10774624	intron_variant	0	0.485	3e-10	9.52288		0.082	[0.057-0.107] unit decrease	Affymetrix, Illumina [NR] (imputed)	N
RVESV	right ventricular end-systolic volume	right ventricle	rs653178	12	111833788	rs10774624	2019-01-25	30423114	Laufer VA	2018-11-13	Hum Mol Genet	www.ncbi.nlm.nih.gov/pubmed/30423114	Genetic Influences on Susceptibility to Rheumatoid Arthritis in African-Americans.	Rheumatoid arthritis	916 African American cases, 1,392 African American controls,	4,873 East Asian ancestry cases, 17,641 East Asian ancestry controls, 19,234 European ancestry cases, 61,654 European ancestry controls	12q24.12	SH2B3, PTPN11	LINC02356			ENSG00000257595	NA	NA	rs10774624-A	rs10774624	0	10774624	intron_variant	0	0.51	2e-07	6.69897	(EA)	0.08647	[0.054-0.119] unit decrease	Illumina [8380626] (imputed)	N
RVESV	right ventricular end-systolic volume	right ventricle	rs653178	12	111833788	rs10774624	2019-01-25	30423114	Laufer VA	2018-11-13	Hum Mol Genet	www.ncbi.nlm.nih.gov/pubmed/30423114	Genetic Influences on Susceptibility to Rheumatoid Arthritis in African-Americans.	Rheumatoid arthritis	916 African American cases, 1,392 African American controls,	4,873 East Asian ancestry cases, 17,641 East Asian ancestry controls, 19,234 European ancestry cases, 61,654 European ancestry controls	12q24.12	SH2B3, PTPN11	LINC02356			ENSG00000257595	NA	NA	rs10774624-A	rs10774624	0	10774624	intron_variant	0	NR	8e-08	7.09691		0.17559	[-0.06944-0.42062] unit decrease	Illumina [8380626] (imputed)	N
RVESV	right ventricular end-systolic volume	right ventricle	rs653178	12	111833788	rs10774624	2019-02-08	30595370	Kichaev G	2018-12-27	Am J Hum Genet	www.ncbi.nlm.nih.gov/pubmed/30595370	Leveraging Polygenic Functional Enrichment to Improve GWAS Power.	Eosinophil counts	approximately 440,000 European ancestry individuals	NA	12q24.12		LINC02356			ENSG00000257595	NA	NA	rs10774624-?	rs10774624	0	10774624	intron_variant	0	NR	1e-300	300		NA		NR [~ 8900000] (imputed)	N
RVESV	right ventricular end-systolic volume	right ventricle	rs653178	12	111833788	rs10774624	2019-03-07	30578418	Giri A	2018-12-21	Nat Genet	www.ncbi.nlm.nih.gov/pubmed/30578418	Trans-ethnic association study of blood pressure determinants in over 750,000 individuals.	Systolic blood pressure	365,998 European ancestry individuals, 63,490 African ancestry individuals, 22,802 Hispanic individuals, 4,792 Asian ancestry individuals, 2,695 Native American ancestry individuals	299,024 European ancestry individuals, 17,277 individuals	12q24.12	SH2B3	LINC02356			ENSG00000257595	NA	NA	rs10774624-G	rs10774624	0	10774624	intron_variant	0	0.6576	3e-19	18.5229		0.481	[0.38-0.59] mmHg decrease	Affymetrix [NR] (imputed)	N
RVESV	right ventricular end-systolic volume	right ventricle	rs653178	12	111865049	rs7310615	2016-10-05	26561523	de Vries PS	2015-11-10	Hum Mol Genet	www.ncbi.nlm.nih.gov/pubmed/26561523	A meta-analysis of 120 246 individuals identifies 18 new loci for fibrinogen concentration.	Fibrinogen levels	120,246 European ancestry individuals	NA	12q24.12	SH2B3	SH2B3			ENSG00000111252	NA	NA	rs7310615-C	rs7310615	0	7310615	intron_variant	0	0.5	2e-13	12.699		0.0069	NR unit decrease	Affymetrix, Illumina [~ 10700000] (imputed)	N
RVESV	right ventricular end-systolic volume	right ventricle	rs653178	12	111865049	rs7310615	2018-08-29	29912962	Feitosa MF	2018-06-18	PLoS One	www.ncbi.nlm.nih.gov/pubmed/29912962	Novel genetic associations for blood pressure identified via gene-alcohol interaction in up to 570K individuals across multiple ancestries.	Diastolic blood pressure x alcohol consumption interaction (2df test)	63,607 European ancestry drinkers, 10,193 African American or Afro-Caribbean drinkers, 2,441 Asian ancestry drinkers, 5,084 Hispanic or Latin American drinkers, 27,492 European ancestry non-drinkers, 11,223 African American or Afro-Caribbean non-drinkers, 9,924 Asian ancestry non-drinkers, 3,387 Hispanic or Latin American non-drinkers	238,058 European ancestry drinkers, 2,280 African American drinkers, 54,081 Asian ancestry drinkers, 6,448 Hispanic drinkers, 43,318 European ancestry non-drinkers, 2,761 African American non-drinkers, 86,943 Asian ancestry non-drinkers, 6,923 Hispanic non-drinkers	12q24.12	SH2B3	SH2B3			ENSG00000111252	NA	NA	rs7310615-C	rs7310615	0	7310615	intron_variant	0	0.49	7e-58	57.1549	(EA)	NA		Affymetrix, Illumina [up to 39321347] (imputed)	N
RVESV	right ventricular end-systolic volume	right ventricle	rs653178	12	111865049	rs7310615	2018-08-29	29912962	Feitosa MF	2018-06-18	PLoS One	www.ncbi.nlm.nih.gov/pubmed/29912962	Novel genetic associations for blood pressure identified via gene-alcohol interaction in up to 570K individuals across multiple ancestries.	Mean arterial pressure x alcohol consumption (light vs heavy) interaction (2df test)	56,705 European ancestry heavy and light drinkers, 9,725 African American or Afro-Caribbean heavy and light drinkers, 1,789 Asian ancestry heavy and light drinkers, 4,812 Hispanic or Latin American heavy and light drinkers	42,077 European ancestry heavy drinkers, 217 African American heavy drinkers, 282,294 Asian ancestry heavy drinkers, 124 Hispanic ancestry heavy drinkers, 74,701 European ancestry light drinkers, 845 African American light drinkers, 24,129 Asian ancestry light drinkers, 411 Hispanic light drinkers	12q24.12	SH2B3	SH2B3			ENSG00000111252	NA	NA	rs7310615-C	rs7310615	0	7310615	intron_variant	0	0.5	5e-20	19.301	(EA)	NA		Affymetrix, Illumina [up to 39321347] (imputed)	N
RVESV	right ventricular end-systolic volume	right ventricle	rs653178	12	111865049	rs7310615	2018-08-29	29912962	Feitosa MF	2018-06-18	PLoS One	www.ncbi.nlm.nih.gov/pubmed/29912962	Novel genetic associations for blood pressure identified via gene-alcohol interaction in up to 570K individuals across multiple ancestries.	Mean arterial pressure x alcohol consumption interaction (2df test)	91,110 European ancestry drinkers and non-drinkers, 21,416 African American or Afro-Caribbean drinkers and non-drinkers, 12,365 Asian ancestry drinkers and non-drinkers, 8,470 Hispanic or Latin American drinkers and non-drinkers	237,996 European ancestry drinkers, 2,280 African American drinkers, 54,080 Asian ancestry drinkers, 6,448 Hispanic drinkers, 43,315 European ancestry non-drinkers, 2,761 African ancestry non-drinkers, 86,943 Asian ancestry non-drinkers, 6,923 Hispanic non-drinkers	12q24.12	SH2B3	SH2B3			ENSG00000111252	NA	NA	rs7310615-C	rs7310615	0	7310615	intron_variant	0	0.45	2e-20	19.699	(AA, EA, Hispanic)	NA		Affymetrix, Illumina [up to 39321347] (imputed)	N
RVESV	right ventricular end-systolic volume	right ventricle	rs653178	12	111865049	rs7310615	2018-08-29	29912962	Feitosa MF	2018-06-18	PLoS One	www.ncbi.nlm.nih.gov/pubmed/29912962	Novel genetic associations for blood pressure identified via gene-alcohol interaction in up to 570K individuals across multiple ancestries.	Mean arterial pressure x alcohol consumption interaction (2df test)	91,110 European ancestry drinkers and non-drinkers, 21,416 African American or Afro-Caribbean drinkers and non-drinkers, 12,365 Asian ancestry drinkers and non-drinkers, 8,470 Hispanic or Latin American drinkers and non-drinkers	237,996 European ancestry drinkers, 2,280 African American drinkers, 54,080 Asian ancestry drinkers, 6,448 Hispanic drinkers, 43,315 European ancestry non-drinkers, 2,761 African ancestry non-drinkers, 86,943 Asian ancestry non-drinkers, 6,923 Hispanic non-drinkers	12q24.12	SH2B3	SH2B3			ENSG00000111252	NA	NA	rs7310615-C	rs7310615	0	7310615	intron_variant	0	0.49	3e-16	15.5229	(EA)	NA		Affymetrix, Illumina [up to 39321347] (imputed)	N
RVESV	right ventricular end-systolic volume	right ventricle	rs653178	12	111865049	rs7310615	2018-08-29	29912962	Feitosa MF	2018-06-18	PLoS One	www.ncbi.nlm.nih.gov/pubmed/29912962	Novel genetic associations for blood pressure identified via gene-alcohol interaction in up to 570K individuals across multiple ancestries.	Systolic blood pressure x alcohol consumption (light vs heavy) interaction (2df test)	12,758 European ancestry heavy drinkers, 1,326 African American or Afro-Caribbean heavy drinkers, 648 Asian ancestry heavy drinkers, 364 Hispanic or Latin American heavy drinkers, 43,947 European ancestry light drinkers, 8,239 African American or Afro-Caribbean light drinkers, 1,141 Asian ancestry light drinkers, 4,448 Hispanic or Latin American light drinkers	42,078 European ancestry heavy drinkers, 217 African American heavy drinkers, 282,294 Asian ancestry heavy drinkers, 124 Hispanic heavy drinkers, 74,706 European ancestry light drinkers, 845 African American light drinkers, 24,129 Asian ancestry light drinkers, 411 Hispanic light drinkers	12q24.12	SH2B3	SH2B3			ENSG00000111252	NA	NA	rs7310615-C	rs7310615	0	7310615	intron_variant	0	0.5	4e-14	13.3979	(EA)	NA		Affymetrix, Illumina [up to 39321347] (imputed)	N
RVESV	right ventricular end-systolic volume	right ventricle	rs653178	12	111865049	rs7310615	2018-10-18	29912962	Feitosa MF	2018-06-18	PLoS One	www.ncbi.nlm.nih.gov/pubmed/29912962	Novel genetic associations for blood pressure identified via gene-alcohol interaction in up to 570K individuals across multiple ancestries.	Systolic blood pressure x alcohol consumption interaction (2df test)	63,608 European ancestry drinkers, 10,193 African American or Afro-Caribbean heavy drinkers, 2,441 Asian ancestry drinkers, 5,084 Hispanic or Latin American drinkers, 27,494 European ancestry non-drinkers, 11,224 African American or Afro-Caribbean non-drinkers, 9,924 Asian ancestry non-drinkers, 3,387 Hispanic or Latin American non-drinkers	238,002 European ancestry drinkers, 2,280 African American drinkers, 54,081 Asian ancestry drinkers, 6,452 Hispanic drinkers, 43,316 European ancestry non-drinkers, 2,761 African American non-drinkers, 86,945 Asian ancestry non-drinkers, 6,925 Hispanic non-drinkers	12q24.12	SH2B3	SH2B3			ENSG00000111252	NA	NA	rs7310615-C	rs7310615	0	7310615	intron_variant	0	0.49	3e-30	29.5229	(EA)	NA		Affymetrix, Illumina [up to 39321347] (imputed)	N
RVESV	right ventricular end-systolic volume	right ventricle	rs653178	12	111865049	rs7310615	2019-02-08	30595370	Kichaev G	2018-12-27	Am J Hum Genet	www.ncbi.nlm.nih.gov/pubmed/30595370	Leveraging Polygenic Functional Enrichment to Improve GWAS Power.	Autoimmune traits	approximately 459,000 European ancestry individuals	NA	12q24.12		SH2B3			ENSG00000111252	NA	NA	rs7310615-?	rs7310615	0	7310615	intron_variant	0	NR	2e-76	75.699		NA		NR [~ 8900000] (imputed)	N
RVESV	right ventricular end-systolic volume	right ventricle	rs653178	12	111884608	rs3184504	2009-03-01	19198610	Gudbjartsson DF	2009-02-08	Nat Genet	www.ncbi.nlm.nih.gov/pubmed/19198610	Sequence variants affecting eosinophil numbers associate with asthma and myocardial infarction.	Eosinophil counts	9,392 European ancestry individuals	12,118 European ancestry individuals, 5,212 East Asian ancestry individuals	12q24.12	SH2B3	SH2B3, ATXN2			ENSG00000111252, ENSG00000204842	NA	NA	rs3184504-T	rs3184504	0	3184504	missense_variant	0	0.38	7e-19	18.1549	(EA)	7.6	[5.9-9.3] % standard unit increase	Illumina [312179]	N
RVESV	right ventricular end-systolic volume	right ventricle	rs653178	12	111884608	rs3184504	2009-05-19	19430479	Levy D	2009-05-10	Nat Genet	www.ncbi.nlm.nih.gov/pubmed/19430479	Genome-wide association study of blood pressure and hypertension.	Diastolic blood pressure	29,136 European ancestry individuals	34,433 European ancestry individuals	12q24.12	SH2B3	SH2B3, ATXN2			ENSG00000111252, ENSG00000204842	NA	NA	rs3184504-T	rs3184504	0	3184504	missense_variant	0	0.48	3e-14	13.5229		0.48	[0.36-0.60] mm Hg increase	Affymetrix, Illumina [2533153] (imputed)	N
RVESV	right ventricular end-systolic volume	right ventricle	rs653178	12	111884608	rs3184504	2009-05-19	19430479	Levy D	2009-05-10	Nat Genet	www.ncbi.nlm.nih.gov/pubmed/19430479	Genome-wide association study of blood pressure and hypertension.	Systolic blood pressure	29,136 European ancestry individuals	34,433 European ancestry individuals	12q24.12	SH2B3	SH2B3, ATXN2			ENSG00000111252, ENSG00000204842	NA	NA	rs3184504-T	rs3184504	0	3184504	missense_variant	0	0.48	5e-09	8.30103		0.58	[0.38-0.78] mm Hg increase	Affymetrix, Illumina [2533153] (imputed)	N
RVESV	right ventricular end-systolic volume	right ventricle	rs653178	12	111884608	rs3184504	2009-06-01	19430480	Barrett JC	2009-05-10	Nat Genet	www.ncbi.nlm.nih.gov/pubmed/19430480	Genome-wide association study and meta-analysis find that over 40 loci affect risk of type 1 diabetes.	Type 1 diabetes	7,514 European ancestry cases, 9,045 European ancestry controls	4,267 European ancestry cases, 4,670 European ancestry controls, 4,342 European ancestry trios from 2,319 families	12q24.12	SH2B3	SH2B3, ATXN2			ENSG00000111252, ENSG00000204842	NA	NA	rs3184504-?	rs3184504	0	3184504	missense_variant	0	NR	3e-27	26.5229		NA		Affymetrix, Illumina [841622] (imputed)	N
RVESV	right ventricular end-systolic volume	right ventricle	rs653178	12	111884608	rs3184504	2010-06-13	20453842	Stahl EA	2010-05-09	Nat Genet	www.ncbi.nlm.nih.gov/pubmed/20453842	Genome-wide association study meta-analysis identifies seven new rheumatoid arthritis risk loci.	Rheumatoid arthritis	5,539 European ancestry cases, 20,169 European ancestry controls	6,768 European ancestry cases, 8,806 European ancestry controls	12q24.12	SH2B3	SH2B3, ATXN2			ENSG00000111252, ENSG00000204842	NA	NA	rs3184504-T	rs3184504	0	3184504	missense_variant	0	0.51	6e-06	5.22185		1.08	[NR]	Affymetrix, Illumina [~ 2716259] (imputed)	N
RVESV	right ventricular end-systolic volume	right ventricle	rs653178	12	111884608	rs3184504	2011-04-11	21378990	Schunkert H	2011-03-06	Nat Genet	www.ncbi.nlm.nih.gov/pubmed/21378990	Large-scale association analysis identifies 13 new susceptibility loci for coronary artery disease.	Coronary heart disease	22,233 European ancestry cases, 64,762 European ancestry controls	56,682 European ancestry cases and controls	12q24.12	SH2B3	SH2B3, ATXN2			ENSG00000111252, ENSG00000204842	NA	NA	rs3184504-T	rs3184504	0	3184504	missense_variant	0	0.44	6e-06	5.22185		1.07	[1.04-1.10]	Affymetrix, Illumina [~ 2300000] (imputed)	N
RVESV	right ventricular end-systolic volume	right ventricle	rs653178	12	111884608	rs3184504	2011-09-21	21829393	Plagnol V	2011-08-04	PLoS Genet	www.ncbi.nlm.nih.gov/pubmed/21829393	Genome-wide association analysis of autoantibody positivity in type 1 diabetes cases.	Type 1 diabetes	8,506 European ancestry cases, up to 10,596 European ancestry controls	NA	12q24.12	SH2B3	SH2B3, ATXN2			ENSG00000111252, ENSG00000204842	NA	NA	rs3184504-T	rs3184504	0	3184504	missense_variant	0	NR	2e-38	37.699		1.3	[NR]	Affymetrix, Illumina [NR]	N
RVESV	right ventricular end-systolic volume	right ventricle	rs653178	12	111884608	rs3184504	2011-10-21	21909115	Ehret GB	2011-09-11	Nature	www.ncbi.nlm.nih.gov/pubmed/21909115	Genetic variants in novel pathways influence blood pressure and cardiovascular disease risk.	Diastolic blood pressure	69,395 European ancestry individuals	Up to 133,361 European ancestry individuals	12q24.12	SH2B3	SH2B3, ATXN2			ENSG00000111252, ENSG00000204842	NA	NA	rs3184504-T	rs3184504	0	3184504	missense_variant	0	0.47	4e-25	24.3979		0.448	[NR] mmHg increase	Affymetrix, Illumina [~ 2500000] (imputed)	N
RVESV	right ventricular end-systolic volume	right ventricle	rs653178	12	111884608	rs3184504	2012-05-25	22493691	Eriksson N	2012-04-06	PLoS One	www.ncbi.nlm.nih.gov/pubmed/22493691	Novel associations for hypothyroidism include known autoimmune risk loci.	Hypothyroidism	3,736 European ancestry cases, 35,546 European ancestry controls	NA	12q24.12	SH2B3, ATXN2, LOC100101246, BRAP, NAA25, C12orf51, PTPN11	SH2B3, ATXN2			ENSG00000111252, ENSG00000204842	NA	NA	rs3184504-T	rs3184504	0	3184504	missense_variant	0	0.502	3e-12	11.5229		1.2	[1.14-1.27]	Illumina [870065]	N
RVESV	right ventricular end-systolic volume	right ventricle	rs653178	12	111884608	rs3184504	2013-03-19	23222517	van der Harst P	2012-12-05	Nature	www.ncbi.nlm.nih.gov/pubmed/23222517	Seventy-five genetic loci influencing the human red blood cell.	Red blood cell traits	62,553 European ancestry individuals, 9,308 South Asian ancestry individuals	63,506 European ancestry individuals	12q24.12	SH2B3, ATXN2	SH2B3, ATXN2			ENSG00000111252, ENSG00000204842	NA	NA	rs3184504-T	rs3184504	0	3184504	missense_variant	0	0.48	4e-19	18.3979	(EA, Hgb)	0.051	[0.039-0.063] unit increase	Affymetrix, Illumina, Perlegen [2711806] (imputed)	N
RVESV	right ventricular end-systolic volume	right ventricle	rs653178	12	111884608	rs3184504	2013-06-06	23417110	Tin A	2013-02-16	Hum Genet	www.ncbi.nlm.nih.gov/pubmed/23417110	Genome-wide association study identified the human leukocyte antigen region as a novel locus for plasma beta-2 microglobulin.	Beta-2 microglubulin plasma levels	6,728 European ancestry individuals		12q24.12	SH2B3, ATXN2	SH2B3, ATXN2			ENSG00000111252, ENSG00000204842	NA	NA	rs3184504-C	rs3184504	0	3184504	missense_variant	0	0.49	3e-08	7.52288		0.02	[0.012-0.028] unit decrease	Affymetrix [2500000] (imputed)	N
RVESV	right ventricular end-systolic volume	right ventricle	rs653178	12	111884608	rs3184504	2014-03-25	24026423	Shameer K	2013-09-12	Hum Genet	www.ncbi.nlm.nih.gov/pubmed/24026423	A genome- and phenome-wide association study to identify genetic variants influencing platelet count and volume and their pleiotropic effects.	Platelet count	13,582 European ancestry individuals	NA	12q24.12	SH2B3, ATXN2	SH2B3, ATXN2			ENSG00000111252, ENSG00000204842	NA	NA	rs3184504-C	rs3184504	0	3184504	missense_variant	0	0.5	5e-11	10.301		5.33	[NR] unit decrease	Illumina [476395]	N
RVESV	right ventricular end-systolic volume	right ventricle	rs653178	12	111884608	rs3184504	2014-07-23	24262325	Dichgans M	2013-11-21	Stroke	www.ncbi.nlm.nih.gov/pubmed/24262325	Shared genetic susceptibility to ischemic stroke and coronary artery disease: a genome-wide analysis of common variants.	Coronary artery disease	33,398 cases, 75,726 controls	NA	12q24.12	SH2B3	SH2B3, ATXN2			ENSG00000111252, ENSG00000204842	NA	NA	rs3184504-T	rs3184504	0	3184504	missense_variant	0	NR	9e-07	6.04576		1.07	[1.04-1.11]	Illumina [575000] (imputed)	N
RVESV	right ventricular end-systolic volume	right ventricle	rs653178	12	111884608	rs3184504	2014-11-13	24768677	de Boer YS	2014-04-23	Gastroenterology	www.ncbi.nlm.nih.gov/pubmed/24768677	Genome-wide association study identifies variants associated with autoimmune hepatitis type 1.	Autoimmune hepatitis type-1	649 European ancestry cases, 13,436 European ancestry controls	451 European ancestry cases, 4,103 European ancestry controls	12q24.12	SH2B3	SH2B3, ATXN2			ENSG00000111252, ENSG00000204842	NA	NA	rs3184504-?	rs3184504	0	3184504	missense_variant	0	0.43	8e-08	7.09691		1.4	[1.20-1.60]	Illumina [254006]	N
RVESV	right ventricular end-systolic volume	right ventricle	rs653178	12	111884608	rs3184504	2014-12-10	24816252	Shin SY	2014-05-11	Nat Genet	www.ncbi.nlm.nih.gov/pubmed/24816252	An atlas of genetic influences on human blood metabolites.	Blood metabolite levels	7,824 European ancestry individuals	NA	12q24.12	SH2B3	SH2B3, ATXN2			ENSG00000111252, ENSG00000204842	NA	NA	rs3184504-T	rs3184504	0	3184504	missense_variant	0	0.49	6e-18	17.2218	(kynurenine)	0.015	[0.011-0.019] unit increase	Affymetrix, Illumina [2100000] (imputed)	N
RVESV	right ventricular end-systolic volume	right ventricle	rs653178	12	111884608	rs3184504	2015-05-05	22139419	Gieger C	2011-11-30	Nature	www.ncbi.nlm.nih.gov/pubmed/22139419	New gene functions in megakaryopoiesis and platelet formation.	Platelet count	38,891 European ancestry individuals, 1,661 Val Borbera (founder/genetic isolate) individuals, 521 Carlantino (founder/genetic isolate) individuals, 1,198 Friuli Venezia Giulia (founder/genetic isolate) individuals, 1,213 South Tyrolean (founder/genetic isolate) individuals, 890 Sorbian (founder/genetic isolate) individuals, 4,292 Sardinian (founder/genetic isolate) individuals	Up to 16,949 European ancestry individuals, 854 Cliento (founder/genetic isolate) individuals, 1,035 Talana (founder/genetic isolate) individuals	12q24.12	SH2B3	SH2B3, ATXN2			ENSG00000111252, ENSG00000204842	NA	NA	rs3184504-T	rs3184504	0	3184504	missense_variant	0	NR	1e-26	26		3.99	[3.26-4.72] 10^9/l increase	Affymetrix, Illumina [~ 2500000] (imputed)	N
RVESV	right ventricular end-systolic volume	right ventricle	rs653178	12	111884608	rs3184504	2016-06-10	26151821	Schumacher FR	2015-07-07	Nat Commun	www.ncbi.nlm.nih.gov/pubmed/26151821	Genome-wide association study of colorectal cancer identifies six new susceptibility loci.	Colorectal cancer	18,299 European ancestry cases, 19,656 European ancestry controls	4,725 East Asian ancestry cases, 9,969 East Asian ancestry controls	12q24.12	CUX2, BRAP, ACAD10, SH2B3	SH2B3, ATXN2			ENSG00000111252, ENSG00000204842	NA	NA	rs3184504-C	rs3184504	0	3184504	missense_variant	0	0.53	2e-08	7.69897	(EA)	1.09	[1.06‚Äö√Ñ√¨1.12]	Affymetrix, Illumina [~ 2500000] (imputed)	N
RVESV	right ventricular end-systolic volume	right ventricle	rs653178	12	111884608	rs3184504	2016-06-10	26151821	Schumacher FR	2015-07-07	Nat Commun	www.ncbi.nlm.nih.gov/pubmed/26151821	Genome-wide association study of colorectal cancer identifies six new susceptibility loci.	Colorectal cancer	18,299 European ancestry cases, 19,656 European ancestry controls	4,725 East Asian ancestry cases, 9,969 East Asian ancestry controls	12q24.12	SH2B3, CUX2, BRAP, ACAD10	SH2B3, ATXN2			ENSG00000111252, ENSG00000204842	NA	NA	rs3184504-C	rs3184504	0	3184504	missense_variant	0	0.53	2e-08	7.69897		1.09	[1.06-1.12]	Affymetrix, Illumina [~ 2500000] (imputed)	N
RVESV	right ventricular end-systolic volume	right ventricle	rs653178	12	111884608	rs3184504	2016-07-24	26192919	Liu JZ	2015-07-20	Nat Genet	www.ncbi.nlm.nih.gov/pubmed/26192919	Association analyses identify 38 susceptibility loci for inflammatory bowel disease and highlight shared genetic risk across populations.	Inflammatory bowel disease	12,882 European ancestry cases, 21,770 European ancestry controls	25,273 European ancestry cases, 26,715 European ancestry controls, 548 Iranian ancestry cases, 342 Iranian ancestry control, 1,423 Indian ancestry cases, 990 Indian ancestry controls, 2,824 East Asian ancestry cases, 3,719 East Asian ancestry controls	12q24.12	NR	SH2B3, ATXN2			ENSG00000111252, ENSG00000204842	NA	NA	rs3184504-?	rs3184504	0	3184504	missense_variant	0	NR	1e-09	9	(EA)	NA		Affymetrix, Illumina [~ 9000000] (imputed)	N
RVESV	right ventricular end-systolic volume	right ventricle	rs653178	12	111884608	rs3184504	2016-09-12	26343387	Nikpay M	2015-09-07	Nat Genet	www.ncbi.nlm.nih.gov/pubmed/26343387	A comprehensive 1,000 Genomes-based genome-wide association meta-analysis of coronary artery disease.	Coronary artery disease	42,096 European ancestry cases, 361 African American cases, 758 Hispanic American cases, 12,658 South Asian ancestry cases, 1,802 Lebanese ancestry cases, 3,614 East Asian ancestry cases, 99,121 European ancestry controls, 2,778 African American controls, 3,337 Hispanic American controls, 12,899 South Asian ancestry controls, 466 Lebanese ancestry controls, 7,709 East Asian ancestry controls	NA	12q24.12	SH2B3	SH2B3, ATXN2			ENSG00000111252, ENSG00000204842	NA	NA	rs3184504-T	rs3184504	0	3184504	missense_variant	0	0.421808	1e-09	9		1.07	[1.04- 1.09]	Affymetrix, Illumina [8600000] (imputed)	N
RVESV	right ventricular end-systolic volume	right ventricle	rs653178	12	111884608	rs3184504	2016-10-06	26621817	Cheng TH	2015-12-01	Sci Rep	www.ncbi.nlm.nih.gov/pubmed/26621817	Meta-analysis of genome-wide association studies identifies common susceptibility polymorphisms for colorectal and endometrial cancer near SH2B3 and TSHZ1.	Colorectal or endometrial cancer	5,725 European ancestry colorectal carcinoma cases, 2,212 European ancestry endometrial carcinoma cases, 13,396 European ancestry controls	4,330 European ancestry endometrial carcinoma cases, 26,849 European ancestry controls	12q24.12	SH2B3	SH2B3, ATXN2			ENSG00000111252, ENSG00000204842	NA	NA	rs3184504-C	rs3184504	0	3184504	missense_variant	0	0.52	8e-09	8.09691	(same direction)	1.1	[1.06-1.13]	Illumina [up to 6000000] (imputed)	N
RVESV	right ventricular end-systolic volume	right ventricle	rs653178	12	111884608	rs3184504	2016-10-14	26390057	Kato N	2015-09-21	Nat Genet	www.ncbi.nlm.nih.gov/pubmed/26390057	Trans-ancestry genome-wide association study identifies 12 genetic loci influencing blood pressure and implicates a role for DNA methylation.	Diastolic blood pressure	31,516 East Asian ancestry individuals, 35,352 European ancestry individuals, 33,126 South Asian ancestry individuals	87,205 individuals, 48,268 East Asian ancestry individuals, 68,456 European ancestry individuals, 16,328 South Asian ancestry individuals	12q24.12	SH2B3	SH2B3, ATXN2			ENSG00000111252, ENSG00000204842	NA	NA	rs3184504-T	rs3184504	0	3184504	missense_variant	0	0.4615	2e-10	9.69897	(EA)	0.5387	[0.37-0.71] mmHg increase	Affymetrix, Illumina, Perlegen [~ 2100000] (imputed)	N
RVESV	right ventricular end-systolic volume	right ventricle	rs653178	12	111884608	rs3184504	2017-02-03	27197191	Fehringer G	2016-04-20	Cancer Res	www.ncbi.nlm.nih.gov/pubmed/27197191	Cross-Cancer Genome-Wide Analysis of Lung, Ovary, Breast, Prostate, and Colorectal Cancer Reveals Novel Pleiotropic Associations.	Cancer	5,020 European ancestry lung cancer cases, 3,718 European ancestry lung adenocarcinoma cases, 3,422 European ancestry lung squamous cell carcinoma cases, 15,414 European ancestry colorectal cancer cases, 10,809 European ancestry breast cancer cases, 4,939 European ancestry estrogen receptor negative breast cancer cases, 1,098 European ancestry ovarian cancer cases, 2,556 European ancestry serous ovarian cancer cases, 715 European ancestry ovarian endometrioid carcinoma cases, 9,710 European ancestry prostate cancer cases, 4,450 European ancestry aggressive prostate cancer cases, 61,820 European ancestry controls	NA	12q24.12	SH2B3	SH2B3, ATXN2			ENSG00000111252, ENSG00000204842	NA	NA	rs3184504-C	rs3184504	0	3184504	missense_variant	0	NR	2e-06	5.69897		1.1	[NR]	Affymetrix, Illumina [9916564] (imputed)	N
RVESV	right ventricular end-systolic volume	right ventricle	rs653178	12	111884608	rs3184504	2017-02-03	27197191	Fehringer G	2016-04-20	Cancer Res	www.ncbi.nlm.nih.gov/pubmed/27197191	Cross-Cancer Genome-Wide Analysis of Lung, Ovary, Breast, Prostate, and Colorectal Cancer Reveals Novel Pleiotropic Associations.	Cancer (pleiotropy)	5,020 European ancestry lung cancer cases, 3,718 European ancestry lung adenocarcinoma cases, 3,422 European ancestry lung squamous cell carcinoma cases, 15,414 European ancestry colorectal cancer cases, 10,809 European ancestry breast cancer cases, 4,939 European ancestry estrogen receptor negative breast cancer cases, 1,098 European ancestry ovarian cancer cases, 2,556 European ancestry serous ovarian cancer cases, 715 European ancestry ovarian endometrioid carcinoma cases, 9,710 European ancestry prostate cancer cases, 4,450 European ancestry aggressive prostate cancer cases, 61,820 European ancestry controls	NA	12q24.12	SH2B3	SH2B3, ATXN2			ENSG00000111252, ENSG00000204842	NA	NA	rs3184504-C	rs3184504	0	3184504	missense_variant	0	NR	1e-06	6	(subset analysis)	NA		Affymetrix, Illumina [9916564] (imputed)	N
RVESV	right ventricular end-systolic volume	right ventricle	rs653178	12	111884608	rs3184504	2017-05-11	27182965	Pickrell JK	2016-05-16	Nat Genet	www.ncbi.nlm.nih.gov/pubmed/27182965	Detection and interpretation of shared genetic influences on 42 human traits.	Tonsillectomy	60,098 European ancestry cases, 113,323 European ancestry controls	NA	12q24.12	SH2B3	SH2B3, ATXN2			ENSG00000111252, ENSG00000204842	NA	NA	rs3184504-?	rs3184504	0	3184504	missense_variant	0	NR	3e-10	9.52288		1.052	[1.036-1.069]	Illumina [13757430] (imputed)	N
RVESV	right ventricular end-systolic volume	right ventricle	rs653178	12	111884608	rs3184504	2017-05-11	28017375	van Rooij FJA	2016-12-22	Am J Hum Genet	www.ncbi.nlm.nih.gov/pubmed/28017375	Genome-wide Trans-ethnic Meta-analysis Identifies Seven Genetic Loci Influencing Erythrocyte Traits and a Role for RBPMS in Erythropoiesis.	Hemoglobin levels	up to 40,258 European ancestry individuals, 16,128 African American individuals, up to 15,252 East Asian ancestry individuals.	16,389 European and African American individuals	12q24.12	SH2B3	SH2B3, ATXN2			ENSG00000111252, ENSG00000204842	NA	NA	rs3184504-?	rs3184504	0	3184504	missense_variant	0	NR	1e-10	10		NA		Affymetrix, Illumina [2500000] (imputed)	N
RVESV	right ventricular end-systolic volume	right ventricle	rs653178	12	111884608	rs3184504	2017-05-12	27992413	Ji SG	2016-12-19	Nat Genet	www.ncbi.nlm.nih.gov/pubmed/27992413	Genome-wide association study of primary sclerosing cholangitis identifies new risk loci and quantifies the genetic relationship with inflammatory bowel disease.	Primary sclerosing cholangitis	2,871 European ancestry cases, 12,019 European ancestry controls	1,925 European ancestry cases, 7,936 European ancestry controls	12q24.12	SH2B3	SH2B3, ATXN2			ENSG00000111252, ENSG00000204842	NA	NA	rs3184504-T	rs3184504	0	3184504	missense_variant	0	0.5	4e-13	12.3979		1.18	[1.13-1.24]	Affymetrix, Illumina [7891602] (imputed)	N
RVESV	right ventricular end-systolic volume	right ventricle	rs653178	12	111884608	rs3184504	2017-06-01	28107422	de Vries PS	2017-01-20	PLoS One	www.ncbi.nlm.nih.gov/pubmed/28107422	Comparison of HapMap and 1000 Genomes Reference Panels in a Large-Scale Genome-Wide Association Study.	Fibrinogen levels	91,953 European ancestry individuals (imputed to HapMap)		12q24.12	SH2B3	SH2B3, ATXN2			ENSG00000111252, ENSG00000204842	NA	NA	rs3184504-?	rs3184504	0	3184504	missense_variant	0	NR	1e-10	10		0.0066	unit increase	Affymetrix, Illumina [2749429] (imputed)	N
RVESV	right ventricular end-systolic volume	right ventricle	rs653178	12	111884608	rs3184504	2017-06-02	28158719	Jain D	2017-02-01	Hum Mol Genet	www.ncbi.nlm.nih.gov/pubmed/28158719	Genome-wide association of white blood cell counts in Hispanic/Latino Americans: the Hispanic Community Health Study/Study of Latinos.	White blood cell count (eosinophil)	up to 11,809 Hispanic/Latino American individuals	up to 7,200 Hispanic/Latino American individuals	12q24.12	NR	SH2B3, ATXN2			ENSG00000111252, ENSG00000204842	NA	NA	rs3184504-T	rs3184504	0	3184504	missense_variant	0	0.27	2e-06	5.69897		0.068	[0.041-0.095] unit increase	Illumina [27887661] (imputed)	N
RVESV	right ventricular end-systolic volume	right ventricle	rs653178	12	111884608	rs3184504	2017-08-30	27863252	Astle WJ	2016-11-17	Cell	www.ncbi.nlm.nih.gov/pubmed/27863252	The Allelic Landscape of Human Blood Cell Trait Variation and Links to Common Complex Disease.	Granulocyte count	169,822 European ancestry individuals	NA	12q24.12	SH2B3	SH2B3, ATXN2			ENSG00000111252, ENSG00000204842	NA	NA	rs3184504-C	rs3184504	0	3184504	missense_variant	0	0.5177	3e-21	20.5229		0.0338656	[0.027-0.041] unit decrease	Affymetrix [~ 2500000] (imputed)	N
RVESV	right ventricular end-systolic volume	right ventricle	rs653178	12	111884608	rs3184504	2017-08-30	27863252	Astle WJ	2016-11-17	Cell	www.ncbi.nlm.nih.gov/pubmed/27863252	The Allelic Landscape of Human Blood Cell Trait Variation and Links to Common Complex Disease.	Hematocrit	173,039 European ancestry individuals	NA	12q24.12	SH2B3	SH2B3, ATXN2			ENSG00000111252, ENSG00000204842	NA	NA	rs3184504-C	rs3184504	0	3184504	missense_variant	0	0.5174	8e-72	71.0969		0.0631191	[0.056-0.07] unit decrease	Affymetrix [~ 2500000] (imputed)	N
RVESV	right ventricular end-systolic volume	right ventricle	rs653178	12	111884608	rs3184504	2017-08-30	27863252	Astle WJ	2016-11-17	Cell	www.ncbi.nlm.nih.gov/pubmed/27863252	The Allelic Landscape of Human Blood Cell Trait Variation and Links to Common Complex Disease.	Hemoglobin concentration	172,925 European ancestry individuals	NA	12q24.12	SH2B3	SH2B3, ATXN2			ENSG00000111252, ENSG00000204842	NA	NA	rs3184504-C	rs3184504	0	3184504	missense_variant	0	0.5174	1e-74	74		0.0647006	[0.058-0.072] unit decrease	Affymetrix [~ 2500000] (imputed)	N
RVESV	right ventricular end-systolic volume	right ventricle	rs653178	12	111884608	rs3184504	2017-08-30	27863252	Astle WJ	2016-11-17	Cell	www.ncbi.nlm.nih.gov/pubmed/27863252	The Allelic Landscape of Human Blood Cell Trait Variation and Links to Common Complex Disease.	Lymphocyte counts	171,643 European ancestry individuals	NA	12q24.12	SH2B3	SH2B3, ATXN2			ENSG00000111252, ENSG00000204842	NA	NA	rs3184504-C	rs3184504	0	3184504	missense_variant	0	0.5176	7e-134	133.155		0.0883647	[0.081-0.095] unit decrease	Affymetrix [~ 2500000] (imputed)	N
RVESV	right ventricular end-systolic volume	right ventricle	rs653178	12	111884608	rs3184504	2017-08-30	27863252	Astle WJ	2016-11-17	Cell	www.ncbi.nlm.nih.gov/pubmed/27863252	The Allelic Landscape of Human Blood Cell Trait Variation and Links to Common Complex Disease.	Myeloid white cell count	169,219 European ancestry individuals	NA	12q24.12	SH2B3	SH2B3, ATXN2			ENSG00000111252, ENSG00000204842	NA	NA	rs3184504-C	rs3184504	0	3184504	missense_variant	0	0.5177	1e-26	26		0.0383437	[0.031-0.045] unit decrease	Affymetrix [~ 2500000] (imputed)	N
RVESV	right ventricular end-systolic volume	right ventricle	rs653178	12	111884608	rs3184504	2017-08-30	27863252	Astle WJ	2016-11-17	Cell	www.ncbi.nlm.nih.gov/pubmed/27863252	The Allelic Landscape of Human Blood Cell Trait Variation and Links to Common Complex Disease.	Neutrophil count	170,702 European ancestry individuals	NA	12q24.12	SH2B3	SH2B3, ATXN2			ENSG00000111252, ENSG00000204842	NA	NA	rs3184504-C	rs3184504	0	3184504	missense_variant	0	0.5176	4e-12	11.3979		0.0247596	[0.018-0.032] unit decrease	Affymetrix [~ 2500000] (imputed)	N
RVESV	right ventricular end-systolic volume	right ventricle	rs653178	12	111884608	rs3184504	2017-08-30	27863252	Astle WJ	2016-11-17	Cell	www.ncbi.nlm.nih.gov/pubmed/27863252	The Allelic Landscape of Human Blood Cell Trait Variation and Links to Common Complex Disease.	Platelet count	166,066 European ancestry individuals	NA	12q24.12	SH2B3	SH2B3, ATXN2			ENSG00000111252, ENSG00000204842	NA	NA	rs3184504-C	rs3184504	0	3184504	missense_variant	0	0.5174	6e-180	179.222		0.103873	[0.097-0.111] unit decrease	Affymetrix [~ 2500000] (imputed)	N
RVESV	right ventricular end-systolic volume	right ventricle	rs653178	12	111884608	rs3184504	2017-08-30	27863252	Astle WJ	2016-11-17	Cell	www.ncbi.nlm.nih.gov/pubmed/27863252	The Allelic Landscape of Human Blood Cell Trait Variation and Links to Common Complex Disease.	Plateletcrit	164,339 European ancestry individuals	NA	12q24.12	SH2B3	SH2B3, ATXN2			ENSG00000111252, ENSG00000204842	NA	NA	rs3184504-C	rs3184504	0	3184504	missense_variant	0	0.5175	5e-216	215.301		0.114319	[0.11-0.12] unit decrease	Affymetrix [~ 2500000] (imputed)	N
RVESV	right ventricular end-systolic volume	right ventricle	rs653178	12	111884608	rs3184504	2017-08-30	27863252	Astle WJ	2016-11-17	Cell	www.ncbi.nlm.nih.gov/pubmed/27863252	The Allelic Landscape of Human Blood Cell Trait Variation and Links to Common Complex Disease.	Red blood cell count	172,952 European ancestry individuals	NA	12q24.12	SH2B3	SH2B3, ATXN2			ENSG00000111252, ENSG00000204842	NA	NA	rs3184504-C	rs3184504	0	3184504	missense_variant	0	0.5174	2e-43	42.699		0.0490202	[0.042-0.056] unit decrease	Affymetrix [~ 2500000] (imputed)	N
RVESV	right ventricular end-systolic volume	right ventricle	rs653178	12	111884608	rs3184504	2017-08-30	27863252	Astle WJ	2016-11-17	Cell	www.ncbi.nlm.nih.gov/pubmed/27863252	The Allelic Landscape of Human Blood Cell Trait Variation and Links to Common Complex Disease.	Reticulocyte count	170,641 European ancestry individuals	NA	12q24.12	SH2B3	SH2B3, ATXN2			ENSG00000111252, ENSG00000204842	NA	NA	rs3184504-C	rs3184504	0	3184504	missense_variant	0	0.5174	7e-91	90.1549		0.0724115	[0.065-0.079] unit decrease	Affymetrix [~ 2500000] (imputed)	N
RVESV	right ventricular end-systolic volume	right ventricle	rs653178	12	111884608	rs3184504	2017-08-30	27863252	Astle WJ	2016-11-17	Cell	www.ncbi.nlm.nih.gov/pubmed/27863252	The Allelic Landscape of Human Blood Cell Trait Variation and Links to Common Complex Disease.	Sum basophil neutrophil counts	170,143 European ancestry individuals	NA	12q24.12	SH2B3	SH2B3, ATXN2			ENSG00000111252, ENSG00000204842	NA	NA	rs3184504-C	rs3184504	0	3184504	missense_variant	0	0.5177	4e-13	12.3979		0.0259686	[0.019-0.033] unit decrease	Affymetrix [~ 2500000] (imputed)	N
RVESV	right ventricular end-systolic volume	right ventricle	rs653178	12	111884608	rs3184504	2017-08-30	27863252	Astle WJ	2016-11-17	Cell	www.ncbi.nlm.nih.gov/pubmed/27863252	The Allelic Landscape of Human Blood Cell Trait Variation and Links to Common Complex Disease.	Sum neutrophil eosinophil counts	170,384 European ancestry individuals	NA	12q24.12	SH2B3	SH2B3, ATXN2			ENSG00000111252, ENSG00000204842	NA	NA	rs3184504-C	rs3184504	0	3184504	missense_variant	0	0.5176	3e-20	19.5229		0.0329119	[0.026-0.04] unit decrease	Affymetrix [~ 2500000] (imputed)	N
RVESV	right ventricular end-systolic volume	right ventricle	rs653178	12	111884608	rs3184504	2017-08-30	27863252	Astle WJ	2016-11-17	Cell	www.ncbi.nlm.nih.gov/pubmed/27863252	The Allelic Landscape of Human Blood Cell Trait Variation and Links to Common Complex Disease.	White blood cell count	172,435 European ancestry individuals	NA	12q24.12	SH2B3	SH2B3, ATXN2			ENSG00000111252, ENSG00000204842	NA	NA	rs3184504-C	rs3184504	0	3184504	missense_variant	0	0.5175	9e-70	69.0458		0.0630864	[0.056-0.07] unit decrease	Affymetrix [~ 2500000] (imputed)	N
RVESV	right ventricular end-systolic volume	right ventricle	rs653178	12	111884608	rs3184504	2017-09-22	28739976	Wain LV	2017-07-24	Hypertension	www.ncbi.nlm.nih.gov/pubmed/28739976	Novel Blood Pressure Locus and Gene Discovery Using Genome-Wide Association Study and Expression Data Sets From Blood and the Kidney.	Diastolic blood pressure	150,134 European ancestry individuals	87,359 European ancestry individuals, 140,886 European and unknown ancestry individuals	12q24.12	SH2B3	SH2B3, ATXN2			ENSG00000111252, ENSG00000204842	NA	NA	rs3184504-C	rs3184504	0	3184504	missense_variant	0	0.523	3e-24	23.5229	(EA, initial)	0.457	[0.37-0.55] unit decrease	Affymetrix, Illumina, Perlegen [7994604] (imputed)	N
RVESV	right ventricular end-systolic volume	right ventricle	rs653178	12	111884608	rs3184504	2017-09-22	28739976	Wain LV	2017-07-24	Hypertension	www.ncbi.nlm.nih.gov/pubmed/28739976	Novel Blood Pressure Locus and Gene Discovery Using Genome-Wide Association Study and Expression Data Sets From Blood and the Kidney.	Systolic blood pressure	150,134 European ancestry individuals	87,359 European ancestry individuals, 140,886 European and unknown ancestry individuals	12q24.12	SH2B3	SH2B3, ATXN2			ENSG00000111252, ENSG00000204842	NA	NA	rs3184504-C	rs3184504	0	3184504	missense_variant	0	0.523	2e-17	16.699	(EA, initial)	0.629	[0.48-0.77] unit decrease	Affymetrix, Illumina, Perlegen [7994604] (imputed)	N
RVESV	right ventricular end-systolic volume	right ventricle	rs653178	12	111884608	rs3184504	2017-12-01	28928442	Tian C	2017-09-19	Nat Commun	www.ncbi.nlm.nih.gov/pubmed/28928442	Genome-wide association and HLA region fine-mapping studies identify susceptibility loci for multiple common infections.	Tonsillectomy	60,098 European ancestry cases, 113,323 European ancestry controls	NA	12q24.12	SH2B3	SH2B3, ATXN2			ENSG00000111252, ENSG00000204842	NA	NA	rs3184504-T	rs3184504	0	3184504	missense_variant	0	0.5	3e-10	9.52288		1.05	[1.04-1.06]	Illumina [at least 560000] (imputed)	N
RVESV	right ventricular end-systolic volume	right ventricle	rs653178	12	111884608	rs3184504	2018-01-29	29212778	van der Harst P	2017-12-06	Circ Res	www.ncbi.nlm.nih.gov/pubmed/29212778	Identification of 64 Novel Genetic Loci Provides an Expanded View on the Genetic Architecture of Coronary Artery Disease.	Coronary artery disease	88,192 cases, 162,544 controls	34,541 cases, 261,984 controls	12q24.12	ATXN2, SH2B3	SH2B3, ATXN2			ENSG00000111252, ENSG00000204842	NA	NA	rs3184504-T	rs3184504	0	3184504	missense_variant	0	0.4721	5e-30	29.301		0.0742	[0.061-0.087] unit increase	NR [8041861] (imputed)	N
RVESV	right ventricular end-systolic volume	right ventricle	rs653178	12	111884608	rs3184504	2018-04-25	22057235	Trynka G	2011-11-06	Nat Genet	www.ncbi.nlm.nih.gov/pubmed/22057235	Dense genotyping identifies and localizes multiple common and rare variant association signals in celiac disease.	Celiac disease	11,812 European ancestry cases, 229 Indian ancestry cases, 11,837 European ancestry controls, 391 Indian ancestry controls	NA	12q24.12	SH2B3, ATXN2	SH2B3, ATXN2			ENSG00000111252, ENSG00000204842	NA	NA	rs3184504-C	rs3184504	0	3184504	missense_variant	0	0.488	5e-21	20.301		1.19		Illumina [139553]	N
RVESV	right ventricular end-systolic volume	right ventricle	rs653178	12	111884608	rs3184504	2018-04-26	26974007	Ellinghaus D	2016-03-14	Nat Genet	www.ncbi.nlm.nih.gov/pubmed/26974007	Analysis of five chronic inflammatory diseases identifies 27 new associations and highlights disease-specific patterns at shared loci.	Chronic inflammatory diseases (ankylosing spondylitis, Crohn's disease, psoriasis, primary sclerosing cholangitis, ulcerative colitis) (pleiotropy)	8,726 European ancestry ankylosing spondylitis cases, 19,085 European ancestry Crohn‚Äö√Ñ√¥s disease cases, 6,530 European ancestry psoriasis cases, 3,408 European ancestry primary sclerosing cholangitis cases, 14,513 European ancestry ulcerative colitis cases, 34,213 European ancestry controls	NA	12q24.12	SH2B3	SH2B3, ATXN2			ENSG00000111252, ENSG00000204842	NA	NA	rs3184504-?	rs3184504	0	3184504	missense_variant	0	NR	4e-10	9.39794	(subset analysis)	NA		Illumina [130052]	N
RVESV	right ventricular end-systolic volume	right ventricle	rs653178	12	111884608	rs3184504	2018-07-05	29875488	Sun BB	2018-06-06	Nature	www.ncbi.nlm.nih.gov/pubmed/29875488	Genomic atlas of the human plasma proteome.	Blood protein levels	3,301 European ancestry individuals	NA	12q24.12	SH2B3	SH2B3, ATXN2			ENSG00000111252, ENSG00000204842	NA	NA	rs3184504-C	rs3184504	0	3184504	missense_variant	0	0.517	2e-14	13.699	(Vascular cell adhesion protein 1, VCAM1.2967.8.1)	0.19	[0.15-0.23] unit decrease	Affymetrix [10572788] (imputed)	N
RVESV	right ventricular end-systolic volume	right ventricle	rs653178	12	111884608	rs3184504	2018-07-11	29531354	Malik R	2018-03-12	Nat Genet	www.ncbi.nlm.nih.gov/pubmed/29531354	Multiancestry genome-wide association study of 520,000 subjects identifies 32 loci associated with stroke and stroke subtypes.	Ischemic stroke	34,217 European ancestry cases, 406,111 European ancestry controls, 17,369 East Asian ancestry cases, 28,195 East Asian ancestry controls, 2,437 South Asian ancestry cases, 6,707 South Asian ancestry controls, 5,541 African American cases, 15,146 African American controls, 222 Asian ancestry cases, 333 Asian ancestry controls, 555 Latin American cases, 692 Latin American controls	NA	12q24.12	SH2B3	SH2B3, ATXN2			ENSG00000111252, ENSG00000204842	NA	NA	rs3184504-?	rs3184504	0	3184504	missense_variant	0	NR	2e-14	13.699		NA		NR [~ 8000000] (imputed)	N
RVESV	right ventricular end-systolic volume	right ventricle	rs653178	12	111884608	rs3184504	2018-07-11	29531354	Malik R	2018-03-12	Nat Genet	www.ncbi.nlm.nih.gov/pubmed/29531354	Multiancestry genome-wide association study of 520,000 subjects identifies 32 loci associated with stroke and stroke subtypes.	Ischemic stroke (large artery atherosclerosis)	4,373 European ancestry cases, 406,111 European ancestry controls, 1,626 East Asian ancestry cases, 28,195 East Asian ancestry controls, 355 South Asian ancestry cases, 6,707 South Asian ancestry controls, 259 African American cases, 15,146 African American controls, 34 Asian ancestry cases, 333 Asian ancestry controls, 41 Latin American cases, 692 Latin American controls	NA	12q24.12	SH2B3	SH2B3, ATXN2			ENSG00000111252, ENSG00000204842	NA	NA	rs3184504-?	rs3184504	0	3184504	missense_variant	0	NR	4e-06	5.39794		NA		NR [~ 8000000] (imputed)	N
RVESV	right ventricular end-systolic volume	right ventricle	rs653178	12	111884608	rs3184504	2018-07-11	29531354	Malik R	2018-03-12	Nat Genet	www.ncbi.nlm.nih.gov/pubmed/29531354	Multiancestry genome-wide association study of 520,000 subjects identifies 32 loci associated with stroke and stroke subtypes.	Ischemic stroke (small-vessel)	5,386 European ancestry cases, 192,662 European ancestry controls, 5,096 East Asian ancestry cases, 28,195 East Asian ancestry controls, 314 South Asian ancestry cases, 6,707 South Asian ancestry controls, 694 African American cases, 15,146 African American controls, 134 Asian ancestry cases, 333 Asian ancestry controls, 86 Latin American cases, 692 Latin American controls	NA	12q24.12	SH2B3	SH2B3, ATXN2			ENSG00000111252, ENSG00000204842	NA	NA	rs3184504-?	rs3184504	0	3184504	missense_variant	0	NR	6e-06	5.22185		NA		NR [~ 8000000] (imputed)	N
RVESV	right ventricular end-systolic volume	right ventricle	rs653178	12	111884608	rs3184504	2018-07-11	29531354	Malik R	2018-03-12	Nat Genet	www.ncbi.nlm.nih.gov/pubmed/29531354	Multiancestry genome-wide association study of 520,000 subjects identifies 32 loci associated with stroke and stroke subtypes.	Stroke	40,585 European ancestry cases, 406,111 European ancestry controls, 17,369 East Asian ancestry cases, 28,195 East Asian ancestry controls, 2,437 South Asian ancestry cases, 6,707 South Asian ancestry controls, 5,541 African American cases, 15,154 African American controls, 365 Asian ancestry cases, 333 Asian ancestry controls, 865 Latin American cases, 692 Latin American controls	NA	12q24.12	SH2B3	SH2B3, ATXN2			ENSG00000111252, ENSG00000204842	NA	NA	rs3184504-?	rs3184504	0	3184504	missense_variant	0	NR	9e-12	11.0458		NA		NR [~ 8000000] (imputed)	N
RVESV	right ventricular end-systolic volume	right ventricle	rs653178	12	111884608	rs3184504	2018-07-30	27618447	Surendran P	2016-10-01	Nat Genet	www.ncbi.nlm.nih.gov/pubmed/27618447	Trans-ancestry meta-analyses identify rare and common variants associated with blood pressure and hypertension.	Diastolic blood pressure	up to 165,276 European ancestry individuals, up to 27,487 South Asian ancestry individuals	up to 125,713 European ancestry individuals, up to 2,641 South Asian ancestry individuals, 4,632 Hispanic individuals, 22,077 African American individuals	12q24.12	SH2B3	SH2B3, ATXN2			ENSG00000111252, ENSG00000204842	NA	NA	rs3184504-T	rs3184504	0	3184504	missense_variant	0	0.4594	3e-20	19.5229		0.032	unit increase	Illumina [242296]	N
RVESV	right ventricular end-systolic volume	right ventricle	rs653178	12	111884608	rs3184504	2018-08-21	29917119	Schmit SL	2018-06-16	J Natl Cancer Inst	www.ncbi.nlm.nih.gov/pubmed/29917119	Novel Common Genetic Susceptibility Loci for Colorectal Cancer.	Colorectal cancer	36,948 European ancestry cases, 30,864 European ancestry controls	12,952 European ancestry cases, 48,383 European ancestry controls, 8,580 East Asian ancestry cases, 13,050 East Asian ancestry controls, 1,611 Hispanic cases, 4,330 Hispanic controls, 1,894 African American cases, 4,703 African American controls	12q24.12	NR	SH2B3, ATXN2			ENSG00000111252, ENSG00000204842	NA	NA	rs3184504-C	rs3184504	0	3184504	missense_variant	0	0.536	2e-10	9.69897	(EA)	1.07527	[1.05-1.1]	Affymetrix, Illumina [12931465] (imputed)	N
RVESV	right ventricular end-systolic volume	right ventricle	rs653178	12	111884608	rs3184504	2018-09-05	29310926	Sharma A	2018-01-05	J Autoimmun	www.ncbi.nlm.nih.gov/pubmed/29310926	Identification of non-HLA genes associated with development of islet autoimmunity and type 1 diabetes in the prospective TEDDY cohort.	Type 1 diabetes autoantibodies in high risk HLA genotype individuals (time to event)	5,806 European ancestry children	NA	12q24.12	SH2B3	SH2B3, ATXN2			ENSG00000111252, ENSG00000204842	NA	NA	rs3184504-A	rs3184504	0	3184504	missense_variant	0	0.462	4e-07	6.39794	(any IA)	1.35		Illumina [131847]	N
RVESV	right ventricular end-systolic volume	right ventricle	rs653178	12	111884608	rs3184504	2018-09-05	29455858	Sung YJ	2018-02-15	Am J Hum Genet	www.ncbi.nlm.nih.gov/pubmed/29455858	A Large-Scale Multi-ancestry Genome-wide Study Accounting for Smoking Behavior Identifies Multiple Significant Loci for Blood Pressure.	Diastolic blood pressure (cigarette smoking interaction)	80,552 European ancestry individuals, 27,118 African individuals, 13,438 Asian individuals, 8,805 Hispanic individuals	305,513 European ancestry individuals, 7,786 African individuals, 148,932 Asian individuals, 13,533 Hispanic individuals, 4,414 Brazilian individuals	12q24.12	SH2B3, ATXN2	SH2B3, ATXN2			ENSG00000111252, ENSG00000204842	NA	NA	rs3184504-?	rs3184504	0	3184504	missense_variant	0		6e-67	66.2218		NA		Affymetrix, Illumina [18800000] (imputed)	N
RVESV	right ventricular end-systolic volume	right ventricle	rs653178	12	111884608	rs3184504	2018-09-05	29455858	Sung YJ	2018-02-15	Am J Hum Genet	www.ncbi.nlm.nih.gov/pubmed/29455858	A Large-Scale Multi-ancestry Genome-wide Study Accounting for Smoking Behavior Identifies Multiple Significant Loci for Blood Pressure.	Systolic blood pressure (cigarette smoking interaction)	80,552 European ancestry individuals, 27,118 African individuals, 13,438 Asian individuals, 8,805 Hispanic individuals	305,513 European ancestry individuals, 7,786 African individuals, 148,932 Asian individuals, 13,533 Hispanic individuals, 4,414 Brazilian individuals	12q24.12	SH2B3, ATXN2	SH2B3, ATXN2			ENSG00000111252, ENSG00000204842	NA	NA	rs3184504-?	rs3184504	0	3184504	missense_variant	0	NR	3e-36	35.5229		NA		Affymetrix, Illumina [18800000] (imputed)	N
RVESV	right ventricular end-systolic volume	right ventricle	rs653178	12	111884608	rs3184504	2018-09-14	27618452	Ehret GB	2016-09-12	Nat Genet	www.ncbi.nlm.nih.gov/pubmed/27618452	The genetics of blood pressure regulation and its target organs from association studies in 342,415 individuals.	Diastolic blood pressure	up to 201,529 European ancestry individuals	up to 140,886 European ancestry individuals	12q24.12	SH2B3	SH2B3, ATXN2			ENSG00000111252, ENSG00000204842	NA	NA	rs3184504-T	rs3184504	0	3184504	missense_variant	0	0.475	1e-21	21		0.362	[0.29-0.44] mm Hg increase	Affymetrix, Illumina, Perlegen [128272]	N
RVESV	right ventricular end-systolic volume	right ventricle	rs653178	12	111884608	rs3184504	2018-09-14	27618452	Ehret GB	2016-09-12	Nat Genet	www.ncbi.nlm.nih.gov/pubmed/27618452	The genetics of blood pressure regulation and its target organs from association studies in 342,415 individuals.	Systolic blood pressure	up to 201,529 European ancestry individuals	up to 140,886 European ancestry individuals	12q24.12	SH2B3	SH2B3, ATXN2			ENSG00000111252, ENSG00000204842	NA	NA	rs3184504-T	rs3184504	0	3184504	missense_variant	0	0.475	1e-15	15		0.498	[0.38-0.62] mm Hg increase	Affymetrix, Illumina, Perlegen [128272]	N
RVESV	right ventricular end-systolic volume	right ventricle	rs653178	12	111884608	rs3184504	2018-09-28	30108127	Hoffmann TJ	2018-08-14	Genetics	www.ncbi.nlm.nih.gov/pubmed/30108127	A Large Multi-ethnic Genome-Wide Association Study of Adult Body Mass Index Identifies Novel Loci.	Body mass index	315,347 European ancestry individuals, 8,322 Hispanic/Latino individuals, 7,290 East Asian ancestry individuals, 3,069 African American individuals, 459 South Asian ancestry individuals	431,743 European ancestry individuals, 9,275 South Asian ancestry individuals, 8,261 African British individuals, 1,822 East Asian ancestry individuals, 7,620 individuals	12q24.12	NR	SH2B3, ATXN2			ENSG00000111252, ENSG00000204842	NA	NA	rs3184504-T	rs3184504	0	3184504	missense_variant	0	NR	6e-09	8.22185		0.015	[NR] unit decrease	Affymetrix [at least 28613428] (imputed)	N
RVESV	right ventricular end-systolic volume	right ventricle	rs653178	12	111884608	rs3184504	2018-10-19	30093612	O'Mara TA	2018-08-09	Nat Commun	www.ncbi.nlm.nih.gov/pubmed/30093612	Identification of nine new susceptibility loci for endometrial cancer.	Endometrial cancer	12,906 European ancestry cases, 108,979 European ancestry controls	NA	12q24.12	SH2B3	SH2B3, ATXN2			ENSG00000111252, ENSG00000204842	NA	NA	rs3184504-C	rs3184504	0	3184504	missense_variant	0	0.52	1e-10	10		1.1	[1.07-1.14]	Affymetrix, Illumina [~ 11700000] (imputed)	N
RVESV	right ventricular end-systolic volume	right ventricle	rs653178	12	111884608	rs3184504	2018-10-19	30093612	O'Mara TA	2018-08-09	Nat Commun	www.ncbi.nlm.nih.gov/pubmed/30093612	Identification of nine new susceptibility loci for endometrial cancer.	Endometrial cancer (endometrioid histology)	8,758 European ancestry cases, 46,126 European ancestry controls	NA	12q24.12	SH2B3	SH2B3, ATXN2			ENSG00000111252, ENSG00000204842	NA	NA	rs3184504-C	rs3184504	0	3184504	missense_variant	0	0.515767	6e-09	8.22185		1.11	[1.07-1.15]	Affymetrix, Illumina [~ 11700000] (imputed)	N
RVESV	right ventricular end-systolic volume	right ventricle	rs653178	12	111884608	rs3184504	2018-12-06	23603763	Liu JZ	2013-06-01	Nat Genet	www.ncbi.nlm.nih.gov/pubmed/23603763	Dense genotyping of immune-related disease regions identifies nine new risk loci for primary sclerosing cholangitis.	Primary sclerosing cholangitis	3,789 European ancestry cases, 25,079 European ancestry controls	NA	12q24.12	SH2B3, ATXN2	SH2B3, ATXN2			ENSG00000111252, ENSG00000204842	NA	NA	rs3184504-A	rs3184504	0	3184504	missense_variant	0	0.488	6e-11	10.2218		1.18	[1.12-1.24]	Illumina [140322] (imputed)	N
RVESV	right ventricular end-systolic volume	right ventricle	rs653178	12	111884608	rs3184504	2018-12-10	29227965	Pilling LC	2017-12-01	Aging (Albany NY)	www.ncbi.nlm.nih.gov/pubmed/29227965	Human longevity: 25 genetic loci associated in 389,166 UK biobank participants.	Parental longevity (father's age at death)	317,652 British ancestry individuals	NA	12q24.12	SH2B3, ATXN2	SH2B3, ATXN2			ENSG00000111252, ENSG00000204842	NA	NA	rs3184504-T	rs3184504	0	3184504	missense_variant	0	0.483	4e-08	7.39794		0.0145	[0.0094-0.0196] unit decrease	Affymetrix [11535925] (imputed)	N
RVESV	right ventricular end-systolic volume	right ventricle	rs653178	12	111884608	rs3184504	2019-01-18	29531354	Malik R	2018-03-12	Nat Genet	www.ncbi.nlm.nih.gov/pubmed/29531354	Multiancestry genome-wide association study of 520,000 subjects identifies 32 loci associated with stroke and stroke subtypes.	Ischemic stroke	34,217 European ancestry cases, 406,111 European ancestry controls	NA	12q24.12	SH2B3	SH2B3, ATXN2			ENSG00000111252, ENSG00000204842	NA	NA	rs3184504-?	rs3184504	0	3184504	missense_variant	0	NR	1e-14	14		NA		NR [~ 8000000] (imputed)	N
RVESV	right ventricular end-systolic volume	right ventricle	rs653178	12	111884608	rs3184504	2019-01-18	29531354	Malik R	2018-03-12	Nat Genet	www.ncbi.nlm.nih.gov/pubmed/29531354	Multiancestry genome-wide association study of 520,000 subjects identifies 32 loci associated with stroke and stroke subtypes.	Stroke	40,585 European ancestry cases, 406,111 European ancestry controls	NA	12q24.12	SH2B3	SH2B3, ATXN2			ENSG00000111252, ENSG00000204842	NA	NA	rs3184504-?	rs3184504	0	3184504	missense_variant	0	NR	6e-12	11.2218		NA		NR [~ 8000000] (imputed)	N
RVESV	right ventricular end-systolic volume	right ventricle	rs653178	12	111884608	rs3184504	2019-02-08	30595370	Kichaev G	2018-12-27	Am J Hum Genet	www.ncbi.nlm.nih.gov/pubmed/30595370	Leveraging Polygenic Functional Enrichment to Improve GWAS Power.	Cardiovascular disease	approximately 459,000 European ancestry individuals	NA	12q24.12		SH2B3, ATXN2			ENSG00000111252, ENSG00000204842	NA	NA	rs3184504-?	rs3184504	0	3184504	missense_variant	0	NR	3e-34	33.5229		NA		NR [~ 8900000] (imputed)	N
RVESV	right ventricular end-systolic volume	right ventricle	rs653178	12	111884608	rs3184504	2019-02-08	30595370	Kichaev G	2018-12-27	Am J Hum Genet	www.ncbi.nlm.nih.gov/pubmed/30595370	Leveraging Polygenic Functional Enrichment to Improve GWAS Power.	Hypothyroidism	approximately 459,000 European ancestry individuals	NA	12q24.12		SH2B3, ATXN2			ENSG00000111252, ENSG00000204842	NA	NA	rs3184504-?	rs3184504	0	3184504	missense_variant	0	NR	1e-114	114		NA		NR [~ 8900000] (imputed)	N
RVESV	right ventricular end-systolic volume	right ventricle	rs653178	12	111884608	rs3184504	2019-02-08	30595370	Kichaev G	2018-12-27	Am J Hum Genet	www.ncbi.nlm.nih.gov/pubmed/30595370	Leveraging Polygenic Functional Enrichment to Improve GWAS Power.	Red blood cell count	approximately 445,000 European ancestry individuals	NA	12q24.12		SH2B3, ATXN2			ENSG00000111252, ENSG00000204842	NA	NA	rs3184504-?	rs3184504	0	3184504	missense_variant	0	NR	1e-102	102		NA		NR [~ 8900000] (imputed)	N
RVESV	right ventricular end-systolic volume	right ventricle	rs653178	12	111884608	rs3184504	2019-02-08	30595370	Kichaev G	2018-12-27	Am J Hum Genet	www.ncbi.nlm.nih.gov/pubmed/30595370	Leveraging Polygenic Functional Enrichment to Improve GWAS Power.	White blood cell count	approximately 444,000 European ancestry individuals	NA	12q24.12		SH2B3, ATXN2			ENSG00000111252, ENSG00000204842	NA	NA	rs3184504-?	rs3184504	0	3184504	missense_variant	0	NR	8e-222	221.097		NA		NR [~ 8900000] (imputed)	N
RVESV	right ventricular end-systolic volume	right ventricle	rs653178	12	111884608	rs3184504	2019-02-10	27841878	Hoffmann TJ	2016-11-14	Nat Genet	www.ncbi.nlm.nih.gov/pubmed/27841878	Genome-wide association analyses using electronic health records identify new loci influencing blood pressure variation.	Diastolic blood pressure	295,529 European ancestry individuals, 8,231 Latino individuals, 3,058 African American individuals, 2,029 African British individuals, 7,701 East Asian ancestry individuals, 2,735 South Asian ancestry individuals, 1,979 mixed and unknown ancestry individuals	NA	12q24.12	SH2B3	SH2B3, ATXN2			ENSG00000111252, ENSG00000204842	NA	NA	rs3184504-T	rs3184504	0	3184504	missense_variant	0		2e-64	63.699		0.401	unit increase	Affymetrix [at least 2696785] (imputed)	N
RVESV	right ventricular end-systolic volume	right ventricle	rs653178	12	111884608	rs3184504	2019-02-10	27841878	Hoffmann TJ	2016-11-14	Nat Genet	www.ncbi.nlm.nih.gov/pubmed/27841878	Genome-wide association analyses using electronic health records identify new loci influencing blood pressure variation.	Diastolic blood pressure	80,792 European ancestry individuals, 8,231 Latino individuals, 3,058 African American individuals, 7,243 East Asian ancestry individuals, 461 South Asian ancestry individuals	NA	12q24.12	SH2B3	SH2B3, ATXN2			ENSG00000111252, ENSG00000204842	NA	NA	rs3184504-T	rs3184504	0	3184504	missense_variant	0		4e-06	5.39794	(Latino)	0.609	unit increase	Affymetrix [at least 2696785] (imputed)	N
RVESV	right ventricular end-systolic volume	right ventricle	rs653178	12	111884608	rs3184504	2019-02-10	27841878	Hoffmann TJ	2016-11-14	Nat Genet	www.ncbi.nlm.nih.gov/pubmed/27841878	Genome-wide association analyses using electronic health records identify new loci influencing blood pressure variation.	Diastolic blood pressure	80,792 European ancestry individuals, 8,231 Latino individuals, 3,058 African American individuals, 7,243 East Asian ancestry individuals, 461 South Asian ancestry individuals	NA	12q24.12	SH2B3	SH2B3, ATXN2			ENSG00000111252, ENSG00000204842	NA	NA	rs3184504-T	rs3184504	0	3184504	missense_variant	0		6e-18	17.2218		0.316	unit increase	Affymetrix [at least 2696785] (imputed)	N
RVESV	right ventricular end-systolic volume	right ventricle	rs653178	12	111884608	rs3184504	2019-02-10	27841878	Hoffmann TJ	2016-11-14	Nat Genet	www.ncbi.nlm.nih.gov/pubmed/27841878	Genome-wide association analyses using electronic health records identify new loci influencing blood pressure variation.	Diastolic blood pressure	80,792 European ancestry individuals, 8,231 Latino individuals, 3,058 African American individuals, 7,243 East Asian ancestry individuals, 461 South Asian ancestry individuals	NA	12q24.12	SH2B3	SH2B3, ATXN2			ENSG00000111252, ENSG00000204842	NA	NA	rs3184504-T	rs3184504	0	3184504	missense_variant	0		9e-15	14.0458	(EA)	0.299	unit increase	Affymetrix [at least 2696785] (imputed)	N
RVESV	right ventricular end-systolic volume	right ventricle	rs653178	12	111884608	rs3184504	2019-02-10	27841878	Hoffmann TJ	2016-11-14	Nat Genet	www.ncbi.nlm.nih.gov/pubmed/27841878	Genome-wide association analyses using electronic health records identify new loci influencing blood pressure variation.	Systolic blood pressure	295,529 European ancestry individuals, 8,231 Latino individuals, 3,058 African American individuals, 2,029 African British individuals, 7,701 East Asian ancestry individuals, 2,735 South Asian ancestry individuals, 1,979 mixed and unknown ancestry individuals	NA	12q24.12	SH2B3	SH2B3, ATXN2			ENSG00000111252, ENSG00000204842	NA	NA	rs3184504-T	rs3184504	0	3184504	missense_variant	0		3e-23	22.5229		0.386	unit increase	Affymetrix [at least 2696785] (imputed)	N
RVESV	right ventricular end-systolic volume	right ventricle	rs653178	12	111884608	rs3184504	2019-02-10	27841878	Hoffmann TJ	2016-11-14	Nat Genet	www.ncbi.nlm.nih.gov/pubmed/27841878	Genome-wide association analyses using electronic health records identify new loci influencing blood pressure variation.	Systolic blood pressure	80,792 European ancestry individuals, 8,231 Latino individuals, 3,058 African American individuals, 7,243 East Asian ancestry individuals, 461 South Asian ancestry individuals	NA	12q24.12	SH2B3	SH2B3, ATXN2			ENSG00000111252, ENSG00000204842	NA	NA	rs3184504-T	rs3184504	0	3184504	missense_variant	0		4e-06	5.39794		0.259	unit increase	Affymetrix [at least 2696785] (imputed)	N
RVESV	right ventricular end-systolic volume	right ventricle	rs653178	12	111884608	rs3184504	2019-02-14	29507422	Hoffmann TJ	2018-03-05	Nat Genet	www.ncbi.nlm.nih.gov/pubmed/29507422	A large electronic-health-record-based genome-wide study of serum lipids.	High density lipoprotein cholesterol levels	76,627 European ancestry individuals, 7,795 Hispanic individuals, 6,855 East Asian ancestry individuals, 2,958 African American individuals, 439 South Asian ancestry individuals	NA	12q24.12	NR	SH2B3, ATXN2			ENSG00000111252, ENSG00000204842	NA	NA	rs3184504-T	rs3184504	0	3184504	missense_variant	0	0.495	2e-11	10.699	(EA)	0.025	unit decrease	Affymetrix [at least 7091467] (imputed)	N
RVESV	right ventricular end-systolic volume	right ventricle	rs653178	12	111884608	rs3184504	2019-02-14	29507422	Hoffmann TJ	2018-03-05	Nat Genet	www.ncbi.nlm.nih.gov/pubmed/29507422	A large electronic-health-record-based genome-wide study of serum lipids.	High density lipoprotein cholesterol levels	76,627 European ancestry individuals, 7,795 Hispanic individuals, 6,855 East Asian ancestry individuals, 2,958 African American individuals, 439 South Asian ancestry individuals	NA	12q24.12	NR	SH2B3, ATXN2			ENSG00000111252, ENSG00000204842	NA	NA	rs3184504-T	rs3184504	0	3184504	missense_variant	0	NR	9e-12	11.0458		0.024	unit decrease	Affymetrix [at least 7091467] (imputed)	N
RVESV	right ventricular end-systolic volume	right ventricle	rs653178	12	111884608	rs3184504	2019-02-14	29507422	Hoffmann TJ	2018-03-05	Nat Genet	www.ncbi.nlm.nih.gov/pubmed/29507422	A large electronic-health-record-based genome-wide study of serum lipids.	Low density lipoprotein cholesterol levels	76,627 European ancestry individuals, 7,795 Hispanic individuals, 6,855 East Asian ancestry individuals, 2,958 African American individuals, 439 South Asian ancestry individuals	NA	12q24.12	NR	SH2B3, ATXN2			ENSG00000111252, ENSG00000204842	NA	NA	rs3184504-T	rs3184504	0	3184504	missense_variant	0	0.495	2e-12	11.699	(EA)	0.033	unit decrease	Affymetrix [at least 7091467] (imputed)	N
RVESV	right ventricular end-systolic volume	right ventricle	rs653178	12	111884608	rs3184504	2019-02-14	29507422	Hoffmann TJ	2018-03-05	Nat Genet	www.ncbi.nlm.nih.gov/pubmed/29507422	A large electronic-health-record-based genome-wide study of serum lipids.	Low density lipoprotein cholesterol levels	76,627 European ancestry individuals, 7,795 Hispanic individuals, 6,855 East Asian ancestry individuals, 2,958 African American individuals, 439 South Asian ancestry individuals	NA	12q24.12	NR	SH2B3, ATXN2			ENSG00000111252, ENSG00000204842	NA	NA	rs3184504-T	rs3184504	0	3184504	missense_variant	0	NR	2e-12	11.699		0.031	unit decrease	Affymetrix [at least 7091467] (imputed)	N
RVESV	right ventricular end-systolic volume	right ventricle	rs653178	12	111884608	rs3184504	2019-02-14	29507422	Hoffmann TJ	2018-03-05	Nat Genet	www.ncbi.nlm.nih.gov/pubmed/29507422	A large electronic-health-record-based genome-wide study of serum lipids.	Total cholesterol levels	76,627 European ancestry individuals, 7,795 Hispanic individuals, 6,855 East Asian ancestry individuals, 2,958 African American individuals, 439 South Asian ancestry individuals	NA	12q24.12	NR	SH2B3, ATXN2			ENSG00000111252, ENSG00000204842	NA	NA	rs3184504-T	rs3184504	0	3184504	missense_variant	0	0.495	6e-14	13.2218	(EA)	0.034	unit decrease	Affymetrix [at least 7091467] (imputed)	N
RVESV	right ventricular end-systolic volume	right ventricle	rs653178	12	111884608	rs3184504	2019-02-14	29507422	Hoffmann TJ	2018-03-05	Nat Genet	www.ncbi.nlm.nih.gov/pubmed/29507422	A large electronic-health-record-based genome-wide study of serum lipids.	Total cholesterol levels	76,627 European ancestry individuals, 7,795 Hispanic individuals, 6,855 East Asian ancestry individuals, 2,958 African American individuals, 439 South Asian ancestry individuals	NA	12q24.12	NR	SH2B3, ATXN2			ENSG00000111252, ENSG00000204842	NA	NA	rs3184504-T	rs3184504	0	3184504	missense_variant	0	NR	2e-14	13.699		0.033	unit decrease	Affymetrix [at least 7091467] (imputed)	N
RVESV	right ventricular end-systolic volume	right ventricle	rs653178	12	111884608	rs3184504	2019-02-28	30254083	Cousminer DL	2018-09-25	Diabetes Care	www.ncbi.nlm.nih.gov/pubmed/30254083	First Genome-Wide Association Study of Latent Autoimmune Diabetes in Adults Reveals Novel Insights Linking Immune and Metabolic Diabetes.	Latent autoimmune diabetes vs. type 2 diabetes	2,779 European ancestry latent autoimmune diabetes cases, 10,396 European ancestry type 2 diabetes cases	NA	12q24.12	SH2B3	SH2B3, ATXN2			ENSG00000111252, ENSG00000204842	NA	NA	rs3184504-?	rs3184504	0	3184504	missense_variant	0	0.52	2e-08	7.69897		1.24	[1.151-1.336]	Affymetrix, Illumina [8328843] (imputed)	N
RVESV	right ventricular end-systolic volume	right ventricle	rs653178	12	111884608	rs3184504	2019-03-07	30578418	Giri A	2018-12-21	Nat Genet	www.ncbi.nlm.nih.gov/pubmed/30578418	Trans-ethnic association study of blood pressure determinants in over 750,000 individuals.	Diastolic blood pressure	365,998 European ancestry individuals, 63,490 African ancestry individuals, 22,802 Hispanic individuals, 4,792 Asian ancestry individuals, 2,695 Native American ancestry individuals	299,024 European ancestry individuals, 17,277 individuals	12q24.12	SH2B3	SH2B3, ATXN2			ENSG00000111252, ENSG00000204842	NA	NA	rs3184504-T	rs3184504	0	3184504	missense_variant	0	0.4816	2e-09	8.69897		0.1536	[0.1-0.2] mmHg increase	Affymetrix [NR] (imputed)	N
RVESV	right ventricular end-systolic volume	right ventricle	rs653178	12	111904371	rs4766578	2012-07-11	22561518	Jin Y	2012-05-06	Nat Genet	www.ncbi.nlm.nih.gov/pubmed/22561518	Genome-wide association analyses identify 13 new susceptibility loci for generalized vitiligo.	Vitiligo	418 European ancestry cases, 2,810 European ancestry controls	1,377 European ancestry cases, 1,284 European ancestry controls	12q24.12	SH2B3	ATXN2			ENSG00000204842	NA	NA	rs4766578-T	rs4766578	0	4766578	intron_variant	0	0.52	4e-18	17.3979		1.32	[NR]	Illumina [495821]	N
RVESV	right ventricular end-systolic volume	right ventricle	rs653178	12	111904371	rs4766578	2017-08-30	27863252	Astle WJ	2016-11-17	Cell	www.ncbi.nlm.nih.gov/pubmed/27863252	The Allelic Landscape of Human Blood Cell Trait Variation and Links to Common Complex Disease.	High light scatter reticulocyte count	170,761 European ancestry individuals	NA	12q24.12	ATXN2	ATXN2			ENSG00000204842	NA	NA	rs4766578-A	rs4766578	0	4766578	intron_variant	0	0.5029	3e-75	74.5229		0.0656228	[0.059-0.073] unit decrease	Affymetrix [~ 2500000] (imputed)	N
RVESV	right ventricular end-systolic volume	right ventricle	rs653178	12	111904371	rs4766578	2017-08-30	27863252	Astle WJ	2016-11-17	Cell	www.ncbi.nlm.nih.gov/pubmed/27863252	The Allelic Landscape of Human Blood Cell Trait Variation and Links to Common Complex Disease.	High light scatter reticulocyte percentage of red cells	170,763 European ancestry individuals	NA	12q24.12	ATXN2	ATXN2			ENSG00000204842	NA	NA	rs4766578-A	rs4766578	0	4766578	intron_variant	0	0.5028	2e-60	59.699		0.0586027	[0.052-0.066] unit decrease	Affymetrix [~ 2500000] (imputed)	N
RVESV	right ventricular end-systolic volume	right ventricle	rs653178	12	111904371	rs4766578	2017-08-30	27863252	Astle WJ	2016-11-17	Cell	www.ncbi.nlm.nih.gov/pubmed/27863252	The Allelic Landscape of Human Blood Cell Trait Variation and Links to Common Complex Disease.	Immature fraction of reticulocytes	170,548 European ancestry individuals	NA	12q24.12	ATXN2	ATXN2			ENSG00000204842	NA	NA	rs4766578-A	rs4766578	0	4766578	intron_variant	0	0.5028	4e-19	18.3979		0.031633	[0.025-0.039] unit decrease	Affymetrix [~ 2500000] (imputed)	N
RVESV	right ventricular end-systolic volume	right ventricle	rs653178	12	111904371	rs4766578	2017-08-30	27863252	Astle WJ	2016-11-17	Cell	www.ncbi.nlm.nih.gov/pubmed/27863252	The Allelic Landscape of Human Blood Cell Trait Variation and Links to Common Complex Disease.	Reticulocyte fraction of red cells	170,690 European ancestry individuals	NA	12q24.12	ATXN2	ATXN2			ENSG00000204842	NA	NA	rs4766578-A	rs4766578	0	4766578	intron_variant	0	0.5028	2e-69	68.699		0.0630118	[0.056-0.07] unit decrease	Affymetrix [~ 2500000] (imputed)	N
RVESV	right ventricular end-systolic volume	right ventricle	rs653178	12	111904371	rs4766578	2018-01-29	29212778	van der Harst P	2017-12-06	Circ Res	www.ncbi.nlm.nih.gov/pubmed/29212778	Identification of 64 Novel Genetic Loci Provides an Expanded View on the Genetic Architecture of Coronary Artery Disease.	Coronary artery disease	34,541 cases, 261,984 controls	88,192 cases, 162,544 controls	12q24.12	ATXN2	ATXN2			ENSG00000204842	NA	NA	rs4766578-A	rs4766578	0	4766578	intron_variant	0	0.536	6e-20	19.2218		0.059	[0.045-0.073] unit decrease	Affymetrix [7947838] (imputed)	N
RVESV	right ventricular end-systolic volume	right ventricle	rs653178	12	111904371	rs4766578	2018-04-25	24097067	Lessard CJ	2013-11-01	Nat Genet	www.ncbi.nlm.nih.gov/pubmed/24097067	Variants at multiple loci implicated in both innate and adaptive immune responses are associated with Sj‚àö‚àÇgren's syndrome.	Sj‚àö‚àÇgren's syndrome	1,541 European ancestry cases, 2,634 European ancestry controls	NA	12q24.12	ATXN2	ATXN2			ENSG00000204842	NA	NA	rs4766578-T	rs4766578	0	4766578	intron_variant	0	0.48	8e-06	5.09691		1.23	[1.12-1.35]	Illumina [102585]	N
RVESV	right ventricular end-systolic volume	right ventricle	rs653178	12	111904371	rs4766578	2018-09-17	29844566	Davies G	2018-05-29	Nat Commun	www.ncbi.nlm.nih.gov/pubmed/29844566	Study of 300,486 individuals identifies 148 independent genetic loci influencing general cognitive function.	Reaction time	330,069 European ancestry individuals	NA	12q24.12	ATXN2	ATXN2			ENSG00000204842	NA	NA	rs4766578-?	rs4766578	0	4766578	intron_variant	0	NR	1e-08	8		0.010036	[0.0066-0.0135] unit decrease	Affymetrix [805426] (imputed)	N
RVESV	right ventricular end-systolic volume	right ventricle	rs653178	12	111904371	rs4766578	2018-11-26	30275531	Klarin D	2018-10-01	Nat Genet	www.ncbi.nlm.nih.gov/pubmed/30275531	Genetics of blood lipids among ~300,000 multi-ethnic participants of the Million Veteran Program.	HDL cholesterol	215,551 European ancestry individuals, 57,332 African American individuals, 24,743 Hispanic individuals	Up to 319,677 individuals	12q24.12	ATXN2	ATXN2			ENSG00000204842	NA	NA	rs4766578-A	rs4766578	0	4766578	intron_variant	0	0.5425	1e-14	14		0.0219	[0.016-0.027] mg‚Äö√Ñ√¢dl‚Äö√†√≠1 increase	Affymetrix [up to 31400000] (imputed)	N
RVESV	right ventricular end-systolic volume	right ventricle	rs653178	12	111910219	rs10774625	2010-12-16	21060863	Ikram MK	2010-10-28	PLoS Genet	www.ncbi.nlm.nih.gov/pubmed/21060863	Four novel Loci (19q13, 6q24, 12q24, and 5q14) influence the microcirculation in vivo.	Retinal vascular caliber	15,358 European ancestry individuals	6,652 European ancestry individuals	12q24.12	SH2B3, ATXN2, PTPN11	ATXN2			ENSG00000204842	NA	NA	rs10774625-A	rs10774625	0	10774625	intron_variant	0	0.48	2e-13	12.699	(Retinal venular caliber)	1.5	[1.11-1.89] um increase	Affymetrix, Illumina [2194468] (imputed)	N
RVESV	right ventricular end-systolic volume	right ventricle	rs653178	12	111910219	rs10774625	2016-09-23	26502338	Bentham J	2015-10-26	Nat Genet	www.ncbi.nlm.nih.gov/pubmed/26502338	Genetic association analyses implicate aberrant regulation of innate and adaptive immunity genes in the pathogenesis of systemic lupus erythematosus.	Systemic lupus erythematosus	5,201 European ancestry cases, 9,066 European ancestry controls	2,018 European ancestry cases, 6,925 European ancestry controls	12q24.12	SH2B3, ATXN2	ATXN2			ENSG00000204842	NA	NA	rs10774625-A	rs10774625	0	10774625	intron_variant	0		4e-09	8.39794		1.13	[1.08‚Äö√Ñ√¨1.18]	Illumina [644674]	N
RVESV	right ventricular end-systolic volume	right ventricle	rs653178	12	111910219	rs10774625	2017-02-19	27399966	Morris DL	2016-07-11	Nat Genet	www.ncbi.nlm.nih.gov/pubmed/27399966	Genome-wide association meta-analysis in Chinese and European individuals identifies ten new loci associated with systemic lupus erythematosus.	Systemic lupus erythematosus	1,659 Chinese ancestry cases, 3,398 Chinese ancestry controls, 4,036 European ancestry cases, 6,959 European ancestry controls	3,043 Chinese ancestry cases, 5,074 Chinese ancestry controls, 2,643 European ancestry cases, 9,032 European ancestry controls	12q24.12	SH2B3	ATXN2			ENSG00000204842	NA	NA	rs10774625-?	rs10774625	0	10774625	intron_variant	0	0.499	9e-08	7.04576	(EA)	1.17	[NR]	NR [6344733] (imputed)	N
RVESV	right ventricular end-systolic volume	right ventricle	rs653178	12	111910219	rs10774625	2017-05-11	27182965	Pickrell JK	2016-05-16	Nat Genet	www.ncbi.nlm.nih.gov/pubmed/27182965	Detection and interpretation of shared genetic influences on 42 human traits.	Hypothyroidism	17,558 European ancestry cases, 117,083 European ancestry controls	NA	12q24.12	ATXN2	ATXN2			ENSG00000204842	NA	NA	rs10774625-?	rs10774625	0	10774625	intron_variant	0	NR	1e-26	26		1.14286	[1.11-1.17]	Illumina [13676411] (imputed)	N
RVESV	right ventricular end-systolic volume	right ventricle	rs653178	12	111910219	rs10774625	2017-09-05	28394258	Wild PS	2017-04-10	J Clin Invest	www.ncbi.nlm.nih.gov/pubmed/28394258	Large-scale genome-wide analysis identifies genetic variants associated with cardiac structure and function.	Left ventricle diastolic internal dimension	30,201 European ancestry individuals	14,002 European ancestry individuals	12q24.12	ATXN2	ATXN2			ENSG00000204842	NA	NA	rs10774625-G	rs10774625	0	10774625	intron_variant	0	0.5	1e-08	8		0.016	[-0.01536-0.04736] cm increase	Affymetrix, Illumina [at least 283291] (imputed)	N
RVESV	right ventricular end-systolic volume	right ventricle	rs653178	12	111910219	rs10774625	2017-09-28	28714975	Nelson CP	2017-07-17	Nat Genet	www.ncbi.nlm.nih.gov/pubmed/28714975	Association analyses based on false discovery rate implicate new loci for coronary artery disease.	Coronary artery disease (myocardial infarction, percutaneous transluminal coronary angioplasty, coronary artery bypass grafting, angina or chromic ischemic heart disease)	18,467 European and unknown ancestry cases, 45,264 European and unknown ancestry controls	57,347 European and unknown ancestry cases, 219,521 European and unknown ancestry controls	12q24.12	SH2B3	ATXN2			ENSG00000204842	NA	NA	rs10774625-A	rs10774625	0	10774625	intron_variant	0	0.491	9e-14	13.0458		1.07	[1.05-1.08]	Affymetrix [9149595] (imputed)	N
RVESV	right ventricular end-systolic volume	right ventricle	rs653178	12	111910219	rs10774625	2017-10-24	28898252	Wheeler E	2017-09-12	PLoS Med	www.ncbi.nlm.nih.gov/pubmed/28898252	Impact of common genetic determinants of Hemoglobin A1c on type 2 diabetes risk and diagnosis in ancestrally diverse populations: A transethnic genome-wide meta-analysis.	Glycated hemoglobin levels	88,355 European ancestry individuals,18,472 East Asian ancestry individuals, 7,572 South Asian ancestry individuals, 7,564 African American individuals	33,238 European ancestry individuals, 2,366 East Asian ancestry individuals, 1,302 South Asian ancestry individuals	12q24.12	ATXN2	ATXN2			ENSG00000204842	NA	NA	rs10774625-G	rs10774625	0	10774625	intron_variant	0	0.5056	1e-08	8	(European)	0.0088	[0.0057-0.0119] unit increase	Affymetrix, Illumina, Perlegen [~ 2500000] (imputed)	N
RVESV	right ventricular end-systolic volume	right ventricle	rs653178	12	111932800	rs7137828	2016-11-18	26752265	Bailey JN	2016-01-11	Nat Genet	www.ncbi.nlm.nih.gov/pubmed/26752265	Genome-wide association analysis identifies TXNRD2, ATXN2 and FOXC1 as susceptibility loci for primary open-angle glaucoma.	Glaucoma (primary open-angle)	3,853 European ancestry cases, 33,480 European ancestry controls	2,137 European ancestry cases, 6,699 European ancestry controls, 1,037 Singaporean Chinese ancestry cases, 2,543 Singaporean Chinese ancestry controls	12q24.12	ATXN2	ATXN2			ENSG00000204842	NA	NA	rs7137828-T	rs7137828	0	7137828	intron_variant	0	0.5	9e-10	9.04576	(European)	1.17	NR	Affymetrix, Illumina [6425680] (imputed)	N
RVESV	right ventricular end-systolic volume	right ventricle	rs653178	12	111932800	rs7137828	2017-12-05	29083406	Ferreira MA	2017-10-30	Nat Genet	www.ncbi.nlm.nih.gov/pubmed/29083406	Shared genetic origin of asthma, hay fever and eczema elucidates allergic disease biology.	Allergic disease (asthma, hay fever or eczema)	180,129 European ancestry cases, 180,709 European ancestry controls	NA	12q24.12	ATXN2	ATXN2			ENSG00000204842	NA	NA	rs7137828-T	rs7137828	0	7137828	intron_variant	0	0.54	2e-10	9.69897		1.033	[1.02-1.04]	Affymetrix, Illumina [8307659] (imputed)	N
RVESV	right ventricular end-systolic volume	right ventricle	rs653178	12	111932800	rs7137828	2018-01-29	29212778	van der Harst P	2017-12-06	Circ Res	www.ncbi.nlm.nih.gov/pubmed/29212778	Identification of 64 Novel Genetic Loci Provides an Expanded View on the Genetic Architecture of Coronary Artery Disease.	Coronary artery disease	up to 122,733 cases, up to 424,528 controls	NA	12q24.12	ATXN2	ATXN2			ENSG00000204842	NA	NA	rs7137828-T	rs7137828	0	7137828	intron_variant	0	0.5535	4e-27	26.3979		0.0643	[0.053-0.076] unit decrease	Affymetrix [at least 7947838] (imputed)	N
RVESV	right ventricular end-systolic volume	right ventricle	rs653178	12	111932800	rs7137828	2018-04-25	23603761	Hinks A	2013-04-21	Nat Genet	www.ncbi.nlm.nih.gov/pubmed/23603761	Dense genotyping of immune-related disease regions identifies 14 new susceptibility loci for juvenile idiopathic arthritis.	Juvenile idiopathic arthritis (oligoarticular or rheumatoid factor-negative polyarticular)	2,816 European ancestry cases, 13,056 European ancestry controls	NA	12q24.12	SH2B3, ATXN2	ATXN2			ENSG00000204842	NA	NA	rs7137828-C	rs7137828	0	7137828	intron_variant	0	0.49	2e-09	8.69897	(additive model)	1.2	[1.13-1.28]	Illumina [123003]	N
RVESV	right ventricular end-systolic volume	right ventricle	rs653178	12	111932800	rs7137828	2018-08-29	29912962	Feitosa MF	2018-06-18	PLoS One	www.ncbi.nlm.nih.gov/pubmed/29912962	Novel genetic associations for blood pressure identified via gene-alcohol interaction in up to 570K individuals across multiple ancestries.	Diastolic blood pressure x alcohol consumption (light vs heavy) interaction (2df test)	12,758 European ancestry heavy drinkers, 1,326 African American or Afro-Caribbean heavy drinkers, 648 Asian ancestry heavy drinkers, 364 Hispanic or Latin American heavy drinkers, 43,947 European ancestry light drinkers, 8,239 African American or Afro-Caribbean light drinkers, 1,141 Asian ancestry light drinkers, 4,448 Hispanic or Latin American light drinkers	42,079 European ancestry heavy drinkers, 217 African American or Afro-Caribbean heavy drinkers, 282,294 Asian ancestry heavy drinkers, 124 Hispanic ancestry heavy drinkers, 74,757 European ancestry light drinkers, 845 African American light drinkers, 24,129 Asian ancestry light drinkers, 411 Hispanic light drinkers	12q24.12	ATXN2	ATXN2			ENSG00000204842	NA	NA	rs7137828-T	rs7137828	0	7137828	intron_variant	0	0.51	4e-24	23.3979	(EA)	NA		Affymetrix, Illumina [up to 39321347] (imputed)	N
RVESV	right ventricular end-systolic volume	right ventricle	rs653178	12	111932800	rs7137828	2018-08-29	29912962	Feitosa MF	2018-06-18	PLoS One	www.ncbi.nlm.nih.gov/pubmed/29912962	Novel genetic associations for blood pressure identified via gene-alcohol interaction in up to 570K individuals across multiple ancestries.	Mean arterial pressure x alcohol consumption interaction (2df test)	91,110 European ancestry drinkers and non-drinkers, 21,416 African American or Afro-Caribbean drinkers and non-drinkers, 12,365 Asian ancestry drinkers and non-drinkers, 8,470 Hispanic or Latin American drinkers and non-drinkers	237,996 European ancestry drinkers, 2,280 African American drinkers, 54,080 Asian ancestry drinkers, 6,448 Hispanic drinkers, 43,315 European ancestry non-drinkers, 2,761 African ancestry non-drinkers, 86,943 Asian ancestry non-drinkers, 6,923 Hispanic non-drinkers	12q24.12	ATXN2	ATXN2			ENSG00000204842	NA	NA	rs7137828-T	rs7137828	0	7137828	intron_variant	0	0.53	2e-19	18.699	(EA, Hispanic)	NA		Affymetrix, Illumina [up to 39321347] (imputed)	N
RVESV	right ventricular end-systolic volume	right ventricle	rs653178	12	111932800	rs7137828	2018-12-10	29227965	Pilling LC	2017-12-01	Aging (Albany NY)	www.ncbi.nlm.nih.gov/pubmed/29227965	Human longevity: 25 genetic loci associated in 389,166 UK biobank participants.	Parental longevity (both parents in top 10%)	7,182 cases, 79,767 controls	NA	12q24.12	NR	ATXN2			ENSG00000204842	NA	NA	rs7137828-C	rs7137828	0	7137828	intron_variant	0	NR	3e-06	5.52288		NA		Affymetrix [11535925] (imputed)	N
RVESV	right ventricular end-systolic volume	right ventricle	rs653178	12	111932800	rs7137828	2018-12-10	29227965	Pilling LC	2017-12-01	Aging (Albany NY)	www.ncbi.nlm.nih.gov/pubmed/29227965	Human longevity: 25 genetic loci associated in 389,166 UK biobank participants.	Parental longevity (combined parental age at death)	208,118 British ancestry individuals	NA	12q24.12	SH2B3, ATXN2	ATXN2			ENSG00000204842	NA	NA	rs7137828-C	rs7137828	0	7137828	intron_variant	0	NR	3e-08	7.52288		NA		Affymetrix [11535925] (imputed)	N
RVESV	right ventricular end-systolic volume	right ventricle	rs653178	12	111932800	rs7137828	2018-12-10	29227965	Pilling LC	2017-12-01	Aging (Albany NY)	www.ncbi.nlm.nih.gov/pubmed/29227965	Human longevity: 25 genetic loci associated in 389,166 UK biobank participants.	Parental longevity (combined parental attained age, Martingale residuals)	389,166 British ancestry individuals	NA	12q24.12	SH2B3, ATXN2	ATXN2			ENSG00000204842	NA	NA	rs7137828-C	rs7137828	0	7137828	intron_variant	0	0.483	3e-14	13.5229		0.017	[0.013-0.021] unit increase	Affymetrix [11535925] (imputed)	N
RVESV	right ventricular end-systolic volume	right ventricle	rs653178	12	111932800	rs7137828	2018-12-10	29227965	Pilling LC	2017-12-01	Aging (Albany NY)	www.ncbi.nlm.nih.gov/pubmed/29227965	Human longevity: 25 genetic loci associated in 389,166 UK biobank participants.	Parental longevity (father's attained age)	415,311 British ancestry individuals	NA	12q24.12	SH2B3, ATXN2	ATXN2			ENSG00000204842	NA	NA	rs7137828-C	rs7137828	0	7137828	intron_variant	0	NR	3e-12	11.5229		NA		Affymetrix [11535925] (imputed)	N
RVESV	right ventricular end-systolic volume	right ventricle	rs653178	12	111932800	rs7137828	2018-12-10	29227965	Pilling LC	2017-12-01	Aging (Albany NY)	www.ncbi.nlm.nih.gov/pubmed/29227965	Human longevity: 25 genetic loci associated in 389,166 UK biobank participants.	Parental longevity (mother's attained age)	412,937 British ancestry individuals	NA	12q24.12	SH2B3, ATXN2	ATXN2			ENSG00000204842	NA	NA	rs7137828-C	rs7137828	0	7137828	intron_variant	0	NR	2e-07	6.69897		NA		Affymetrix [11535925] (imputed)	N
RVESV	right ventricular end-systolic volume	right ventricle	rs653178	12	111932800	rs7137828	2019-02-08	30595370	Kichaev G	2018-12-27	Am J Hum Genet	www.ncbi.nlm.nih.gov/pubmed/30595370	Leveraging Polygenic Functional Enrichment to Improve GWAS Power.	Systolic blood pressure	approximately 422,000 European ancestry individuals	NA	12q24.12		ATXN2			ENSG00000204842	NA	NA	rs7137828-?	rs7137828	0	7137828	intron_variant	0	NR	9e-56	55.0458		NA		NR [~ 8900000] (imputed)	N
RVESV	right ventricular end-systolic volume	right ventricle	rs653178	12	111932800	rs7137828	2019-02-10	27841878	Hoffmann TJ	2016-11-14	Nat Genet	www.ncbi.nlm.nih.gov/pubmed/27841878	Genome-wide association analyses using electronic health records identify new loci influencing blood pressure variation.	Diastolic blood pressure	295,529 European ancestry individuals, 8,231 Latino individuals, 3,058 African American individuals, 2,029 African British individuals, 7,701 East Asian ancestry individuals, 2,735 South Asian ancestry individuals, 1,979 mixed and unknown ancestry individuals	NA	12q24.12	NR	ATXN2			ENSG00000204842	NA	NA	rs7137828-C	rs7137828	0	7137828	intron_variant	0		1e-63	63		0.403	unit increase	Affymetrix [at least 2696785] (imputed)	N
RVESV	right ventricular end-systolic volume	right ventricle	rs653178	12	111932800	rs7137828	2019-02-10	27841878	Hoffmann TJ	2016-11-14	Nat Genet	www.ncbi.nlm.nih.gov/pubmed/27841878	Genome-wide association analyses using electronic health records identify new loci influencing blood pressure variation.	Diastolic blood pressure	80,792 European ancestry individuals, 8,231 Latino individuals, 3,058 African American individuals, 7,243 East Asian ancestry individuals, 461 South Asian ancestry individuals	NA	12q24.12	NR	ATXN2			ENSG00000204842	NA	NA	rs7137828-C	rs7137828	0	7137828	intron_variant	0		4e-18	17.3979		0.32	unit increase	Affymetrix [at least 2696785] (imputed)	N
RVESV	right ventricular end-systolic volume	right ventricle	rs653178	12	111932800	rs7137828	2019-02-10	27841878	Hoffmann TJ	2016-11-14	Nat Genet	www.ncbi.nlm.nih.gov/pubmed/27841878	Genome-wide association analyses using electronic health records identify new loci influencing blood pressure variation.	Diastolic blood pressure	80,792 European ancestry individuals, 8,231 Latino individuals, 3,058 African American individuals, 7,243 East Asian ancestry individuals, 461 South Asian ancestry individuals	NA	12q24.12	NR	ATXN2			ENSG00000204842	NA	NA	rs7137828-C	rs7137828	0	7137828	intron_variant	0		4e-06	5.39794	(Latino)	0.613	unit increase	Affymetrix [at least 2696785] (imputed)	N
RVESV	right ventricular end-systolic volume	right ventricle	rs653178	12	111932800	rs7137828	2019-02-10	27841878	Hoffmann TJ	2016-11-14	Nat Genet	www.ncbi.nlm.nih.gov/pubmed/27841878	Genome-wide association analyses using electronic health records identify new loci influencing blood pressure variation.	Diastolic blood pressure	80,792 European ancestry individuals, 8,231 Latino individuals, 3,058 African American individuals, 7,243 East Asian ancestry individuals, 461 South Asian ancestry individuals	NA	12q24.12	NR	ATXN2			ENSG00000204842	NA	NA	rs7137828-C	rs7137828	0	7137828	intron_variant	0		7e-15	14.1549	(EA)	0.304	unit increase	Affymetrix [at least 2696785] (imputed)	N
RVESV	right ventricular end-systolic volume	right ventricle	rs653178	12	111932800	rs7137828	2019-02-10	27841878	Hoffmann TJ	2016-11-14	Nat Genet	www.ncbi.nlm.nih.gov/pubmed/27841878	Genome-wide association analyses using electronic health records identify new loci influencing blood pressure variation.	Systolic blood pressure	295,529 European ancestry individuals, 8,231 Latino individuals, 3,058 African American individuals, 2,029 African British individuals, 7,701 East Asian ancestry individuals, 2,735 South Asian ancestry individuals, 1,979 mixed and unknown ancestry individuals	NA	12q24.12	NR	ATXN2			ENSG00000204842	NA	NA	rs7137828-C	rs7137828	0	7137828	intron_variant	0		3e-23	22.5229		0.389	unit increase	Affymetrix [at least 2696785] (imputed)	N
RVESV	right ventricular end-systolic volume	right ventricle	rs653178	12	111932800	rs7137828	2019-02-10	27841878	Hoffmann TJ	2016-11-14	Nat Genet	www.ncbi.nlm.nih.gov/pubmed/27841878	Genome-wide association analyses using electronic health records identify new loci influencing blood pressure variation.	Systolic blood pressure	80,792 European ancestry individuals, 8,231 Latino individuals, 3,058 African American individuals, 7,243 East Asian ancestry individuals, 461 South Asian ancestry individuals	NA	12q24.12	NR	ATXN2			ENSG00000204842	NA	NA	rs7137828-C	rs7137828	0	7137828	intron_variant	0		3e-06	5.52288		0.266	unit increase	Affymetrix [at least 2696785] (imputed)	N
RVESV	right ventricular end-systolic volume	right ventricle	rs653178	12	111973358	rs597808	2016-09-23	26502338	Bentham J	2015-10-26	Nat Genet	www.ncbi.nlm.nih.gov/pubmed/26502338	Genetic association analyses implicate aberrant regulation of innate and adaptive immunity genes in the pathogenesis of systemic lupus erythematosus.	Systemic lupus erythematosus	5,201 European ancestry cases, 9,066 European ancestry controls	NA	12q24.12	SH2B3	ATXN2			ENSG00000204842	NA	NA	rs597808-A	rs597808	0	597808	intron_variant	0		6e-10	9.22185		1.18	[NR]	Illumina [> 644674] (imputed)	N
RVESV	right ventricular end-systolic volume	right ventricle	rs653178	12	111973358	rs597808	2018-08-29	29912962	Feitosa MF	2018-06-18	PLoS One	www.ncbi.nlm.nih.gov/pubmed/29912962	Novel genetic associations for blood pressure identified via gene-alcohol interaction in up to 570K individuals across multiple ancestries.	Diastolic blood pressure x alcohol consumption interaction (2df test)	63,607 European ancestry drinkers, 10,193 African American or Afro-Caribbean drinkers, 2,441 Asian ancestry drinkers, 5,084 Hispanic or Latin American drinkers, 27,492 European ancestry non-drinkers, 11,223 African American or Afro-Caribbean non-drinkers, 9,924 Asian ancestry non-drinkers, 3,387 Hispanic or Latin American non-drinkers	238,058 European ancestry drinkers, 2,280 African American drinkers, 54,081 Asian ancestry drinkers, 6,448 Hispanic drinkers, 43,318 European ancestry non-drinkers, 2,761 African American non-drinkers, 86,943 Asian ancestry non-drinkers, 6,923 Hispanic non-drinkers	12q24.12	ATXN2	ATXN2			ENSG00000204842	NA	NA	rs597808-A	rs597808	0	597808	intron_variant	0	0.47	8e-60	59.0969	(AA, EA)	NA		Affymetrix, Illumina [up to 39321347] (imputed)	N
RVESV	right ventricular end-systolic volume	right ventricle	rs653178	12	111973358	rs597808	2018-10-18	29912962	Feitosa MF	2018-06-18	PLoS One	www.ncbi.nlm.nih.gov/pubmed/29912962	Novel genetic associations for blood pressure identified via gene-alcohol interaction in up to 570K individuals across multiple ancestries.	Systolic blood pressure x alcohol consumption interaction (2df test)	63,608 European ancestry drinkers, 10,193 African American or Afro-Caribbean heavy drinkers, 2,441 Asian ancestry drinkers, 5,084 Hispanic or Latin American drinkers, 27,494 European ancestry non-drinkers, 11,224 African American or Afro-Caribbean non-drinkers, 9,924 Asian ancestry non-drinkers, 3,387 Hispanic or Latin American non-drinkers	238,002 European ancestry drinkers, 2,280 African American drinkers, 54,081 Asian ancestry drinkers, 6,452 Hispanic drinkers, 43,316 European ancestry non-drinkers, 2,761 African American non-drinkers, 86,945 Asian ancestry non-drinkers, 6,925 Hispanic non-drinkers	12q24.12	ATXN2	ATXN2			ENSG00000204842	NA	NA	rs597808-A	rs597808	0	597808	intron_variant	0	0.49	8e-32	31.0969	(EA, Hispanic)	NA		Affymetrix, Illumina [up to 39321347] (imputed)	N
RVESV	right ventricular end-systolic volume	right ventricle	rs653178	12	111973358	rs597808	2019-01-14	30367059	Teumer A	2018-10-26	Nat Commun	www.ncbi.nlm.nih.gov/pubmed/30367059	Genome-wide analyses identify a role for SLC17A4 and AADAT in thyroid hormone regulation.	Hypothyroidism	3,340 European ancestry cases, 49,983 European ancestry controls	NA	12q24.12	ATXN2/SH2B3	ATXN2			ENSG00000204842	NA	NA	rs597808-A	rs597808	0	597808	intron_variant	0	0.51	4e-12	11.3979		0.18	[0.13-0.23] unit increase	Affymetrix, Illumina [5965951] (imputed)	N
RVESV	right ventricular end-systolic volume	right ventricle	rs653178	12	111973358	rs597808	2019-02-08	30595370	Kichaev G	2018-12-27	Am J Hum Genet	www.ncbi.nlm.nih.gov/pubmed/30595370	Leveraging Polygenic Functional Enrichment to Improve GWAS Power.	Mean corpuscular hemoglobin	approximately 443,000 European ancestry individuals	NA	12q24.12		ATXN2			ENSG00000204842	NA	NA	rs597808-?	rs597808	0	597808	intron_variant	0	NR	4e-24	23.3979		NA		NR [~ 8900000] (imputed)	N
RVESV	right ventricular end-systolic volume	right ventricle	rs653178	12	111973358	rs597808	2019-02-08	30595370	Kichaev G	2018-12-27	Am J Hum Genet	www.ncbi.nlm.nih.gov/pubmed/30595370	Leveraging Polygenic Functional Enrichment to Improve GWAS Power.	Waist-hip ratio	approximately 458,000 European ancestry individuals	NA	12q24.12		ATXN2			ENSG00000204842	NA	NA	rs597808-?	rs597808	0	597808	intron_variant	0	NR	3e-09	8.52288		NA		NR [~ 8900000] (imputed)	N
RVESV	right ventricular end-systolic volume	right ventricle	rs653178	12	111973358	rs597808	2019-03-18	30643258	Karlsson Linner R	2019-01-14	Nat Genet	www.ncbi.nlm.nih.gov/pubmed/30643258	Genome-wide association analyses of risk tolerance and risky behaviors in over 1 million individuals identify hundreds of loci and shared genetic influences.	Smoking status (ever vs never smokers)	518,633 European ancestry individuals	NA	12q24.12	ATXN2	ATXN2			ENSG00000204842	NA	NA	rs597808-A	rs597808	0	597808	intron_variant	0	0.4837	2e-11	10.699		0.0145558	[0.01-0.019] unit increase	Affymetrix [11514654] (imputed)	N
RVESV	right ventricular end-systolic volume	right ventricle	rs653178	12	112007756	rs653178	2008-06-16	18311140	Hunt KA	2008-03-02	Nat Genet	www.ncbi.nlm.nih.gov/pubmed/18311140	Newly identified genetic risk variants for celiac disease related to the immune response.	Celiac disease	767 European ancestry cases, 1,422 European ancestry controls	1,643 European ancestry cases, 3,406 European ancestry controls	12q24.12	SH2B3, ATXN2	ATXN2			ENSG00000204842	NA	NA	rs653178-G	rs653178	0	653178	intron_variant	0	0.48	8e-08	7.09691		1.21	[1.13-1.30]	Illumina [310605]	N
RVESV	right ventricular end-systolic volume	right ventricle	rs653178	12	112007756	rs653178	2009-05-19	19430483	Newton-Cheh C	2009-05-10	Nat Genet	www.ncbi.nlm.nih.gov/pubmed/19430483	Genome-wide association study identifies eight loci associated with blood pressure.	Diastolic blood pressure	34,433 European ancestry individuals	Up to 100,347 European ancestry individuals, up to 12,889 Indian Asian ancestry individuals	12q24.12	SH2B3, ATXN2	ATXN2			ENSG00000204842	NA	NA	rs653178-T	rs653178	0	653178	intron_variant	0	0.53	3e-18	17.5229		0.46	[0.36-0.56] mm Hg decrease	Affymetrix, Illumina [2497993] (imputed)	N
RVESV	right ventricular end-systolic volume	right ventricle	rs653178	12	112007756	rs653178	2010-03-29	20190752	Dubois PC	2010-02-28	Nat Genet	www.ncbi.nlm.nih.gov/pubmed/20190752	Multiple common variants for celiac disease influencing immune gene expression.	Celiac disease	4,533 European ancestry cases, 10,750 European ancestry controls	4,918 European ancestry cases, 5,684 European ancestry controls	12q24.12	SH2B3	ATXN2			ENSG00000204842	NA	NA	rs653178-G	rs653178	0	653178	intron_variant	0	0.5	7e-21	20.1549		1.2	[1.15-1.24]	Illumina [292387]	N
RVESV	right ventricular end-systolic volume	right ventricle	rs653178	12	112007756	rs653178	2010-05-05	20383146	Kottgen A	2010-04-11	Nat Genet	www.ncbi.nlm.nih.gov/pubmed/20383146	New loci associated with kidney function and chronic kidney disease.	Chronic kidney disease	Up to 67,093 European ancestry individuals	Up to 22,982 European ancestry individuals	12q24.12	ATXN2	ATXN2			ENSG00000204842	NA	NA	rs653178-T	rs653178	0	653178	intron_variant	0	0.5	4e-11	10.3979	(eGFRcys)	0.01	[0.009-0.017] unit increase	Affymetrix, Illumina [~ 2500000] (imputed)	N
RVESV	right ventricular end-systolic volume	right ventricle	rs653178	12	112007756	rs653178	2011-04-06	21383967	Zhernakova A	2011-02-24	PLoS Genet	www.ncbi.nlm.nih.gov/pubmed/21383967	Meta-analysis of genome-wide association studies in celiac disease and rheumatoid arthritis identifies fourteen non-HLA shared loci.	Celiac disease or Rheumatoid arthritis	4,533 European ancestry celiac disease cases, 5,539 European ancestry rheumatoid arthritis cases, 27,981 European ancestry controls	2,169 European ancestry celiac disease cases, 2,845 European ancestry rheumatoid arthritis cases, 7,199 European ancestry controls	12q24.12	SH2B3	ATXN2			ENSG00000204842	NA	NA	rs653178-C	rs653178	0	653178	intron_variant	0	NR	3e-19	18.5229		NA		Illumina [472854]	N
RVESV	right ventricular end-systolic volume	right ventricle	rs653178	12	112007756	rs653178	2011-10-11	21909110	Wain LV	2011-09-11	Nat Genet	www.ncbi.nlm.nih.gov/pubmed/21909110	Genome-wide association study identifies six new loci influencing pulse pressure and mean arterial pressure.	Blood pressure	74,064 European ancestry individuals	48,607 European ancestry individuals	12q24.12	ATXN2	ATXN2			ENSG00000204842	NA	NA	rs653178-T	rs653178	0	653178	intron_variant	0	0.59	7e-20	19.1549	(Mean Arterial Pressure)	0.429	[0.34-0.52] mmHg decrease	Affymetrix, Illumina, Perlegen [NR] (imputed)	N
RVESV	right ventricular end-systolic volume	right ventricle	rs653178	12	112007756	rs653178	2013-03-15	23263486	Kottgen A	2012-12-23	Nat Genet	www.ncbi.nlm.nih.gov/pubmed/23263486	Genome-wide association analyses identify 18 new loci associated with serum urate concentrations.	Urate levels	49,825 European ancestry males, 60,522 European ancestry females	Up to 32,813 European ancestry individuals	12q24.12	ATXN2, PTPN11	ATXN2			ENSG00000204842	NA	NA	rs653178-T	rs653178	0	653178	intron_variant	0	0.51	7e-12	11.1549		0.035	[0.025-0.045] mg/dl decrease	Affymetrix, Illumina, Perlegen [2450547] (imputed)	N
RVESV	right ventricular end-systolic volume	right ventricle	rs653178	12	112007756	rs653178	2014-10-22	24586183	Medici M	2014-02-27	PLoS Genet	www.ncbi.nlm.nih.gov/pubmed/24586183	Identification of novel genetic Loci associated with thyroid peroxidase antibodies and clinical thyroid disease.	Thyroid peroxidase antibody levels	12,353 European ancestry individuals	8,159 European ancestry individuals	12q24.12	SH2B3, ATXN2	ATXN2			ENSG00000204842	NA	NA	rs653178-C	rs653178	0	653178	intron_variant	0	0.4	1e-07	7		0.0147	[0.0059-0.0235] unit increase	Affymetrix, Illumina [up to 3437411] (imputed)	N
RVESV	right ventricular end-systolic volume	right ventricle	rs653178	12	112007756	rs653178	2014-10-22	24586183	Medici M	2014-02-27	PLoS Genet	www.ncbi.nlm.nih.gov/pubmed/24586183	Identification of novel genetic Loci associated with thyroid peroxidase antibodies and clinical thyroid disease.	Thyroid peroxidase antibody positivity	1,769 European ancestry cases, 16,528 European ancestry controls	922 European ancestry cases, 8,068 European ancestry controls	12q24.12	SH2B3, ATXN2	ATXN2			ENSG00000204842	NA	NA	rs653178-C	rs653178	0	653178	intron_variant	0	0.4	1e-09	9		1.14	[1.08-1.19]	Affymetrix, Illumina [up to 3437411] (imputed)	N
RVESV	right ventricular end-systolic volume	right ventricle	rs653178	12	112007756	rs653178	2015-01-20	25009551	Kullo IJ	2014-06-25	Front Genet	www.ncbi.nlm.nih.gov/pubmed/25009551	The ATXN2-SH2B3 locus is associated with peripheral arterial disease: an electronic medical record-based genome-wide association study.	Peripheral artery disease	1,641 European ancestry cases, 1,604 European ancestry controls	740 European ancestry cases, 1,501 European ancestry controls	12q24.12	SH2B3, ATXN2	ATXN2			ENSG00000204842	NA	NA	rs653178-C	rs653178	0	653178	intron_variant	0	0.469	6e-07	6.22185		1.22	[1.13-1.32]	Illumina [537872]	N
RVESV	right ventricular end-systolic volume	right ventricle	rs653178	12	112007756	rs653178	2016-07-24	26192919	Liu JZ	2015-07-20	Nat Genet	www.ncbi.nlm.nih.gov/pubmed/26192919	Association analyses identify 38 susceptibility loci for inflammatory bowel disease and highlight shared genetic risk across populations.	Inflammatory bowel disease	12,882 European ancestry cases, 21,770 European ancestry controls	25,273 European ancestry cases, 26,715 European ancestry controls, 548 Iranian ancestry cases, 342 Iranian ancestry control, 1,423 Indian ancestry cases, 990 Indian ancestry controls, 2,824 East Asian ancestry cases, 3,719 East Asian ancestry controls	12q24.12	SH2B3, ALDH2, ATXN2	ATXN2			ENSG00000204842	NA	NA	rs653178-G	rs653178	0	653178	intron_variant	0	0.4942	1e-08	8	(EA)	1.05801	[1.04-1.08]	Affymetrix, Illumina [~ 9000000] (imputed)	N
RVESV	right ventricular end-systolic volume	right ventricle	rs653178	12	112007756	rs653178	2016-09-12	26343387	Nikpay M	2015-09-07	Nat Genet	www.ncbi.nlm.nih.gov/pubmed/26343387	A comprehensive 1,000 Genomes-based genome-wide association meta-analysis of coronary artery disease.	Myocardial infarction	27,509 European ancestry cases, 130 African American cases, 278 Hispanic American cases, 10,257 South Asian ancestry cases, 288 Lebanese ancestry cases, 1,687 East Asian ancestry cases, 99,121 European ancestry controls, 2,778 African American controls, 3,337 Hispanic American controls, 12,899 South Asian ancestry controls, 466 Lebanese ancestry controls, 7,709 East Asian ancestry controls	NA	12q24.12	SH2B3	ATXN2			ENSG00000204842	NA	NA	rs653178-C	rs653178	0	653178	intron_variant	0	0.44	3e-11	10.5229		1.08	[1.06-1.1]	Affymetrix, Illumina [8600000] (imputed)	N
RVESV	right ventricular end-systolic volume	right ventricle	rs653178	12	112007756	rs653178	2016-10-14	26390057	Kato N	2015-09-21	Nat Genet	www.ncbi.nlm.nih.gov/pubmed/26390057	Trans-ancestry genome-wide association study identifies 12 genetic loci influencing blood pressure and implicates a role for DNA methylation.	Diastolic blood pressure	31,516 East Asian ancestry individuals, 35,352 European ancestry individuals, 33,126 South Asian ancestry individuals	87,205 individuals, 48,268 East Asian ancestry individuals, 68,456 European ancestry individuals, 16,328 South Asian ancestry individuals	12q24.12	ATXN2	ATXN2			ENSG00000204842	NA	NA	rs653178-T	rs653178	0	653178	intron_variant	0	0.5018	1e-08	8	(EA)	0.5511	[0.36-0.74] mmHg decrease	Affymetrix, Illumina, Perlegen [~ 2100000] (imputed)	N
RVESV	right ventricular end-systolic volume	right ventricle	rs653178	12	112007756	rs653178	2016-10-14	26390057	Kato N	2015-09-21	Nat Genet	www.ncbi.nlm.nih.gov/pubmed/26390057	Trans-ancestry genome-wide association study identifies 12 genetic loci influencing blood pressure and implicates a role for DNA methylation.	Diastolic blood pressure	31,516 East Asian ancestry individuals, 35,352 European ancestry individuals, 33,126 South Asian ancestry individuals	87,205 individuals, 48,268 East Asian ancestry individuals, 68,456 European ancestry individuals, 16,328 South Asian ancestry individuals	12q24.12	ATXN2	ATXN2			ENSG00000204842	NA	NA	rs653178-T	rs653178	0	653178	intron_variant	0	0.6037	5e-07	6.30103		0.415	[0.25-0.58] mmHg decrease	Affymetrix, Illumina, Perlegen [~ 2100000] (imputed)	N
RVESV	right ventricular end-systolic volume	right ventricle	rs653178	12	112007756	rs653178	2017-06-02	28067908	de Lange KM	2017-01-09	Nat Genet	www.ncbi.nlm.nih.gov/pubmed/28067908	Genome-wide association study implicates immune activation of multiple integrin genes in inflammatory bowel disease.	Crohn's disease	12,194 European and unknown ancestry cases, 28,072 European and unknown ancestry controls	NA	12q24.12	SH2B3, BRAP, ACAD10, ALDH2, TMEM116, NAA25, ATXN2, MAPKAPK5, ERP29, RP11-162P23.2	ATXN2			ENSG00000204842	NA	NA	rs653178-?	rs653178	0	653178	intron_variant	0		7e-07	6.1549		NA		Illumina [9560910] (imputed)	N
RVESV	right ventricular end-systolic volume	right ventricle	rs653178	12	112007756	rs653178	2017-06-02	28067908	de Lange KM	2017-01-09	Nat Genet	www.ncbi.nlm.nih.gov/pubmed/28067908	Genome-wide association study implicates immune activation of multiple integrin genes in inflammatory bowel disease.	Inflammatory bowel disease	25,042 European and unknown ancestry cases, 34,915 European and unknown ancestry controls	NA	12q24.12	SH2B3, BRAP, ACAD10, ALDH2, TMEM116, NAA25, ATXN2, MAPKAPK5, ERP29, RP11-162P23.2	ATXN2			ENSG00000204842	NA	NA	rs653178-?	rs653178	0	653178	intron_variant	0		2e-09	8.69897		NA		Illumina [9725440] (imputed)	N
RVESV	right ventricular end-systolic volume	right ventricle	rs653178	12	112007756	rs653178	2017-08-30	27863252	Astle WJ	2016-11-17	Cell	www.ncbi.nlm.nih.gov/pubmed/27863252	The Allelic Landscape of Human Blood Cell Trait Variation and Links to Common Complex Disease.	Eosinophil counts	172,275 European ancestry individuals	NA	12q24.12	ATXN2	ATXN2			ENSG00000204842	NA	NA	rs653178-T	rs653178	0	653178	intron_variant	0	0.5168	1e-180	180		0.101912	[0.095-0.109] unit decrease	Affymetrix [~ 2500000] (imputed)	N
RVESV	right ventricular end-systolic volume	right ventricle	rs653178	12	112007756	rs653178	2017-08-30	27863252	Astle WJ	2016-11-17	Cell	www.ncbi.nlm.nih.gov/pubmed/27863252	The Allelic Landscape of Human Blood Cell Trait Variation and Links to Common Complex Disease.	Eosinophil percentage of granulocytes	170,536 European ancestry individuals	NA	12q24.12	ATXN2	ATXN2			ENSG00000204842	NA	NA	rs653178-T	rs653178	0	653178	intron_variant	0	0.517	4e-126	125.398		0.08525	[0.078-0.092] unit decrease	Affymetrix [~ 2500000] (imputed)	N
RVESV	right ventricular end-systolic volume	right ventricle	rs653178	12	112007756	rs653178	2017-08-30	27863252	Astle WJ	2016-11-17	Cell	www.ncbi.nlm.nih.gov/pubmed/27863252	The Allelic Landscape of Human Blood Cell Trait Variation and Links to Common Complex Disease.	Eosinophil percentage of white cells	172,378 European ancestry individuals	NA	12q24.12	ATXN2	ATXN2			ENSG00000204842	NA	NA	rs653178-T	rs653178	0	653178	intron_variant	0	0.5168	3e-120	119.523		0.0828377	[0.076-0.09] unit decrease	Affymetrix [~ 2500000] (imputed)	N
RVESV	right ventricular end-systolic volume	right ventricle	rs653178	12	112007756	rs653178	2017-08-30	27863252	Astle WJ	2016-11-17	Cell	www.ncbi.nlm.nih.gov/pubmed/27863252	The Allelic Landscape of Human Blood Cell Trait Variation and Links to Common Complex Disease.	Monocyte count	170,721 European ancestry individuals	NA	12q24.12	ATXN2	ATXN2			ENSG00000204842	NA	NA	rs653178-T	rs653178	0	653178	intron_variant	0	0.5169	1e-43	43		0.049377	[0.042-0.056] unit decrease	Affymetrix [~ 2500000] (imputed)	N
RVESV	right ventricular end-systolic volume	right ventricle	rs653178	12	112007756	rs653178	2017-08-30	27863252	Astle WJ	2016-11-17	Cell	www.ncbi.nlm.nih.gov/pubmed/27863252	The Allelic Landscape of Human Blood Cell Trait Variation and Links to Common Complex Disease.	Neutrophil percentage of granulocytes	170,672 European ancestry individuals	NA	12q24.12	ATXN2	ATXN2			ENSG00000204842	NA	NA	rs653178-T	rs653178	0	653178	intron_variant	0	0.517	5e-108	107.301		0.0788136	[0.072-0.086] unit increase	Affymetrix [~ 2500000] (imputed)	N
RVESV	right ventricular end-systolic volume	right ventricle	rs653178	12	112007756	rs653178	2017-08-30	27863252	Astle WJ	2016-11-17	Cell	www.ncbi.nlm.nih.gov/pubmed/27863252	The Allelic Landscape of Human Blood Cell Trait Variation and Links to Common Complex Disease.	Sum eosinophil basophil counts	171,771 European ancestry individuals	NA	12q24.12	ATXN2	ATXN2			ENSG00000204842	NA	NA	rs653178-T	rs653178	0	653178	intron_variant	0	0.5168	7e-167	166.155		0.097991	[0.091-0.105] unit decrease	Affymetrix [~ 2500000] (imputed)	N
RVESV	right ventricular end-systolic volume	right ventricle	rs653178	12	112007756	rs653178	2017-10-09	25608926	Betz RC	2015-01-22	Nat Commun	www.ncbi.nlm.nih.gov/pubmed/25608926	Genome-wide meta-analysis in alopecia areata resolves HLA associations and reveals two new susceptibility loci.	Alopecia areata	2,332 European ancestry cases and 5,233 European ancestry controls	764 European ancestry cases and 2,256 European ancestry controls	12q24.12	ATXN2, SH2B3, LNK	ATXN2			ENSG00000204842	NA	NA	rs653178-C	rs653178	0	653178	intron_variant	0	NR	2e-07	6.69897		1.19		Illumina [1233578] (imputed)	N
RVESV	right ventricular end-systolic volume	right ventricle	rs653178	12	112007756	rs653178	2017-12-01	28928442	Tian C	2017-09-19	Nat Commun	www.ncbi.nlm.nih.gov/pubmed/28928442	Genome-wide association and HLA region fine-mapping studies identify susceptibility loci for multiple common infections.	Tonsillectomy	60,098 European ancestry cases, 113,323 European ancestry controls	NA	12q24.12	NR	ATXN2			ENSG00000204842	NA	NA	rs653178-?	rs653178	0	653178	intron_variant	0	NR	4e-10	9.39794		0.0507	[0.035-0.067] unit decrease	Illumina [at least 560000] (imputed)	N
RVESV	right ventricular end-systolic volume	right ventricle	rs653178	12	112007756	rs653178	2018-04-26	25751624	Onengut-Gumuscu S	2015-04-01	Nat Genet	www.ncbi.nlm.nih.gov/pubmed/25751624	Fine mapping of type 1 diabetes susceptibility loci and evidence for colocalization of causal variants with lymphoid gene enhancers.	Type 1 diabetes	6,683 European ancestry cases, 12,173 European ancestry controls, 2,601 European ancestry affected sibling pair families, 69 European ancestry trios	NA	12q24.12	SH2B3	ATXN2			ENSG00000204842	NA	NA	rs653178-C	rs653178	0	653178	intron_variant	0	0.48	2e-44	43.699		1.3		Illumina [135870]	N
RVESV	right ventricular end-systolic volume	right ventricle	rs653178	12	112007756	rs653178	2018-04-26	26051272	Fischer A	2015-09-15	Am J Respir Crit Care Med	www.ncbi.nlm.nih.gov/pubmed/26051272	Identification of Immune-Relevant Factors Conferring Sarcoidosis Genetic Risk.	Sarcoidosis	1,726 European ancestry cases, 5,482 European ancestry controls	1,912 European ancestry cases, 5,938 European ancestry controls, 781 African American cases, 876 African American controls	12q24.12	ATXN2, SH2B3	ATXN2			ENSG00000204842	NA	NA	rs653178-G	rs653178	0	653178	intron_variant	0	0.5	2e-10	9.69897	(EA)	1.19	[1.14-1.27]	Illumina [128705]	N
RVESV	right ventricular end-systolic volume	right ventricle	rs653178	12	112007756	rs653178	2018-06-29	28714469	Langefeld CD	2017-07-17	Nat Commun	www.ncbi.nlm.nih.gov/pubmed/28714469	Transancestral mapping and genetic load in systemic lupus erythematosus.	Systemic lupus erythematosus	6,748 European ancestry cases, 11,516 European ancestry controls, 2,970 African American cases, 2,452 African American controls, 1,872 Hispanic cases, 2,016 Hispanic controls	NA	12q24.12	ATXN2	ATXN2			ENSG00000204842	NA	NA	rs653178-C	rs653178	0	653178	intron_variant	0	NR	7e-09	8.1549		1.14	[1.08-1.20]	Illumina [at least 5000000] (imputed)	N
RVESV	right ventricular end-systolic volume	right ventricle	rs653178	12	112007756	rs653178	2018-09-07	27618448	Liu C	2016-10-01	Nat Genet	www.ncbi.nlm.nih.gov/pubmed/27618448	Meta-analysis identifies common and rare variants influencing blood pressure and overlapping with metabolic trait loci.	Mean arterial pressure	120,473 European ancestry individuals, 21,503 African American individuals, 4,586 Hispanic individuals	NA	12q24.12	ATXN2, SH2B3	ATXN2			ENSG00000204842	NA	NA	rs653178-G	rs653178	0	653178	intron_variant	0	0.425604	1e-23	23		0.479112	[0.39-0.57] unit increase	Illumina [247039]	N
RVESV	right ventricular end-systolic volume	right ventricle	rs653178	12	112007756	rs653178	2018-11-26	30275531	Klarin D	2018-10-01	Nat Genet	www.ncbi.nlm.nih.gov/pubmed/30275531	Genetics of blood lipids among ~300,000 multi-ethnic participants of the Million Veteran Program.	LDL cholesterol	215,551 European ancestry individuals, 57,332 African American individuals, 24,743 Hispanic individuals	Up to 319,677 individuals	12q24.12	ATXN2	ATXN2			ENSG00000204842	NA	NA	rs653178-T	rs653178	0	653178	intron_variant	0	0.5505	4e-20	19.3979		0.0258	[0.02-0.031] mg‚Äö√Ñ√¢dl‚Äö√†√≠1 increase	Affymetrix [up to 31400000] (imputed)	N
RVESV	right ventricular end-systolic volume	right ventricle	rs653178	12	112007756	rs653178	2018-11-26	30275531	Klarin D	2018-10-01	Nat Genet	www.ncbi.nlm.nih.gov/pubmed/30275531	Genetics of blood lipids among ~300,000 multi-ethnic participants of the Million Veteran Program.	Total cholesterol levels	215,551 European ancestry individuals, 57,332 African American individuals, 24,743 Hispanic individuals	Up to 319,677 individuals	12q24.12	ATXN2	ATXN2			ENSG00000204842	NA	NA	rs653178-T	rs653178	0	653178	intron_variant	0	0.5505	2e-22	21.699		0.0273	[0.022-0.033] mg‚Äö√Ñ√¢dl‚Äö√†√≠1 increase	Affymetrix [up to 31400000] (imputed)	N
RVESV	right ventricular end-systolic volume	right ventricle	rs653178	12	112007756	rs653178	2019-02-08	30595370	Kichaev G	2018-12-27	Am J Hum Genet	www.ncbi.nlm.nih.gov/pubmed/30595370	Leveraging Polygenic Functional Enrichment to Improve GWAS Power.	Eczema	approximately 459,000 European ancestry individuals	NA	12q24.12		ATXN2			ENSG00000204842	NA	NA	rs653178-?	rs653178	0	653178	intron_variant	0	NR	4e-19	18.3979		NA		NR [~ 8900000] (imputed)	N
RVESV	right ventricular end-systolic volume	right ventricle	rs653178	12	112059557	rs11065979	2017-02-03	27197191	Fehringer G	2016-04-20	Cancer Res	www.ncbi.nlm.nih.gov/pubmed/27197191	Cross-Cancer Genome-Wide Analysis of Lung, Ovary, Breast, Prostate, and Colorectal Cancer Reveals Novel Pleiotropic Associations.	Cancer (pleiotropy)	5,020 European ancestry lung cancer cases, 3,718 European ancestry lung adenocarcinoma cases, 3,422 European ancestry lung squamous cell carcinoma cases, 15,414 European ancestry colorectal cancer cases, 10,809 European ancestry breast cancer cases, 4,939 European ancestry estrogen receptor negative breast cancer cases, 1,098 European ancestry ovarian cancer cases, 2,556 European ancestry serous ovarian cancer cases, 715 European ancestry ovarian endometrioid carcinoma cases, 9,710 European ancestry prostate cancer cases, 4,450 European ancestry aggressive prostate cancer cases, 61,820 European ancestry controls	NA	12q24.12	Intergenic	ATXN2-AS - BRAP	ENSG00000258099	ENSG00000089234		21497	20393	rs11065979-T	rs11065979	0	11065979	intergenic_variant	1	NR	5e-06	5.30103	(subset analysis)	NA		Affymetrix, Illumina [9916564] (imputed)	N
RVESV	right ventricular end-systolic volume	right ventricle	rs653178	12	112059557	rs11065979	2017-07-13	28537254	Tsoi LC	2017-05-24	Nat Commun	www.ncbi.nlm.nih.gov/pubmed/28537254	Large scale meta-analysis characterizes genetic architecture for common psoriasis associated variants.	Psoriasis	Up to 11,988 European ancestry cases, up to 275,335 European ancestry controls	7,044 European ancestry cases, 11,434 European ancestry controls	12q24.12	BRAP, MAPKAPK5	ATXN2-AS - BRAP	ENSG00000258099	ENSG00000089234		21497	20393	rs11065979-T	rs11065979	0	11065979	intergenic_variant	1	0.45	2e-08	7.69897		1.08		Illumina, Perlegen [9113515] (imputed)	N
RVESV	right ventricular end-systolic volume	right ventricle	rs653178	12	112059557	rs11065979	2017-08-30	27863252	Astle WJ	2016-11-17	Cell	www.ncbi.nlm.nih.gov/pubmed/27863252	The Allelic Landscape of Human Blood Cell Trait Variation and Links to Common Complex Disease.	White blood cell count (basophil)	171,846 European ancestry individuals	NA	12q24.12	intergenic	ATXN2-AS - BRAP	ENSG00000258099	ENSG00000089234		21497	20393	rs11065979-T	rs11065979	0	11065979	intergenic_variant	1	0.4389	1e-12	12		0.0250959	[0.018-0.032] unit increase	Affymetrix [~ 2500000] (imputed)	N
RVESV	right ventricular end-systolic volume	right ventricle	rs653178	12	112059557	rs11065979	2018-05-14	22961000	Liu JZ	2012-10-01	Nat Genet	www.ncbi.nlm.nih.gov/pubmed/22961000	Dense fine-mapping study identifies new susceptibility loci for primary biliary cirrhosis.	Primary biliary cirrhosis	2,861 British and Irish ancestry cases, 8,514 British and Irish ancestry controls	NA	12q24.12	ATXN2, BRAP, SH2B3	ATXN2-AS - BRAP	ENSG00000258099	ENSG00000089234		21497	20393	rs11065979-A	rs11065979	0	11065979	intergenic_variant	1	0.44	3e-09	8.52288		1.2	[1.13-1.27]	Illumina [237619] (imputed)	N
RVESV	right ventricular end-systolic volume	right ventricle	rs653178	12	112059557	rs11065979	2018-07-05	29875488	Sun BB	2018-06-06	Nature	www.ncbi.nlm.nih.gov/pubmed/29875488	Genomic atlas of the human plasma proteome.	Blood protein levels	3,301 European ancestry individuals	NA	12q24.12	BRAP	ATXN2-AS - BRAP	ENSG00000258099	ENSG00000089234		21497	20393	rs11065979-T	rs11065979	0	11065979	intergenic_variant	1	0.438	2e-12	11.699	(Platelet glycoprotein Ib alpha chain, GP1BA.4990.87.1)	0.17	[0.13-0.21] unit increase	Affymetrix [10572788] (imputed)	N
RVESV	right ventricular end-systolic volume	right ventricle	rs653178	12	112059557	rs11065979	2018-08-29	29912962	Feitosa MF	2018-06-18	PLoS One	www.ncbi.nlm.nih.gov/pubmed/29912962	Novel genetic associations for blood pressure identified via gene-alcohol interaction in up to 570K individuals across multiple ancestries.	Diastolic blood pressure x alcohol consumption (light vs heavy) interaction (2df test)	12,758 European ancestry heavy drinkers, 1,326 African American or Afro-Caribbean heavy drinkers, 648 Asian ancestry heavy drinkers, 364 Hispanic or Latin American heavy drinkers, 43,947 European ancestry light drinkers, 8,239 African American or Afro-Caribbean light drinkers, 1,141 Asian ancestry light drinkers, 4,448 Hispanic or Latin American light drinkers	42,079 European ancestry heavy drinkers, 217 African American or Afro-Caribbean heavy drinkers, 282,294 Asian ancestry heavy drinkers, 124 Hispanic ancestry heavy drinkers, 74,757 European ancestry light drinkers, 845 African American light drinkers, 24,129 Asian ancestry light drinkers, 411 Hispanic light drinkers	12q24.12	BRAP	ATXN2-AS - BRAP	ENSG00000258099	ENSG00000089234		21497	20393	rs11065979-T	rs11065979	0	11065979	intergenic_variant	1	0.45	4e-21	20.3979	(EA)	NA		Affymetrix, Illumina [up to 39321347] (imputed)	N
RVESV	right ventricular end-systolic volume	right ventricle	rs653178	12	112059557	rs11065979	2018-08-29	29912962	Feitosa MF	2018-06-18	PLoS One	www.ncbi.nlm.nih.gov/pubmed/29912962	Novel genetic associations for blood pressure identified via gene-alcohol interaction in up to 570K individuals across multiple ancestries.	Diastolic blood pressure x alcohol consumption interaction (2df test)	63,607 European ancestry drinkers, 10,193 African American or Afro-Caribbean drinkers, 2,441 Asian ancestry drinkers, 5,084 Hispanic or Latin American drinkers, 27,492 European ancestry non-drinkers, 11,223 African American or Afro-Caribbean non-drinkers, 9,924 Asian ancestry non-drinkers, 3,387 Hispanic or Latin American non-drinkers	238,058 European ancestry drinkers, 2,280 African American drinkers, 54,081 Asian ancestry drinkers, 6,448 Hispanic drinkers, 43,318 European ancestry non-drinkers, 2,761 African American non-drinkers, 86,943 Asian ancestry non-drinkers, 6,923 Hispanic non-drinkers	12q24.12	BRAP	ATXN2-AS - BRAP	ENSG00000258099	ENSG00000089234		21497	20393	rs11065979-T	rs11065979	0	11065979	intergenic_variant	1	0.45	2e-45	44.699	(EA)	NA		Affymetrix, Illumina [up to 39321347] (imputed)	N
RVESV	right ventricular end-systolic volume	right ventricle	rs653178	12	112059557	rs11065979	2018-08-29	29912962	Feitosa MF	2018-06-18	PLoS One	www.ncbi.nlm.nih.gov/pubmed/29912962	Novel genetic associations for blood pressure identified via gene-alcohol interaction in up to 570K individuals across multiple ancestries.	Mean arterial pressure x alcohol consumption (light vs heavy) interaction (2df test)	56,705 European ancestry heavy and light drinkers, 9,725 African American or Afro-Caribbean heavy and light drinkers, 1,789 Asian ancestry heavy and light drinkers, 4,812 Hispanic or Latin American heavy and light drinkers	42,077 European ancestry heavy drinkers, 217 African American heavy drinkers, 282,294 Asian ancestry heavy drinkers, 124 Hispanic ancestry heavy drinkers, 74,701 European ancestry light drinkers, 845 African American light drinkers, 24,129 Asian ancestry light drinkers, 411 Hispanic light drinkers	12q24.12	BRAP	ATXN2-AS - BRAP	ENSG00000258099	ENSG00000089234		21497	20393	rs11065979-T	rs11065979	0	11065979	intergenic_variant	1	0.45	1e-16	16	(EA)	NA		Affymetrix, Illumina [up to 39321347] (imputed)	N
RVESV	right ventricular end-systolic volume	right ventricle	rs653178	12	112059557	rs11065979	2018-08-29	29912962	Feitosa MF	2018-06-18	PLoS One	www.ncbi.nlm.nih.gov/pubmed/29912962	Novel genetic associations for blood pressure identified via gene-alcohol interaction in up to 570K individuals across multiple ancestries.	Mean arterial pressure x alcohol consumption interaction (2df test)	91,110 European ancestry drinkers and non-drinkers, 21,416 African American or Afro-Caribbean drinkers and non-drinkers, 12,365 Asian ancestry drinkers and non-drinkers, 8,470 Hispanic or Latin American drinkers and non-drinkers	237,996 European ancestry drinkers, 2,280 African American drinkers, 54,080 Asian ancestry drinkers, 6,448 Hispanic drinkers, 43,315 European ancestry non-drinkers, 2,761 African ancestry non-drinkers, 86,943 Asian ancestry non-drinkers, 6,923 Hispanic non-drinkers	12q24.12	BRAP	ATXN2-AS - BRAP	ENSG00000258099	ENSG00000089234		21497	20393	rs11065979-T	rs11065979	0	11065979	intergenic_variant	1	0.43	2e-14	13.699	(EA, Hispanic)	NA		Affymetrix, Illumina [up to 39321347] (imputed)	N
RVESV	right ventricular end-systolic volume	right ventricle	rs653178	12	112059557	rs11065979	2018-08-29	29912962	Feitosa MF	2018-06-18	PLoS One	www.ncbi.nlm.nih.gov/pubmed/29912962	Novel genetic associations for blood pressure identified via gene-alcohol interaction in up to 570K individuals across multiple ancestries.	Mean arterial pressure x alcohol consumption interaction (2df test)	91,110 European ancestry drinkers and non-drinkers, 21,416 African American or Afro-Caribbean drinkers and non-drinkers, 12,365 Asian ancestry drinkers and non-drinkers, 8,470 Hispanic or Latin American drinkers and non-drinkers	237,996 European ancestry drinkers, 2,280 African American drinkers, 54,080 Asian ancestry drinkers, 6,448 Hispanic drinkers, 43,315 European ancestry non-drinkers, 2,761 African ancestry non-drinkers, 86,943 Asian ancestry non-drinkers, 6,923 Hispanic non-drinkers	12q24.12	BRAP	ATXN2-AS - BRAP	ENSG00000258099	ENSG00000089234		21497	20393	rs11065979-T	rs11065979	0	11065979	intergenic_variant	1	0.45	1e-11	11	(EA)	NA		Affymetrix, Illumina [up to 39321347] (imputed)	N
RVESV	right ventricular end-systolic volume	right ventricle	rs653178	12	112059557	rs11065979	2018-10-10	30054594	MacGregor S	2018-07-27	Nat Genet	www.ncbi.nlm.nih.gov/pubmed/30054594	Genome-wide association study of intraocular pressure uncovers new pathways to glaucoma.	Intraocular pressure	133,492 European ancestry individuals	NA	12q24.12	ATXN2	ATXN2-AS - BRAP	ENSG00000258099	ENSG00000089234		21497	20393	rs11065979-?	rs11065979	0	11065979	intergenic_variant	1	NR	3e-09	8.52288		0.0776	[0.052-0.103] unit decrease	Affymetrix, Illumina [up to 40000000] (imputed)	N
RVESV	right ventricular end-systolic volume	right ventricle	rs653178	12	112059557	rs11065979	2018-10-18	29912962	Feitosa MF	2018-06-18	PLoS One	www.ncbi.nlm.nih.gov/pubmed/29912962	Novel genetic associations for blood pressure identified via gene-alcohol interaction in up to 570K individuals across multiple ancestries.	Systolic blood pressure x alcohol consumption interaction (2df test)	63,608 European ancestry drinkers, 10,193 African American or Afro-Caribbean heavy drinkers, 2,441 Asian ancestry drinkers, 5,084 Hispanic or Latin American drinkers, 27,494 European ancestry non-drinkers, 11,224 African American or Afro-Caribbean non-drinkers, 9,924 Asian ancestry non-drinkers, 3,387 Hispanic or Latin American non-drinkers	238,002 European ancestry drinkers, 2,280 African American drinkers, 54,081 Asian ancestry drinkers, 6,452 Hispanic drinkers, 43,316 European ancestry non-drinkers, 2,761 African American non-drinkers, 86,945 Asian ancestry non-drinkers, 6,925 Hispanic non-drinkers	12q24.12	BRAP	ATXN2-AS - BRAP	ENSG00000258099	ENSG00000089234		21497	20393	rs11065979-T	rs11065979	0	11065979	intergenic_variant	1	0.45	2e-22	21.699	(EA)	NA		Affymetrix, Illumina [up to 39321347] (imputed)	N
RVESV	right ventricular end-systolic volume	right ventricle	rs653178	12	112059557	rs11065979	2018-12-10	29227965	Pilling LC	2017-12-01	Aging (Albany NY)	www.ncbi.nlm.nih.gov/pubmed/29227965	Human longevity: 25 genetic loci associated in 389,166 UK biobank participants.	Parental longevity (combined parental attained age, Martingale residuals)	389,166 British ancestry individuals	NA	12q24.12	NR	ATXN2-AS - BRAP	ENSG00000258099	ENSG00000089234		21497	20393	rs11065979-C	rs11065979	0	11065979	intergenic_variant	1	0.562141	2e-12	11.699		0.0158643	[0.011-0.02] unit decrease	Affymetrix [11535925] (imputed)	N
RVESV	right ventricular end-systolic volume	right ventricle	rs653178	12	112059557	rs11065979	2019-02-28	27736895	Franceschini N	2016-10-13	PLoS One	www.ncbi.nlm.nih.gov/pubmed/27736895	Variant Discovery and Fine Mapping of Genetic Loci Associated with Blood Pressure Traits in Hispanics and African Americans.	Diastolic blood pressure	19,706 Hispanic individuals, 18,744 African American individuals	NA	12q24.12	SH2B3, ATXN2	ATXN2-AS - BRAP	ENSG00000258099	ENSG00000089234		21497	20393	rs11065979-A	rs11065979	0	11065979	intergenic_variant	1	0.27	3e-08	7.52288	(Hispanic)	0.73	[0.48-0.98] unit decrease	Illumina [up to 196725]	N
RVESV	right ventricular end-systolic volume	right ventricle	rs653178	12	112072424	rs11065987	2009-11-03	19862010	Ganesh SK	2009-10-11	Nat Genet	www.ncbi.nlm.nih.gov/pubmed/19862010	Multiple loci influence erythrocyte phenotypes in the CHARGE Consortium.	Hematocrit	24,167 European ancestry individuals	9,456 European ancestry individuals	12q24.12	SH2B3, ATXN2	ATXN2-AS - BRAP	ENSG00000258099	ENSG00000089234		34364	7526	rs11065987-G	rs11065987	0	11065987	intergenic_variant	1	NR	1e-12	12		0.17	[0.12-0.22] % decrease	Affymetrix, Illumina [~ 2500000] (imputed)	N
RVESV	right ventricular end-systolic volume	right ventricle	rs653178	12	112072424	rs11065987	2009-11-03	19862010	Ganesh SK	2009-10-11	Nat Genet	www.ncbi.nlm.nih.gov/pubmed/19862010	Multiple loci influence erythrocyte phenotypes in the CHARGE Consortium.	Hemoglobin	24,167 European ancestry individuals	9,456 European ancestry individuals	12q24.12	TRAFD1	ATXN2-AS - BRAP	ENSG00000258099	ENSG00000089234		34364	7526	rs11065987-A	rs11065987	0	11065987	intergenic_variant	1	NR	1e-11	11		0.06	[0.04-0.08] g/dl increase	Affymetrix, Illumina [~ 2500000] (imputed)	N
RVESV	right ventricular end-systolic volume	right ventricle	rs653178	12	112072424	rs11065987	2012-01-25	20686565	Teslovich TM	2010-08-05	Nature	www.ncbi.nlm.nih.gov/pubmed/20686565	Biological, clinical and population relevance of 95 loci for blood lipids.	Cholesterol, total	100,184 European ancestry individuals	NA	12q24.12	BRAP	ATXN2-AS - BRAP	ENSG00000258099	ENSG00000089234		34364	7526	rs11065987-G	rs11065987	0	11065987	intergenic_variant	1	0.42	7e-12	11.1549		0.96	[0.57-1.35] mg/dL decrease	Affymetrix, Illumina, Perlegen [~ 2600000] (imputed)	N
RVESV	right ventricular end-systolic volume	right ventricle	rs653178	12	112072424	rs11065987	2012-01-25	20686565	Teslovich TM	2010-08-05	Nature	www.ncbi.nlm.nih.gov/pubmed/20686565	Biological, clinical and population relevance of 95 loci for blood lipids.	LDL cholesterol	95,454 European ancestry individuals	NA	12q24.12	BRAP	ATXN2-AS - BRAP	ENSG00000258099	ENSG00000089234		34364	7526	rs11065987-G	rs11065987	0	11065987	intergenic_variant	1	0.42	2e-09	8.69897		0.97	[0.62-1.32] mg/dL decrease	Affymetrix, Illumina, Perlegen [~ 2600000] (imputed)	N
RVESV	right ventricular end-systolic volume	right ventricle	rs653178	12	112072424	rs11065987	2013-04-17	23297363	Cordell HJ	2013-01-07	Hum Mol Genet	www.ncbi.nlm.nih.gov/pubmed/23297363	Genome-wide association study identifies loci on 12q24 and 13q32 associated with tetralogy of Fallot.	Tetralogy of Fallot	835 European ancestry cases, 5,159 European ancestry controls	798 European ancestry cases, 2,931 European ancestry controls	12q24.12	PTPN11	ATXN2-AS - BRAP	ENSG00000258099	ENSG00000089234		34364	7526	rs11065987-G	rs11065987	0	11065987	intergenic_variant	1	0.418	8e-11	10.0969		1.344	[1.208-1.496]	Illumina [516131]	N
RVESV	right ventricular end-systolic volume	right ventricle	rs653178	12	112072424	rs11065987	2014-05-12	24097068	Willer CJ	2013-10-06	Nat Genet	www.ncbi.nlm.nih.gov/pubmed/24097068	Discovery and refinement of loci associated with lipid levels.	Cholesterol, total	94,595 European ancestry individuals	93,982 European ancestry individuals	12q24.12	BRAP	ATXN2-AS - BRAP	ENSG00000258099	ENSG00000089234		34364	7526	rs11065987-G	rs11065987	0	11065987	intergenic_variant	1	0.41	2e-16	15.699		0.031	[NR] unit decrease	NR [NR] (imputed)	N
RVESV	right ventricular end-systolic volume	right ventricle	rs653178	12	112072424	rs11065987	2014-05-12	24097068	Willer CJ	2013-10-06	Nat Genet	www.ncbi.nlm.nih.gov/pubmed/24097068	Discovery and refinement of loci associated with lipid levels.	LDL cholesterol	94,595 European ancestry individuals	93,982 European ancestry individuals	12q24.12	BRAP	ATXN2-AS - BRAP	ENSG00000258099	ENSG00000089234		34364	7526	rs11065987-G	rs11065987	0	11065987	intergenic_variant	1	0.41	1e-11	11		0.027	[NR] unit decrease	NR [NR] (imputed)	N
RVESV	right ventricular end-systolic volume	right ventricle	rs653178	12	112072424	rs11065987	2014-07-23	24262325	Dichgans M	2013-11-21	Stroke	www.ncbi.nlm.nih.gov/pubmed/24262325	Shared genetic susceptibility to ischemic stroke and coronary artery disease: a genome-wide analysis of common variants.	Coronary artery disease or ischemic stroke	12,389 Ischemic stroke cases, 22,233 Coronary artery disease cases, ~ 88,766 controls	NA	12q24.12	SH2B3	ATXN2-AS - BRAP	ENSG00000258099	ENSG00000089234		34364	7526	rs11065987-?	rs11065987	0	11065987	intergenic_variant	1		4e-14	13.3979		NA		Affymetrix, Illumina [up to 2500000] (imputed)	N
RVESV	right ventricular end-systolic volume	right ventricle	rs653178	12	112072424	rs11065987	2014-07-23	24262325	Dichgans M	2013-11-21	Stroke	www.ncbi.nlm.nih.gov/pubmed/24262325	Shared genetic susceptibility to ischemic stroke and coronary artery disease: a genome-wide analysis of common variants.	Coronary artery disease or large artery stroke	2,167 Large artery stroke cases, 22,233 Coronary artery disease cases, ~ 75,921 controls	NA	12q24.12	SH2B3	ATXN2-AS - BRAP	ENSG00000258099	ENSG00000089234		34364	7526	rs11065987-?	rs11065987	0	11065987	intergenic_variant	1		3e-10	9.52288		NA		Affymetrix, Illumina [up to 2500000] (imputed)	N
RVESV	right ventricular end-systolic volume	right ventricle	rs653178	12	112072424	rs11065987	2016-01-27	25673413	Locke AE	2015-02-12	Nature	www.ncbi.nlm.nih.gov/pubmed/25673413	Genetic studies of body mass index yield new insights for obesity biology.	Body mass index	up to 104,666 European ancestry male individuals, up to 132,115 European ancestry female individuals, 370 African American male individuals, 517 African American female individuals, 512 Hispanic male individuals, 764 Hispanic female individuals	up to 48,274 European ancestry male individuals, up to 39,864 European ancestry female individuals, 2,441 African American or Afro-Caribbean male individuals, 6,314 African American or Afro-Caribbean female individuals, 919 Filipino male individuals, 828 Filipino female individuals, 205 Seychellois male individuals, 287 Seychellois female individuals, 2,964 South Asian ancestry male individuals, 658 South Asian ancestry female individuals	12q24.12	BRAP	ATXN2-AS - BRAP	ENSG00000258099	ENSG00000089234		34364	7526	rs11065987-A	rs11065987	0	11065987	intergenic_variant	1	0.581	1e-06	6	(EA)	0.015	[0.0091-0.0213] kg/m2 increase	Affymetrix, Illumina [2550021]	N
RVESV	right ventricular end-systolic volume	right ventricle	rs653178	12	112072424	rs11065987	2016-01-27	25673413	Locke AE	2015-02-12	Nature	www.ncbi.nlm.nih.gov/pubmed/25673413	Genetic studies of body mass index yield new insights for obesity biology.	Body mass index	up to 104,666 European ancestry male individuals, up to 132,115 European ancestry female individuals, 370 African American male individuals, 517 African American female individuals, 512 Hispanic male individuals, 764 Hispanic female individuals	up to 48,274 European ancestry male individuals, up to 39,864 European ancestry female individuals, 2,441 African American or Afro-Caribbean male individuals, 6,314 African American or Afro-Caribbean female individuals, 919 Filipino male individuals, 828 Filipino female individuals, 205 Seychellois male individuals, 287 Seychellois female individuals, 2,964 South Asian ancestry male individuals, 658 South Asian ancestry female individuals	12q24.12	BRAP	ATXN2-AS - BRAP	ENSG00000258099	ENSG00000089234		34364	7526	rs11065987-A	rs11065987	0	11065987	intergenic_variant	1	0.585	1e-06	6		0.015	[0.0088-0.021] kg/m2 increase	Affymetrix, Illumina [2550021]	N
RVESV	right ventricular end-systolic volume	right ventricle	rs653178	12	112072424	rs11065987	2016-09-12	26394269	Cordell HJ	2015-09-22	Nat Commun	www.ncbi.nlm.nih.gov/pubmed/26394269	International genome-wide meta-analysis identifies new primary biliary cirrhosis risk loci and targetable pathogenic pathways.	Primary biliary cholangitis	2,764 European ancestry cases, 10,475 European ancestry controls	3,716 European ancestry cases, 4,261 European ancestry controls	12q24.12	ATXN2, SH2B3, TRAFD1, ALDH2	ATXN2-AS - BRAP	ENSG00000258099	ENSG00000089234		34364	7526	rs11065987-G	rs11065987	0	11065987	intergenic_variant	1	0.37	3e-08	7.52288		1.19048	NR	Illumina [1143634] (imputed)	N
RVESV	right ventricular end-systolic volume	right ventricle	rs653178	12	112072424	rs11065987	2017-05-11	28017375	van Rooij FJA	2016-12-22	Am J Hum Genet	www.ncbi.nlm.nih.gov/pubmed/28017375	Genome-wide Trans-ethnic Meta-analysis Identifies Seven Genetic Loci Influencing Erythrocyte Traits and a Role for RBPMS in Erythropoiesis.	Hematocrit	up to 40,258 European ancestry individuals, up to 16,128 African American individuals, up to 15,252 East Asian ancestry individuals.	16,389 European and African American individuals	12q24.12	SH2B3	ATXN2-AS - BRAP	ENSG00000258099	ENSG00000089234		34364	7526	rs11065987-?	rs11065987	0	11065987	intergenic_variant	1	NR	1e-08	8		NA		NR [2500000] (imputed)	N
RVESV	right ventricular end-systolic volume	right ventricle	rs653178	12	112072424	rs11065987	2018-07-24	26426971	Winkler TW	2015-10-01	PLoS Genet	www.ncbi.nlm.nih.gov/pubmed/26426971	The Influence of Age and Sex on Genetic Associations with Adult Body Size and Shape: A Large-Scale Genome-Wide Interaction Study.	Body mass index	up to 309,889 European ancestry individuals	NA	12q24.12	CUX2, FAM109A, SH2B3, ATXN2, ACAD10, ALDH2, MAPKAPK5-AS1, MAPKAPK5, ADAM1A, TMEM116, ERP29, NAA25, TRAFD1	ATXN2-AS - BRAP	ENSG00000258099	ENSG00000089234		34364	7526	rs11065987-A	rs11065987	0	11065987	intergenic_variant	1	0.581568	2e-11	10.699		0.0188358	unit increase	Affymetrix, Illumina, Perlegen [up to 2800000] (imputed)	N
RVESV	right ventricular end-systolic volume	right ventricle	rs653178	12	112072424	rs11065987	2018-09-28	30108127	Hoffmann TJ	2018-08-14	Genetics	www.ncbi.nlm.nih.gov/pubmed/30108127	A Large Multi-ethnic Genome-Wide Association Study of Adult Body Mass Index Identifies Novel Loci.	Body mass index	315,347 European ancestry individuals, 8,322 Hispanic/Latino individuals, 7,290 East Asian ancestry individuals, 3,069 African American individuals, 459 South Asian ancestry individuals	431,743 European ancestry individuals, 9,275 South Asian ancestry individuals, 8,261 African British individuals, 1,822 East Asian ancestry individuals, 7,620 individuals	12q24.12	NR	ATXN2-AS - BRAP	ENSG00000258099	ENSG00000089234		34364	7526	rs11065987-A	rs11065987	0	11065987	intergenic_variant	1	NR	4e-09	8.39794		0.015	[NR] unit increase	Affymetrix [at least 28613428] (imputed)	N
RVESV	right ventricular end-systolic volume	right ventricle	rs653178	12	112072424	rs11065987	2019-02-14	29507422	Hoffmann TJ	2018-03-05	Nat Genet	www.ncbi.nlm.nih.gov/pubmed/29507422	A large electronic-health-record-based genome-wide study of serum lipids.	High density lipoprotein cholesterol levels	76,627 European ancestry individuals, 7,795 Hispanic individuals, 6,855 East Asian ancestry individuals, 2,958 African American individuals, 439 South Asian ancestry individuals	NA	12q24.12	NR	ATXN2-AS - BRAP	ENSG00000258099	ENSG00000089234		34364	7526	rs11065987-A	rs11065987	0	11065987	intergenic_variant	1	0.564	4e-07	6.39794	(EA)	0.019	unit increase	Affymetrix [at least 7091467] (imputed)	N
RVESV	right ventricular end-systolic volume	right ventricle	rs653178	12	112072424	rs11065987	2019-02-14	29507422	Hoffmann TJ	2018-03-05	Nat Genet	www.ncbi.nlm.nih.gov/pubmed/29507422	A large electronic-health-record-based genome-wide study of serum lipids.	High density lipoprotein cholesterol levels	76,627 European ancestry individuals, 7,795 Hispanic individuals, 6,855 East Asian ancestry individuals, 2,958 African American individuals, 439 South Asian ancestry individuals	NA	12q24.12	NR	ATXN2-AS - BRAP	ENSG00000258099	ENSG00000089234		34364	7526	rs11065987-A	rs11065987	0	11065987	intergenic_variant	1	NR	1e-07	7		0.019	unit increase	Affymetrix [at least 7091467] (imputed)	N
RVESV	right ventricular end-systolic volume	right ventricle	rs653178	12	112072424	rs11065987	2019-02-14	29507422	Hoffmann TJ	2018-03-05	Nat Genet	www.ncbi.nlm.nih.gov/pubmed/29507422	A large electronic-health-record-based genome-wide study of serum lipids.	Low density lipoprotein cholesterol levels	76,627 European ancestry individuals, 7,795 Hispanic individuals, 6,855 East Asian ancestry individuals, 2,958 African American individuals, 439 South Asian ancestry individuals	NA	12q24.12	NR	ATXN2-AS - BRAP	ENSG00000258099	ENSG00000089234		34364	7526	rs11065987-A	rs11065987	0	11065987	intergenic_variant	1	0.564	9e-10	9.04576	(EA)	0.029	unit increase	Affymetrix [at least 7091467] (imputed)	N
RVESV	right ventricular end-systolic volume	right ventricle	rs653178	12	112072424	rs11065987	2019-02-14	29507422	Hoffmann TJ	2018-03-05	Nat Genet	www.ncbi.nlm.nih.gov/pubmed/29507422	A large electronic-health-record-based genome-wide study of serum lipids.	Low density lipoprotein cholesterol levels	76,627 European ancestry individuals, 7,795 Hispanic individuals, 6,855 East Asian ancestry individuals, 2,958 African American individuals, 439 South Asian ancestry individuals	NA	12q24.12	NR	ATXN2-AS - BRAP	ENSG00000258099	ENSG00000089234		34364	7526	rs11065987-A	rs11065987	0	11065987	intergenic_variant	1	NR	6e-10	9.22185		0.028	unit increase	Affymetrix [at least 7091467] (imputed)	N
RVESV	right ventricular end-systolic volume	right ventricle	rs653178	12	112072424	rs11065987	2019-02-14	29507422	Hoffmann TJ	2018-03-05	Nat Genet	www.ncbi.nlm.nih.gov/pubmed/29507422	A large electronic-health-record-based genome-wide study of serum lipids.	Total cholesterol levels	76,627 European ancestry individuals, 7,795 Hispanic individuals, 6,855 East Asian ancestry individuals, 2,958 African American individuals, 439 South Asian ancestry individuals	NA	12q24.12	NR	ATXN2-AS - BRAP	ENSG00000258099	ENSG00000089234		34364	7526	rs11065987-A	rs11065987	0	11065987	intergenic_variant	1	0.564	3e-10	9.52288	(EA)	0.029	unit increase	Affymetrix [at least 7091467] (imputed)	N
RVESV	right ventricular end-systolic volume	right ventricle	rs653178	12	112072424	rs11065987	2019-02-14	29507422	Hoffmann TJ	2018-03-05	Nat Genet	www.ncbi.nlm.nih.gov/pubmed/29507422	A large electronic-health-record-based genome-wide study of serum lipids.	Total cholesterol levels	76,627 European ancestry individuals, 7,795 Hispanic individuals, 6,855 East Asian ancestry individuals, 2,958 African American individuals, 439 South Asian ancestry individuals	NA	12q24.12	NR	ATXN2-AS - BRAP	ENSG00000258099	ENSG00000089234		34364	7526	rs11065987-A	rs11065987	0	11065987	intergenic_variant	1	NR	1e-10	10		0.028	unit increase	Affymetrix [at least 7091467] (imputed)	N
RVESV	right ventricular end-systolic volume	right ventricle	rs653178	12	112200150	rs2013002	2018-08-29	29912962	Feitosa MF	2018-06-18	PLoS One	www.ncbi.nlm.nih.gov/pubmed/29912962	Novel genetic associations for blood pressure identified via gene-alcohol interaction in up to 570K individuals across multiple ancestries.	Diastolic blood pressure x alcohol consumption (light vs heavy) interaction (2df test)	12,758 European ancestry heavy drinkers, 1,326 African American or Afro-Caribbean heavy drinkers, 648 Asian ancestry heavy drinkers, 364 Hispanic or Latin American heavy drinkers, 43,947 European ancestry light drinkers, 8,239 African American or Afro-Caribbean light drinkers, 1,141 Asian ancestry light drinkers, 4,448 Hispanic or Latin American light drinkers	42,079 European ancestry heavy drinkers, 217 African American or Afro-Caribbean heavy drinkers, 282,294 Asian ancestry heavy drinkers, 124 Hispanic ancestry heavy drinkers, 74,757 European ancestry light drinkers, 845 African American light drinkers, 24,129 Asian ancestry light drinkers, 411 Hispanic light drinkers	12q24.12	ALDH2	AC002996.1			ENSG00000257767	NA	NA	rs2013002-T	rs2013002	0	2013002	intron_variant	0	0.45	2e-19	18.699	(EA)	NA		Affymetrix, Illumina [up to 39321347] (imputed)	N
RVESV	right ventricular end-systolic volume	right ventricle	rs653178	12	112200150	rs2013002	2018-08-29	29912962	Feitosa MF	2018-06-18	PLoS One	www.ncbi.nlm.nih.gov/pubmed/29912962	Novel genetic associations for blood pressure identified via gene-alcohol interaction in up to 570K individuals across multiple ancestries.	Diastolic blood pressure x alcohol consumption interaction (2df test)	63,607 European ancestry drinkers, 10,193 African American or Afro-Caribbean drinkers, 2,441 Asian ancestry drinkers, 5,084 Hispanic or Latin American drinkers, 27,492 European ancestry non-drinkers, 11,223 African American or Afro-Caribbean non-drinkers, 9,924 Asian ancestry non-drinkers, 3,387 Hispanic or Latin American non-drinkers	238,058 European ancestry drinkers, 2,280 African American drinkers, 54,081 Asian ancestry drinkers, 6,448 Hispanic drinkers, 43,318 European ancestry non-drinkers, 2,761 African American non-drinkers, 86,943 Asian ancestry non-drinkers, 6,923 Hispanic non-drinkers	12q24.12	ALDH2	AC002996.1			ENSG00000257767	NA	NA	rs2013002-T	rs2013002	0	2013002	intron_variant	0	0.44	4e-39	38.3979	(EA)	NA		Affymetrix, Illumina [up to 39321347] (imputed)	N
RVESV	right ventricular end-systolic volume	right ventricle	rs653178	12	112200150	rs2013002	2018-08-29	29912962	Feitosa MF	2018-06-18	PLoS One	www.ncbi.nlm.nih.gov/pubmed/29912962	Novel genetic associations for blood pressure identified via gene-alcohol interaction in up to 570K individuals across multiple ancestries.	Mean arterial pressure x alcohol consumption interaction (2df test)	91,110 European ancestry drinkers and non-drinkers, 21,416 African American or Afro-Caribbean drinkers and non-drinkers, 12,365 Asian ancestry drinkers and non-drinkers, 8,470 Hispanic or Latin American drinkers and non-drinkers	237,996 European ancestry drinkers, 2,280 African American drinkers, 54,080 Asian ancestry drinkers, 6,448 Hispanic drinkers, 43,315 European ancestry non-drinkers, 2,761 African ancestry non-drinkers, 86,943 Asian ancestry non-drinkers, 6,923 Hispanic non-drinkers	12q24.12	ALDH2	AC002996.1			ENSG00000257767	NA	NA	rs2013002-T	rs2013002	0	2013002	intron_variant	0	0.39	5e-13	12.301	(AA, EA, Hispanic)	NA		Affymetrix, Illumina [up to 39321347] (imputed)	N
RVESV	right ventricular end-systolic volume	right ventricle	rs653178	12	112200150	rs2013002	2018-08-29	29912962	Feitosa MF	2018-06-18	PLoS One	www.ncbi.nlm.nih.gov/pubmed/29912962	Novel genetic associations for blood pressure identified via gene-alcohol interaction in up to 570K individuals across multiple ancestries.	Mean arterial pressure x alcohol consumption interaction (2df test)	91,110 European ancestry drinkers and non-drinkers, 21,416 African American or Afro-Caribbean drinkers and non-drinkers, 12,365 Asian ancestry drinkers and non-drinkers, 8,470 Hispanic or Latin American drinkers and non-drinkers	237,996 European ancestry drinkers, 2,280 African American drinkers, 54,080 Asian ancestry drinkers, 6,448 Hispanic drinkers, 43,315 European ancestry non-drinkers, 2,761 African ancestry non-drinkers, 86,943 Asian ancestry non-drinkers, 6,923 Hispanic non-drinkers	12q24.12	ALDH2	AC002996.1			ENSG00000257767	NA	NA	rs2013002-T	rs2013002	0	2013002	intron_variant	0	0.44	2e-09	8.69897	(EA)	NA		Affymetrix, Illumina [up to 39321347] (imputed)	N
RVESV	right ventricular end-systolic volume	right ventricle	rs653178	12	112200150	rs2013002	2018-10-18	29912962	Feitosa MF	2018-06-18	PLoS One	www.ncbi.nlm.nih.gov/pubmed/29912962	Novel genetic associations for blood pressure identified via gene-alcohol interaction in up to 570K individuals across multiple ancestries.	Systolic blood pressure x alcohol consumption interaction (2df test)	63,608 European ancestry drinkers, 10,193 African American or Afro-Caribbean heavy drinkers, 2,441 Asian ancestry drinkers, 5,084 Hispanic or Latin American drinkers, 27,494 European ancestry non-drinkers, 11,224 African American or Afro-Caribbean non-drinkers, 9,924 Asian ancestry non-drinkers, 3,387 Hispanic or Latin American non-drinkers	238,002 European ancestry drinkers, 2,280 African American drinkers, 54,081 Asian ancestry drinkers, 6,452 Hispanic drinkers, 43,316 European ancestry non-drinkers, 2,761 African American non-drinkers, 86,945 Asian ancestry non-drinkers, 6,925 Hispanic non-drinkers	12q24.12	ALDH2	AC002996.1			ENSG00000257767	NA	NA	rs2013002-T	rs2013002	0	2013002	intron_variant	0	0.4	9e-21	20.0458	(AA, EA, Hispanic)	NA		Affymetrix, Illumina [up to 39321347] (imputed)	N
RVESV	right ventricular end-systolic volume	right ventricle	rs565349424	12	112211833	rs2238151	2013-01-09	23041239	Traylor M	2012-10-05	Lancet Neurol	www.ncbi.nlm.nih.gov/pubmed/23041239	Genetic risk factors for ischaemic stroke and its subtypes (the METASTROKE collaboration): a meta-analysis of genome-wide association studies.	Stroke (ischemic)	12,389 European ancestry cases, 62,004 European ancestry controls	1,322 Pakistani ancestry cases, 1,143 Pakistani ancestry controls, 12,025 European ancestry cases, 27,940 European ancestry controls	12q24.12	ALDH2	ALDH2, AC002996.1			ENSG00000111275, ENSG00000257767	NA	NA	rs2238151-T	rs2238151	0	2238151	intron_variant	0	0.66	1e-06	6	(FS)	1.13	[1.08-1.19]	Affymetrix, Illumina [NR] (imputed)	N
RVESV	right ventricular end-systolic volume	right ventricle	rs565349424	12	112211833	rs2238151	2018-09-07	27618448	Liu C	2016-10-01	Nat Genet	www.ncbi.nlm.nih.gov/pubmed/27618448	Meta-analysis identifies common and rare variants influencing blood pressure and overlapping with metabolic trait loci.	Mean arterial pressure	120,473 European ancestry individuals, 21,503 African American individuals, 4,586 Hispanic individuals	NA	12q24.12	ALDH2	ALDH2, AC002996.1			ENSG00000111275, ENSG00000257767	NA	NA	rs2238151-C	rs2238151	0	2238151	intron_variant	0	0.412078	3e-12	11.5229		0.350781	[0.25-0.45] unit decrease	Illumina [247039]	N
RVESV	right ventricular end-systolic volume	right ventricle	rs653178	12	112273499	rs11513729	2017-05-12	27997041	Traylor M	2016-12-20	Ann Neurol	www.ncbi.nlm.nih.gov/pubmed/27997041	Genetic variation at 16q24.2 is associated with small vessel stroke.	Ischemic stroke	10,210 European ancestry cases, 12,285 European ancestry controls	7,743 European ancestry cases, 17,970 European ancestry controls	12q24.12	NR	ALDH2 - MAPKAPK5-AS1	ENSG00000111275	ENSG00000234608		18166	4069	rs11513729-?	rs11513729	0	11513729	intergenic_variant	1	NR	3e-11	10.5229		6.63	z score increase	Affymetrix, Illumina [NR] (imputed)	N
RVESV	right ventricular end-systolic volume	right ventricle	rs653178	12	112273499	rs11513729	2017-12-01	28928442	Tian C	2017-09-19	Nat Commun	www.ncbi.nlm.nih.gov/pubmed/28928442	Genome-wide association and HLA region fine-mapping studies identify susceptibility loci for multiple common infections.	Tonsillectomy	60,098 European ancestry cases, 113,323 European ancestry controls	NA	12q24.12	NR	ALDH2 - MAPKAPK5-AS1	ENSG00000111275	ENSG00000234608		18166	4069	rs11513729-?	rs11513729	0	11513729	intergenic_variant	1	NR	7e-08	7.1549		0.0476	[0.03-0.065] unit increase	Illumina [at least 560000] (imputed)	N
RVESV	right ventricular end-systolic volume	right ventricle	rs653178	12	112273499	rs11513729	2018-08-29	29912962	Feitosa MF	2018-06-18	PLoS One	www.ncbi.nlm.nih.gov/pubmed/29912962	Novel genetic associations for blood pressure identified via gene-alcohol interaction in up to 570K individuals across multiple ancestries.	Diastolic blood pressure x alcohol consumption interaction (2df test)	63,607 European ancestry drinkers, 10,193 African American or Afro-Caribbean drinkers, 2,441 Asian ancestry drinkers, 5,084 Hispanic or Latin American drinkers, 27,492 European ancestry non-drinkers, 11,223 African American or Afro-Caribbean non-drinkers, 9,924 Asian ancestry non-drinkers, 3,387 Hispanic or Latin American non-drinkers	238,058 European ancestry drinkers, 2,280 African American drinkers, 54,081 Asian ancestry drinkers, 6,448 Hispanic drinkers, 43,318 European ancestry non-drinkers, 2,761 African American non-drinkers, 86,943 Asian ancestry non-drinkers, 6,923 Hispanic non-drinkers	12q24.12	MAPKAPK5-AS1	ALDH2 - MAPKAPK5-AS1	ENSG00000111275	ENSG00000234608		18166	4069	rs11513729-T	rs11513729	0	11513729	intergenic_variant	1	0.4	8e-40	39.0969	(AA, EA)	NA		Affymetrix, Illumina [up to 39321347] (imputed)	N
RVESV	right ventricular end-systolic volume	right ventricle	rs653178	12	112273499	rs11513729	2018-08-29	29912962	Feitosa MF	2018-06-18	PLoS One	www.ncbi.nlm.nih.gov/pubmed/29912962	Novel genetic associations for blood pressure identified via gene-alcohol interaction in up to 570K individuals across multiple ancestries.	Mean arterial pressure x alcohol consumption interaction (2df test)	91,110 European ancestry drinkers and non-drinkers, 21,416 African American or Afro-Caribbean drinkers and non-drinkers, 12,365 Asian ancestry drinkers and non-drinkers, 8,470 Hispanic or Latin American drinkers and non-drinkers	237,996 European ancestry drinkers, 2,280 African American drinkers, 54,080 Asian ancestry drinkers, 6,448 Hispanic drinkers, 43,315 European ancestry non-drinkers, 2,761 African ancestry non-drinkers, 86,943 Asian ancestry non-drinkers, 6,923 Hispanic non-drinkers	12q24.12	MAPKAPK5-AS1	ALDH2 - MAPKAPK5-AS1	ENSG00000111275	ENSG00000234608		18166	4069	rs11513729-T	rs11513729	0	11513729	intergenic_variant	1	0.4	2e-10	9.69897	(AA, EA)	NA		Affymetrix, Illumina [up to 39321347] (imputed)	N
RVESV	right ventricular end-systolic volume	right ventricle	rs653178	12	112273499	rs11513729	2018-10-18	29912962	Feitosa MF	2018-06-18	PLoS One	www.ncbi.nlm.nih.gov/pubmed/29912962	Novel genetic associations for blood pressure identified via gene-alcohol interaction in up to 570K individuals across multiple ancestries.	Systolic blood pressure x alcohol consumption interaction (2df test)	63,608 European ancestry drinkers, 10,193 African American or Afro-Caribbean heavy drinkers, 2,441 Asian ancestry drinkers, 5,084 Hispanic or Latin American drinkers, 27,494 European ancestry non-drinkers, 11,224 African American or Afro-Caribbean non-drinkers, 9,924 Asian ancestry non-drinkers, 3,387 Hispanic or Latin American non-drinkers	238,002 European ancestry drinkers, 2,280 African American drinkers, 54,081 Asian ancestry drinkers, 6,452 Hispanic drinkers, 43,316 European ancestry non-drinkers, 2,761 African American non-drinkers, 86,945 Asian ancestry non-drinkers, 6,925 Hispanic non-drinkers	12q24.12	MAPKAPK5-AS1	ALDH2 - MAPKAPK5-AS1	ENSG00000111275	ENSG00000234608		18166	4069	rs11513729-T	rs11513729	0	11513729	intergenic_variant	1	0.4	6e-20	19.2218	(AA, EA)	NA		Affymetrix, Illumina [up to 39321347] (imputed)	N
RVESV	right ventricular end-systolic volume	right ventricle	rs653178	12	112273499	rs11513729	2018-12-10	29227965	Pilling LC	2017-12-01	Aging (Albany NY)	www.ncbi.nlm.nih.gov/pubmed/29227965	Human longevity: 25 genetic loci associated in 389,166 UK biobank participants.	Parental longevity (combined parental attained age, Martingale residuals)	389,166 British ancestry individuals	NA	12q24.12	NR	ALDH2 - MAPKAPK5-AS1	ENSG00000111275	ENSG00000234608		18166	4069	rs11513729-C	rs11513729	0	11513729	intergenic_variant	1	0.588045	4e-11	10.3979		0.015227	[0.011-0.02] unit decrease	Affymetrix [11535925] (imputed)	N
RVESV	right ventricular end-systolic volume	right ventricle	rs653178	12	112486818	rs17696736	2008-06-16	17554260	Todd JA	2007-06-06	Nat Genet	www.ncbi.nlm.nih.gov/pubmed/17554260	Robust associations of four new chromosome regions from genome-wide analyses of type 1 diabetes.	Type 1 diabetes	2,000 European ancestry cases, 3,000 European ancestry controls	2,997 European ancestry trios, 4,000 European ancestry cases, 5,000 European ancestry controls	12q24.13	C12orf30	NAA25			ENSG00000111300	NA	NA	rs17696736-G	rs17696736	0	17696736	intron_variant	0	0.42	2e-16	15.699		1.22	[1.15-1.28]	Affymetrix [NR]	N
RVESV	right ventricular end-systolic volume	right ventricle	rs653178	12	112486818	rs17696736	2008-06-16	17554300	Wellcome Trust Case Control Consortium	2007-06-07	Nature	www.ncbi.nlm.nih.gov/pubmed/17554300	Genome-wide association study of 14,000 cases of seven common diseases and 3,000 shared controls.	Type 1 diabetes	1,963 European ancestry cases, 2,938 European ancestry controls	(see Todd 2007)	12q24.13	SH2B3, TRAFD1, PTPN11, LNK	NAA25			ENSG00000111300	NA	NA	rs17696736-G	rs17696736	0	17696736	intron_variant	0	0.42	2e-14	13.699		1.34	[1.16-1.53]	Affymetrix [469557]	N
RVESV	right ventricular end-systolic volume	right ventricle	rs653178	12	112486818	rs17696736	2008-11-26	18978792	Cooper JD	2008-11-02	Nat Genet	www.ncbi.nlm.nih.gov/pubmed/18978792	Meta-analysis of genome-wide association study data identifies additional type 1 diabetes risk loci.	Type 1 diabetes	3,561 European ancestry cases, 4,646 European ancestry controls	6,225 European ancestry cases, 6,946 European ancestry controls, 3,064 European ancestry trios from 2,828 families	12q24.13	C12orf30	NAA25			ENSG00000111300	NA	NA	rs17696736-G	rs17696736	0	17696736	intron_variant	0	NR	6e-18	17.2218		NA		Affymetrix [up to 335565]	N
RVESV	right ventricular end-systolic volume	right ventricle	rs653178	12	112486818	rs17696736	2014-07-23	24262325	Dichgans M	2013-11-21	Stroke	www.ncbi.nlm.nih.gov/pubmed/24262325	Shared genetic susceptibility to ischemic stroke and coronary artery disease: a genome-wide analysis of common variants.	Ischemic stroke	12,389 cases, 62,004 controls	NA	12q24.13	SH2B3	NAA25			ENSG00000111300	NA	NA	rs17696736-G	rs17696736	0	17696736	intron_variant	0	NR	6e-08	7.22185		1.1	[1.06-1.14]	Affymetrix, Illumina [~ 2500000] (imputed)	N
RVESV	right ventricular end-systolic volume	right ventricle	rs653178	12	112486818	rs17696736	2018-08-29	29912962	Feitosa MF	2018-06-18	PLoS One	www.ncbi.nlm.nih.gov/pubmed/29912962	Novel genetic associations for blood pressure identified via gene-alcohol interaction in up to 570K individuals across multiple ancestries.	Diastolic blood pressure x alcohol consumption interaction (2df test)	63,607 European ancestry drinkers, 10,193 African American or Afro-Caribbean drinkers, 2,441 Asian ancestry drinkers, 5,084 Hispanic or Latin American drinkers, 27,492 European ancestry non-drinkers, 11,223 African American or Afro-Caribbean non-drinkers, 9,924 Asian ancestry non-drinkers, 3,387 Hispanic or Latin American non-drinkers	238,058 European ancestry drinkers, 2,280 African American drinkers, 54,081 Asian ancestry drinkers, 6,448 Hispanic drinkers, 43,318 European ancestry non-drinkers, 2,761 African American non-drinkers, 86,943 Asian ancestry non-drinkers, 6,923 Hispanic non-drinkers	12q24.13	NAA25	NAA25			ENSG00000111300	NA	NA	rs17696736-A	rs17696736	0	17696736	intron_variant	0	0.56	3e-33	32.5229	(EA)	NA		Affymetrix, Illumina [up to 39321347] (imputed)	N
RVESV	right ventricular end-systolic volume	right ventricle	rs653178	12	112486818	rs17696736	2018-08-29	29912962	Feitosa MF	2018-06-18	PLoS One	www.ncbi.nlm.nih.gov/pubmed/29912962	Novel genetic associations for blood pressure identified via gene-alcohol interaction in up to 570K individuals across multiple ancestries.	Diastolic blood pressure x alcohol consumption interaction (2df test)	63,607 European ancestry drinkers, 10,193 African American or Afro-Caribbean drinkers, 2,441 Asian ancestry drinkers, 5,084 Hispanic or Latin American drinkers, 27,492 European ancestry non-drinkers, 11,223 African American or Afro-Caribbean non-drinkers, 9,924 Asian ancestry non-drinkers, 3,387 Hispanic or Latin American non-drinkers	238,058 European ancestry drinkers, 2,280 African American drinkers, 54,081 Asian ancestry drinkers, 6,448 Hispanic drinkers, 43,318 European ancestry non-drinkers, 2,761 African American non-drinkers, 86,943 Asian ancestry non-drinkers, 6,923 Hispanic non-drinkers	12q24.13	NAA25	NAA25			ENSG00000111300	NA	NA	rs17696736-A	rs17696736	0	17696736	intron_variant	0	0.59	1e-34	34	(AA, EA)	NA		Affymetrix, Illumina [up to 39321347] (imputed)	N
RVESV	right ventricular end-systolic volume	right ventricle	rs653178	12	112486818	rs17696736	2018-08-29	29912962	Feitosa MF	2018-06-18	PLoS One	www.ncbi.nlm.nih.gov/pubmed/29912962	Novel genetic associations for blood pressure identified via gene-alcohol interaction in up to 570K individuals across multiple ancestries.	Mean arterial pressure x alcohol consumption interaction (2df test)	91,110 European ancestry drinkers and non-drinkers, 21,416 African American or Afro-Caribbean drinkers and non-drinkers, 12,365 Asian ancestry drinkers and non-drinkers, 8,470 Hispanic or Latin American drinkers and non-drinkers	237,996 European ancestry drinkers, 2,280 African American drinkers, 54,080 Asian ancestry drinkers, 6,448 Hispanic drinkers, 43,315 European ancestry non-drinkers, 2,761 African ancestry non-drinkers, 86,943 Asian ancestry non-drinkers, 6,923 Hispanic non-drinkers	12q24.13	NAA25	NAA25			ENSG00000111300	NA	NA	rs17696736-A	rs17696736	0	17696736	intron_variant	0	0.6	6e-12	11.2218	(AA, EA, Hispanic)	NA		Affymetrix, Illumina [up to 39321347] (imputed)	N
RVESV	right ventricular end-systolic volume	right ventricle	rs653178	12	112486818	rs17696736	2018-09-07	27618448	Liu C	2016-10-01	Nat Genet	www.ncbi.nlm.nih.gov/pubmed/27618448	Meta-analysis identifies common and rare variants influencing blood pressure and overlapping with metabolic trait loci.	Mean arterial pressure	120,473 European ancestry individuals, 21,503 African American individuals, 4,586 Hispanic individuals	NA	12q24.13	NAA25	NAA25			ENSG00000111300	NA	NA	rs17696736-G	rs17696736	0	17696736	intron_variant	0	0.383155	2e-17	16.699		0.410013	[0.32-0.5] unit increase	Illumina [247039]	N
RVESV	right ventricular end-systolic volume	right ventricle	rs653178	12	112486818	rs17696736	2018-10-18	29912962	Feitosa MF	2018-06-18	PLoS One	www.ncbi.nlm.nih.gov/pubmed/29912962	Novel genetic associations for blood pressure identified via gene-alcohol interaction in up to 570K individuals across multiple ancestries.	Systolic blood pressure x alcohol consumption interaction (2df test)	63,608 European ancestry drinkers, 10,193 African American or Afro-Caribbean heavy drinkers, 2,441 Asian ancestry drinkers, 5,084 Hispanic or Latin American drinkers, 27,494 European ancestry non-drinkers, 11,224 African American or Afro-Caribbean non-drinkers, 9,924 Asian ancestry non-drinkers, 3,387 Hispanic or Latin American non-drinkers	238,002 European ancestry drinkers, 2,280 African American drinkers, 54,081 Asian ancestry drinkers, 6,452 Hispanic drinkers, 43,316 European ancestry non-drinkers, 2,761 African American non-drinkers, 86,945 Asian ancestry non-drinkers, 6,925 Hispanic non-drinkers	12q24.13	NAA25	NAA25			ENSG00000111300	NA	NA	rs17696736-A	rs17696736	0	17696736	intron_variant	0	0.56	5e-19	18.301	(EA)	NA		Affymetrix, Illumina [up to 39321347] (imputed)	N
RVESV	right ventricular end-systolic volume	right ventricle	rs653178	12	112486818	rs17696736	2018-12-10	29227965	Pilling LC	2017-12-01	Aging (Albany NY)	www.ncbi.nlm.nih.gov/pubmed/29227965	Human longevity: 25 genetic loci associated in 389,166 UK biobank participants.	Parental longevity (combined parental attained age, Martingale residuals)	389,166 British ancestry individuals	NA	12q24.13	NR	NAA25			ENSG00000111300	NA	NA	rs17696736-A	rs17696736	0	17696736	intron_variant	0	0.571276	1e-10	10		0.0145323	[0.01-0.019] unit decrease	Affymetrix [11535925] (imputed)	N
RVESV	right ventricular end-systolic volume	right ventricle	rs653178	12	112486818	rs17696736	2019-02-14	29507422	Hoffmann TJ	2018-03-05	Nat Genet	www.ncbi.nlm.nih.gov/pubmed/29507422	A large electronic-health-record-based genome-wide study of serum lipids.	High density lipoprotein cholesterol levels	76,627 European ancestry individuals, 7,795 Hispanic individuals, 6,855 East Asian ancestry individuals, 2,958 African American individuals, 439 South Asian ancestry individuals	NA	12q24.13	NR	NAA25			ENSG00000111300	NA	NA	rs17696736-A	rs17696736	0	17696736	intron_variant	0	0.553	3e-07	6.52288	(EA)	0.019	unit increase	Affymetrix [at least 7091467] (imputed)	N
RVESV	right ventricular end-systolic volume	right ventricle	rs653178	12	112486818	rs17696736	2019-02-14	29507422	Hoffmann TJ	2018-03-05	Nat Genet	www.ncbi.nlm.nih.gov/pubmed/29507422	A large electronic-health-record-based genome-wide study of serum lipids.	High density lipoprotein cholesterol levels	76,627 European ancestry individuals, 7,795 Hispanic individuals, 6,855 East Asian ancestry individuals, 2,958 African American individuals, 439 South Asian ancestry individuals	NA	12q24.13	NR	NAA25			ENSG00000111300	NA	NA	rs17696736-A	rs17696736	0	17696736	intron_variant	0	NR	6e-08	7.22185		0.019	unit increase	Affymetrix [at least 7091467] (imputed)	N
RVESV	right ventricular end-systolic volume	right ventricle	rs653178	12	112486818	rs17696736	2019-02-14	29507422	Hoffmann TJ	2018-03-05	Nat Genet	www.ncbi.nlm.nih.gov/pubmed/29507422	A large electronic-health-record-based genome-wide study of serum lipids.	Low density lipoprotein cholesterol levels	76,627 European ancestry individuals, 7,795 Hispanic individuals, 6,855 East Asian ancestry individuals, 2,958 African American individuals, 439 South Asian ancestry individuals	NA	12q24.13	NR	NAA25			ENSG00000111300	NA	NA	rs17696736-A	rs17696736	0	17696736	intron_variant	0	0.553	3e-07	6.52288	(EA)	0.024	unit increase	Affymetrix [at least 7091467] (imputed)	N
RVESV	right ventricular end-systolic volume	right ventricle	rs653178	12	112486818	rs17696736	2019-02-14	29507422	Hoffmann TJ	2018-03-05	Nat Genet	www.ncbi.nlm.nih.gov/pubmed/29507422	A large electronic-health-record-based genome-wide study of serum lipids.	Low density lipoprotein cholesterol levels	76,627 European ancestry individuals, 7,795 Hispanic individuals, 6,855 East Asian ancestry individuals, 2,958 African American individuals, 439 South Asian ancestry individuals	NA	12q24.13	NR	NAA25			ENSG00000111300	NA	NA	rs17696736-A	rs17696736	0	17696736	intron_variant	0	NR	4e-07	6.39794		0.023	unit increase	Affymetrix [at least 7091467] (imputed)	N
RVESV	right ventricular end-systolic volume	right ventricle	rs653178	12	112486818	rs17696736	2019-02-14	29507422	Hoffmann TJ	2018-03-05	Nat Genet	www.ncbi.nlm.nih.gov/pubmed/29507422	A large electronic-health-record-based genome-wide study of serum lipids.	Total cholesterol levels	76,627 European ancestry individuals, 7,795 Hispanic individuals, 6,855 East Asian ancestry individuals, 2,958 African American individuals, 439 South Asian ancestry individuals	NA	12q24.13	NR	NAA25			ENSG00000111300	NA	NA	rs17696736-A	rs17696736	0	17696736	intron_variant	0	0.553	2e-07	6.69897	(EA)	0.024	unit increase	Affymetrix [at least 7091467] (imputed)	N
RVESV	right ventricular end-systolic volume	right ventricle	rs653178	12	112486818	rs17696736	2019-02-14	29507422	Hoffmann TJ	2018-03-05	Nat Genet	www.ncbi.nlm.nih.gov/pubmed/29507422	A large electronic-health-record-based genome-wide study of serum lipids.	Total cholesterol levels	76,627 European ancestry individuals, 7,795 Hispanic individuals, 6,855 East Asian ancestry individuals, 2,958 African American individuals, 439 South Asian ancestry individuals	NA	12q24.13	NR	NAA25			ENSG00000111300	NA	NA	rs17696736-A	rs17696736	0	17696736	intron_variant	0	NR	1e-07	7		0.023	unit increase	Affymetrix [at least 7091467] (imputed)	N
[truncated: 7,066,604 more chars]
