## Supplementary material for "Heart-brain connections: phenotypic and genetic insights from 40,000 cardiac and brain magnetic resonance images": supp_tables: TableS9_LDSC.xlsx

### Sheet: genetic_correlation
Table S9. Genetic correlations between CMR traits and other complex traits and diseases analyzed in previous studies.
ID	Full_Name	Category	Other_Traits	Rg	Pvalue	SE	FDR
LVEDV	left ventricular end-diastolic volume	left ventricle	LVEDV	0.9506	0	0.02152	0
LVEDV	left ventricular end-diastolic volume	left ventricle	LVESV	0.8346	6.69e-173	0.02977	4.52579e-170
LVEDV	left ventricular end-diastolic volume	left ventricle	LVSV	0.8196	3.753e-118	0.03547	1.6926e-115
LVEDV	left ventricular end-diastolic volume	left ventricle	LVEF	-0.4919	5.304e-20	0.05371	2.56297e-18
LVEDV	left ventricular end-diastolic volume	left ventricle	Hypertension	0.07405	0.06258	0.03977	0.189845
LVEDV	left ventricular end-diastolic volume	left ventricle	Systolic blood pressure	0.1296	0.0001422	0.03407	0.00141468
LVEDV	left ventricular end-diastolic volume	left ventricle	Diastolic blood pressure	-0.05079	0.1912	0.03886	0.397892
LVEDV	left ventricular end-diastolic volume	left ventricle	Number of treatments	-0.0006461	0.9869	0.03934	0.994248
LVEDV	left ventricular end-diastolic volume	left ventricle	PR interval	0.03487	0.4333	0.04451	0.649859
LVEDV	left ventricular end-diastolic volume	left ventricle	Lung function (FVC)	0.1103	0.0003673	0.03096	0.00322699
LVEDV	left ventricular end-diastolic volume	left ventricle	Type 2 diabetes	-0.07196	0.06222	0.03859	0.18939
LVEDV	left ventricular end-diastolic volume	left ventricle	Mean corpuscular volume	0.07111	0.06583	0.03866	0.195754
LVEDV	left ventricular end-diastolic volume	left ventricle	Lung function (FEV)	0.1098	0.000411	0.03109	0.00355325
LVEDV	left ventricular end-diastolic volume	left ventricle	Coronary artery disease	-0.03899	0.297	0.03739	0.514851
LVEDV	left ventricular end-diastolic volume	left ventricle	Non cancer illnesses	-0.0342	0.3787	0.03885	0.599593
LVEDV	left ventricular end-diastolic volume	left ventricle	Education	0.02192	0.394	0.02572	0.615568
LVEDV	left ventricular end-diastolic volume	left ventricle	Atrial fibrillation	0.03845	0.4371	0.04948	0.653018
LVEDV	left ventricular end-diastolic volume	left ventricle	Risky behaviors	0.05654	0.1142	0.03579	0.284816
LVEDV	left ventricular end-diastolic volume	left ventricle	Stroke	0.03618	0.6042	0.06978	0.774131
LVEDV	left ventricular end-diastolic volume	left ventricle	Mean corpuscular hemoglobin	0.04148	0.2892	0.03914	0.505213
LVEDV	left ventricular end-diastolic volume	left ventricle	Schizophrenia	-0.02295	0.5008	0.03408	0.69746
LVEDV	left ventricular end-diastolic volume	left ventricle	Numerical reasoning	0.04227	0.1438	0.02891	0.333725
LVEDV	left ventricular end-diastolic volume	left ventricle	Cognitive function	0.0361	0.2085	0.0287	0.418547
LVEDV	left ventricular end-diastolic volume	left ventricle	Bipolar	0.02907	0.4226	0.03625	0.638858
LVEDV	left ventricular end-diastolic volume	left ventricle	Mean platelet volume	0.02489	0.4973	0.03668	0.694512
LVEDV	left ventricular end-diastolic volume	left ventricle	Triglycerides	-0.09419	0.03889	0.04561	0.136493
LVEDV	left ventricular end-diastolic volume	left ventricle	Neuroticism (worry)	-0.06321	0.07443	0.03543	0.213582
LVEDV	left ventricular end-diastolic volume	left ventricle	Smoking	0.05771	0.06944	0.03179	0.202921
LVEDV	left ventricular end-diastolic volume	left ventricle	Anorexia nervosa	-0.01589	0.7471	0.04926	0.866918
LVEDV	left ventricular end-diastolic volume	left ventricle	Intelligence	0.02152	0.4652	0.02947	0.675846
LVEDV	left ventricular end-diastolic volume	left ventricle	LDL	-0.05269	0.3398	0.0552	0.561355
LVEDV	left ventricular end-diastolic volume	left ventricle	HDL	0.05185	0.306	0.05066	0.527076
LVEDV	left ventricular end-diastolic volume	left ventricle	MCHC	-0.08747	0.06013	0.04653	0.184573
LVESV	left ventricular end-systolic volume	left ventricle	LVEDV	0.8525	1.413e-145	0.03318	7.64716e-143
LVESV	left ventricular end-systolic volume	left ventricle	LVESV	0.91	3.124e-248	0.02704	4.22677e-245
LVESV	left ventricular end-systolic volume	left ventricle	LVSV	0.5518	2.401e-17	0.06513	9.28158e-16
LVESV	left ventricular end-systolic volume	left ventricle	LVEF	-0.7447	5.244e-78	0.03983	1.18252e-75
LVESV	left ventricular end-systolic volume	left ventricle	Hypertension	0.06814	0.07621	0.03843	0.217078
LVESV	left ventricular end-systolic volume	left ventricle	Systolic blood pressure	0.03242	0.349	0.03461	0.570286
LVESV	left ventricular end-systolic volume	left ventricle	Diastolic blood pressure	-0.02895	0.4726	0.0403	0.682182
LVESV	left ventricular end-systolic volume	left ventricle	Number of treatments	0.0247	0.5295	0.03928	0.722555
LVESV	left ventricular end-systolic volume	left ventricle	PR interval	0.06336	0.1321	0.04208	0.314115
LVESV	left ventricular end-systolic volume	left ventricle	Lung function (FVC)	0.1246	2.793e-05	0.02974	0.000357269
LVESV	left ventricular end-systolic volume	left ventricle	Type 2 diabetes	-0.05302	0.1839	0.0399	0.38908
LVESV	left ventricular end-systolic volume	left ventricle	Mean corpuscular volume	0.07973	0.02408	0.03534	0.0974807
LVESV	left ventricular end-systolic volume	left ventricle	Lung function (FEV)	0.1125	0.0003666	0.03157	0.00322699
LVESV	left ventricular end-systolic volume	left ventricle	Coronary artery disease	-0.008868	0.8014	0.03526	0.900054
LVESV	left ventricular end-systolic volume	left ventricle	Non cancer illnesses	-0.006223	0.8695	0.03787	0.937397
LVESV	left ventricular end-systolic volume	left ventricle	Education	0.00774	0.7697	0.02644	0.881883
LVESV	left ventricular end-systolic volume	left ventricle	Atrial fibrillation	-0.003205	0.9487	0.04985	0.980114
LVESV	left ventricular end-systolic volume	left ventricle	Risky behaviors	0.06532	0.05514	0.03406	0.174069
LVESV	left ventricular end-systolic volume	left ventricle	Stroke	0.04877	0.4582	0.06575	0.669487
LVESV	left ventricular end-systolic volume	left ventricle	Mean corpuscular hemoglobin	0.06613	0.06555	0.03591	0.195351
LVESV	left ventricular end-systolic volume	left ventricle	Schizophrenia	-0.08745	0.01135	0.03454	0.0549429
LVESV	left ventricular end-systolic volume	left ventricle	Numerical reasoning	0.03668	0.2064	0.02903	0.415564
LVESV	left ventricular end-systolic volume	left ventricle	Cognitive function	0.02748	0.3433	0.029	0.564723
LVESV	left ventricular end-systolic volume	left ventricle	Bipolar	-0.02351	0.482	0.03344	0.687555
LVESV	left ventricular end-systolic volume	left ventricle	Mean platelet volume	-0.02819	0.4158	0.03464	0.635811
LVESV	left ventricular end-systolic volume	left ventricle	Triglycerides	-0.01978	0.7145	0.05408	0.849116
LVESV	left ventricular end-systolic volume	left ventricle	Neuroticism (worry)	-0.04247	0.1885	0.03229	0.395412
LVESV	left ventricular end-systolic volume	left ventricle	Smoking	0.08873	0.002895	0.02979	0.0179265
LVESV	left ventricular end-systolic volume	left ventricle	Anorexia nervosa	-0.001948	0.9676	0.04797	0.984333
LVESV	left ventricular end-systolic volume	left ventricle	Intelligence	0.007805	0.7804	0.028	0.887668
LVESV	left ventricular end-systolic volume	left ventricle	LDL	-0.02871	0.562	0.0495	0.744018
LVESV	left ventricular end-systolic volume	left ventricle	HDL	0.04122	0.3818	0.04713	0.601876
LVESV	left ventricular end-systolic volume	left ventricle	MCHC	-0.02678	0.5547	0.04533	0.73869
LVSV	left ventricular stroke volume	left ventricle	LVEDV	0.8151	1.094e-89	0.04059	2.69124e-87
LVSV	left ventricular stroke volume	left ventricle	LVESV	0.5079	1.255e-17	0.05942	4.99416e-16
LVSV	left ventricular stroke volume	left ventricle	LVSV	0.9368	5.954e-181	0.03266	5.37051e-178
LVSV	left ventricular stroke volume	left ventricle	LVEF	-0.03974	0.6049	0.07681	0.774295
LVSV	left ventricular stroke volume	left ventricle	Hypertension	0.04929	0.2496	0.04281	0.463621
LVSV	left ventricular stroke volume	left ventricle	Systolic blood pressure	0.2156	1.316e-07	0.04086	2.35834e-06
LVSV	left ventricular stroke volume	left ventricle	Diastolic blood pressure	-0.0587	0.1899	0.04478	0.396713
LVSV	left ventricular stroke volume	left ventricle	Number of treatments	-0.03379	0.4518	0.04491	0.664894
LVSV	left ventricular stroke volume	left ventricle	PR interval	-0.009527	0.8538	0.0517	0.928857
LVSV	left ventricular stroke volume	left ventricle	Lung function (FVC)	0.06453	0.06911	0.0355	0.202394
LVSV	left ventricular stroke volume	left ventricle	Type 2 diabetes	-0.08148	0.1132	0.05144	0.282832
LVSV	left ventricular stroke volume	left ventricle	Mean corpuscular volume	0.05068	0.2438	0.04348	0.458778
LVSV	left ventricular stroke volume	left ventricle	Lung function (FEV)	0.0834	0.02458	0.0371	0.0988313
LVSV	left ventricular stroke volume	left ventricle	Coronary artery disease	-0.08247	0.0641	0.04454	0.1923
LVSV	left ventricular stroke volume	left ventricle	Non cancer illnesses	-0.06075	0.2026	0.04768	0.411588
LVSV	left ventricular stroke volume	left ventricle	Education	0.03363	0.2792	0.03108	0.497049
LVSV	left ventricular stroke volume	left ventricle	Atrial fibrillation	0.1073	0.05457	0.05581	0.172709
LVSV	left ventricular stroke volume	left ventricle	Risky behaviors	0.03033	0.5277	0.04803	0.720462
LVSV	left ventricular stroke volume	left ventricle	Stroke	0.03314	0.6778	0.07978	0.824327
LVSV	left ventricular stroke volume	left ventricle	Mean corpuscular hemoglobin	0.007157	0.8748	0.04541	0.938996
LVSV	left ventricular stroke volume	left ventricle	Schizophrenia	0.06697	0.1037	0.04116	0.266488
LVSV	left ventricular stroke volume	left ventricle	Numerical reasoning	0.04073	0.2895	0.03846	0.505411
LVSV	left ventricular stroke volume	left ventricle	Cognitive function	0.02979	0.4341	0.03809	0.649859
LVSV	left ventricular stroke volume	left ventricle	Bipolar	0.0912	0.04799	0.04612	0.158015
LVSV	left ventricular stroke volume	left ventricle	Mean platelet volume	0.08483	0.03422	0.04006	0.123796
LVSV	left ventricular stroke volume	left ventricle	Triglycerides	-0.1723	0.001395	0.05391	0.00980486
LVSV	left ventricular stroke volume	left ventricle	Neuroticism (worry)	-0.07587	0.09574	0.04554	0.254242
LVSV	left ventricular stroke volume	left ventricle	Smoking	0.01142	0.778	0.04051	0.886625
LVSV	left ventricular stroke volume	left ventricle	Anorexia nervosa	-0.02671	0.6529	0.05939	0.80161
LVSV	left ventricular stroke volume	left ventricle	Intelligence	0.03632	0.3244	0.03686	0.546925
LVSV	left ventricular stroke volume	left ventricle	LDL	-0.0384	0.564	0.06657	0.7463
LVSV	left ventricular stroke volume	left ventricle	HDL	0.05551	0.3819	0.06349	0.601876
LVSV	left ventricular stroke volume	left ventricle	MCHC	-0.1489	0.009022	0.05702	0.0451267
LVEF	left ventricular ejection fraction	left ventricle	LVEDV	-0.4576	3.144e-11	0.06891	8.50766e-10
LVEF	left ventricular ejection fraction	left ventricle	LVESV	-0.744	3.094e-60	0.04544	5.58158e-58
LVEF	left ventricular ejection fraction	left ventricle	LVSV	-0.0111	0.9066	0.09458	0.956738
LVEF	left ventricular ejection fraction	left ventricle	LVEF	0.8651	6.277e-99	0.04098	1.69856e-96
LVEF	left ventricular ejection fraction	left ventricle	Hypertension	-0.02688	0.5088	0.04069	0.704973
LVEF	left ventricular ejection fraction	left ventricle	Systolic blood pressure	0.1213	0.001821	0.03891	0.0121971
LVEF	left ventricular ejection fraction	left ventricle	Diastolic blood pressure	0.001547	0.9742	0.04779	0.987705
LVEF	left ventricular ejection fraction	left ventricle	Number of treatments	-0.05392	0.2408	0.04597	0.455987
LVEF	left ventricular ejection fraction	left ventricle	PR interval	-0.0854	0.07753	0.04838	0.220082
LVEF	left ventricular ejection fraction	left ventricle	Lung function (FVC)	-0.09282	0.007315	0.03461	0.0380661
LVEF	left ventricular ejection fraction	left ventricle	Type 2 diabetes	0.01001	0.8554	0.05494	0.928857
LVEF	left ventricular ejection fraction	left ventricle	Mean corpuscular volume	-0.0453	0.2363	0.03825	0.451892
LVEF	left ventricular ejection fraction	left ventricle	Lung function (FEV)	-0.06369	0.09592	0.03825	0.25447
LVEF	left ventricular ejection fraction	left ventricle	Coronary artery disease	-0.01795	0.6281	0.03706	0.788695
LVEF	left ventricular ejection fraction	left ventricle	Non cancer illnesses	-0.03041	0.4969	0.04477	0.694512
LVEF	left ventricular ejection fraction	left ventricle	Education	0.01872	0.5565	0.03184	0.739631
LVEF	left ventricular ejection fraction	left ventricle	Atrial fibrillation	0.08221	0.1622	0.05883	0.360948
LVEF	left ventricular ejection fraction	left ventricle	Risky behaviors	-0.04279	0.3316	0.04408	0.553197
LVEF	left ventricular ejection fraction	left ventricle	Stroke	-0.02022	0.7701	0.0692	0.881883
LVEF	left ventricular ejection fraction	left ventricle	Mean corpuscular hemoglobin	-0.05343	0.1839	0.04021	0.38908
LVEF	left ventricular ejection fraction	left ventricle	Schizophrenia	0.1447	0.0003334	0.04034	0.00298735
LVEF	left ventricular ejection fraction	left ventricle	Numerical reasoning	-0.002366	0.9515	0.03888	0.980114
LVEF	left ventricular ejection fraction	left ventricle	Cognitive function	-0.00294	0.9385	0.03812	0.975262
LVEF	left ventricular ejection fraction	left ventricle	Bipolar	0.08723	0.03207	0.0407	0.118827
LVEF	left ventricular ejection fraction	left ventricle	Mean platelet volume	0.09156	0.02186	0.03994	0.0901725
LVEF	left ventricular ejection fraction	left ventricle	Triglycerides	-0.07843	0.2874	0.07373	0.503218
LVEF	left ventricular ejection fraction	left ventricle	Neuroticism (worry)	-0.01617	0.6649	0.03733	0.811922
LVEF	left ventricular ejection fraction	left ventricle	Smoking	-0.0807	0.02844	0.03683	0.109472
LVEF	left ventricular ejection fraction	left ventricle	Anorexia nervosa	0.004068	0.9443	0.05828	0.978658
LVEF	left ventricular ejection fraction	left ventricle	Intelligence	0.03036	0.3806	0.03463	0.601035
LVEF	left ventricular ejection fraction	left ventricle	LDL	0.02691	0.6186	0.05407	0.783322
LVEF	left ventricular ejection fraction	left ventricle	HDL	-0.02538	0.6491	0.05578	0.800115
LVEF	left ventricular ejection fraction	left ventricle	MCHC	-0.0513	0.3519	0.05511	0.572949
LVCO	left ventricular cardiac output	left ventricle	LVEDV	0.4248	3.193e-08	0.07681	6.00018e-07
LVCO	left ventricular cardiac output	left ventricle	LVESV	0.2839	0.0005342	0.08198	0.00442063
LVCO	left ventricular cardiac output	left ventricle	LVSV	0.4558	1.802e-09	0.07578	4.09766e-08
LVCO	left ventricular cardiac output	left ventricle	LVEF	-0.05212	0.5554	0.0884	0.738895
LVCO	left ventricular cardiac output	left ventricle	Hypertension	0.203	8.884e-05	0.05179	0.000953972
LVCO	left ventricular cardiac output	left ventricle	Systolic blood pressure	0.3592	4.457e-11	0.05452	1.18242e-09
LVCO	left ventricular cardiac output	left ventricle	Diastolic blood pressure	0.1916	0.0006517	0.0562	0.00520207
LVCO	left ventricular cardiac output	left ventricle	Number of treatments	0.08002	0.1242	0.05205	0.300586
LVCO	left ventricular cardiac output	left ventricle	PR interval	0.02267	0.6622	0.0519	0.809721
LVCO	left ventricular cardiac output	left ventricle	Lung function (FVC)	0.03521	0.4175	0.04343	0.635811
LVCO	left ventricular cardiac output	left ventricle	Type 2 diabetes	-0.04194	0.4767	0.05894	0.683236
LVCO	left ventricular cardiac output	left ventricle	Mean corpuscular volume	0.01639	0.7468	0.05076	0.866918
LVCO	left ventricular cardiac output	left ventricle	Lung function (FEV)	0.02384	0.5919	0.04447	0.767002
LVCO	left ventricular cardiac output	left ventricle	Coronary artery disease	-0.008639	0.8625	0.04988	0.932824
LVCO	left ventricular cardiac output	left ventricle	Non cancer illnesses	0.07846	0.1585	0.05564	0.355639
LVCO	left ventricular cardiac output	left ventricle	Education	-0.05618	0.1507	0.0391	0.346111
LVCO	left ventricular cardiac output	left ventricle	Atrial fibrillation	0.1015	0.05879	0.05371	0.181812
LVCO	left ventricular cardiac output	left ventricle	Risky behaviors	-0.009157	0.8732	0.05738	0.938023
LVCO	left ventricular cardiac output	left ventricle	Stroke	0.001292	0.9889	0.09275	0.994643
LVCO	left ventricular cardiac output	left ventricle	Mean corpuscular hemoglobin	-0.01417	0.7846	0.05185	0.889566
LVCO	left ventricular cardiac output	left ventricle	Schizophrenia	0.2057	9.102e-05	0.05255	0.000969686
LVCO	left ventricular cardiac output	left ventricle	Numerical reasoning	-0.03613	0.4867	0.05195	0.689521
LVCO	left ventricular cardiac output	left ventricle	Cognitive function	-0.05961	0.2243	0.04905	0.436973
LVCO	left ventricular cardiac output	left ventricle	Bipolar	0.136	0.01422	0.05546	0.0642393
LVCO	left ventricular cardiac output	left ventricle	Mean platelet volume	0.05152	0.2498	0.04477	0.463621
LVCO	left ventricular cardiac output	left ventricle	Triglycerides	-0.1087	0.118	0.06951	0.292119
LVCO	left ventricular cardiac output	left ventricle	Neuroticism (worry)	0.114	0.02685	0.05149	0.105146
LVCO	left ventricular cardiac output	left ventricle	Smoking	-0.0291	0.5675	0.05089	0.749628
LVCO	left ventricular cardiac output	left ventricle	Anorexia nervosa	0.0562	0.4465	0.07383	0.660234
LVCO	left ventricular cardiac output	left ventricle	Intelligence	-0.01374	0.7454	0.04233	0.866804
LVCO	left ventricular cardiac output	left ventricle	LDL	0.03229	0.6905	0.08108	0.832041
LVCO	left ventricular cardiac output	left ventricle	HDL	0.1239	0.04145	0.06077	0.142262
LVCO	left ventricular cardiac output	left ventricle	MCHC	-0.1058	0.127	0.0693	0.305446
LVM	left ventricular myocardial mass	left ventricle	LVEDV	0.5251	2.36e-25	0.05047	1.72599e-23
LVM	left ventricular myocardial mass	left ventricle	LVESV	0.3363	1.48e-07	0.064	2.63479e-06
LVM	left ventricular myocardial mass	left ventricle	LVSV	0.5874	3.639e-41	0.04371	4.47597e-39
LVM	left ventricular myocardial mass	left ventricle	LVEF	-0.05699	0.4523	0.07582	0.664894
LVM	left ventricular myocardial mass	left ventricle	Hypertension	0.3444	1.836e-19	0.03817	8.71617e-18
LVM	left ventricular myocardial mass	left ventricle	Systolic blood pressure	0.3547	1.157e-26	0.03319	1.0796e-24
LVM	left ventricular myocardial mass	left ventricle	Diastolic blood pressure	0.1196	0.0006573	0.0351	0.00523133
LVM	left ventricular myocardial mass	left ventricle	Number of treatments	0.1555	4.525e-05	0.03812	0.000551561
LVM	left ventricular myocardial mass	left ventricle	PR interval	0.1385	0.001355	0.04323	0.0096237
LVM	left ventricular myocardial mass	left ventricle	Lung function (FVC)	0.07086	0.01205	0.02823	0.0571056
LVM	left ventricular myocardial mass	left ventricle	Type 2 diabetes	0.08651	0.02238	0.03788	0.091758
LVM	left ventricular myocardial mass	left ventricle	Mean corpuscular volume	-0.04414	0.1648	0.03178	0.365232
LVM	left ventricular myocardial mass	left ventricle	Lung function (FEV)	0.05382	0.0597	0.02858	0.183996
LVM	left ventricular myocardial mass	left ventricle	Coronary artery disease	0.1063	0.003023	0.03586	0.0185073
LVM	left ventricular myocardial mass	left ventricle	Non cancer illnesses	0.09363	0.01201	0.03728	0.0571056
LVM	left ventricular myocardial mass	left ventricle	Education	0.02763	0.2521	0.02412	0.465521
LVM	left ventricular myocardial mass	left ventricle	Atrial fibrillation	0.04884	0.3005	0.04717	0.519587
LVM	left ventricular myocardial mass	left ventricle	Risky behaviors	0.06985	0.02931	0.03205	0.111866
LVM	left ventricular myocardial mass	left ventricle	Stroke	0.1823	0.003255	0.06195	0.0197489
LVM	left ventricular myocardial mass	left ventricle	Mean corpuscular hemoglobin	-0.04962	0.1316	0.03291	0.313201
LVM	left ventricular myocardial mass	left ventricle	Schizophrenia	0.000891	0.9797	0.03502	0.989877
LVM	left ventricular myocardial mass	left ventricle	Numerical reasoning	0.03542	0.2629	0.03163	0.478418
LVM	left ventricular myocardial mass	left ventricle	Cognitive function	0.04853	0.1027	0.02974	0.265431
LVM	left ventricular myocardial mass	left ventricle	Bipolar	0.08494	0.01999	0.03651	0.0837352
LVM	left ventricular myocardial mass	left ventricle	Mean platelet volume	-0.018	0.626	0.03693	0.787154
LVM	left ventricular myocardial mass	left ventricle	Triglycerides	-0.02466	0.5512	0.04138	0.737064
LVM	left ventricular myocardial mass	left ventricle	Neuroticism (worry)	-0.03222	0.3769	0.03646	0.597826
LVM	left ventricular myocardial mass	left ventricle	Smoking	0.08888	0.00281	0.02975	0.0175204
LVM	left ventricular myocardial mass	left ventricle	Anorexia nervosa	0.04281	0.3355	0.04445	0.556289
LVM	left ventricular myocardial mass	left ventricle	Intelligence	0.02737	0.3504	0.02931	0.571539
LVM	left ventricular myocardial mass	left ventricle	LDL	-0.05159	0.2814	0.04789	0.499979
LVM	left ventricular myocardial mass	left ventricle	HDL	-0.0005415	0.9912	0.04882	0.994877
LVM	left ventricular myocardial mass	left ventricle	MCHC	-0.05159	0.2644	0.04622	0.480179
RVEDV	right ventricular end-diastolic volume	right ventricle	LVEDV	0.7917	1.514e-110	0.03544	5.1211e-108
RVEDV	right ventricular end-diastolic volume	right ventricle	LVESV	0.6196	1.134e-42	0.04525	1.5343e-40
RVEDV	right ventricular end-diastolic volume	right ventricle	LVSV	0.7723	3.344e-71	0.04329	6.96066e-69
RVEDV	right ventricular end-diastolic volume	right ventricle	LVEF	-0.2742	4.551e-06	0.05981	6.76649e-05
RVEDV	right ventricular end-diastolic volume	right ventricle	Hypertension	0.004656	0.9141	0.04318	0.96135
RVEDV	right ventricular end-diastolic volume	right ventricle	Systolic blood pressure	0.04377	0.2367	0.03699	0.452338
RVEDV	right ventricular end-diastolic volume	right ventricle	Diastolic blood pressure	-0.09522	0.01267	0.0382	0.0596261
RVEDV	right ventricular end-diastolic volume	right ventricle	Number of treatments	-0.09063	0.02971	0.04169	0.112915
RVEDV	right ventricular end-diastolic volume	right ventricle	PR interval	-0.007584	0.8617	0.04353	0.932824
RVEDV	right ventricular end-diastolic volume	right ventricle	Lung function (FVC)	0.1169	0.000129	0.03054	0.00129287
RVEDV	right ventricular end-diastolic volume	right ventricle	Type 2 diabetes	-0.108	0.00511	0.03856	0.028452
RVEDV	right ventricular end-diastolic volume	right ventricle	Mean corpuscular volume	0.06178	0.1022	0.0378	0.264644
RVEDV	right ventricular end-diastolic volume	right ventricle	Lung function (FEV)	0.1311	1.983e-05	0.03072	0.000266715
RVEDV	right ventricular end-diastolic volume	right ventricle	Coronary artery disease	-0.1217	0.004044	0.04234	0.023483
RVEDV	right ventricular end-diastolic volume	right ventricle	Non cancer illnesses	-0.1243	0.003522	0.04261	0.0210387
RVEDV	right ventricular end-diastolic volume	right ventricle	Education	0.1049	0.000119	0.02725	0.00121975
RVEDV	right ventricular end-diastolic volume	right ventricle	Atrial fibrillation	0.09137	0.05604	0.04782	0.175374
RVEDV	right ventricular end-diastolic volume	right ventricle	Risky behaviors	0.04292	0.268	0.03874	0.482687
RVEDV	right ventricular end-diastolic volume	right ventricle	Stroke	0.005993	0.9405	0.08035	0.976215
RVEDV	right ventricular end-diastolic volume	right ventricle	Mean corpuscular hemoglobin	0.0461	0.2467	0.03979	0.461029
RVEDV	right ventricular end-diastolic volume	right ventricle	Schizophrenia	-0.03856	0.2923	0.03661	0.509488
RVEDV	right ventricular end-diastolic volume	right ventricle	Numerical reasoning	0.1019	0.001076	0.03116	0.00793367
RVEDV	right ventricular end-diastolic volume	right ventricle	Cognitive function	0.09979	0.0008311	0.02986	0.00648114
RVEDV	right ventricular end-diastolic volume	right ventricle	Bipolar	0.01301	0.7229	0.03669	0.852225
RVEDV	right ventricular end-diastolic volume	right ventricle	Mean platelet volume	-0.01727	0.5965	0.03261	0.770835
RVEDV	right ventricular end-diastolic volume	right ventricle	Triglycerides	-0.1434	0.001747	0.04581	0.0118481
RVEDV	right ventricular end-diastolic volume	right ventricle	Neuroticism (worry)	-0.1245	0.0005399	0.03598	0.00445418
RVEDV	right ventricular end-diastolic volume	right ventricle	Smoking	-0.002345	0.9483	0.03617	0.980114
RVEDV	right ventricular end-diastolic volume	right ventricle	Anorexia nervosa	-0.08115	0.09288	0.04829	0.249091
RVEDV	right ventricular end-diastolic volume	right ventricle	Intelligence	0.08117	0.007109	0.03015	0.0374374
RVEDV	right ventricular end-diastolic volume	right ventricle	LDL	-0.05731	0.3393	0.05997	0.560871
RVEDV	right ventricular end-diastolic volume	right ventricle	HDL	0.06109	0.2424	0.05225	0.456838
RVEDV	right ventricular end-diastolic volume	right ventricle	MCHC	-0.04447	0.4006	0.05291	0.623719
RVESV	right ventricular end-systolic volume	right ventricle	LVEDV	0.6857	1.047e-52	0.04488	1.66658e-50
RVESV	right ventricular end-systolic volume	right ventricle	LVESV	0.6744	5.199e-57	0.04238	8.79281e-55
RVESV	right ventricular end-systolic volume	right ventricle	LVSV	0.5149	4.433e-11	0.07814	1.18242e-09
RVESV	right ventricular end-systolic volume	right ventricle	LVEF	-0.4959	4.995e-17	0.05913	1.90373e-15
RVESV	right ventricular end-systolic volume	right ventricle	Hypertension	-0.03201	0.465	0.04382	0.675846
RVESV	right ventricular end-systolic volume	right ventricle	Systolic blood pressure	-0.06975	0.07553	0.03924	0.216051
RVESV	right ventricular end-systolic volume	right ventricle	Diastolic blood pressure	-0.08487	0.03498	0.04025	0.125206
RVESV	right ventricular end-systolic volume	right ventricle	Number of treatments	-0.09181	0.03221	0.04287	0.118909
RVESV	right ventricular end-systolic volume	right ventricle	PR interval	0.04347	0.2851	0.04067	0.502593
RVESV	right ventricular end-systolic volume	right ventricle	Lung function (FVC)	0.1196	5.639e-05	0.02969	0.000654898
RVESV	right ventricular end-systolic volume	right ventricle	Type 2 diabetes	-0.1306	0.002073	0.0424	0.013517
RVESV	right ventricular end-systolic volume	right ventricle	Mean corpuscular volume	0.08497	0.01948	0.03637	0.082362
RVESV	right ventricular end-systolic volume	right ventricle	Lung function (FEV)	0.139	9.994e-06	0.03148	0.000142336
RVESV	right ventricular end-systolic volume	right ventricle	Coronary artery disease	-0.1025	0.01039	0.04001	0.0512119
RVESV	right ventricular end-systolic volume	right ventricle	Non cancer illnesses	-0.1114	0.007306	0.04151	0.0380661
RVESV	right ventricular end-systolic volume	right ventricle	Education	0.1078	7.771e-05	0.02728	0.000851349
RVESV	right ventricular end-systolic volume	right ventricle	Atrial fibrillation	0.04838	0.3123	0.04788	0.533512
RVESV	right ventricular end-systolic volume	right ventricle	Risky behaviors	0.04202	0.288	0.03955	0.503442
RVESV	right ventricular end-systolic volume	right ventricle	Stroke	0.02485	0.7405	0.07502	0.864475
RVESV	right ventricular end-systolic volume	right ventricle	Mean corpuscular hemoglobin	0.07534	0.05545	0.03933	0.174069
RVESV	right ventricular end-systolic volume	right ventricle	Schizophrenia	-0.102	0.006955	0.03779	0.0368408
RVESV	right ventricular end-systolic volume	right ventricle	Numerical reasoning	0.1058	0.001415	0.03316	0.00989403
RVESV	right ventricular end-systolic volume	right ventricle	Cognitive function	0.09711	0.002086	0.03155	0.0135365
RVESV	right ventricular end-systolic volume	right ventricle	Bipolar	-0.02893	0.4514	0.03842	0.664894
RVESV	right ventricular end-systolic volume	right ventricle	Mean platelet volume	-0.08094	0.02047	0.03493	0.0850873
RVESV	right ventricular end-systolic volume	right ventricle	Triglycerides	-0.06994	0.26	0.0621	0.474737
RVESV	right ventricular end-systolic volume	right ventricle	Neuroticism (worry)	-0.1153	0.0007422	0.03418	0.00585537
RVESV	right ventricular end-systolic volume	right ventricle	Smoking	0.008185	0.8157	0.03511	0.908721
RVESV	right ventricular end-systolic volume	right ventricle	Anorexia nervosa	-0.09725	0.05864	0.05143	0.181556
RVESV	right ventricular end-systolic volume	right ventricle	Intelligence	0.07315	0.01329	0.02955	0.0616857
RVESV	right ventricular end-systolic volume	right ventricle	LDL	-0.08103	0.1399	0.0549	0.327286
RVESV	right ventricular end-systolic volume	right ventricle	HDL	0.05544	0.2472	0.04791	0.461645
RVESV	right ventricular end-systolic volume	right ventricle	MCHC	-0.01421	0.7901	0.05338	0.891944
RVSV	right ventricular stroke volume	right ventricle	LVEDV	0.7227	1.177e-52	0.04732	1.76942e-50
RVSV	right ventricular stroke volume	right ventricle	LVESV	0.4	2.848e-08	0.07207	5.42725e-07
RVSV	right ventricular stroke volume	right ventricle	LVSV	0.8928	2.199e-112	0.03963	8.50071e-110
RVSV	right ventricular stroke volume	right ventricle	LVEF	0.06151	0.488	0.08869	0.689776
RVSV	right ventricular stroke volume	right ventricle	Hypertension	0.05361	0.2279	0.04446	0.441638
RVSV	right ventricular stroke volume	right ventricle	Systolic blood pressure	0.1808	1.117e-05	0.04115	0.000157427
RVSV	right ventricular stroke volume	right ventricle	Diastolic blood pressure	-0.07347	0.09724	0.0443	0.256872
RVSV	right ventricular stroke volume	right ventricle	Number of treatments	-0.05388	0.2309	0.04497	0.44497
RVSV	right ventricular stroke volume	right ventricle	PR interval	-0.07194	0.1531	0.05036	0.348596
RVSV	right ventricular stroke volume	right ventricle	Lung function (FVC)	0.0797	0.02889	0.03647	0.110888
RVSV	right ventricular stroke volume	right ventricle	Type 2 diabetes	-0.03668	0.4855	0.0526	0.689521
RVSV	right ventricular stroke volume	right ventricle	Mean corpuscular volume	0.01466	0.7525	0.04648	0.871689
RVSV	right ventricular stroke volume	right ventricle	Lung function (FEV)	0.08139	0.03489	0.03858	0.125049
RVSV	right ventricular stroke volume	right ventricle	Coronary artery disease	-0.1059	0.02079	0.04582	0.0862849
RVSV	right ventricular stroke volume	right ventricle	Non cancer illnesses	-0.1046	0.026	0.04697	0.10286
RVSV	right ventricular stroke volume	right ventricle	Education	0.06239	0.05361	0.03232	0.170669
RVSV	right ventricular stroke volume	right ventricle	Atrial fibrillation	0.122	0.02723	0.05524	0.10606
RVSV	right ventricular stroke volume	right ventricle	Risky behaviors	0.03533	0.4653	0.04839	0.675846
RVSV	right ventricular stroke volume	right ventricle	Stroke	-0.00367	0.9668	0.08818	0.984194
RVSV	right ventricular stroke volume	right ventricle	Mean corpuscular hemoglobin	-0.007745	0.8725	0.04827	0.938023
RVSV	right ventricular stroke volume	right ventricle	Schizophrenia	0.05241	0.2166	0.04242	0.427201
RVSV	right ventricular stroke volume	right ventricle	Numerical reasoning	0.06571	0.08213	0.0378	0.229354
RVSV	right ventricular stroke volume	right ventricle	Cognitive function	0.07171	0.0559	0.03751	0.175279
RVSV	right ventricular stroke volume	right ventricle	Bipolar	0.06391	0.1712	0.04671	0.372102
RVSV	right ventricular stroke volume	right ventricle	Mean platelet volume	0.06251	0.0876	0.03659	0.239198
RVSV	right ventricular stroke volume	right ventricle	Triglycerides	-0.1933	0.0005074	0.05559	0.00424775
RVSV	right ventricular stroke volume	right ventricle	Neuroticism (worry)	-0.1081	0.01488	0.04437	0.0665542
RVSV	right ventricular stroke volume	right ventricle	Smoking	-0.005291	0.9002	0.04217	0.955752
RVSV	right ventricular stroke volume	right ventricle	Anorexia nervosa	-0.04242	0.472	0.05898	0.682182
RVSV	right ventricular stroke volume	right ventricle	Intelligence	0.06572	0.06304	0.03536	0.190812
RVSV	right ventricular stroke volume	right ventricle	LDL	-0.0129	0.8377	0.06297	0.921206
RVSV	right ventricular stroke volume	right ventricle	HDL	0.04374	0.4526	0.05823	0.664894
RVSV	right ventricular stroke volume	right ventricle	MCHC	-0.08029	0.1837	0.0604	0.38908
RVEF	right ventricular ejection fraction	right ventricle	LVEDV	-0.309	3.589e-05	0.07476	0.00044755
RVEF	right ventricular ejection fraction	right ventricle	LVESV	-0.5296	1.048e-22	0.054	6.0338e-21
RVEF	right ventricular ejection fraction	right ventricle	LVSV	0.02218	0.8428	0.1118	0.923829
RVEF	right ventricular ejection fraction	right ventricle	LVEF	0.6478	7.447e-26	0.06161	5.92694e-24
RVEF	right ventricular ejection fraction	right ventricle	Hypertension	0.08995	0.03868	0.04351	0.136109
RVEF	right ventricular ejection fraction	right ventricle	Systolic blood pressure	0.2147	2.111e-07	0.04137	3.6854e-06
RVEF	right ventricular ejection fraction	right ventricle	Diastolic blood pressure	0.05372	0.2802	0.04974	0.498502
RVEF	right ventricular ejection fraction	right ventricle	Number of treatments	0.06979	0.1327	0.04642	0.314398
RVEF	right ventricular ejection fraction	right ventricle	PR interval	-0.119	0.0152	0.04902	0.06765
RVEF	right ventricular ejection fraction	right ventricle	Lung function (FVC)	-0.05582	0.1217	0.03607	0.297758
RVEF	right ventricular ejection fraction	right ventricle	Type 2 diabetes	0.1123	0.06754	0.06142	0.199523
RVEF	right ventricular ejection fraction	right ventricle	Mean corpuscular volume	-0.06472	0.1442	0.04431	0.33408
RVEF	right ventricular ejection fraction	right ventricle	Lung function (FEV)	-0.07511	0.06568	0.0408	0.195523
RVEF	right ventricular ejection fraction	right ventricle	Coronary artery disease	0.06842	0.0871	0.03999	0.238314
RVEF	right ventricular ejection fraction	right ventricle	Non cancer illnesses	0.0531	0.2394	0.04513	0.454608
RVEF	right ventricular ejection fraction	right ventricle	Education	-0.09106	0.004436	0.032	0.0252181
RVEF	right ventricular ejection fraction	right ventricle	Atrial fibrillation	0.02335	0.6802	0.05665	0.825021
RVEF	right ventricular ejection fraction	right ventricle	Risky behaviors	-0.01355	0.8046	0.05476	0.902299
RVEF	right ventricular ejection fraction	right ventricle	Stroke	-0.04103	0.6189	0.08248	0.783322
RVEF	right ventricular ejection fraction	right ventricle	Mean corpuscular hemoglobin	-0.06918	0.1447	0.04743	0.334951
RVEF	right ventricular ejection fraction	right ventricle	Schizophrenia	0.1503	0.0005178	0.04328	0.00431128
RVEF	right ventricular ejection fraction	right ventricle	Numerical reasoning	-0.07528	0.06532	0.04084	0.195029
RVEF	right ventricular ejection fraction	right ventricle	Cognitive function	-0.06192	0.1226	0.04011	0.298534
RVEF	right ventricular ejection fraction	right ventricle	Bipolar	0.08082	0.103	0.04956	0.265952
RVEF	right ventricular ejection fraction	right ventricle	Mean platelet volume	0.1443	0.0003826	0.04064	0.00333973
RVEF	right ventricular ejection fraction	right ventricle	Triglycerides	-0.04247	0.6475	0.0929	0.800115
RVEF	right ventricular ejection fraction	right ventricle	Neuroticism (worry)	0.05555	0.2178	0.04507	0.42863
RVEF	right ventricular ejection fraction	right ventricle	Smoking	-0.005783	0.8908	0.04211	0.949765
RVEF	right ventricular ejection fraction	right ventricle	Anorexia nervosa	0.09348	0.1452	0.06418	0.335535
RVEF	right ventricular ejection fraction	right ventricle	Intelligence	-0.04659	0.1701	0.03396	0.370903
RVEF	right ventricular ejection fraction	right ventricle	LDL	0.09562	0.06463	0.05175	0.193461
RVEF	right ventricular ejection fraction	right ventricle	HDL	-0.03144	0.5306	0.05013	0.722963
RVEF	right ventricular ejection fraction	right ventricle	MCHC	-0.03176	0.6132	0.06282	0.780856
WT_AHA_1	regional myocardial-wall thickness at end-diastole	left ventricle	LVEDV	-0.1131	0.06596	0.06151	0.195925
WT_AHA_1	regional myocardial-wall thickness at end-diastole	left ventricle	LVESV	-0.2681	5.41e-05	0.0664	0.000639278
WT_AHA_1	regional myocardial-wall thickness at end-diastole	left ventricle	LVSV	0.08553	0.2805	0.07926	0.498708
WT_AHA_1	regional myocardial-wall thickness at end-diastole	left ventricle	LVEF	0.3417	2.433e-05	0.08095	0.000318053
WT_AHA_1	regional myocardial-wall thickness at end-diastole	left ventricle	Hypertension	0.4017	1.995e-19	0.04457	9.30771e-18
WT_AHA_1	regional myocardial-wall thickness at end-diastole	left ventricle	Systolic blood pressure	0.3636	5.444e-19	0.04084	2.33833e-17
WT_AHA_1	regional myocardial-wall thickness at end-diastole	left ventricle	Diastolic blood pressure	0.2233	2.727e-07	0.04344	4.67042e-06
WT_AHA_1	regional myocardial-wall thickness at end-diastole	left ventricle	Number of treatments	0.2088	7.166e-07	0.04213	1.18964e-05
WT_AHA_1	regional myocardial-wall thickness at end-diastole	left ventricle	PR interval	0.05082	0.2488	0.04407	0.462717
WT_AHA_1	regional myocardial-wall thickness at end-diastole	left ventricle	Lung function (FVC)	0.04364	0.2282	0.03621	0.441709
WT_AHA_1	regional myocardial-wall thickness at end-diastole	left ventricle	Type 2 diabetes	0.1745	0.00132	0.05433	0.00942459
WT_AHA_1	regional myocardial-wall thickness at end-diastole	left ventricle	Mean corpuscular volume	-0.173	4.42e-06	0.03769	6.64473e-05
WT_AHA_1	regional myocardial-wall thickness at end-diastole	left ventricle	Lung function (FEV)	0.02493	0.5093	0.03777	0.705305
WT_AHA_1	regional myocardial-wall thickness at end-diastole	left ventricle	Coronary artery disease	0.1438	0.0004078	0.04067	0.00354825
WT_AHA_1	regional myocardial-wall thickness at end-diastole	left ventricle	Non cancer illnesses	0.1472	0.000628	0.04306	0.00502772
WT_AHA_1	regional myocardial-wall thickness at end-diastole	left ventricle	Education	0.01811	0.5783	0.03258	0.756608
WT_AHA_1	regional myocardial-wall thickness at end-diastole	left ventricle	Atrial fibrillation	0.1025	0.048	0.05184	0.158015
WT_AHA_1	regional myocardial-wall thickness at end-diastole	left ventricle	Risky behaviors	0.05737	0.2012	0.04489	0.409667
WT_AHA_1	regional myocardial-wall thickness at end-diastole	left ventricle	Stroke	0.2052	0.01221	0.0819	0.0577627
WT_AHA_1	regional myocardial-wall thickness at end-diastole	left ventricle	Mean corpuscular hemoglobin	-0.1609	6.317e-05	0.04023	0.000721257
WT_AHA_1	regional myocardial-wall thickness at end-diastole	left ventricle	Schizophrenia	-0.008027	0.8554	0.04404	0.928857
WT_AHA_1	regional myocardial-wall thickness at end-diastole	left ventricle	Numerical reasoning	0.007366	0.8532	0.0398	0.928704
WT_AHA_1	regional myocardial-wall thickness at end-diastole	left ventricle	Cognitive function	0.03615	0.3142	0.03592	0.535744
WT_AHA_1	regional myocardial-wall thickness at end-diastole	left ventricle	Bipolar	0.07799	0.09715	0.04702	0.256872
WT_AHA_1	regional myocardial-wall thickness at end-diastole	left ventricle	Mean platelet volume	-0.01525	0.6945	0.03883	0.835121
WT_AHA_1	regional myocardial-wall thickness at end-diastole	left ventricle	Triglycerides	0.01143	0.87	0.06984	0.937563
WT_AHA_1	regional myocardial-wall thickness at end-diastole	left ventricle	Neuroticism (worry)	0.004979	0.9036	0.0411	0.956738
WT_AHA_1	regional myocardial-wall thickness at end-diastole	left ventricle	Smoking	0.05954	0.1256	0.03888	0.302379
WT_AHA_1	regional myocardial-wall thickness at end-diastole	left ventricle	Anorexia nervosa	0.06624	0.2164	0.05359	0.427201
WT_AHA_1	regional myocardial-wall thickness at end-diastole	left ventricle	Intelligence	0.01417	0.6989	0.03663	0.836791
WT_AHA_1	regional myocardial-wall thickness at end-diastole	left ventricle	LDL	0.01425	0.8068	0.05826	0.904017
WT_AHA_1	regional myocardial-wall thickness at end-diastole	left ventricle	HDL	-0.08752	0.08624	0.05101	0.236439
WT_AHA_1	regional myocardial-wall thickness at end-diastole	left ventricle	MCHC	-0.03157	0.5863	0.05802	0.763664
WT_AHA_2	regional myocardial-wall thickness at end-diastole	left ventricle	LVEDV	-0.0008464	0.9906	0.0721	0.994643
WT_AHA_2	regional myocardial-wall thickness at end-diastole	left ventricle	LVESV	-0.1919	0.01203	0.0764	0.0571056
WT_AHA_2	regional myocardial-wall thickness at end-diastole	left ventricle	LVSV	0.2279	0.02558	0.1021	0.101833
WT_AHA_2	regional myocardial-wall thickness at end-diastole	left ventricle	LVEF	0.328	0.001043	0.1	0.00771136
WT_AHA_2	regional myocardial-wall thickness at end-diastole	left ventricle	Hypertension	0.2993	2.776e-09	0.05036	6.05795e-08
WT_AHA_2	regional myocardial-wall thickness at end-diastole	left ventricle	Systolic blood pressure	0.2991	8.144e-09	0.05188	1.63242e-07
WT_AHA_2	regional myocardial-wall thickness at end-diastole	left ventricle	Diastolic blood pressure	0.1206	0.01869	0.0513	0.0797715
WT_AHA_2	regional myocardial-wall thickness at end-diastole	left ventricle	Number of treatments	0.112	0.04102	0.05481	0.141944
WT_AHA_2	regional myocardial-wall thickness at end-diastole	left ventricle	PR interval	0.1629	0.0003308	0.04538	0.0029739
WT_AHA_2	regional myocardial-wall thickness at end-diastole	left ventricle	Lung function (FVC)	0.0299	0.4884	0.04315	0.689776
WT_AHA_2	regional myocardial-wall thickness at end-diastole	left ventricle	Type 2 diabetes	0.1206	0.0777	0.06835	0.220164
WT_AHA_2	regional myocardial-wall thickness at end-diastole	left ventricle	Mean corpuscular volume	-0.1454	0.002476	0.04804	0.015691
WT_AHA_2	regional myocardial-wall thickness at end-diastole	left ventricle	Lung function (FEV)	0.02805	0.5682	0.04915	0.749658
WT_AHA_2	regional myocardial-wall thickness at end-diastole	left ventricle	Coronary artery disease	0.09013	0.07937	0.05138	0.223491
WT_AHA_2	regional myocardial-wall thickness at end-diastole	left ventricle	Non cancer illnesses	0.08727	0.08416	0.05053	0.233081
WT_AHA_2	regional myocardial-wall thickness at end-diastole	left ventricle	Education	0.02236	0.6092	0.04374	0.776987
WT_AHA_2	regional myocardial-wall thickness at end-diastole	left ventricle	Atrial fibrillation	0.06545	0.2643	0.05863	0.480179
WT_AHA_2	regional myocardial-wall thickness at end-diastole	left ventricle	Risky behaviors	0.02638	0.6436	0.05703	0.798524
WT_AHA_2	regional myocardial-wall thickness at end-diastole	left ventricle	Stroke	0.04909	0.6039	0.09463	0.774131
WT_AHA_2	regional myocardial-wall thickness at end-diastole	left ventricle	Mean corpuscular hemoglobin	-0.1379	0.006738	0.0509	0.0359626
WT_AHA_2	regional myocardial-wall thickness at end-diastole	left ventricle	Schizophrenia	-0.07853	0.1706	0.05731	0.371395
WT_AHA_2	regional myocardial-wall thickness at end-diastole	left ventricle	Numerical reasoning	-0.002063	0.9671	0.05007	0.984194
WT_AHA_2	regional myocardial-wall thickness at end-diastole	left ventricle	Cognitive function	0.04023	0.4122	0.04906	0.634118
WT_AHA_2	regional myocardial-wall thickness at end-diastole	left ventricle	Bipolar	0.05874	0.299	0.05656	0.517655
WT_AHA_2	regional myocardial-wall thickness at end-diastole	left ventricle	Mean platelet volume	0.02127	0.6346	0.04476	0.794277
WT_AHA_2	regional myocardial-wall thickness at end-diastole	left ventricle	Triglycerides	-0.148	0.1007	0.09014	0.263025
WT_AHA_2	regional myocardial-wall thickness at end-diastole	left ventricle	Neuroticism (worry)	-0.02577	0.5997	0.04911	0.771326
WT_AHA_2	regional myocardial-wall thickness at end-diastole	left ventricle	Smoking	0.036	0.4516	0.04783	0.664894
WT_AHA_2	regional myocardial-wall thickness at end-diastole	left ventricle	Anorexia nervosa	-0.07342	0.2768	0.0675	0.494403
WT_AHA_2	regional myocardial-wall thickness at end-diastole	left ventricle	Intelligence	-0.01733	0.703	0.04546	0.839505
WT_AHA_2	regional myocardial-wall thickness at end-diastole	left ventricle	LDL	-3.668e-06	1	0.06575	1
WT_AHA_2	regional myocardial-wall thickness at end-diastole	left ventricle	HDL	-0.04615	0.3965	0.05443	0.618916
WT_AHA_2	regional myocardial-wall thickness at end-diastole	left ventricle	MCHC	-0.02219	0.7443	0.06803	0.865897
WT_AHA_3	regional myocardial-wall thickness at end-diastole	left ventricle	LVEDV	-0.04634	0.5226	0.07247	0.716028
WT_AHA_3	regional myocardial-wall thickness at end-diastole	left ventricle	LVESV	-0.1968	0.006328	0.07207	0.0342471
WT_AHA_3	regional myocardial-wall thickness at end-diastole	left ventricle	LVSV	0.1416	0.07981	0.08081	0.224497
WT_AHA_3	regional myocardial-wall thickness at end-diastole	left ventricle	LVEF	0.2759	0.0002835	0.07601	0.002583
WT_AHA_3	regional myocardial-wall thickness at end-diastole	left ventricle	Hypertension	0.2749	4.338e-09	0.04682	9.24301e-08
WT_AHA_3	regional myocardial-wall thickness at end-diastole	left ventricle	Systolic blood pressure	0.3254	1.695e-12	0.04611	4.87944e-11
WT_AHA_3	regional myocardial-wall thickness at end-diastole	left ventricle	Diastolic blood pressure	0.09038	0.04612	0.04532	0.153318
WT_AHA_3	regional myocardial-wall thickness at end-diastole	left ventricle	Number of treatments	0.1096	0.01959	0.04697	0.0824425
WT_AHA_3	regional myocardial-wall thickness at end-diastole	left ventricle	PR interval	0.005873	0.9055	0.04946	0.956738
WT_AHA_3	regional myocardial-wall thickness at end-diastole	left ventricle	Lung function (FVC)	-0.07573	0.07055	0.04188	0.205057
WT_AHA_3	regional myocardial-wall thickness at end-diastole	left ventricle	Type 2 diabetes	0.1158	0.05097	0.05932	0.164785
WT_AHA_3	regional myocardial-wall thickness at end-diastole	left ventricle	Mean corpuscular volume	-0.09624	0.03078	0.04456	0.115559
WT_AHA_3	regional myocardial-wall thickness at end-diastole	left ventricle	Lung function (FEV)	-0.1098	0.003659	0.03777	0.0217133
WT_AHA_3	regional myocardial-wall thickness at end-diastole	left ventricle	Coronary artery disease	0.0997	0.04952	0.05076	0.161642
WT_AHA_3	regional myocardial-wall thickness at end-diastole	left ventricle	Non cancer illnesses	0.07418	0.09941	0.04502	0.260662
WT_AHA_3	regional myocardial-wall thickness at end-diastole	left ventricle	Education	0.05127	0.1658	0.037	0.366249
WT_AHA_3	regional myocardial-wall thickness at end-diastole	left ventricle	Atrial fibrillation	0.05093	0.3219	0.05141	0.543734
WT_AHA_3	regional myocardial-wall thickness at end-diastole	left ventricle	Risky behaviors	0.02841	0.586	0.05215	0.763664
WT_AHA_3	regional myocardial-wall thickness at end-diastole	left ventricle	Stroke	0.141	0.07908	0.08028	0.223372
WT_AHA_3	regional myocardial-wall thickness at end-diastole	left ventricle	Mean corpuscular hemoglobin	-0.06365	0.1934	0.04893	0.399496
WT_AHA_3	regional myocardial-wall thickness at end-diastole	left ventricle	Schizophrenia	-0.07678	0.1066	0.04758	0.272646
WT_AHA_3	regional myocardial-wall thickness at end-diastole	left ventricle	Numerical reasoning	0.02366	0.5989	0.04498	0.771326
WT_AHA_3	regional myocardial-wall thickness at end-diastole	left ventricle	Cognitive function	0.05283	0.2146	0.04257	0.425908
WT_AHA_3	regional myocardial-wall thickness at end-diastole	left ventricle	Bipolar	0.0705	0.1758	0.05208	0.378754
WT_AHA_3	regional myocardial-wall thickness at end-diastole	left ventricle	Mean platelet volume	-0.04805	0.2505	0.04181	0.463701
WT_AHA_3	regional myocardial-wall thickness at end-diastole	left ventricle	Triglycerides	-0.008667	0.8858	0.06034	0.946673
WT_AHA_3	regional myocardial-wall thickness at end-diastole	left ventricle	Neuroticism (worry)	-0.03004	0.4973	0.04425	0.694512
WT_AHA_3	regional myocardial-wall thickness at end-diastole	left ventricle	Smoking	-0.01003	0.8096	0.04162	0.905839
WT_AHA_3	regional myocardial-wall thickness at end-diastole	left ventricle	Anorexia nervosa	-0.07993	0.1919	0.06124	0.397929
WT_AHA_3	regional myocardial-wall thickness at end-diastole	left ventricle	Intelligence	0.01202	0.7515	0.03796	0.871276
WT_AHA_3	regional myocardial-wall thickness at end-diastole	left ventricle	LDL	-0.08418	0.2205	0.06872	0.431746
WT_AHA_3	regional myocardial-wall thickness at end-diastole	left ventricle	HDL	-0.06798	0.2446	0.05843	0.459325
WT_AHA_3	regional myocardial-wall thickness at end-diastole	left ventricle	MCHC	0.08031	0.2264	0.06639	0.439749
WT_AHA_4	regional myocardial-wall thickness at end-diastole	left ventricle	LVEDV	0.1704	0.01107	0.06707	0.0538767
WT_AHA_4	regional myocardial-wall thickness at end-diastole	left ventricle	LVESV	0.03698	0.5881	0.06827	0.763994
WT_AHA_4	regional myocardial-wall thickness at end-diastole	left ventricle	LVSV	0.2795	0.0001001	0.07186	0.00104583
WT_AHA_4	regional myocardial-wall thickness at end-diastole	left ventricle	LVEF	0.09832	0.1644	0.07072	0.364866
WT_AHA_4	regional myocardial-wall thickness at end-diastole	left ventricle	Hypertension	0.3585	2.162e-17	0.04225	8.4788e-16
WT_AHA_4	regional myocardial-wall thickness at end-diastole	left ventricle	Systolic blood pressure	0.3292	3.063e-18	0.0378	1.27515e-16
WT_AHA_4	regional myocardial-wall thickness at end-diastole	left ventricle	Diastolic blood pressure	0.1447	0.0001713	0.0385	0.00167342
WT_AHA_4	regional myocardial-wall thickness at end-diastole	left ventricle	Number of treatments	0.1644	0.0001024	0.04231	0.00106575
WT_AHA_4	regional myocardial-wall thickness at end-diastole	left ventricle	PR interval	0.04594	0.3059	0.04487	0.527076
WT_AHA_4	regional myocardial-wall thickness at end-diastole	left ventricle	Lung function (FVC)	0.001067	0.9746	0.03346	0.987741
WT_AHA_4	regional myocardial-wall thickness at end-diastole	left ventricle	Type 2 diabetes	0.1381	0.004356	0.04844	0.0249318
WT_AHA_4	regional myocardial-wall thickness at end-diastole	left ventricle	Mean corpuscular volume	-0.07562	0.04119	0.03704	0.142262
WT_AHA_4	regional myocardial-wall thickness at end-diastole	left ventricle	Lung function (FEV)	-0.02281	0.4436	0.02977	0.658826
WT_AHA_4	regional myocardial-wall thickness at end-diastole	left ventricle	Coronary artery disease	0.1301	0.002983	0.04383	0.0183039
WT_AHA_4	regional myocardial-wall thickness at end-diastole	left ventricle	Non cancer illnesses	0.125	0.001719	0.03986	0.0116875
WT_AHA_4	regional myocardial-wall thickness at end-diastole	left ventricle	Education	0.05242	0.06803	0.02873	0.199722
WT_AHA_4	regional myocardial-wall thickness at end-diastole	left ventricle	Atrial fibrillation	0.09691	0.03875	0.04689	0.136179
WT_AHA_4	regional myocardial-wall thickness at end-diastole	left ventricle	Risky behaviors	0.03239	0.4521	0.04308	0.664894
WT_AHA_4	regional myocardial-wall thickness at end-diastole	left ventricle	Stroke	0.2121	0.001882	0.06822	0.0125436
WT_AHA_4	regional myocardial-wall thickness at end-diastole	left ventricle	Mean corpuscular hemoglobin	-0.05376	0.1736	0.03951	0.375425
WT_AHA_4	regional myocardial-wall thickness at end-diastole	left ventricle	Schizophrenia	-0.06147	0.1508	0.04279	0.346111
WT_AHA_4	regional myocardial-wall thickness at end-diastole	left ventricle	Numerical reasoning	0.08679	0.02244	0.03802	0.0918648
WT_AHA_4	regional myocardial-wall thickness at end-diastole	left ventricle	Cognitive function	0.1016	0.00523	0.03637	0.0290008
WT_AHA_4	regional myocardial-wall thickness at end-diastole	left ventricle	Bipolar	0.06195	0.1304	0.04096	0.311441
WT_AHA_4	regional myocardial-wall thickness at end-diastole	left ventricle	Mean platelet volume	-0.0864	0.03602	0.04121	0.127746
WT_AHA_4	regional myocardial-wall thickness at end-diastole	left ventricle	Triglycerides	0.007195	0.8895	0.05176	0.949127
WT_AHA_4	regional myocardial-wall thickness at end-diastole	left ventricle	Neuroticism (worry)	-0.03637	0.3997	0.04319	0.622676
WT_AHA_4	regional myocardial-wall thickness at end-diastole	left ventricle	Smoking	0.02312	0.5395	0.03769	0.728487
WT_AHA_4	regional myocardial-wall thickness at end-diastole	left ventricle	Anorexia nervosa	-0.01296	0.7864	0.04784	0.889566
WT_AHA_4	regional myocardial-wall thickness at end-diastole	left ventricle	Intelligence	0.07747	0.01878	0.03297	0.0800294
WT_AHA_4	regional myocardial-wall thickness at end-diastole	left ventricle	LDL	-0.01624	0.7828	0.0589	0.888498
WT_AHA_4	regional myocardial-wall thickness at end-diastole	left ventricle	HDL	-0.0405	0.486	0.05813	0.689521
WT_AHA_4	regional myocardial-wall thickness at end-diastole	left ventricle	MCHC	0.04422	0.4378	0.05699	0.653018
WT_AHA_5	regional myocardial-wall thickness at end-diastole	left ventricle	LVEDV	0.03951	0.5224	0.06177	0.716028
WT_AHA_5	regional myocardial-wall thickness at end-diastole	left ventricle	LVESV	-0.04333	0.5259	0.06832	0.719003
WT_AHA_5	regional myocardial-wall thickness at end-diastole	left ventricle	LVSV	0.1181	0.1049	0.07285	0.269061
WT_AHA_5	regional myocardial-wall thickness at end-diastole	left ventricle	LVEF	0.1087	0.1951	0.08388	0.401171
WT_AHA_5	regional myocardial-wall thickness at end-diastole	left ventricle	Hypertension	0.3027	7.433e-14	0.04046	2.39449e-12
WT_AHA_5	regional myocardial-wall thickness at end-diastole	left ventricle	Systolic blood pressure	0.2964	7.399e-16	0.03676	2.63443e-14
WT_AHA_5	regional myocardial-wall thickness at end-diastole	left ventricle	Diastolic blood pressure	0.1146	0.001631	0.03637	0.0112017
WT_AHA_5	regional myocardial-wall thickness at end-diastole	left ventricle	Number of treatments	0.1121	0.00292	0.03766	0.01804
WT_AHA_5	regional myocardial-wall thickness at end-diastole	left ventricle	PR interval	0.08354	0.06827	0.04582	0.20015
WT_AHA_5	regional myocardial-wall thickness at end-diastole	left ventricle	Lung function (FVC)	-0.01597	0.6023	0.03066	0.773528
WT_AHA_5	regional myocardial-wall thickness at end-diastole	left ventricle	Type 2 diabetes	0.1457	0.002258	0.04771	0.014479
WT_AHA_5	regional myocardial-wall thickness at end-diastole	left ventricle	Mean corpuscular volume	-0.06109	0.09474	0.03656	0.252827
WT_AHA_5	regional myocardial-wall thickness at end-diastole	left ventricle	Lung function (FEV)	-0.02708	0.3489	0.02891	0.570286
WT_AHA_5	regional myocardial-wall thickness at end-diastole	left ventricle	Coronary artery disease	0.09904	0.01731	0.04161	0.0754717
WT_AHA_5	regional myocardial-wall thickness at end-diastole	left ventricle	Non cancer illnesses	0.06806	0.06933	0.03747	0.202818
WT_AHA_5	regional myocardial-wall thickness at end-diastole	left ventricle	Education	0.04951	0.06796	0.02712	0.199722
WT_AHA_5	regional myocardial-wall thickness at end-diastole	left ventricle	Atrial fibrillation	0.0862	0.05215	0.04439	0.167598
WT_AHA_5	regional myocardial-wall thickness at end-diastole	left ventricle	Risky behaviors	0.05781	0.1188	0.03707	0.293315
WT_AHA_5	regional myocardial-wall thickness at end-diastole	left ventricle	Stroke	0.1549	0.03473	0.07337	0.124749
WT_AHA_5	regional myocardial-wall thickness at end-diastole	left ventricle	Mean corpuscular hemoglobin	-0.04269	0.2592	0.03784	0.474419
WT_AHA_5	regional myocardial-wall thickness at end-diastole	left ventricle	Schizophrenia	0.00235	0.9554	0.04206	0.980681
WT_AHA_5	regional myocardial-wall thickness at end-diastole	left ventricle	Numerical reasoning	0.06767	0.05932	0.03589	0.183242
WT_AHA_5	regional myocardial-wall thickness at end-diastole	left ventricle	Cognitive function	0.09789	0.00308	0.03308	0.0188137
WT_AHA_5	regional myocardial-wall thickness at end-diastole	left ventricle	Bipolar	0.06706	0.1283	0.04409	0.307511
WT_AHA_5	regional myocardial-wall thickness at end-diastole	left ventricle	Mean platelet volume	-0.08112	0.04447	0.04036	0.149671
WT_AHA_5	regional myocardial-wall thickness at end-diastole	left ventricle	Triglycerides	0.09085	0.07011	0.05016	0.204466
WT_AHA_5	regional myocardial-wall thickness at end-diastole	left ventricle	Neuroticism (worry)	-0.01306	0.7467	0.04044	0.866918
WT_AHA_5	regional myocardial-wall thickness at end-diastole	left ventricle	Smoking	0.04583	0.1955	0.0354	0.401688
WT_AHA_5	regional myocardial-wall thickness at end-diastole	left ventricle	Anorexia nervosa	-0.02363	0.5894	0.04379	0.765207
WT_AHA_5	regional myocardial-wall thickness at end-diastole	left ventricle	Intelligence	0.07044	0.02025	0.03034	0.0844322
WT_AHA_5	regional myocardial-wall thickness at end-diastole	left ventricle	LDL	0.01381	0.7863	0.05092	0.889566
WT_AHA_5	regional myocardial-wall thickness at end-diastole	left ventricle	HDL	-0.05932	0.3069	0.05806	0.527618
WT_AHA_5	regional myocardial-wall thickness at end-diastole	left ventricle	MCHC	0.04209	0.4024	0.05027	0.624366
WT_AHA_6	regional myocardial-wall thickness at end-diastole	left ventricle	LVEDV	-0.02865	0.648	0.06276	0.800115
WT_AHA_6	regional myocardial-wall thickness at end-diastole	left ventricle	LVESV	-0.136	0.04527	0.06791	0.151235
WT_AHA_6	regional myocardial-wall thickness at end-diastole	left ventricle	LVSV	0.09907	0.1223	0.06412	0.298534
WT_AHA_6	regional myocardial-wall thickness at end-diastole	left ventricle	LVEF	0.2075	0.005195	0.07425	0.0288659
WT_AHA_6	regional myocardial-wall thickness at end-diastole	left ventricle	Hypertension	0.3266	7.998e-18	0.03798	3.27918e-16
WT_AHA_6	regional myocardial-wall thickness at end-diastole	left ventricle	Systolic blood pressure	0.3378	1.415e-20	0.03632	7.36344e-19
WT_AHA_6	regional myocardial-wall thickness at end-diastole	left ventricle	Diastolic blood pressure	0.1513	7.621e-05	0.03824	0.00083831
WT_AHA_6	regional myocardial-wall thickness at end-diastole	left ventricle	Number of treatments	0.1777	3.268e-07	0.0348	5.53715e-06
WT_AHA_6	regional myocardial-wall thickness at end-diastole	left ventricle	PR interval	0.05116	0.2154	0.0413	0.426388
WT_AHA_6	regional myocardial-wall thickness at end-diastole	left ventricle	Lung function (FVC)	-0.003727	0.9071	0.03193	0.956738
WT_AHA_6	regional myocardial-wall thickness at end-diastole	left ventricle	Type 2 diabetes	0.1855	1.027e-05	0.04205	0.000145501
WT_AHA_6	regional myocardial-wall thickness at end-diastole	left ventricle	Mean corpuscular volume	-0.06116	0.0532	0.03163	0.169964
WT_AHA_6	regional myocardial-wall thickness at end-diastole	left ventricle	Lung function (FEV)	-0.04063	0.1866	0.03076	0.393084
WT_AHA_6	regional myocardial-wall thickness at end-diastole	left ventricle	Coronary artery disease	0.1503	0.0001559	0.03975	0.00153406
WT_AHA_6	regional myocardial-wall thickness at end-diastole	left ventricle	Non cancer illnesses	0.122	0.0008402	0.03654	0.00653328
WT_AHA_6	regional myocardial-wall thickness at end-diastole	left ventricle	Education	0.001733	0.947	0.02608	0.980114
WT_AHA_6	regional myocardial-wall thickness at end-diastole	left ventricle	Atrial fibrillation	0.1074	0.01388	0.04367	0.0633522
WT_AHA_6	regional myocardial-wall thickness at end-diastole	left ventricle	Risky behaviors	0.03354	0.3525	0.03608	0.573236
WT_AHA_6	regional myocardial-wall thickness at end-diastole	left ventricle	Stroke	0.2105	0.001935	0.06789	0.0127399
WT_AHA_6	regional myocardial-wall thickness at end-diastole	left ventricle	Mean corpuscular hemoglobin	-0.03544	0.2829	0.033	0.500345
WT_AHA_6	regional myocardial-wall thickness at end-diastole	left ventricle	Schizophrenia	-0.003362	0.928	0.0372	0.971044
WT_AHA_6	regional myocardial-wall thickness at end-diastole	left ventricle	Numerical reasoning	0.01869	0.5984	0.03547	0.771326
WT_AHA_6	regional myocardial-wall thickness at end-diastole	left ventricle	Cognitive function	0.03913	0.2214	0.03201	0.432882
WT_AHA_6	regional myocardial-wall thickness at end-diastole	left ventricle	Bipolar	0.06207	0.1225	0.04019	0.298534
WT_AHA_6	regional myocardial-wall thickness at end-diastole	left ventricle	Mean platelet volume	-0.054	0.1204	0.03477	0.295646
WT_AHA_6	regional myocardial-wall thickness at end-diastole	left ventricle	Triglycerides	0.0814	0.05764	0.04288	0.179074
WT_AHA_6	regional myocardial-wall thickness at end-diastole	left ventricle	Neuroticism (worry)	0.007816	0.8465	0.04037	0.925507
WT_AHA_6	regional myocardial-wall thickness at end-diastole	left ventricle	Smoking	0.04284	0.1944	0.03302	0.400035
WT_AHA_6	regional myocardial-wall thickness at end-diastole	left ventricle	Anorexia nervosa	0.01661	0.6968	0.04262	0.835419
WT_AHA_6	regional myocardial-wall thickness at end-diastole	left ventricle	Intelligence	0.003751	0.9079	0.03243	0.956738
WT_AHA_6	regional myocardial-wall thickness at end-diastole	left ventricle	LDL	-0.02785	0.5929	0.0521	0.767045
WT_AHA_6	regional myocardial-wall thickness at end-diastole	left ventricle	HDL	-0.05649	0.2537	0.0495	0.467116
WT_AHA_6	regional myocardial-wall thickness at end-diastole	left ventricle	MCHC	0.05323	0.2671	0.04796	0.482209
WT_AHA_7	regional myocardial-wall thickness at end-diastole	left ventricle	LVEDV	0.07528	0.2168	0.06095	0.427284
WT_AHA_7	regional myocardial-wall thickness at end-diastole	left ventricle	LVESV	-0.06609	0.3648	0.07292	0.585498
WT_AHA_7	regional myocardial-wall thickness at end-diastole	left ventricle	LVSV	0.2242	0.0008544	0.06723	0.00660573
WT_AHA_7	regional myocardial-wall thickness at end-diastole	left ventricle	LVEF	0.1864	0.03062	0.0862	0.115438
WT_AHA_7	regional myocardial-wall thickness at end-diastole	left ventricle	Hypertension	0.387	3.089e-22	0.03991	1.70588e-20
WT_AHA_7	regional myocardial-wall thickness at end-diastole	left ventricle	Systolic blood pressure	0.3825	1.072e-25	0.0365	8.28809e-24
WT_AHA_7	regional myocardial-wall thickness at end-diastole	left ventricle	Diastolic blood pressure	0.2124	1.165e-07	0.04009	2.10166e-06
WT_AHA_7	regional myocardial-wall thickness at end-diastole	left ventricle	Number of treatments	0.1844	2.387e-07	0.03569	4.14053e-06
WT_AHA_7	regional myocardial-wall thickness at end-diastole	left ventricle	PR interval	0.002285	0.9594	0.04485	0.982269
WT_AHA_7	regional myocardial-wall thickness at end-diastole	left ventricle	Lung function (FVC)	-0.06398	0.043	0.03161	0.146362
WT_AHA_7	regional myocardial-wall thickness at end-diastole	left ventricle	Type 2 diabetes	0.1392	0.0021	0.04526	0.0135623
WT_AHA_7	regional myocardial-wall thickness at end-diastole	left ventricle	Mean corpuscular volume	-0.101	0.002942	0.03396	0.0181345
WT_AHA_7	regional myocardial-wall thickness at end-diastole	left ventricle	Lung function (FEV)	-0.09096	0.004857	0.0323	0.0272113
WT_AHA_7	regional myocardial-wall thickness at end-diastole	left ventricle	Coronary artery disease	0.1432	2.967e-05	0.03429	0.000376934
WT_AHA_7	regional myocardial-wall thickness at end-diastole	left ventricle	Non cancer illnesses	0.1169	0.001364	0.03651	0.0096441
WT_AHA_7	regional myocardial-wall thickness at end-diastole	left ventricle	Education	-0.008972	0.741	0.02715	0.864475
WT_AHA_7	regional myocardial-wall thickness at end-diastole	left ventricle	Atrial fibrillation	-0.002772	0.9507	0.04481	0.980114
WT_AHA_7	regional myocardial-wall thickness at end-diastole	left ventricle	Risky behaviors	0.06481	0.1304	0.04284	0.311441
WT_AHA_7	regional myocardial-wall thickness at end-diastole	left ventricle	Stroke	0.2761	7.578e-05	0.06978	0.000836982
WT_AHA_7	regional myocardial-wall thickness at end-diastole	left ventricle	Mean corpuscular hemoglobin	-0.09332	0.008666	0.03555	0.0435169
WT_AHA_7	regional myocardial-wall thickness at end-diastole	left ventricle	Schizophrenia	0.03882	0.35	0.04154	0.571394
WT_AHA_7	regional myocardial-wall thickness at end-diastole	left ventricle	Numerical reasoning	0.01781	0.6353	0.03755	0.794318
WT_AHA_7	regional myocardial-wall thickness at end-diastole	left ventricle	Cognitive function	0.02507	0.4802	0.03551	0.685853
WT_AHA_7	regional myocardial-wall thickness at end-diastole	left ventricle	Bipolar	0.1049	0.01191	0.04171	0.0569407
WT_AHA_7	regional myocardial-wall thickness at end-diastole	left ventricle	Mean platelet volume	-0.04194	0.2691	0.03795	0.483882
WT_AHA_7	regional myocardial-wall thickness at end-diastole	left ventricle	Triglycerides	0.00469	0.9398	0.06209	0.975863
WT_AHA_7	regional myocardial-wall thickness at end-diastole	left ventricle	Neuroticism (worry)	0.006764	0.8653	0.03989	0.935105
WT_AHA_7	regional myocardial-wall thickness at end-diastole	left ventricle	Smoking	0.06917	0.04514	0.03453	0.151235
WT_AHA_7	regional myocardial-wall thickness at end-diastole	left ventricle	Anorexia nervosa	0.05279	0.2707	0.04793	0.486074
WT_AHA_7	regional myocardial-wall thickness at end-diastole	left ventricle	Intelligence	0.03267	0.3325	0.03371	0.553349
WT_AHA_7	regional myocardial-wall thickness at end-diastole	left ventricle	LDL	-0.09929	0.08796	0.05819	0.239939
WT_AHA_7	regional myocardial-wall thickness at end-diastole	left ventricle	HDL	-0.01749	0.7658	0.05872	0.87902
WT_AHA_7	regional myocardial-wall thickness at end-diastole	left ventricle	MCHC	-0.02218	0.6495	0.0488	0.800115
WT_AHA_8	regional myocardial-wall thickness at end-diastole	left ventricle	LVEDV	0.1228	0.02901	0.05627	0.111034
WT_AHA_8	regional myocardial-wall thickness at end-diastole	left ventricle	LVESV	-0.001947	0.9769	0.06712	0.988591
WT_AHA_8	regional myocardial-wall thickness at end-diastole	left ventricle	LVSV	0.239	0.0001496	0.06304	0.00148285
WT_AHA_8	regional myocardial-wall thickness at end-diastole	left ventricle	LVEF	0.1345	0.08995	0.07929	0.243648
WT_AHA_8	regional myocardial-wall thickness at end-diastole	left ventricle	Hypertension	0.3491	4.162e-19	0.03908	1.81651e-17
WT_AHA_8	regional myocardial-wall thickness at end-diastole	left ventricle	Systolic blood pressure	0.3544	3.594e-24	0.03494	2.31556e-22
WT_AHA_8	regional myocardial-wall thickness at end-diastole	left ventricle	Diastolic blood pressure	0.2109	1.059e-07	0.03966	1.92326e-06
WT_AHA_8	regional myocardial-wall thickness at end-diastole	left ventricle	Number of treatments	0.1699	3.49e-06	0.03661	5.33556e-05
WT_AHA_8	regional myocardial-wall thickness at end-diastole	left ventricle	PR interval	0.009512	0.8297	0.04423	0.91785
WT_AHA_8	regional myocardial-wall thickness at end-diastole	left ventricle	Lung function (FVC)	-0.06243	0.05028	0.03189	0.163139
WT_AHA_8	regional myocardial-wall thickness at end-diastole	left ventricle	Type 2 diabetes	0.1243	0.004763	0.04403	0.0267956
WT_AHA_8	regional myocardial-wall thickness at end-diastole	left ventricle	Mean corpuscular volume	-0.08509	0.0185	0.03612	0.0794619
WT_AHA_8	regional myocardial-wall thickness at end-diastole	left ventricle	Lung function (FEV)	-0.07801	0.01497	0.03206	0.0668462
WT_AHA_8	regional myocardial-wall thickness at end-diastole	left ventricle	Coronary artery disease	0.1411	6.315e-05	0.03526	0.000721257
WT_AHA_8	regional myocardial-wall thickness at end-diastole	left ventricle	Non cancer illnesses	0.08892	0.01885	0.03786	0.0802014
WT_AHA_8	regional myocardial-wall thickness at end-diastole	left ventricle	Education	0.016	0.5316	0.02558	0.723233
WT_AHA_8	regional myocardial-wall thickness at end-diastole	left ventricle	Atrial fibrillation	0.02375	0.6139	0.04708	0.7809
WT_AHA_8	regional myocardial-wall thickness at end-diastole	left ventricle	Risky behaviors	0.06113	0.1129	0.03856	0.282354
WT_AHA_8	regional myocardial-wall thickness at end-diastole	left ventricle	Stroke	0.2434	0.0002952	0.06725	0.00267161
WT_AHA_8	regional myocardial-wall thickness at end-diastole	left ventricle	Mean corpuscular hemoglobin	-0.07872	0.03297	0.03692	0.120563
WT_AHA_8	regional myocardial-wall thickness at end-diastole	left ventricle	Schizophrenia	-0.005421	0.8968	0.04178	0.953908
WT_AHA_8	regional myocardial-wall thickness at end-diastole	left ventricle	Numerical reasoning	0.04799	0.2134	0.03857	0.425115
WT_AHA_8	regional myocardial-wall thickness at end-diastole	left ventricle	Cognitive function	0.07482	0.03476	0.03544	0.124749
WT_AHA_8	regional myocardial-wall thickness at end-diastole	left ventricle	Bipolar	0.05097	0.1943	0.03926	0.400035
WT_AHA_8	regional myocardial-wall thickness at end-diastole	left ventricle	Mean platelet volume	-0.06796	0.08103	0.03895	0.22675
WT_AHA_8	regional myocardial-wall thickness at end-diastole	left ventricle	Triglycerides	0.007682	0.8889	0.05498	0.949127
WT_AHA_8	regional myocardial-wall thickness at end-diastole	left ventricle	Neuroticism (worry)	-0.01643	0.6831	0.04025	0.826685
WT_AHA_8	regional myocardial-wall thickness at end-diastole	left ventricle	Smoking	0.08246	0.01735	0.03466	0.0754809
WT_AHA_8	regional myocardial-wall thickness at end-diastole	left ventricle	Anorexia nervosa	0.07899	0.1109	0.04955	0.279159
WT_AHA_8	regional myocardial-wall thickness at end-diastole	left ventricle	Intelligence	0.0473	0.186	0.03577	0.392909
WT_AHA_8	regional myocardial-wall thickness at end-diastole	left ventricle	LDL	-0.106	0.06322	0.05704	0.191143
WT_AHA_8	regional myocardial-wall thickness at end-diastole	left ventricle	HDL	0.003648	0.9536	0.06273	0.980552
WT_AHA_8	regional myocardial-wall thickness at end-diastole	left ventricle	MCHC	-0.01959	0.6898	0.04907	0.831818
WT_AHA_9	regional myocardial-wall thickness at end-diastole	left ventricle	LVEDV	0.06958	0.2147	0.05608	0.425908
WT_AHA_9	regional myocardial-wall thickness at end-diastole	left ventricle	LVESV	-0.03004	0.6292	0.06222	0.78971
WT_AHA_9	regional myocardial-wall thickness at end-diastole	left ventricle	LVSV	0.1654	0.003938	0.05736	0.0230947
WT_AHA_9	regional myocardial-wall thickness at end-diastole	left ventricle	LVEF	0.1238	0.07284	0.06902	0.209521
WT_AHA_9	regional myocardial-wall thickness at end-diastole	left ventricle	Hypertension	0.4062	1.144e-27	0.03726	1.14654e-25
WT_AHA_9	regional myocardial-wall thickness at end-diastole	left ventricle	Systolic blood pressure	0.3672	2.476e-25	0.03531	1.76317e-23
WT_AHA_9	regional myocardial-wall thickness at end-diastole	left ventricle	Diastolic blood pressure	0.2221	1.021e-08	0.03877	2.03149e-07
WT_AHA_9	regional myocardial-wall thickness at end-diastole	left ventricle	Number of treatments	0.2334	2.065e-10	0.03672	5.0799e-09
WT_AHA_9	regional myocardial-wall thickness at end-diastole	left ventricle	PR interval	0.1133	0.007503	0.04237	0.0389695
WT_AHA_9	regional myocardial-wall thickness at end-diastole	left ventricle	Lung function (FVC)	-0.00111	0.9707	0.03021	0.986004
WT_AHA_9	regional myocardial-wall thickness at end-diastole	left ventricle	Type 2 diabetes	0.1826	1.248e-05	0.0418	0.000174979
WT_AHA_9	regional myocardial-wall thickness at end-diastole	left ventricle	Mean corpuscular volume	-0.09964	0.001963	0.03218	0.0128929
WT_AHA_9	regional myocardial-wall thickness at end-diastole	left ventricle	Lung function (FEV)	-0.001051	0.9737	0.03191	0.987705
WT_AHA_9	regional myocardial-wall thickness at end-diastole	left ventricle	Coronary artery disease	0.1565	1.984e-05	0.03667	0.000266715
WT_AHA_9	regional myocardial-wall thickness at end-diastole	left ventricle	Non cancer illnesses	0.1384	9.442e-05	0.03544	0.000998049
WT_AHA_9	regional myocardial-wall thickness at end-diastole	left ventricle	Education	0.01869	0.4959	0.02746	0.694512
WT_AHA_9	regional myocardial-wall thickness at end-diastole	left ventricle	Atrial fibrillation	0.03263	0.4997	0.04835	0.696286
WT_AHA_9	regional myocardial-wall thickness at end-diastole	left ventricle	Risky behaviors	0.05988	0.1251	0.03905	0.301443
WT_AHA_9	regional myocardial-wall thickness at end-diastole	left ventricle	Stroke	0.2656	5.459e-05	0.06583	0.000639717
WT_AHA_9	regional myocardial-wall thickness at end-diastole	left ventricle	Mean corpuscular hemoglobin	-0.09979	0.002641	0.03319	0.0165617
WT_AHA_9	regional myocardial-wall thickness at end-diastole	left ventricle	Schizophrenia	-0.01657	0.6483	0.03633	0.800115
WT_AHA_9	regional myocardial-wall thickness at end-diastole	left ventricle	Numerical reasoning	0.05625	0.1238	0.03655	0.299913
WT_AHA_9	regional myocardial-wall thickness at end-diastole	left ventricle	Cognitive function	0.06864	0.04718	0.03458	0.156075
WT_AHA_9	regional myocardial-wall thickness at end-diastole	left ventricle	Bipolar	0.03027	0.4019	0.03611	0.624306
WT_AHA_9	regional myocardial-wall thickness at end-diastole	left ventricle	Mean platelet volume	-0.03915	0.341	0.04111	0.561623
WT_AHA_9	regional myocardial-wall thickness at end-diastole	left ventricle	Triglycerides	0.08037	0.1084	0.05006	0.275423
WT_AHA_9	regional myocardial-wall thickness at end-diastole	left ventricle	Neuroticism (worry)	-0.007669	0.8413	0.03831	0.923553
WT_AHA_9	regional myocardial-wall thickness at end-diastole	left ventricle	Smoking	0.08875	0.01121	0.035	0.0544601
WT_AHA_9	regional myocardial-wall thickness at end-diastole	left ventricle	Anorexia nervosa	0.1127	0.008108	0.04256	0.0414716
WT_AHA_9	regional myocardial-wall thickness at end-diastole	left ventricle	Intelligence	0.05772	0.08461	0.03347	0.233151
WT_AHA_9	regional myocardial-wall thickness at end-diastole	left ventricle	LDL	-0.03814	0.4915	0.05544	0.691408
WT_AHA_9	regional myocardial-wall thickness at end-diastole	left ventricle	HDL	-0.0784	0.1464	0.05398	0.338019
WT_AHA_9	regional myocardial-wall thickness at end-diastole	left ventricle	MCHC	-0.05746	0.2322	0.0481	0.446259
WT_AHA_10	regional myocardial-wall thickness at end-diastole	left ventricle	LVEDV	0.06903	0.2756	0.06331	0.493237
WT_AHA_10	regional myocardial-wall thickness at end-diastole	left ventricle	LVESV	-0.0343	0.6274	0.07065	0.788433
WT_AHA_10	regional myocardial-wall thickness at end-diastole	left ventricle	LVSV	0.1671	0.005462	0.06014	0.030013
WT_AHA_10	regional myocardial-wall thickness at end-diastole	left ventricle	LVEF	0.1247	0.1027	0.07643	0.265431
WT_AHA_10	regional myocardial-wall thickness at end-diastole	left ventricle	Hypertension	0.3962	2.945e-24	0.03899	1.9437e-22
WT_AHA_10	regional myocardial-wall thickness at end-diastole	left ventricle	Systolic blood pressure	0.3462	1.839e-20	0.03734	9.28058e-19
WT_AHA_10	regional myocardial-wall thickness at end-diastole	left ventricle	Diastolic blood pressure	0.178	3.015e-06	0.03812	4.63556e-05
WT_AHA_10	regional myocardial-wall thickness at end-diastole	left ventricle	Number of treatments	0.2377	4.695e-11	0.03612	1.23346e-09
WT_AHA_10	regional myocardial-wall thickness at end-diastole	left ventricle	PR interval	0.1517	0.0005077	0.04364	0.00424775
WT_AHA_10	regional myocardial-wall thickness at end-diastole	left ventricle	Lung function (FVC)	0.0238	0.4055	0.02861	0.62697
WT_AHA_10	regional myocardial-wall thickness at end-diastole	left ventricle	Type 2 diabetes	0.1842	3.975e-06	0.03993	6.00913e-05
WT_AHA_10	regional myocardial-wall thickness at end-diastole	left ventricle	Mean corpuscular volume	-0.07876	0.01328	0.03181	0.0616857
WT_AHA_10	regional myocardial-wall thickness at end-diastole	left ventricle	Lung function (FEV)	0.01722	0.5731	0.03057	0.752221
WT_AHA_10	regional myocardial-wall thickness at end-diastole	left ventricle	Coronary artery disease	0.1723	2.01e-05	0.04042	0.000267934
WT_AHA_10	regional myocardial-wall thickness at end-diastole	left ventricle	Non cancer illnesses	0.1466	2.144e-05	0.0345	0.000284395
WT_AHA_10	regional myocardial-wall thickness at end-diastole	left ventricle	Education	0.0222	0.4485	0.02929	0.662468
WT_AHA_10	regional myocardial-wall thickness at end-diastole	left ventricle	Atrial fibrillation	0.0192	0.6852	0.04736	0.828116
WT_AHA_10	regional myocardial-wall thickness at end-diastole	left ventricle	Risky behaviors	0.04764	0.1922	0.03653	0.397929
WT_AHA_10	regional myocardial-wall thickness at end-diastole	left ventricle	Stroke	0.2079	0.001365	0.06492	0.0096441
WT_AHA_10	regional myocardial-wall thickness at end-diastole	left ventricle	Mean corpuscular hemoglobin	-0.06788	0.04522	0.0339	0.151235
WT_AHA_10	regional myocardial-wall thickness at end-diastole	left ventricle	Schizophrenia	-0.01079	0.7548	0.03456	0.873321
WT_AHA_10	regional myocardial-wall thickness at end-diastole	left ventricle	Numerical reasoning	0.03508	0.3335	0.03628	0.553643
WT_AHA_10	regional myocardial-wall thickness at end-diastole	left ventricle	Cognitive function	0.062	0.07184	0.03444	0.207691
WT_AHA_10	regional myocardial-wall thickness at end-diastole	left ventricle	Bipolar	0.06153	0.09499	0.03685	0.252995
WT_AHA_10	regional myocardial-wall thickness at end-diastole	left ventricle	Mean platelet volume	-0.05166	0.1667	0.03735	0.367337
WT_AHA_10	regional myocardial-wall thickness at end-diastole	left ventricle	Triglycerides	0.05271	0.2821	0.04901	0.500238
WT_AHA_10	regional myocardial-wall thickness at end-diastole	left ventricle	Neuroticism (worry)	0.01913	0.5972	0.0362	0.771152
WT_AHA_10	regional myocardial-wall thickness at end-diastole	left ventricle	Smoking	0.075	0.02728	0.03398	0.106063
WT_AHA_10	regional myocardial-wall thickness at end-diastole	left ventricle	Anorexia nervosa	0.05543	0.1737	0.04075	0.375425
WT_AHA_10	regional myocardial-wall thickness at end-diastole	left ventricle	Intelligence	0.04166	0.2149	0.0336	0.425908
WT_AHA_10	regional myocardial-wall thickness at end-diastole	left ventricle	LDL	-0.0318	0.5473	0.05283	0.73462
WT_AHA_10	regional myocardial-wall thickness at end-diastole	left ventricle	HDL	-0.04806	0.3682	0.05341	0.588859
WT_AHA_10	regional myocardial-wall thickness at end-diastole	left ventricle	MCHC	-0.002043	0.9668	0.04903	0.984194
WT_AHA_11	regional myocardial-wall thickness at end-diastole	left ventricle	LVEDV	-0.07952	0.2085	0.06322	0.418547
WT_AHA_11	regional myocardial-wall thickness at end-diastole	left ventricle	LVESV	-0.2494	0.0002686	0.06846	0.00247222
WT_AHA_11	regional myocardial-wall thickness at end-diastole	left ventricle	LVSV	0.1356	0.05244	0.06991	0.167932
WT_AHA_11	regional myocardial-wall thickness at end-diastole	left ventricle	LVEF	0.3616	1.118e-06	0.07425	1.79012e-05
WT_AHA_11	regional myocardial-wall thickness at end-diastole	left ventricle	Hypertension	0.3085	6.608e-14	0.04116	2.18064e-12
WT_AHA_11	regional myocardial-wall thickness at end-diastole	left ventricle	Systolic blood pressure	0.2971	5.445e-13	0.04119	1.61914e-11
WT_AHA_11	regional myocardial-wall thickness at end-diastole	left ventricle	Diastolic blood pressure	0.1106	0.006732	0.04081	0.0359626
WT_AHA_11	regional myocardial-wall thickness at end-diastole	left ventricle	Number of treatments	0.1863	1.018e-06	0.03812	1.63971e-05
WT_AHA_11	regional myocardial-wall thickness at end-diastole	left ventricle	PR interval	0.1246	0.00592	0.04527	0.0322974
WT_AHA_11	regional myocardial-wall thickness at end-diastole	left ventricle	Lung function (FVC)	0.04215	0.1706	0.03076	0.371395
WT_AHA_11	regional myocardial-wall thickness at end-diastole	left ventricle	Type 2 diabetes	0.1436	0.002894	0.04822	0.0179265
WT_AHA_11	regional myocardial-wall thickness at end-diastole	left ventricle	Mean corpuscular volume	-0.1337	0.0001514	0.0353	0.00149521
WT_AHA_11	regional myocardial-wall thickness at end-diastole	left ventricle	Lung function (FEV)	0.002905	0.9307	0.03339	0.971468
WT_AHA_11	regional myocardial-wall thickness at end-diastole	left ventricle	Coronary artery disease	0.1277	0.0009085	0.03848	0.00692507
WT_AHA_11	regional myocardial-wall thickness at end-diastole	left ventricle	Non cancer illnesses	0.1271	0.000552	0.0368	0.0045264
WT_AHA_11	regional myocardial-wall thickness at end-diastole	left ventricle	Education	0.002838	0.9176	0.02743	0.964282
WT_AHA_11	regional myocardial-wall thickness at end-diastole	left ventricle	Atrial fibrillation	-0.0007017	0.9874	0.04457	0.994347
WT_AHA_11	regional myocardial-wall thickness at end-diastole	left ventricle	Risky behaviors	0.07498	0.07918	0.04271	0.223421
WT_AHA_11	regional myocardial-wall thickness at end-diastole	left ventricle	Stroke	0.2027	0.003687	0.06981	0.0218316
WT_AHA_11	regional myocardial-wall thickness at end-diastole	left ventricle	Mean corpuscular hemoglobin	-0.1243	0.0009234	0.03751	0.0070121
WT_AHA_11	regional myocardial-wall thickness at end-diastole	left ventricle	Schizophrenia	0.04595	0.2484	0.03981	0.462717
WT_AHA_11	regional myocardial-wall thickness at end-diastole	left ventricle	Numerical reasoning	0.02613	0.4996	0.03871	0.696286
WT_AHA_11	regional myocardial-wall thickness at end-diastole	left ventricle	Cognitive function	0.05205	0.1532	0.03644	0.348596
WT_AHA_11	regional myocardial-wall thickness at end-diastole	left ventricle	Bipolar	0.0858	0.04642	0.04308	0.15397
WT_AHA_11	regional myocardial-wall thickness at end-diastole	left ventricle	Mean platelet volume	-0.0415	0.2856	0.03886	0.503147
WT_AHA_11	regional myocardial-wall thickness at end-diastole	left ventricle	Triglycerides	-0.009812	0.8657	0.05803	0.935163
WT_AHA_11	regional myocardial-wall thickness at end-diastole	left ventricle	Neuroticism (worry)	0.02708	0.4872	0.03898	0.689521
WT_AHA_11	regional myocardial-wall thickness at end-diastole	left ventricle	Smoking	0.07215	0.04791	0.03647	0.158015
WT_AHA_11	regional myocardial-wall thickness at end-diastole	left ventricle	Anorexia nervosa	0.09647	0.02647	0.04347	0.104262
WT_AHA_11	regional myocardial-wall thickness at end-diastole	left ventricle	Intelligence	0.02452	0.4535	0.03272	0.66528
WT_AHA_11	regional myocardial-wall thickness at end-diastole	left ventricle	LDL	-0.03683	0.4987	0.05444	0.695609
WT_AHA_11	regional myocardial-wall thickness at end-diastole	left ventricle	HDL	0.004772	0.9309	0.05507	0.971468
WT_AHA_11	regional myocardial-wall thickness at end-diastole	left ventricle	MCHC	-0.04228	0.3766	0.04781	0.597826
WT_AHA_12	regional myocardial-wall thickness at end-diastole	left ventricle	LVEDV	-0.02051	0.7458	0.06327	0.866896
WT_AHA_12	regional myocardial-wall thickness at end-diastole	left ventricle	LVESV	-0.1883	0.00822	0.07125	0.0417323
WT_AHA_12	regional myocardial-wall thickness at end-diastole	left ventricle	LVSV	0.1847	0.00813	0.06978	0.0414716
WT_AHA_12	regional myocardial-wall thickness at end-diastole	left ventricle	LVEF	0.3088	0.0001246	0.08047	0.00126755
WT_AHA_12	regional myocardial-wall thickness at end-diastole	left ventricle	Hypertension	0.3109	4.668e-13	0.04297	1.41928e-11
WT_AHA_12	regional myocardial-wall thickness at end-diastole	left ventricle	Systolic blood pressure	0.3235	6.185e-15	0.04147	2.14572e-13
WT_AHA_12	regional myocardial-wall thickness at end-diastole	left ventricle	Diastolic blood pressure	0.1562	0.0002388	0.04251	0.00222059
WT_AHA_12	regional myocardial-wall thickness at end-diastole	left ventricle	Number of treatments	0.1562	6.406e-05	0.03907	0.000728346
WT_AHA_12	regional myocardial-wall thickness at end-diastole	left ventricle	PR interval	0.06184	0.1593	0.04394	0.355959
WT_AHA_12	regional myocardial-wall thickness at end-diastole	left ventricle	Lung function (FVC)	-0.01352	0.6742	0.03217	0.821425
WT_AHA_12	regional myocardial-wall thickness at end-diastole	left ventricle	Type 2 diabetes	0.1158	0.01011	0.045	0.0499227
WT_AHA_12	regional myocardial-wall thickness at end-diastole	left ventricle	Mean corpuscular volume	-0.1033	0.003999	0.03589	0.0232716
WT_AHA_12	regional myocardial-wall thickness at end-diastole	left ventricle	Lung function (FEV)	-0.06766	0.04015	0.03297	0.140369
WT_AHA_12	regional myocardial-wall thickness at end-diastole	left ventricle	Coronary artery disease	0.0924	0.0126	0.03703	0.0594
WT_AHA_12	regional myocardial-wall thickness at end-diastole	left ventricle	Non cancer illnesses	0.1154	0.002079	0.0375	0.0135235
WT_AHA_12	regional myocardial-wall thickness at end-diastole	left ventricle	Education	-0.01425	0.6227	0.02897	0.785471
WT_AHA_12	regional myocardial-wall thickness at end-diastole	left ventricle	Atrial fibrillation	0.02826	0.5243	0.04439	0.717631
WT_AHA_12	regional myocardial-wall thickness at end-diastole	left ventricle	Risky behaviors	0.0994	0.02166	0.04329	0.0896207
WT_AHA_12	regional myocardial-wall thickness at end-diastole	left ventricle	Stroke	0.2609	0.0002363	0.07097	0.00220492
WT_AHA_12	regional myocardial-wall thickness at end-diastole	left ventricle	Mean corpuscular hemoglobin	-0.09771	0.009347	0.03759	0.046666
WT_AHA_12	regional myocardial-wall thickness at end-diastole	left ventricle	Schizophrenia	0.05913	0.1402	0.04009	0.327286
WT_AHA_12	regional myocardial-wall thickness at end-diastole	left ventricle	Numerical reasoning	0.02897	0.4362	0.0372	0.652492
WT_AHA_12	regional myocardial-wall thickness at end-diastole	left ventricle	Cognitive function	0.04095	0.2348	0.03447	0.450361
WT_AHA_12	regional myocardial-wall thickness at end-diastole	left ventricle	Bipolar	0.1218	0.003418	0.0416	0.0205536
WT_AHA_12	regional myocardial-wall thickness at end-diastole	left ventricle	Mean platelet volume	-0.01706	0.6235	0.03474	0.785471
WT_AHA_12	regional myocardial-wall thickness at end-diastole	left ventricle	Triglycerides	0.005918	0.9174	0.05707	0.964282
WT_AHA_12	regional myocardial-wall thickness at end-diastole	left ventricle	Neuroticism (worry)	0.01433	0.6997	0.03714	0.836791
WT_AHA_12	regional myocardial-wall thickness at end-diastole	left ventricle	Smoking	0.06851	0.05529	0.03575	0.174069
WT_AHA_12	regional myocardial-wall thickness at end-diastole	left ventricle	Anorexia nervosa	0.03254	0.4742	0.04547	0.682182
WT_AHA_12	regional myocardial-wall thickness at end-diastole	left ventricle	Intelligence	0.02411	0.4317	0.03067	0.648269
WT_AHA_12	regional myocardial-wall thickness at end-diastole	left ventricle	LDL	-0.08368	0.1332	0.05573	0.315069
WT_AHA_12	regional myocardial-wall thickness at end-diastole	left ventricle	HDL	-0.01975	0.7018	0.05158	0.838812
WT_AHA_12	regional myocardial-wall thickness at end-diastole	left ventricle	MCHC	-0.03911	0.4179	0.04827	0.635811
WT_AHA_13	regional myocardial-wall thickness at end-diastole	left ventricle	LVEDV	0.03305	0.6467	0.07211	0.800115
WT_AHA_13	regional myocardial-wall thickness at end-diastole	left ventricle	LVESV	-0.06713	0.3924	0.07848	0.613423
WT_AHA_13	regional myocardial-wall thickness at end-diastole	left ventricle	LVSV	0.1493	0.04844	0.07566	0.159269
WT_AHA_13	regional myocardial-wall thickness at end-diastole	left ventricle	LVEF	0.146	0.08884	0.08578	0.241852
WT_AHA_13	regional myocardial-wall thickness at end-diastole	left ventricle	Hypertension	0.2602	5.207e-09	0.04456	1.08386e-07
WT_AHA_13	regional myocardial-wall thickness at end-diastole	left ventricle	Systolic blood pressure	0.267	6.971e-10	0.0433	1.6547e-08
WT_AHA_13	regional myocardial-wall thickness at end-diastole	left ventricle	Diastolic blood pressure	0.1324	0.005264	0.04745	0.0291296
WT_AHA_13	regional myocardial-wall thickness at end-diastole	left ventricle	Number of treatments	0.06227	0.1767	0.0461	0.379484
WT_AHA_13	regional myocardial-wall thickness at end-diastole	left ventricle	PR interval	0.0467	0.3535	0.05034	0.573828
WT_AHA_13	regional myocardial-wall thickness at end-diastole	left ventricle	Lung function (FVC)	-0.06303	0.1352	0.04219	0.318964
WT_AHA_13	regional myocardial-wall thickness at end-diastole	left ventricle	Type 2 diabetes	0.0574	0.2245	0.04726	0.437048
WT_AHA_13	regional myocardial-wall thickness at end-diastole	left ventricle	Mean corpuscular volume	-0.1031	0.0341	0.04868	0.123708
WT_AHA_13	regional myocardial-wall thickness at end-diastole	left ventricle	Lung function (FEV)	-0.08867	0.03325	0.04165	0.121259
WT_AHA_13	regional myocardial-wall thickness at end-diastole	left ventricle	Coronary artery disease	0.05232	0.1796	0.03899	0.382675
WT_AHA_13	regional myocardial-wall thickness at end-diastole	left ventricle	Non cancer illnesses	0.005678	0.9035	0.04684	0.956738
WT_AHA_13	regional myocardial-wall thickness at end-diastole	left ventricle	Education	0.005084	0.8601	0.02885	0.932464
WT_AHA_13	regional myocardial-wall thickness at end-diastole	left ventricle	Atrial fibrillation	0.005556	0.9049	0.04648	0.956738
WT_AHA_13	regional myocardial-wall thickness at end-diastole	left ventricle	Risky behaviors	0.06376	0.164	0.04581	0.364355
WT_AHA_13	regional myocardial-wall thickness at end-diastole	left ventricle	Stroke	0.2423	0.004388	0.08507	0.0249977
WT_AHA_13	regional myocardial-wall thickness at end-diastole	left ventricle	Mean corpuscular hemoglobin	-0.08718	0.07798	0.04946	0.220726
WT_AHA_13	regional myocardial-wall thickness at end-diastole	left ventricle	Schizophrenia	0.08218	0.09529	0.04926	0.253544
WT_AHA_13	regional myocardial-wall thickness at end-diastole	left ventricle	Numerical reasoning	-0.01191	0.7661	0.04003	0.87902
WT_AHA_13	regional myocardial-wall thickness at end-diastole	left ventricle	Cognitive function	0.00554	0.8839	0.03794	0.94587
WT_AHA_13	regional myocardial-wall thickness at end-diastole	left ventricle	Bipolar	0.1001	0.04426	0.04974	0.14915
WT_AHA_13	regional myocardial-wall thickness at end-diastole	left ventricle	Mean platelet volume	-0.08827	0.03236	0.04125	0.119138
WT_AHA_13	regional myocardial-wall thickness at end-diastole	left ventricle	Triglycerides	-0.04775	0.3698	0.05324	0.590182
WT_AHA_13	regional myocardial-wall thickness at end-diastole	left ventricle	Neuroticism (worry)	-0.02712	0.5914	0.05052	0.766808
WT_AHA_13	regional myocardial-wall thickness at end-diastole	left ventricle	Smoking	0.05537	0.1366	0.0372	0.321146
WT_AHA_13	regional myocardial-wall thickness at end-diastole	left ventricle	Anorexia nervosa	0.04342	0.4203	0.05389	0.637312
WT_AHA_13	regional myocardial-wall thickness at end-diastole	left ventricle	Intelligence	-0.006573	0.8607	0.03744	0.932741
WT_AHA_13	regional myocardial-wall thickness at end-diastole	left ventricle	LDL	-0.1614	0.006626	0.05943	0.0355753
WT_AHA_13	regional myocardial-wall thickness at end-diastole	left ventricle	HDL	-0.017	0.7678	0.05758	0.880367
WT_AHA_13	regional myocardial-wall thickness at end-diastole	left ventricle	MCHC	0.01174	0.8436	0.0595	0.923829
WT_AHA_14	regional myocardial-wall thickness at end-diastole	left ventricle	LVEDV	0.0133	0.8313	0.0624	0.917879
WT_AHA_14	regional myocardial-wall thickness at end-diastole	left ventricle	LVESV	-0.1108	0.08932	0.06524	0.242671
WT_AHA_14	regional myocardial-wall thickness at end-diastole	left ventricle	LVSV	0.1525	0.0134	0.06168	0.0618778
WT_AHA_14	regional myocardial-wall thickness at end-diastole	left ventricle	LVEF	0.2025	0.002281	0.06637	0.0145919
WT_AHA_14	regional myocardial-wall thickness at end-diastole	left ventricle	Hypertension	0.2628	1.639e-10	0.04111	4.10661e-09
WT_AHA_14	regional myocardial-wall thickness at end-diastole	left ventricle	Systolic blood pressure	0.2652	2.759e-12	0.03794	7.77693e-11
WT_AHA_14	regional myocardial-wall thickness at end-diastole	left ventricle	Diastolic blood pressure	0.1799	3.909e-06	0.03897	5.94256e-05
WT_AHA_14	regional myocardial-wall thickness at end-diastole	left ventricle	Number of treatments	0.105	0.01045	0.04099	0.0513207
WT_AHA_14	regional myocardial-wall thickness at end-diastole	left ventricle	PR interval	0.07408	0.1079	0.04607	0.274673
WT_AHA_14	regional myocardial-wall thickness at end-diastole	left ventricle	Lung function (FVC)	-0.02145	0.5252	0.03377	0.718499
WT_AHA_14	regional myocardial-wall thickness at end-diastole	left ventricle	Type 2 diabetes	0.1021	0.01951	0.04373	0.082362
WT_AHA_14	regional myocardial-wall thickness at end-diastole	left ventricle	Mean corpuscular volume	-0.1261	0.00034	0.0352	0.00303644
WT_AHA_14	regional myocardial-wall thickness at end-diastole	left ventricle	Lung function (FEV)	-0.03631	0.2874	0.03413	0.503218
WT_AHA_14	regional myocardial-wall thickness at end-diastole	left ventricle	Coronary artery disease	0.1263	0.0007925	0.03764	0.00619799
WT_AHA_14	regional myocardial-wall thickness at end-diastole	left ventricle	Non cancer illnesses	0.04563	0.2753	0.04182	0.493026
WT_AHA_14	regional myocardial-wall thickness at end-diastole	left ventricle	Education	-0.04763	0.07238	0.02651	0.209029
WT_AHA_14	regional myocardial-wall thickness at end-diastole	left ventricle	Atrial fibrillation	0.05936	0.1919	0.04549	0.397929
WT_AHA_14	regional myocardial-wall thickness at end-diastole	left ventricle	Risky behaviors	0.07568	0.06799	0.04147	0.199722
WT_AHA_14	regional myocardial-wall thickness at end-diastole	left ventricle	Stroke	0.1773	0.01372	0.07196	0.0630328
WT_AHA_14	regional myocardial-wall thickness at end-diastole	left ventricle	Mean corpuscular hemoglobin	-0.1235	0.000453	0.0352	0.00385477
WT_AHA_14	regional myocardial-wall thickness at end-diastole	left ventricle	Schizophrenia	0.05423	0.187	0.0411	0.393084
WT_AHA_14	regional myocardial-wall thickness at end-diastole	left ventricle	Numerical reasoning	-0.04115	0.2673	0.03709	0.482209
WT_AHA_14	regional myocardial-wall thickness at end-diastole	left ventricle	Cognitive function	-0.009505	0.7865	0.0351	0.889566
WT_AHA_14	regional myocardial-wall thickness at end-diastole	left ventricle	Bipolar	0.05934	0.1682	0.04306	0.369439
WT_AHA_14	regional myocardial-wall thickness at end-diastole	left ventricle	Mean platelet volume	-0.1116	0.004683	0.03946	0.0265629
WT_AHA_14	regional myocardial-wall thickness at end-diastole	left ventricle	Triglycerides	-0.007813	0.8767	0.05035	0.939917
WT_AHA_14	regional myocardial-wall thickness at end-diastole	left ventricle	Neuroticism (worry)	-0.04361	0.3064	0.04264	0.527094
WT_AHA_14	regional myocardial-wall thickness at end-diastole	left ventricle	Smoking	0.0917	0.008138	0.03465	0.0414716
WT_AHA_14	regional myocardial-wall thickness at end-diastole	left ventricle	Anorexia nervosa	0.07671	0.1227	0.04969	0.298534
WT_AHA_14	regional myocardial-wall thickness at end-diastole	left ventricle	Intelligence	-0.02532	0.4471	0.0333	0.660761
WT_AHA_14	regional myocardial-wall thickness at end-diastole	left ventricle	LDL	-0.1284	0.03087	0.05947	0.115698
WT_AHA_14	regional myocardial-wall thickness at end-diastole	left ventricle	HDL	-0.03744	0.469	0.0517	0.680125
WT_AHA_14	regional myocardial-wall thickness at end-diastole	left ventricle	MCHC	-0.03859	0.4281	0.0487	0.644651
WT_AHA_15	regional myocardial-wall thickness at end-diastole	left ventricle	LVEDV	0.05821	0.4416	0.07566	0.656513
WT_AHA_15	regional myocardial-wall thickness at end-diastole	left ventricle	LVESV	-0.0309	0.7041	0.08135	0.839707
WT_AHA_15	regional myocardial-wall thickness at end-diastole	left ventricle	LVSV	0.1481	0.04282	0.07313	0.145933
WT_AHA_15	regional myocardial-wall thickness at end-diastole	left ventricle	LVEF	0.1002	0.2486	0.08682	0.462717
WT_AHA_15	regional myocardial-wall thickness at end-diastole	left ventricle	Hypertension	0.2798	6.017e-09	0.0481	1.2429e-07
WT_AHA_15	regional myocardial-wall thickness at end-diastole	left ventricle	Systolic blood pressure	0.2586	2.366e-09	0.04331	5.33533e-08
WT_AHA_15	regional myocardial-wall thickness at end-diastole	left ventricle	Diastolic blood pressure	0.1216	0.005357	0.04368	0.0295235
WT_AHA_15	regional myocardial-wall thickness at end-diastole	left ventricle	Number of treatments	0.1943	9.75e-06	0.04394	0.000139595
WT_AHA_15	regional myocardial-wall thickness at end-diastole	left ventricle	PR interval	0.07723	0.1565	0.0545	0.352545
WT_AHA_15	regional myocardial-wall thickness at end-diastole	left ventricle	Lung function (FVC)	0.003187	0.9306	0.03659	0.971468
WT_AHA_15	regional myocardial-wall thickness at end-diastole	left ventricle	Type 2 diabetes	0.116	0.01861	0.04928	0.079641
WT_AHA_15	regional myocardial-wall thickness at end-diastole	left ventricle	Mean corpuscular volume	-0.1126	0.006957	0.04171	0.0368408
WT_AHA_15	regional myocardial-wall thickness at end-diastole	left ventricle	Lung function (FEV)	-0.01709	0.676	0.04091	0.823248
WT_AHA_15	regional myocardial-wall thickness at end-diastole	left ventricle	Coronary artery disease	0.1357	0.001305	0.04222	0.00934214
WT_AHA_15	regional myocardial-wall thickness at end-diastole	left ventricle	Non cancer illnesses	0.09468	0.03133	0.04398	0.116775
WT_AHA_15	regional myocardial-wall thickness at end-diastole	left ventricle	Education	-0.04615	0.1645	0.03319	0.364866
WT_AHA_15	regional myocardial-wall thickness at end-diastole	left ventricle	Atrial fibrillation	0.0273	0.5974	0.05169	0.771152
WT_AHA_15	regional myocardial-wall thickness at end-diastole	left ventricle	Risky behaviors	0.07602	0.08424	0.04403	0.233081
WT_AHA_15	regional myocardial-wall thickness at end-diastole	left ventricle	Stroke	0.1613	0.06015	0.08584	0.184573
WT_AHA_15	regional myocardial-wall thickness at end-diastole	left ventricle	Mean corpuscular hemoglobin	-0.1107	0.008295	0.04194	0.0420315
WT_AHA_15	regional myocardial-wall thickness at end-diastole	left ventricle	Schizophrenia	0.04542	0.332	0.04682	0.553197
WT_AHA_15	regional myocardial-wall thickness at end-diastole	left ventricle	Numerical reasoning	-0.06288	0.1323	0.04177	0.314238
WT_AHA_15	regional myocardial-wall thickness at end-diastole	left ventricle	Cognitive function	-0.02155	0.5909	0.0401	0.766527
WT_AHA_15	regional myocardial-wall thickness at end-diastole	left ventricle	Bipolar	0.05325	0.2931	0.05065	0.509917
WT_AHA_15	regional myocardial-wall thickness at end-diastole	left ventricle	Mean platelet volume	-0.05948	0.2267	0.04921	0.439749
WT_AHA_15	regional myocardial-wall thickness at end-diastole	left ventricle	Triglycerides	-0.04801	0.4128	0.05862	0.63432
WT_AHA_15	regional myocardial-wall thickness at end-diastole	left ventricle	Neuroticism (worry)	-0.04019	0.3584	0.04375	0.579003
WT_AHA_15	regional myocardial-wall thickness at end-diastole	left ventricle	Smoking	0.1007	0.007971	0.03797	0.0410067
WT_AHA_15	regional myocardial-wall thickness at end-diastole	left ventricle	Anorexia nervosa	0.1421	0.01332	0.05743	0.061719
WT_AHA_15	regional myocardial-wall thickness at end-diastole	left ventricle	Intelligence	-0.0568	0.1574	0.04018	0.353758
WT_AHA_15	regional myocardial-wall thickness at end-diastole	left ventricle	LDL	-0.1021	0.1185	0.06542	0.292841
WT_AHA_15	regional myocardial-wall thickness at end-diastole	left ventricle	HDL	-0.02528	0.7226	0.07122	0.852225
WT_AHA_15	regional myocardial-wall thickness at end-diastole	left ventricle	MCHC	-0.01903	0.7214	0.05338	0.852225
WT_AHA_16	regional myocardial-wall thickness at end-diastole	left ventricle	LVEDV	-0.03163	0.6825	0.0773	0.826329
WT_AHA_16	regional myocardial-wall thickness at end-diastole	left ventricle	LVESV	-0.109	0.1774	0.08081	0.379782
WT_AHA_16	regional myocardial-wall thickness at end-diastole	left ventricle	LVSV	0.07407	0.3313	0.07624	0.553197
WT_AHA_16	regional myocardial-wall thickness at end-diastole	left ventricle	LVEF	0.1471	0.07569	0.08279	0.21628
WT_AHA_16	regional myocardial-wall thickness at end-diastole	left ventricle	Hypertension	0.2367	6.176e-09	0.04073	1.26608e-07
WT_AHA_16	regional myocardial-wall thickness at end-diastole	left ventricle	Systolic blood pressure	0.227	1.185e-08	0.03981	2.32363e-07
WT_AHA_16	regional myocardial-wall thickness at end-diastole	left ventricle	Diastolic blood pressure	0.06767	0.1035	0.04157	0.266227
WT_AHA_16	regional myocardial-wall thickness at end-diastole	left ventricle	Number of treatments	0.1184	0.00729	0.04412	0.0380661
WT_AHA_16	regional myocardial-wall thickness at end-diastole	left ventricle	PR interval	0.036	0.4905	0.05222	0.69122
WT_AHA_16	regional myocardial-wall thickness at end-diastole	left ventricle	Lung function (FVC)	-0.008392	0.8324	0.03965	0.917879
WT_AHA_16	regional myocardial-wall thickness at end-diastole	left ventricle	Type 2 diabetes	0.01025	0.8252	0.0464	0.914037
WT_AHA_16	regional myocardial-wall thickness at end-diastole	left ventricle	Mean corpuscular volume	-0.1262	0.001383	0.03946	0.00974583
WT_AHA_16	regional myocardial-wall thickness at end-diastole	left ventricle	Lung function (FEV)	-0.03624	0.3592	0.03952	0.579604
WT_AHA_16	regional myocardial-wall thickness at end-diastole	left ventricle	Coronary artery disease	0.1268	0.001445	0.03982	0.0100778
WT_AHA_16	regional myocardial-wall thickness at end-diastole	left ventricle	Non cancer illnesses	0.04752	0.3064	0.04645	0.527094
WT_AHA_16	regional myocardial-wall thickness at end-diastole	left ventricle	Education	-0.004788	0.8726	0.02986	0.938023
WT_AHA_16	regional myocardial-wall thickness at end-diastole	left ventricle	Atrial fibrillation	-0.03017	0.5339	0.0485	0.724904
WT_AHA_16	regional myocardial-wall thickness at end-diastole	left ventricle	Risky behaviors	0.04429	0.287	0.0416	0.503218
WT_AHA_16	regional myocardial-wall thickness at end-diastole	left ventricle	Stroke	0.222	0.00601	0.08082	0.0327225
WT_AHA_16	regional myocardial-wall thickness at end-diastole	left ventricle	Mean corpuscular hemoglobin	-0.1144	0.004829	0.04058	0.0271105
WT_AHA_16	regional myocardial-wall thickness at end-diastole	left ventricle	Schizophrenia	0.09119	0.03787	0.04392	0.133781
WT_AHA_16	regional myocardial-wall thickness at end-diastole	left ventricle	Numerical reasoning	-0.003441	0.9313	0.0399	0.97151
WT_AHA_16	regional myocardial-wall thickness at end-diastole	left ventricle	Cognitive function	0.02075	0.58	0.0375	0.757471
WT_AHA_16	regional myocardial-wall thickness at end-diastole	left ventricle	Bipolar	0.1015	0.04376	0.05033	0.148018
WT_AHA_16	regional myocardial-wall thickness at end-diastole	left ventricle	Mean platelet volume	-0.04578	0.2978	0.04398	0.515907
WT_AHA_16	regional myocardial-wall thickness at end-diastole	left ventricle	Triglycerides	0.04699	0.3896	0.05462	0.61081
WT_AHA_16	regional myocardial-wall thickness at end-diastole	left ventricle	Neuroticism (worry)	-0.008897	0.8435	0.04507	0.923829
WT_AHA_16	regional myocardial-wall thickness at end-diastole	left ventricle	Smoking	0.06553	0.06695	0.03577	0.198085
WT_AHA_16	regional myocardial-wall thickness at end-diastole	left ventricle	Anorexia nervosa	0.05645	0.2875	0.05307	0.503218
WT_AHA_16	regional myocardial-wall thickness at end-diastole	left ventricle	Intelligence	-0.00293	0.9376	0.03741	0.974701
WT_AHA_16	regional myocardial-wall thickness at end-diastole	left ventricle	LDL	-0.06939	0.2194	0.05649	0.430527
WT_AHA_16	regional myocardial-wall thickness at end-diastole	left ventricle	HDL	-0.02566	0.6503	0.05659	0.800115
WT_AHA_16	regional myocardial-wall thickness at end-diastole	left ventricle	MCHC	0.0001816	0.9972	0.05219	0.998307
WT_global	global myocardial-wall thickness at end-diastole	left ventricle	LVEDV	0.01786	0.7483	0.05566	0.867938
WT_global	global myocardial-wall thickness at end-diastole	left ventricle	LVESV	-0.1288	0.04468	0.06414	0.150191
WT_global	global myocardial-wall thickness at end-diastole	left ventricle	LVSV	0.1822	0.000998	0.05538	0.00743964
WT_global	global myocardial-wall thickness at end-diastole	left ventricle	LVEF	0.2361	0.0007545	0.07009	0.00593511
WT_global	global myocardial-wall thickness at end-diastole	left ventricle	Hypertension	0.3791	2.387e-24	0.03723	1.61481e-22
WT_global	global myocardial-wall thickness at end-diastole	left ventricle	Systolic blood pressure	0.3706	1.704e-27	0.03412	1.64679e-25
WT_global	global myocardial-wall thickness at end-diastole	left ventricle	Diastolic blood pressure	0.177	1.842e-06	0.03711	2.89794e-05
WT_global	global myocardial-wall thickness at end-diastole	left ventricle	Number of treatments	0.1788	7.318e-08	0.03321	1.34711e-06
WT_global	global myocardial-wall thickness at end-diastole	left ventricle	PR interval	0.07259	0.06682	0.0396	0.198045
WT_global	global myocardial-wall thickness at end-diastole	left ventricle	Lung function (FVC)	-0.0154	0.5869	0.02834	0.763664
WT_global	global myocardial-wall thickness at end-diastole	left ventricle	Type 2 diabetes	0.1581	0.0002038	0.04256	0.00193503
WT_global	global myocardial-wall thickness at end-diastole	left ventricle	Mean corpuscular volume	-0.1193	0.0001181	0.03099	0.00121513
WT_global	global myocardial-wall thickness at end-diastole	left ventricle	Lung function (FEV)	-0.0383	0.1831	0.02878	0.388298
WT_global	global myocardial-wall thickness at end-diastole	left ventricle	Coronary artery disease	0.1437	5.461e-05	0.03562	0.000639717
WT_global	global myocardial-wall thickness at end-diastole	left ventricle	Non cancer illnesses	0.1152	0.000418	0.03266	0.00359082
WT_global	global myocardial-wall thickness at end-diastole	left ventricle	Education	0.01763	0.4861	0.02531	0.689521
WT_global	global myocardial-wall thickness at end-diastole	left ventricle	Atrial fibrillation	0.0596	0.1604	0.04246	0.357754
WT_global	global myocardial-wall thickness at end-diastole	left ventricle	Risky behaviors	0.05894	0.1128	0.03717	0.282354
WT_global	global myocardial-wall thickness at end-diastole	left ventricle	Stroke	0.2283	0.0002563	0.06246	0.00237516
WT_global	global myocardial-wall thickness at end-diastole	left ventricle	Mean corpuscular hemoglobin	-0.1033	0.001654	0.03284	0.0113309
WT_global	global myocardial-wall thickness at end-diastole	left ventricle	Schizophrenia	-0.008206	0.8242	0.03694	0.913677
WT_global	global myocardial-wall thickness at end-diastole	left ventricle	Numerical reasoning	0.02759	0.4067	0.03324	0.627798
WT_global	global myocardial-wall thickness at end-diastole	left ventricle	Cognitive function	0.05439	0.0728	0.03032	0.209521
WT_global	global myocardial-wall thickness at end-diastole	left ventricle	Bipolar	0.07646	0.03507	0.03628	0.125363
WT_global	global myocardial-wall thickness at end-diastole	left ventricle	Mean platelet volume	-0.0514	0.1157	0.03267	0.288026
WT_global	global myocardial-wall thickness at end-diastole	left ventricle	Triglycerides	0.01728	0.7307	0.05018	0.858269
WT_global	global myocardial-wall thickness at end-diastole	left ventricle	Neuroticism (worry)	-0.0124	0.7311	0.03609	0.858269
WT_global	global myocardial-wall thickness at end-diastole	left ventricle	Smoking	0.06087	0.05379	0.03156	0.171041
WT_global	global myocardial-wall thickness at end-diastole	left ventricle	Anorexia nervosa	0.03888	0.3153	0.03872	0.537281
WT_global	global myocardial-wall thickness at end-diastole	left ventricle	Intelligence	0.02537	0.3775	0.02875	0.598235
WT_global	global myocardial-wall thickness at end-diastole	left ventricle	LDL	-0.05943	0.228	0.04929	0.441638
WT_global	global myocardial-wall thickness at end-diastole	left ventricle	HDL	-0.06075	0.2024	0.04765	0.411588
WT_global	global myocardial-wall thickness at end-diastole	left ventricle	MCHC	0.002873	0.9487	0.04468	0.980114
LAV_max	left atrium maximum volume	left atrium	LVEDV	0.5179	1.852e-20	0.05587	9.28058e-19
LAV_max	left atrium maximum volume	left atrium	LVESV	0.2666	0.0002996	0.07373	0.00270239
LAV_max	left atrium maximum volume	left atrium	LVSV	0.6557	7.494e-29	0.05883	7.79952e-27
LAV_max	left atrium maximum volume	left atrium	LVEF	0.0702	0.4443	0.09177	0.659504
LAV_max	left atrium maximum volume	left atrium	Hypertension	0.09245	0.03415	0.04364	0.123708
LAV_max	left atrium maximum volume	left atrium	Systolic blood pressure	0.1772	1.514e-05	0.04096	0.000209025
LAV_max	left atrium maximum volume	left atrium	Diastolic blood pressure	-0.07817	0.08633	0.04558	0.236446
LAV_max	left atrium maximum volume	left atrium	Number of treatments	0.08658	0.05235	0.04462	0.167932
LAV_max	left atrium maximum volume	left atrium	PR interval	-0.0314	0.4509	0.04164	0.664894
LAV_max	left atrium maximum volume	left atrium	Lung function (FVC)	-0.01404	0.7198	0.03914	0.851538
LAV_max	left atrium maximum volume	left atrium	Type 2 diabetes	-0.008833	0.8778	0.05746	0.940723
LAV_max	left atrium maximum volume	left atrium	Mean corpuscular volume	0.08772	0.07025	0.04845	0.204625
LAV_max	left atrium maximum volume	left atrium	Lung function (FEV)	0.009937	0.8155	0.04259	0.908721
LAV_max	left atrium maximum volume	left atrium	Coronary artery disease	0.05707	0.2003	0.04456	0.408653
LAV_max	left atrium maximum volume	left atrium	Non cancer illnesses	0.05015	0.286	0.047	0.503196
LAV_max	left atrium maximum volume	left atrium	Education	0.0499	0.1468	0.0344	0.338654
LAV_max	left atrium maximum volume	left atrium	Atrial fibrillation	0.2053	9.347e-05	0.05256	0.000991882
LAV_max	left atrium maximum volume	left atrium	Risky behaviors	0.01317	0.7817	0.04753	0.8884
LAV_max	left atrium maximum volume	left atrium	Stroke	0.1104	0.1869	0.08362	0.393084
LAV_max	left atrium maximum volume	left atrium	Mean corpuscular hemoglobin	0.05566	0.2497	0.04835	0.463621
LAV_max	left atrium maximum volume	left atrium	Schizophrenia	-0.01238	0.7782	0.04397	0.886625
LAV_max	left atrium maximum volume	left atrium	Numerical reasoning	0.02906	0.5016	0.04325	0.698215
LAV_max	left atrium maximum volume	left atrium	Cognitive function	0.05204	0.2293	0.04329	0.443081
LAV_max	left atrium maximum volume	left atrium	Bipolar	0.002778	0.9564	0.05085	0.980681
LAV_max	left atrium maximum volume	left atrium	Mean platelet volume	0.04534	0.2393	0.03852	0.454608
LAV_max	left atrium maximum volume	left atrium	Triglycerides	-0.161	0.01157	0.06376	0.0558082
LAV_max	left atrium maximum volume	left atrium	Neuroticism (worry)	-0.002775	0.9492	0.04354	0.980114
LAV_max	left atrium maximum volume	left atrium	Smoking	-0.02281	0.6042	0.04402	0.774131
LAV_max	left atrium maximum volume	left atrium	Anorexia nervosa	-0.1454	0.0139	0.0591	0.0633522
LAV_max	left atrium maximum volume	left atrium	Intelligence	0.02043	0.6173	0.0409	0.783129
LAV_max	left atrium maximum volume	left atrium	LDL	-0.06392	0.2837	0.05963	0.500778
LAV_max	left atrium maximum volume	left atrium	HDL	-0.01358	0.8203	0.05977	0.911705
LAV_max	left atrium maximum volume	left atrium	MCHC	-0.1074	0.08053	0.06146	0.226052
LAV_min	left atrium minimum volume	left atrium	LVEDV	0.4415	8.66e-11	0.06804	2.21075e-09
LAV_min	left atrium minimum volume	left atrium	LVESV	0.2419	0.0006242	0.07071	0.00501212
LAV_min	left atrium minimum volume	left atrium	LVSV	0.5389	4.21e-12	0.07776	1.17446e-10
LAV_min	left atrium minimum volume	left atrium	LVEF	0.03817	0.6474	0.08345	0.800115
LAV_min	left atrium minimum volume	left atrium	Hypertension	0.1191	0.009396	0.04584	0.0467382
LAV_min	left atrium minimum volume	left atrium	Systolic blood pressure	0.1428	0.001085	0.0437	0.00797829
LAV_min	left atrium minimum volume	left atrium	Diastolic blood pressure	-0.05702	0.2131	0.04579	0.424944
LAV_min	left atrium minimum volume	left atrium	Number of treatments	0.08466	0.06645	0.04613	0.197164
LAV_min	left atrium minimum volume	left atrium	PR interval	-0.1657	0.0008786	0.0498	0.0067351
LAV_min	left atrium minimum volume	left atrium	Lung function (FVC)	0.04497	0.2828	0.04187	0.500345
LAV_min	left atrium minimum volume	left atrium	Type 2 diabetes	-0.03931	0.4728	0.05475	0.682182
LAV_min	left atrium minimum volume	left atrium	Mean corpuscular volume	0.04473	0.3728	0.05019	0.593759
LAV_min	left atrium minimum volume	left atrium	Lung function (FEV)	0.03605	0.4158	0.0443	0.635811
LAV_min	left atrium minimum volume	left atrium	Coronary artery disease	0.1136	0.01764	0.04789	0.0762521
LAV_min	left atrium minimum volume	left atrium	Non cancer illnesses	0.02984	0.5533	0.05034	0.738085
LAV_min	left atrium minimum volume	left atrium	Education	0.0433	0.2397	0.03683	0.454858
LAV_min	left atrium minimum volume	left atrium	Atrial fibrillation	0.2294	0.0002076	0.06185	0.00196422
LAV_min	left atrium minimum volume	left atrium	Risky behaviors	0.05011	0.2933	0.04769	0.509917
LAV_min	left atrium minimum volume	left atrium	Stroke	0.1454	0.1347	0.09718	0.318061
LAV_min	left atrium minimum volume	left atrium	Mean corpuscular hemoglobin	0.03171	0.5223	0.04957	0.716028
LAV_min	left atrium minimum volume	left atrium	Schizophrenia	-0.06343	0.1541	0.04451	0.349828
LAV_min	left atrium minimum volume	left atrium	Numerical reasoning	0.04403	0.3544	0.04755	0.574579
LAV_min	left atrium minimum volume	left atrium	Cognitive function	0.06957	0.1442	0.04764	0.33408
LAV_min	left atrium minimum volume	left atrium	Bipolar	-0.01865	0.7142	0.05091	0.849116
LAV_min	left atrium minimum volume	left atrium	Mean platelet volume	0.01003	0.8116	0.04208	0.90598
LAV_min	left atrium minimum volume	left atrium	Triglycerides	-0.2088	0.002697	0.06959	0.0168547
LAV_min	left atrium minimum volume	left atrium	Neuroticism (worry)	-0.02553	0.609	0.04992	0.776987
LAV_min	left atrium minimum volume	left atrium	Smoking	0.005044	0.9099	0.04459	0.95805
LAV_min	left atrium minimum volume	left atrium	Anorexia nervosa	-0.1892	0.001467	0.05948	0.0101787
LAV_min	left atrium minimum volume	left atrium	Intelligence	0.02386	0.6045	0.04607	0.774149
LAV_min	left atrium minimum volume	left atrium	LDL	-0.1178	0.06804	0.06455	0.199722
LAV_min	left atrium minimum volume	left atrium	HDL	0.01682	0.7956	0.06495	0.894768
LAV_min	left atrium minimum volume	left atrium	MCHC	-0.04622	0.4697	0.06392	0.680776
LASV	left atrium stroke volume	left atrium	LVEDV	0.5301	1.214e-18	0.06015	5.13294e-17
LASV	left atrium stroke volume	left atrium	LVESV	0.265	0.004702	0.09374	0.0265629
LASV	left atrium stroke volume	left atrium	LVSV	0.6808	3.848e-44	0.04886	5.48036e-42
LASV	left atrium stroke volume	left atrium	LVEF	0.08243	0.4751	0.1154	0.682813
LASV	left atrium stroke volume	left atrium	Hypertension	0.08044	0.06353	0.04335	0.19174
LASV	left atrium stroke volume	left atrium	Systolic blood pressure	0.2241	6.567e-09	0.03863	1.33611e-07
LASV	left atrium stroke volume	left atrium	Diastolic blood pressure	-0.06065	0.225	0.04999	0.437707
LASV	left atrium stroke volume	left atrium	Number of treatments	0.07322	0.1054	0.04523	0.270087
LASV	left atrium stroke volume	left atrium	PR interval	0.08262	0.04885	0.04194	0.160034
LASV	left atrium stroke volume	left atrium	Lung function (FVC)	-0.07038	0.06381	0.03797	0.191855
LASV	left atrium stroke volume	left atrium	Type 2 diabetes	0.02989	0.6516	0.06619	0.80074
LASV	left atrium stroke volume	left atrium	Mean corpuscular volume	0.07267	0.1524	0.05078	0.348596
LASV	left atrium stroke volume	left atrium	Lung function (FEV)	-0.02283	0.5988	0.04339	0.771326
LASV	left atrium stroke volume	left atrium	Coronary artery disease	0.000372	0.9931	0.04291	0.996045
LASV	left atrium stroke volume	left atrium	Non cancer illnesses	0.0539	0.2416	0.04602	0.456543
LASV	left atrium stroke volume	left atrium	Education	0.02594	0.4591	0.03504	0.669724
LASV	left atrium stroke volume	left atrium	Atrial fibrillation	0.04038	0.4199	0.05007	0.637312
LASV	left atrium stroke volume	left atrium	Risky behaviors	0.006034	0.9082	0.05234	0.956738
LASV	left atrium stroke volume	left atrium	Stroke	0.07798	0.3239	0.07906	0.54643
LASV	left atrium stroke volume	left atrium	Mean corpuscular hemoglobin	0.0285	0.5819	0.05176	0.759586
LASV	left atrium stroke volume	left atrium	Schizophrenia	0.03396	0.4781	0.04787	0.684442
LASV	left atrium stroke volume	left atrium	Numerical reasoning	-0.002567	0.9528	0.04339	0.980552
LASV	left atrium stroke volume	left atrium	Cognitive function	0.007908	0.8554	0.0434	0.928857
LASV	left atrium stroke volume	left atrium	Bipolar	0.04302	0.4447	0.0563	0.659736
LASV	left atrium stroke volume	left atrium	Mean platelet volume	0.04959	0.2239	0.04078	0.436508
LASV	left atrium stroke volume	left atrium	Triglycerides	-0.12	0.09741	0.0724	0.256912
LASV	left atrium stroke volume	left atrium	Neuroticism (worry)	-0.01817	0.6793	0.04395	0.825021
LASV	left atrium stroke volume	left atrium	Smoking	-0.02286	0.6093	0.04473	0.776987
LASV	left atrium stroke volume	left atrium	Anorexia nervosa	-0.03503	0.5769	0.06278	0.756265
LASV	left atrium stroke volume	left atrium	Intelligence	-0.008865	0.8233	0.0397	0.913053
LASV	left atrium stroke volume	left atrium	LDL	0.02983	0.5993	0.05678	0.771326
LASV	left atrium stroke volume	left atrium	HDL	-0.02622	0.646	0.05709	0.800035
LASV	left atrium stroke volume	left atrium	MCHC	-0.1514	0.01472	0.06207	0.0661467
LAEF	left atrium ejection fraction	left atrium	LVEDV	-0.1104	0.235	0.09299	0.450361
LAEF	left atrium ejection fraction	left atrium	LVESV	-0.06484	0.4526	0.08633	0.664894
LAEF	left atrium ejection fraction	left atrium	LVSV	-0.1336	0.1934	0.1027	0.399496
LAEF	left atrium ejection fraction	left atrium	LVEF	-0.005194	0.9512	0.08495	0.980114
LAEF	left atrium ejection fraction	left atrium	Hypertension	-0.0851	0.07859	0.04838	0.22222
LAEF	left atrium ejection fraction	left atrium	Systolic blood pressure	0.002768	0.9557	0.04982	0.980681
LAEF	left atrium ejection fraction	left atrium	Diastolic blood pressure	0.04482	0.3969	0.05291	0.619027
LAEF	left atrium ejection fraction	left atrium	Number of treatments	-0.07038	0.198	0.05467	0.4059
LAEF	left atrium ejection fraction	left atrium	PR interval	0.3062	6.259e-07	0.06145	1.04548e-05
LAEF	left atrium ejection fraction	left atrium	Lung function (FVC)	-0.1453	0.00145	0.04564	0.0100866
LAEF	left atrium ejection fraction	left atrium	Type 2 diabetes	0.01849	0.765	0.06185	0.87902
LAEF	left atrium ejection fraction	left atrium	Mean corpuscular volume	0.01035	0.835	0.04966	0.919247
LAEF	left atrium ejection fraction	left atrium	Lung function (FEV)	-0.1019	0.01854	0.04326	0.0795075
LAEF	left atrium ejection fraction	left atrium	Coronary artery disease	-0.1278	0.02261	0.05607	0.0922815
LAEF	left atrium ejection fraction	left atrium	Non cancer illnesses	-0.01132	0.8461	0.0583	0.925507
LAEF	left atrium ejection fraction	left atrium	Education	-0.02629	0.5443	0.04336	0.733139
LAEF	left atrium ejection fraction	left atrium	Atrial fibrillation	-0.2523	0.0002265	0.06842	0.00212816
LAEF	left atrium ejection fraction	left atrium	Risky behaviors	-0.07483	0.1762	0.05533	0.379314
LAEF	left atrium ejection fraction	left atrium	Stroke	-0.1189	0.2865	0.1116	0.503218
LAEF	left atrium ejection fraction	left atrium	Mean corpuscular hemoglobin	0.002426	0.9614	0.05014	0.983108
LAEF	left atrium ejection fraction	left atrium	Schizophrenia	0.1233	0.01411	0.05025	0.0638489
LAEF	left atrium ejection fraction	left atrium	Numerical reasoning	-0.07642	0.1749	0.05633	0.377416
LAEF	left atrium ejection fraction	left atrium	Cognitive function	-0.1106	0.05279	0.05709	0.168853
LAEF	left atrium ejection fraction	left atrium	Bipolar	0.03931	0.4614	0.05338	0.671985
LAEF	left atrium ejection fraction	left atrium	Mean platelet volume	0.05722	0.2647	0.0513	0.480401
LAEF	left atrium ejection fraction	left atrium	Triglycerides	0.118	0.1311	0.07814	0.312561
LAEF	left atrium ejection fraction	left atrium	Neuroticism (worry)	0.0252	0.6563	0.05661	0.80396
LAEF	left atrium ejection fraction	left atrium	Smoking	-0.03706	0.4869	0.05331	0.689521
LAEF	left atrium ejection fraction	left atrium	Anorexia nervosa	0.2204	0.0009368	0.0666	0.00706266
LAEF	left atrium ejection fraction	left atrium	Intelligence	-0.05888	0.2738	0.0538	0.490664
LAEF	left atrium ejection fraction	left atrium	LDL	0.167	0.02948	0.07673	0.112356
LAEF	left atrium ejection fraction	left atrium	HDL	-0.08871	0.214	0.07139	0.42537
LAEF	left atrium ejection fraction	left atrium	MCHC	-0.02563	0.6998	0.06647	0.836791
RAV_max	right atrium maximum volume	right atrium	LVEDV	0.6137	4.079e-23	0.06198	2.39952e-21
RAV_max	right atrium maximum volume	right atrium	LVESV	0.4637	6.77e-14	0.06189	2.20718e-12
RAV_max	right atrium maximum volume	right atrium	LVSV	0.6306	3.068e-21	0.06666	1.62784e-19
RAV_max	right atrium maximum volume	right atrium	LVEF	-0.1895	0.002522	0.06274	0.0159452
RAV_max	right atrium maximum volume	right atrium	Hypertension	-0.06434	0.1665	0.0465	0.367196
RAV_max	right atrium maximum volume	right atrium	Systolic blood pressure	-0.07825	0.07151	0.04342	0.206958
RAV_max	right atrium maximum volume	right atrium	Diastolic blood pressure	-0.1272	0.01059	0.04977	0.0518201
RAV_max	right atrium maximum volume	right atrium	Number of treatments	-0.09692	0.0241	0.04297	0.0974807
RAV_max	right atrium maximum volume	right atrium	PR interval	0.01433	0.7774	0.05067	0.886625
RAV_max	right atrium maximum volume	right atrium	Lung function (FVC)	0.2014	9.664e-07	0.04113	1.56592e-05
RAV_max	right atrium maximum volume	right atrium	Type 2 diabetes	-0.2087	1.991e-05	0.04891	0.000266715
RAV_max	right atrium maximum volume	right atrium	Mean corpuscular volume	0.07104	0.08336	0.04103	0.231594
RAV_max	right atrium maximum volume	right atrium	Lung function (FEV)	0.1832	1.398e-05	0.04218	0.000194971
RAV_max	right atrium maximum volume	right atrium	Coronary artery disease	-0.1459	0.0005603	0.04229	0.00456678
RAV_max	right atrium maximum volume	right atrium	Non cancer illnesses	-0.1373	0.001888	0.04419	0.0125526
RAV_max	right atrium maximum volume	right atrium	Education	0.1373	4.199e-05	0.03352	0.000518835
RAV_max	right atrium maximum volume	right atrium	Atrial fibrillation	0.1903	0.0001281	0.04967	0.00128862
RAV_max	right atrium maximum volume	right atrium	Risky behaviors	0.05462	0.2204	0.04457	0.431746
RAV_max	right atrium maximum volume	right atrium	Stroke	-0.1026	0.215	0.08276	0.425908
RAV_max	right atrium maximum volume	right atrium	Mean corpuscular hemoglobin	0.06027	0.1672	0.04364	0.368139
RAV_max	right atrium maximum volume	right atrium	Schizophrenia	-0.09069	0.02732	0.0411	0.106066
RAV_max	right atrium maximum volume	right atrium	Numerical reasoning	0.1344	0.0009922	0.0408	0.00741683
RAV_max	right atrium maximum volume	right atrium	Cognitive function	0.1328	0.001261	0.04119	0.00909938
RAV_max	right atrium maximum volume	right atrium	Bipolar	-0.05435	0.2004	0.04245	0.408653
RAV_max	right atrium maximum volume	right atrium	Mean platelet volume	-0.03363	0.4924	0.04899	0.692174
RAV_max	right atrium maximum volume	right atrium	Triglycerides	-0.1985	0.0004228	0.05631	0.00362056
RAV_max	right atrium maximum volume	right atrium	Neuroticism (worry)	-0.09365	0.03101	0.04342	0.115902
RAV_max	right atrium maximum volume	right atrium	Smoking	0.001814	0.9666	0.04333	0.984194
RAV_max	right atrium maximum volume	right atrium	Anorexia nervosa	-0.1121	0.05688	0.05886	0.17712
RAV_max	right atrium maximum volume	right atrium	Intelligence	0.1159	0.001812	0.03717	0.0121669
RAV_max	right atrium maximum volume	right atrium	LDL	-0.09295	0.19	0.07092	0.396713
RAV_max	right atrium maximum volume	right atrium	HDL	0.07943	0.2225	0.06511	0.434405
RAV_max	right atrium maximum volume	right atrium	MCHC	-0.02662	0.6528	0.05918	0.80161
RAV_min	right atrium minimum volume	right atrium	LVEDV	0.5393	1.325e-16	0.06521	4.97979e-15
RAV_min	right atrium minimum volume	right atrium	LVESV	0.4709	1.043e-14	0.06089	3.57261e-13
RAV_min	right atrium minimum volume	right atrium	LVSV	0.482	5.032e-09	0.08244	1.05555e-07
RAV_min	right atrium minimum volume	right atrium	LVEF	-0.2844	6.936e-06	0.06327	0.000100908
RAV_min	right atrium minimum volume	right atrium	Hypertension	-0.1191	0.005806	0.04319	0.0317395
RAV_min	right atrium minimum volume	right atrium	Systolic blood pressure	-0.1341	0.001583	0.04245	0.0109275
RAV_min	right atrium minimum volume	right atrium	Diastolic blood pressure	-0.1714	0.000183	0.0458	0.00176856
RAV_min	right atrium minimum volume	right atrium	Number of treatments	-0.08214	0.07086	0.04547	0.205517
RAV_min	right atrium minimum volume	right atrium	PR interval	-0.04342	0.3546	0.0469	0.574579
RAV_min	right atrium minimum volume	right atrium	Lung function (FVC)	0.1875	1.511e-06	0.03898	2.40516e-05
RAV_min	right atrium minimum volume	right atrium	Type 2 diabetes	-0.1968	3.853e-05	0.04782	0.000478267
RAV_min	right atrium minimum volume	right atrium	Mean corpuscular volume	0.09893	0.02029	0.04262	0.0844688
RAV_min	right atrium minimum volume	right atrium	Lung function (FEV)	0.1442	0.0005086	0.04149	0.00424775
RAV_min	right atrium minimum volume	right atrium	Coronary artery disease	-0.1008	0.0136	0.04084	0.0626944
RAV_min	right atrium minimum volume	right atrium	Non cancer illnesses	-0.1282	0.004748	0.0454	0.0267668
RAV_min	right atrium minimum volume	right atrium	Education	0.1374	2.195e-05	0.03237	0.00028974
RAV_min	right atrium minimum volume	right atrium	Atrial fibrillation	0.1751	0.0007585	0.052	0.00594928
RAV_min	right atrium minimum volume	right atrium	Risky behaviors	0.07342	0.109	0.0458	0.276159
RAV_min	right atrium minimum volume	right atrium	Stroke	-0.07507	0.3487	0.0801	0.570286
RAV_min	right atrium minimum volume	right atrium	Mean corpuscular hemoglobin	0.08778	0.04876	0.04454	0.159933
RAV_min	right atrium minimum volume	right atrium	Schizophrenia	-0.1045	0.01748	0.044	0.0758461
RAV_min	right atrium minimum volume	right atrium	Numerical reasoning	0.1418	0.0001904	0.03801	0.00183087
RAV_min	right atrium minimum volume	right atrium	Cognitive function	0.1398	0.0002288	0.03793	0.00214233
RAV_min	right atrium minimum volume	right atrium	Bipolar	-0.06152	0.1721	0.04505	0.373159
RAV_min	right atrium minimum volume	right atrium	Mean platelet volume	-0.01773	0.7134	0.04827	0.848911
RAV_min	right atrium minimum volume	right atrium	Triglycerides	-0.1224	0.04134	0.06	0.142262
RAV_min	right atrium minimum volume	right atrium	Neuroticism (worry)	-0.05471	0.1851	0.04128	0.391313
RAV_min	right atrium minimum volume	right atrium	Smoking	0.02755	0.5191	0.04274	0.714489
RAV_min	right atrium minimum volume	right atrium	Anorexia nervosa	-0.08437	0.1173	0.05388	0.291473
RAV_min	right atrium minimum volume	right atrium	Intelligence	0.1208	0.0009807	0.03666	0.00735118
RAV_min	right atrium minimum volume	right atrium	LDL	-0.1313	0.04991	0.06697	0.162621
RAV_min	right atrium minimum volume	right atrium	HDL	0.04282	0.4594	0.05788	0.669724
RAV_min	right atrium minimum volume	right atrium	MCHC	-0.03873	0.4736	0.05404	0.682182
RASV	right atrium stroke volume	right atrium	LVEDV	0.5694	5.314e-13	0.0789	1.59774e-11
RASV	right atrium stroke volume	right atrium	LVESV	0.3448	0.0001148	0.08938	0.00118568
RASV	right atrium stroke volume	right atrium	LVSV	0.6788	9.738e-18	0.07914	3.93299e-16
RASV	right atrium stroke volume	right atrium	LVEF	-0.008043	0.9369	0.1017	0.974347
RASV	right atrium stroke volume	right atrium	Hypertension	-0.01144	0.8246	0.0516	0.913746
RASV	right atrium stroke volume	right atrium	Systolic blood pressure	0.009928	0.8407	0.0494	0.923269
RASV	right atrium stroke volume	right atrium	Diastolic blood pressure	-0.05517	0.3308	0.05673	0.553197
RASV	right atrium stroke volume	right atrium	Number of treatments	-0.1095	0.03151	0.05091	0.117235
RASV	right atrium stroke volume	right atrium	PR interval	0.1148	0.05145	0.05894	0.165742
RASV	right atrium stroke volume	right atrium	Lung function (FVC)	0.2023	4.97e-05	0.04986	0.000595081
RASV	right atrium stroke volume	right atrium	Type 2 diabetes	-0.1815	0.007125	0.06744	0.0374374
RASV	right atrium stroke volume	right atrium	Mean corpuscular volume	0.01756	0.7228	0.04951	0.852225
RASV	right atrium stroke volume	right atrium	Lung function (FEV)	0.2135	2.799e-05	0.05097	0.000357269
RASV	right atrium stroke volume	right atrium	Coronary artery disease	-0.1708	0.0006111	0.04985	0.00492154
RASV	right atrium stroke volume	right atrium	Non cancer illnesses	-0.1305	0.008054	0.04924	0.0413551
RASV	right atrium stroke volume	right atrium	Education	0.1348	0.001305	0.04193	0.00934214
RASV	right atrium stroke volume	right atrium	Atrial fibrillation	0.1054	0.07084	0.05835	0.205517
RASV	right atrium stroke volume	right atrium	Risky behaviors	-0.01171	0.823	0.05233	0.913053
RASV	right atrium stroke volume	right atrium	Stroke	-0.1222	0.2056	0.09655	0.415189
RASV	right atrium stroke volume	right atrium	Mean corpuscular hemoglobin	0.01248	0.8101	0.05193	0.905839
RASV	right atrium stroke volume	right atrium	Schizophrenia	-0.03015	0.5469	0.05004	0.734447
RASV	right atrium stroke volume	right atrium	Numerical reasoning	0.1027	0.06107	0.05485	0.186941
RASV	right atrium stroke volume	right atrium	Cognitive function	0.1029	0.0505	0.05262	0.16359
RASV	right atrium stroke volume	right atrium	Bipolar	0.01793	0.7439	0.05488	0.865897
RASV	right atrium stroke volume	right atrium	Mean platelet volume	-0.05521	0.3095	0.05433	0.530403
RASV	right atrium stroke volume	right atrium	Triglycerides	-0.2494	0.0009378	0.07539	0.00706266
RASV	right atrium stroke volume	right atrium	Neuroticism (worry)	-0.1226	0.0198	0.05259	0.0831099
RASV	right atrium stroke volume	right atrium	Smoking	-0.05792	0.2502	0.05037	0.463701
RASV	right atrium stroke volume	right atrium	Anorexia nervosa	-0.09485	0.178	0.07042	0.379864
RASV	right atrium stroke volume	right atrium	Intelligence	0.09998	0.03132	0.04644	0.116775
RASV	right atrium stroke volume	right atrium	LDL	0.007586	0.9246	0.08018	0.968629
RASV	right atrium stroke volume	right atrium	HDL	0.1635	0.02827	0.07453	0.109128
RASV	right atrium stroke volume	right atrium	MCHC	-0.0131	0.8554	0.07191	0.928857
RAEF	right atrium ejection fraction	right atrium	LVEDV	-0.1087	0.2299	0.09056	0.44373
RAEF	right atrium ejection fraction	right atrium	LVESV	-0.2454	0.007674	0.09204	0.0397052
RAEF	right atrium ejection fraction	right atrium	LVSV	0.06791	0.593	0.1271	0.767045
RAEF	right atrium ejection fraction	right atrium	LVEF	0.3388	0.003753	0.1169	0.0221738
RAEF	right atrium ejection fraction	right atrium	Hypertension	0.1437	0.007797	0.05402	0.0402647
RAEF	right atrium ejection fraction	right atrium	Systolic blood pressure	0.1743	0.001112	0.05345	0.00813994
RAEF	right atrium ejection fraction	right atrium	Diastolic blood pressure	0.1539	0.005468	0.05539	0.030013
RAEF	right atrium ejection fraction	right atrium	Number of treatments	0.05896	0.302	0.05712	0.521847
RAEF	right atrium ejection fraction	right atrium	PR interval	0.151	0.01149	0.05974	0.0555213
RAEF	right atrium ejection fraction	right atrium	Lung function (FVC)	-0.04715	0.3377	0.04918	0.558909
RAEF	right atrium ejection fraction	right atrium	Type 2 diabetes	0.08527	0.2959	0.08159	0.513273
RAEF	right atrium ejection fraction	right atrium	Mean corpuscular volume	-0.09071	0.1558	0.06391	0.35221
RAEF	right atrium ejection fraction	right atrium	Lung function (FEV)	0.0066	0.908	0.0571	0.956738
RAEF	right atrium ejection fraction	right atrium	Coronary artery disease	-0.01569	0.7562	0.05052	0.874104
RAEF	right atrium ejection fraction	right atrium	Non cancer illnesses	0.09029	0.09634	0.0543	0.255334
RAEF	right atrium ejection fraction	right atrium	Education	-0.007232	0.8731	0.04526	0.938023
RAEF	right atrium ejection fraction	right atrium	Atrial fibrillation	-0.1266	0.04395	0.06283	0.148475
RAEF	right atrium ejection fraction	right atrium	Risky behaviors	-0.06928	0.3252	0.07042	0.547258
RAEF	right atrium ejection fraction	right atrium	Stroke	-0.006464	0.9499	0.1029	0.980114
RAEF	right atrium ejection fraction	right atrium	Mean corpuscular hemoglobin	-0.07198	0.2762	0.06611	0.493657
RAEF	right atrium ejection fraction	right atrium	Schizophrenia	0.1034	0.08758	0.06052	0.239198
RAEF	right atrium ejection fraction	right atrium	Numerical reasoning	-0.05374	0.331	0.05529	0.553197
RAEF	right atrium ejection fraction	right atrium	Cognitive function	-0.05638	0.2678	0.05088	0.482687
RAEF	right atrium ejection fraction	right atrium	Bipolar	0.1149	0.06455	0.06218	0.193436
RAEF	right atrium ejection fraction	right atrium	Mean platelet volume	0.01965	0.7381	0.05875	0.86351
RAEF	right atrium ejection fraction	right atrium	Triglycerides	-0.1029	0.2837	0.09599	0.500778
RAEF	right atrium ejection fraction	right atrium	Neuroticism (worry)	-0.01827	0.7226	0.05146	0.852225
RAEF	right atrium ejection fraction	right atrium	Smoking	-0.0776	0.1996	0.0605	0.407636
RAEF	right atrium ejection fraction	right atrium	Anorexia nervosa	0.06124	0.361	0.06704	0.581468
RAEF	right atrium ejection fraction	right atrium	Intelligence	-0.03262	0.4971	0.04803	0.694512
RAEF	right atrium ejection fraction	right atrium	LDL	0.1899	0.0129	0.07636	0.0602891
RAEF	right atrium ejection fraction	right atrium	HDL	0.09252	0.1561	0.06523	0.352299
RAEF	right atrium ejection fraction	right atrium	MCHC	0.04418	0.5663	0.07703	0.748612
AAo_max_area	ascending aorta maximum area	ascending aorta	LVEDV	0.2643	8.08e-09	0.04582	1.63168e-07
AAo_max_area	ascending aorta maximum area	ascending aorta	LVESV	0.1729	0.01003	0.06717	0.0496182
AAo_max_area	ascending aorta maximum area	ascending aorta	LVSV	0.2923	1.971e-06	0.06146	3.08296e-05
AAo_max_area	ascending aorta maximum area	ascending aorta	LVEF	-0.02451	0.7959	0.09476	0.894768
AAo_max_area	ascending aorta maximum area	ascending aorta	Hypertension	0.2442	8.025e-16	0.03032	2.82021e-14
AAo_max_area	ascending aorta maximum area	ascending aorta	Systolic blood pressure	0.1102	0.002024	0.03569	0.0132293
AAo_max_area	ascending aorta maximum area	ascending aorta	Diastolic blood pressure	0.337	1.644e-25	0.03228	1.23574e-23
AAo_max_area	ascending aorta maximum area	ascending aorta	Number of treatments	0.0862	0.004931	0.03066	0.0275688
AAo_max_area	ascending aorta maximum area	ascending aorta	PR interval	0.06024	0.05238	0.03105	0.167932
AAo_max_area	ascending aorta maximum area	ascending aorta	Lung function (FVC)	0.0879	0.0009251	0.02654	0.0070121
AAo_max_area	ascending aorta maximum area	ascending aorta	Type 2 diabetes	0.01415	0.7715	0.04872	0.883113
AAo_max_area	ascending aorta maximum area	ascending aorta	Mean corpuscular volume	0.01639	0.6505	0.03618	0.800115
AAo_max_area	ascending aorta maximum area	ascending aorta	Lung function (FEV)	0.0954	0.003418	0.03259	0.0205536
AAo_max_area	ascending aorta maximum area	ascending aorta	Coronary artery disease	0.02084	0.5405	0.03406	0.729473
AAo_max_area	ascending aorta maximum area	ascending aorta	Non cancer illnesses	0.09752	0.0004104	0.0276	0.00355325
AAo_max_area	ascending aorta maximum area	ascending aorta	Education	-0.01404	0.5045	0.02103	0.700287
AAo_max_area	ascending aorta maximum area	ascending aorta	Atrial fibrillation	0.08563	0.02763	0.03888	0.106962
AAo_max_area	ascending aorta maximum area	ascending aorta	Risky behaviors	0.1282	5.075e-05	0.03164	0.000602322
AAo_max_area	ascending aorta maximum area	ascending aorta	Stroke	0.1194	0.03078	0.05529	0.115559
AAo_max_area	ascending aorta maximum area	ascending aorta	Mean corpuscular hemoglobin	0.01786	0.6457	0.03885	0.800029
AAo_max_area	ascending aorta maximum area	ascending aorta	Schizophrenia	0.03263	0.3595	0.03561	0.579742
AAo_max_area	ascending aorta maximum area	ascending aorta	Numerical reasoning	-0.01949	0.4871	0.02804	0.689521
AAo_max_area	ascending aorta maximum area	ascending aorta	Cognitive function	-0.02948	0.2629	0.02633	0.478418
AAo_max_area	ascending aorta maximum area	ascending aorta	Bipolar	0.06121	0.1133	0.03865	0.282832
AAo_max_area	ascending aorta maximum area	ascending aorta	Mean platelet volume	0.02389	0.5604	0.04103	0.742759
AAo_max_area	ascending aorta maximum area	ascending aorta	Triglycerides	-0.09707	0.1047	0.05982	0.268803
AAo_max_area	ascending aorta maximum area	ascending aorta	Neuroticism (worry)	-0.03858	0.21	0.03077	0.420622
AAo_max_area	ascending aorta maximum area	ascending aorta	Smoking	0.0914	0.0006908	0.02694	0.0054658
AAo_max_area	ascending aorta maximum area	ascending aorta	Anorexia nervosa	-0.002218	0.959	0.04316	0.982231
AAo_max_area	ascending aorta maximum area	ascending aorta	Intelligence	-0.01299	0.6188	0.02611	0.783322
AAo_max_area	ascending aorta maximum area	ascending aorta	LDL	-0.03763	0.4394	0.04867	0.654384
AAo_max_area	ascending aorta maximum area	ascending aorta	HDL	-0.02792	0.4907	0.04051	0.69122
AAo_max_area	ascending aorta maximum area	ascending aorta	MCHC	-0.0006585	0.988	0.04388	0.994347
AAo_min_area	ascending aorta minimum area	ascending aorta	LVEDV	0.2454	1.71e-07	0.04693	3.00471e-06
AAo_min_area	ascending aorta minimum area	ascending aorta	LVESV	0.1751	0.00831	0.06635	0.0420315
AAo_min_area	ascending aorta minimum area	ascending aorta	LVSV	0.2554	4.788e-05	0.06281	0.000575837
AAo_min_area	ascending aorta minimum area	ascending aorta	LVEF	-0.04688	0.6159	0.09345	0.782213
AAo_min_area	ascending aorta minimum area	ascending aorta	Hypertension	0.2572	1.553e-16	0.03117	5.75674e-15
AAo_min_area	ascending aorta minimum area	ascending aorta	Systolic blood pressure	0.117	0.001113	0.03588	0.00813994
AAo_min_area	ascending aorta minimum area	ascending aorta	Diastolic blood pressure	0.3484	2.525e-26	0.03282	2.27755e-24
AAo_min_area	ascending aorta minimum area	ascending aorta	Number of treatments	0.09115	0.003494	0.03121	0.0209176
AAo_min_area	ascending aorta minimum area	ascending aorta	PR interval	0.077	0.01441	0.03147	0.0649891
AAo_min_area	ascending aorta minimum area	ascending aorta	Lung function (FVC)	0.08543	0.001332	0.02662	0.00948524
AAo_min_area	ascending aorta minimum area	ascending aorta	Type 2 diabetes	0.01906	0.6889	0.0476	0.831344
AAo_min_area	ascending aorta minimum area	ascending aorta	Mean corpuscular volume	0.01129	0.7574	0.03654	0.874228
AAo_min_area	ascending aorta minimum area	ascending aorta	Lung function (FEV)	0.09302	0.004388	0.03265	0.0249977
AAo_min_area	ascending aorta minimum area	ascending aorta	Coronary artery disease	0.02048	0.5459	0.03391	0.734447
AAo_min_area	ascending aorta minimum area	ascending aorta	Non cancer illnesses	0.1014	0.0002876	0.02796	0.00261156
AAo_min_area	ascending aorta minimum area	ascending aorta	Education	-0.01928	0.3698	0.0215	0.590182
AAo_min_area	ascending aorta minimum area	ascending aorta	Atrial fibrillation	0.08953	0.021	0.03879	0.087023
AAo_min_area	ascending aorta minimum area	ascending aorta	Risky behaviors	0.118	0.0002019	0.03175	0.00192374
AAo_min_area	ascending aorta minimum area	ascending aorta	Stroke	0.124	0.02394	0.0549	0.0971239
AAo_min_area	ascending aorta minimum area	ascending aorta	Mean corpuscular hemoglobin	0.01524	0.6981	0.03928	0.836476
AAo_min_area	ascending aorta minimum area	ascending aorta	Schizophrenia	0.02656	0.4596	0.03592	0.669724
AAo_min_area	ascending aorta minimum area	ascending aorta	Numerical reasoning	-0.02218	0.4342	0.02836	0.649859
AAo_min_area	ascending aorta minimum area	ascending aorta	Cognitive function	-0.03404	0.1993	0.02652	0.407636
AAo_min_area	ascending aorta minimum area	ascending aorta	Bipolar	0.05066	0.1913	0.03877	0.397892
AAo_min_area	ascending aorta minimum area	ascending aorta	Mean platelet volume	0.02178	0.6057	0.04219	0.774952
AAo_min_area	ascending aorta minimum area	ascending aorta	Triglycerides	-0.08418	0.1554	0.05925	0.351599
AAo_min_area	ascending aorta minimum area	ascending aorta	Neuroticism (worry)	-0.03547	0.2464	0.0306	0.461029
AAo_min_area	ascending aorta minimum area	ascending aorta	Smoking	0.0849	0.001754	0.02713	0.0118658
AAo_min_area	ascending aorta minimum area	ascending aorta	Anorexia nervosa	-0.003695	0.9324	0.04355	0.972283
AAo_min_area	ascending aorta minimum area	ascending aorta	Intelligence	-0.01451	0.5773	0.02603	0.756265
AAo_min_area	ascending aorta minimum area	ascending aorta	LDL	-0.04712	0.3271	0.04808	0.549772
AAo_min_area	ascending aorta minimum area	ascending aorta	HDL	-0.03509	0.4013	0.04182	0.624043
AAo_min_area	ascending aorta minimum area	ascending aorta	MCHC	0.01194	0.7866	0.04412	0.889566
AAo_aortic_distensibility	ascending aorta distensibility	ascending aorta	LVEDV	-0.03253	0.7252	0.09255	0.853585
AAo_aortic_distensibility	ascending aorta distensibility	ascending aorta	LVESV	-0.09585	0.2637	0.08575	0.479551
AAo_aortic_distensibility	ascending aorta distensibility	ascending aorta	LVSV	0.03688	0.7249	0.1048	0.853585
AAo_aortic_distensibility	ascending aorta distensibility	ascending aorta	LVEF	0.1172	0.1773	0.0869	0.379782
AAo_aortic_distensibility	ascending aorta distensibility	ascending aorta	Hypertension	-0.3661	1.669e-09	0.06074	3.82738e-08
AAo_aortic_distensibility	ascending aorta distensibility	ascending aorta	Systolic blood pressure	-0.4646	1.235e-12	0.06543	3.59345e-11
AAo_aortic_distensibility	ascending aorta distensibility	ascending aorta	Diastolic blood pressure	-0.3348	2.623e-07	0.06503	4.52092e-06
AAo_aortic_distensibility	ascending aorta distensibility	ascending aorta	Number of treatments	-0.1636	0.006696	0.06033	0.03588
AAo_aortic_distensibility	ascending aorta distensibility	ascending aorta	PR interval	-0.1021	0.07658	0.05767	0.217903
AAo_aortic_distensibility	ascending aorta distensibility	ascending aorta	Lung function (FVC)	0.1112	0.01814	0.04704	0.0781638
AAo_aortic_distensibility	ascending aorta distensibility	ascending aorta	Type 2 diabetes	-0.1494	0.009581	0.05765	0.047571
AAo_aortic_distensibility	ascending aorta distensibility	ascending aorta	Mean corpuscular volume	0.03329	0.5478	0.05539	0.734927
AAo_aortic_distensibility	ascending aorta distensibility	ascending aorta	Lung function (FEV)	0.1151	0.01697	0.04819	0.0743055
AAo_aortic_distensibility	ascending aorta distensibility	ascending aorta	Coronary artery disease	-0.1508	0.007276	0.0562	0.0380661
AAo_aortic_distensibility	ascending aorta distensibility	ascending aorta	Non cancer illnesses	-0.1244	0.03253	0.05817	0.119549
AAo_aortic_distensibility	ascending aorta distensibility	ascending aorta	Education	0.1375	0.001666	0.04375	0.0113843
AAo_aortic_distensibility	ascending aorta distensibility	ascending aorta	Atrial fibrillation	-0.1117	0.06356	0.0602	0.19174
AAo_aortic_distensibility	ascending aorta distensibility	ascending aorta	Risky behaviors	0.003707	0.9476	0.05641	0.980114
AAo_aortic_distensibility	ascending aorta distensibility	ascending aorta	Stroke	-0.1441	0.1891	0.1097	0.396168
AAo_aortic_distensibility	ascending aorta distensibility	ascending aorta	Mean corpuscular hemoglobin	-0.01441	0.8016	0.05734	0.900054
AAo_aortic_distensibility	ascending aorta distensibility	ascending aorta	Schizophrenia	-0.05869	0.2522	0.05126	0.465521
AAo_aortic_distensibility	ascending aorta distensibility	ascending aorta	Numerical reasoning	0.05869	0.2415	0.05011	0.456543
AAo_aortic_distensibility	ascending aorta distensibility	ascending aorta	Cognitive function	0.08166	0.09494	0.0489	0.252995
AAo_aortic_distensibility	ascending aorta distensibility	ascending aorta	Bipolar	0.0285	0.6211	0.05765	0.784639
AAo_aortic_distensibility	ascending aorta distensibility	ascending aorta	Mean platelet volume	-0.004982	0.933	0.05922	0.972534
AAo_aortic_distensibility	ascending aorta distensibility	ascending aorta	Triglycerides	-0.1057	0.09192	0.06274	0.24749
AAo_aortic_distensibility	ascending aorta distensibility	ascending aorta	Neuroticism (worry)	-0.02536	0.6766	0.0608	0.823608
AAo_aortic_distensibility	ascending aorta distensibility	ascending aorta	Smoking	-0.03041	0.5359	0.04912	0.725343
AAo_aortic_distensibility	ascending aorta distensibility	ascending aorta	Anorexia nervosa	-0.0423	0.5178	0.06541	0.713425
AAo_aortic_distensibility	ascending aorta distensibility	ascending aorta	Intelligence	0.03028	0.5304	0.04827	0.722963
AAo_aortic_distensibility	ascending aorta distensibility	ascending aorta	LDL	0.1179	0.09391	0.07038	0.251356
AAo_aortic_distensibility	ascending aorta distensibility	ascending aorta	HDL	0.01478	0.8385	0.07251	0.921601
AAo_aortic_distensibility	ascending aorta distensibility	ascending aorta	MCHC	-0.188	0.008783	0.07176	0.0440126
DAo_max_area	descending aorta maximum area	descending aorta	LVEDV	0.4594	2.944e-23	0.04624	1.77033e-21
DAo_max_area	descending aorta maximum area	descending aorta	LVESV	0.372	4.775e-10	0.05975	1.14346e-08
DAo_max_area	descending aorta maximum area	descending aorta	LVSV	0.4333	8.933e-14	0.05812	2.84385e-12
DAo_max_area	descending aorta maximum area	descending aorta	LVEF	-0.1797	0.03079	0.0832	0.115559
DAo_max_area	descending aorta maximum area	descending aorta	Hypertension	0.1683	1.405e-05	0.03876	0.000194971
DAo_max_area	descending aorta maximum area	descending aorta	Systolic blood pressure	0.09437	0.01661	0.0394	0.0728471
DAo_max_area	descending aorta maximum area	descending aorta	Diastolic blood pressure	0.1414	8.243e-05	0.03591	0.000895806
DAo_max_area	descending aorta maximum area	descending aorta	Number of treatments	0.08722	0.008668	0.03323	0.0435169
DAo_max_area	descending aorta maximum area	descending aorta	PR interval	0.09513	0.004085	0.03313	0.0236703
DAo_max_area	descending aorta maximum area	descending aorta	Lung function (FVC)	0.05608	0.04788	0.02835	0.158015
DAo_max_area	descending aorta maximum area	descending aorta	Type 2 diabetes	0.0622	0.1681	0.04513	0.369439
DAo_max_area	descending aorta maximum area	descending aorta	Mean corpuscular volume	0.00749	0.8491	0.03937	0.926851
DAo_max_area	descending aorta maximum area	descending aorta	Lung function (FEV)	0.07639	0.01202	0.03042	0.0571056
DAo_max_area	descending aorta maximum area	descending aorta	Coronary artery disease	-0.05456	0.0996	0.03313	0.260908
DAo_max_area	descending aorta maximum area	descending aorta	Non cancer illnesses	0.07207	0.03585	0.03434	0.12731
DAo_max_area	descending aorta maximum area	descending aorta	Education	-0.03708	0.1245	0.02414	0.300774
DAo_max_area	descending aorta maximum area	descending aorta	Atrial fibrillation	0.1792	8.962e-05	0.04575	0.000958544
DAo_max_area	descending aorta maximum area	descending aorta	Risky behaviors	0.0854	0.012	0.034	0.0571056
DAo_max_area	descending aorta maximum area	descending aorta	Stroke	0.1643	0.02172	0.07158	0.0897318
DAo_max_area	descending aorta maximum area	descending aorta	Mean corpuscular hemoglobin	-0.007843	0.8462	0.04043	0.925507
DAo_max_area	descending aorta maximum area	descending aorta	Schizophrenia	0.004849	0.8857	0.03375	0.946673
DAo_max_area	descending aorta maximum area	descending aorta	Numerical reasoning	-0.01858	0.5701	0.03271	0.750264
DAo_max_area	descending aorta maximum area	descending aorta	Cognitive function	-0.02239	0.4544	0.02992	0.665732
DAo_max_area	descending aorta maximum area	descending aorta	Bipolar	0.02598	0.4974	0.03829	0.694512
DAo_max_area	descending aorta maximum area	descending aorta	Mean platelet volume	-0.02086	0.5465	0.0346	0.734447
DAo_max_area	descending aorta maximum area	descending aorta	Triglycerides	-0.05029	0.3077	0.0493	0.528159
DAo_max_area	descending aorta maximum area	descending aorta	Neuroticism (worry)	0.02663	0.4535	0.03553	0.66528
DAo_max_area	descending aorta maximum area	descending aorta	Smoking	0.0674	0.02928	0.03092	0.111866
DAo_max_area	descending aorta maximum area	descending aorta	Anorexia nervosa	-0.03745	0.4377	0.04825	0.653018
DAo_max_area	descending aorta maximum area	descending aorta	Intelligence	-0.01749	0.587	0.03219	0.763664
DAo_max_area	descending aorta maximum area	descending aorta	LDL	-0.04029	0.4094	0.04884	0.631246
DAo_max_area	descending aorta maximum area	descending aorta	HDL	-0.06785	0.1181	0.04342	0.292119
DAo_max_area	descending aorta maximum area	descending aorta	MCHC	-0.06356	0.1939	0.04893	0.400035
DAo_min_area	descending aorta minimum area	descending aorta	LVEDV	0.4193	2.168e-19	0.04656	9.84082e-18
DAo_min_area	descending aorta minimum area	descending aorta	LVESV	0.3603	2.516e-09	0.06045	5.62669e-08
DAo_min_area	descending aorta minimum area	descending aorta	LVSV	0.3728	8.17e-10	0.06069	1.92244e-08
DAo_min_area	descending aorta minimum area	descending aorta	LVEF	-0.199	0.02023	0.08569	0.0844322
DAo_min_area	descending aorta minimum area	descending aorta	Hypertension	0.1868	2.079e-06	0.03936	3.2332e-05
DAo_min_area	descending aorta minimum area	descending aorta	Systolic blood pressure	0.09323	0.02015	0.04013	0.084275
DAo_min_area	descending aorta minimum area	descending aorta	Diastolic blood pressure	0.1617	5.913e-06	0.03569	8.64896e-05
DAo_min_area	descending aorta minimum area	descending aorta	Number of treatments	0.09975	0.002335	0.03277	0.0148322
DAo_min_area	descending aorta minimum area	descending aorta	PR interval	0.1052	0.001203	0.0325	0.00877444
DAo_min_area	descending aorta minimum area	descending aorta	Lung function (FVC)	0.05519	0.0511	0.0283	0.165008
DAo_min_area	descending aorta minimum area	descending aorta	Type 2 diabetes	0.074	0.1035	0.04545	0.266227
DAo_min_area	descending aorta minimum area	descending aorta	Mean corpuscular volume	0.002208	0.9539	0.03821	0.980552
DAo_min_area	descending aorta minimum area	descending aorta	Lung function (FEV)	0.07361	0.01778	0.03106	0.0767347
DAo_min_area	descending aorta minimum area	descending aorta	Coronary artery disease	-0.04012	0.237	0.03393	0.452463
DAo_min_area	descending aorta minimum area	descending aorta	Non cancer illnesses	0.07532	0.02724	0.03411	0.10606
DAo_min_area	descending aorta minimum area	descending aorta	Education	-0.04517	0.06236	0.02424	0.18939
DAo_min_area	descending aorta minimum area	descending aorta	Atrial fibrillation	0.1857	4.601e-05	0.04556	0.000555817
DAo_min_area	descending aorta minimum area	descending aorta	Risky behaviors	0.08807	0.01072	0.03451	0.0523616
DAo_min_area	descending aorta minimum area	descending aorta	Stroke	0.1517	0.03557	0.07219	0.126815
DAo_min_area	descending aorta minimum area	descending aorta	Mean corpuscular hemoglobin	-0.008909	0.8214	0.03947	0.912067
DAo_min_area	descending aorta minimum area	descending aorta	Schizophrenia	-0.001254	0.9707	0.03414	0.986004
DAo_min_area	descending aorta minimum area	descending aorta	Numerical reasoning	-0.0234	0.4701	0.0324	0.680991
DAo_min_area	descending aorta minimum area	descending aorta	Cognitive function	-0.02704	0.3646	0.02982	0.585498
DAo_min_area	descending aorta minimum area	descending aorta	Bipolar	0.01121	0.7776	0.0397	0.886625
DAo_min_area	descending aorta minimum area	descending aorta	Mean platelet volume	-0.02275	0.5261	0.03589	0.719003
DAo_min_area	descending aorta minimum area	descending aorta	Triglycerides	-0.05555	0.2693	0.05029	0.483882
DAo_min_area	descending aorta minimum area	descending aorta	Neuroticism (worry)	0.03482	0.3331	0.03598	0.553643
DAo_min_area	descending aorta minimum area	descending aorta	Smoking	0.06152	0.04994	0.03138	0.162621
DAo_min_area	descending aorta minimum area	descending aorta	Anorexia nervosa	-0.02574	0.5881	0.04752	0.763994
DAo_min_area	descending aorta minimum area	descending aorta	Intelligence	-0.01954	0.533	0.03134	0.724409
DAo_min_area	descending aorta minimum area	descending aorta	LDL	-0.04827	0.3191	0.04845	0.541709
DAo_min_area	descending aorta minimum area	descending aorta	HDL	-0.05871	0.1765	0.04345	0.379484
DAo_min_area	descending aorta minimum area	descending aorta	MCHC	-0.04906	0.3138	0.0487	0.535399
DAo_aortic_distensibility	descending aorta distensibility	descending aorta	LVEDV	-0.09155	0.4156	0.1125	0.635811
DAo_aortic_distensibility	descending aorta distensibility	descending aorta	LVESV	-0.1183	0.2561	0.1042	0.470473
DAo_aortic_distensibility	descending aorta distensibility	descending aorta	LVSV	-0.03231	0.8044	0.1305	0.902299
DAo_aortic_distensibility	descending aorta distensibility	descending aorta	LVEF	0.09868	0.3637	0.1086	0.584773
DAo_aortic_distensibility	descending aorta distensibility	descending aorta	Hypertension	-0.4535	3.08e-08	0.08191	5.82831e-07
DAo_aortic_distensibility	descending aorta distensibility	descending aorta	Systolic blood pressure	-0.5332	4.756e-09	0.09106	1.00545e-07
DAo_aortic_distensibility	descending aorta distensibility	descending aorta	Diastolic blood pressure	-0.2857	5.614e-05	0.07092	0.000654805
DAo_aortic_distensibility	descending aorta distensibility	descending aorta	Number of treatments	-0.2609	0.0005497	0.0755	0.00452124
DAo_aortic_distensibility	descending aorta distensibility	descending aorta	PR interval	0.01414	0.8178	0.06138	0.909937
DAo_aortic_distensibility	descending aorta distensibility	descending aorta	Lung function (FVC)	0.1208	0.03407	0.057	0.123708
DAo_aortic_distensibility	descending aorta distensibility	descending aorta	Type 2 diabetes	-0.1972	0.02499	0.08797	0.100154
DAo_aortic_distensibility	descending aorta distensibility	descending aorta	Mean corpuscular volume	0.1359	0.03831	0.0656	0.134983
DAo_aortic_distensibility	descending aorta distensibility	descending aorta	Lung function (FEV)	0.13	0.01621	0.05407	0.071645
DAo_aortic_distensibility	descending aorta distensibility	descending aorta	Coronary artery disease	-0.2773	2.726e-05	0.0661	0.000352945
DAo_aortic_distensibility	descending aorta distensibility	descending aorta	Non cancer illnesses	-0.1692	0.0191	0.07218	0.0810103
DAo_aortic_distensibility	descending aorta distensibility	descending aorta	Education	0.1805	0.0002777	0.04964	0.00253962
DAo_aortic_distensibility	descending aorta distensibility	descending aorta	Atrial fibrillation	-0.1186	0.08964	0.06987	0.243052
DAo_aortic_distensibility	descending aorta distensibility	descending aorta	Risky behaviors	0.02141	0.757	0.06921	0.874228
DAo_aortic_distensibility	descending aorta distensibility	descending aorta	Stroke	-0.1008	0.4136	0.1233	0.635135
DAo_aortic_distensibility	descending aorta distensibility	descending aorta	Mean corpuscular hemoglobin	0.08056	0.2312	0.06729	0.44497
DAo_aortic_distensibility	descending aorta distensibility	descending aorta	Schizophrenia	-0.07265	0.2444	0.06241	0.459268
DAo_aortic_distensibility	descending aorta distensibility	descending aorta	Numerical reasoning	0.05408	0.3203	0.05441	0.542385
DAo_aortic_distensibility	descending aorta distensibility	descending aorta	Cognitive function	0.06464	0.2441	0.05549	0.459023
DAo_aortic_distensibility	descending aorta distensibility	descending aorta	Bipolar	0.05793	0.4307	0.07352	0.647126
DAo_aortic_distensibility	descending aorta distensibility	descending aorta	Mean platelet volume	-0.008189	0.9029	0.06715	0.956738
DAo_aortic_distensibility	descending aorta distensibility	descending aorta	Triglycerides	-0.01892	0.8316	0.089	0.917879
DAo_aortic_distensibility	descending aorta distensibility	descending aorta	Neuroticism (worry)	-0.1017	0.1499	0.07063	0.34463
DAo_aortic_distensibility	descending aorta distensibility	descending aorta	Smoking	0.03581	0.5271	0.05663	0.720006
DAo_aortic_distensibility	descending aorta distensibility	descending aorta	Anorexia nervosa	-0.05214	0.5617	0.08985	0.743984
DAo_aortic_distensibility	descending aorta distensibility	descending aorta	Intelligence	0.04027	0.4962	0.05919	0.694512
DAo_aortic_distensibility	descending aorta distensibility	descending aorta	LDL	0.06385	0.4884	0.09215	0.689776
DAo_aortic_distensibility	descending aorta distensibility	descending aorta	HDL	-0.1175	0.1579	0.0832	0.354587
DAo_aortic_distensibility	descending aorta distensibility	descending aorta	MCHC	-0.1535	0.06016	0.08169	0.184573
Ell_1	regional longitudinal strain	left ventricle	LVEDV	-0.13	0.1283	0.08545	0.307511
Ell_1	regional longitudinal strain	left ventricle	LVESV	-0.09561	0.246	0.08242	0.461029
Ell_1	regional longitudinal strain	left ventricle	LVSV	-0.1278	0.2156	0.1032	0.426472
Ell_1	regional longitudinal strain	left ventricle	LVEF	0.0463	0.6211	0.09365	0.784639
Ell_1	regional longitudinal strain	left ventricle	Hypertension	0.06309	0.1569	0.04456	0.352927
Ell_1	regional longitudinal strain	left ventricle	Systolic blood pressure	-0.05351	0.2091	0.04261	0.419129
Ell_1	regional longitudinal strain	left ventricle	Diastolic blood pressure	-0.03443	0.4752	0.04821	0.682813
Ell_1	regional longitudinal strain	left ventricle	Number of treatments	0.1883	0.0001975	0.0506	0.00188846
Ell_1	regional longitudinal strain	left ventricle	PR interval	0.0637	0.2166	0.05156	0.427201
Ell_1	regional longitudinal strain	left ventricle	Lung function (FVC)	0.09386	0.01529	0.0387	0.0679388
Ell_1	regional longitudinal strain	left ventricle	Type 2 diabetes	-0.02329	0.6983	0.06008	0.836476
Ell_1	regional longitudinal strain	left ventricle	Mean corpuscular volume	0.0025	0.9628	0.05353	0.983146
Ell_1	regional longitudinal strain	left ventricle	Lung function (FEV)	0.08868	0.0304	0.04096	0.114892
Ell_1	regional longitudinal strain	left ventricle	Coronary artery disease	0.07976	0.1125	0.05025	0.282136
Ell_1	regional longitudinal strain	left ventricle	Non cancer illnesses	0.1628	0.002629	0.05412	0.0165444
Ell_1	regional longitudinal strain	left ventricle	Education	0.004569	0.9025	0.03727	0.956738
Ell_1	regional longitudinal strain	left ventricle	Atrial fibrillation	0.1165	0.0409	0.05699	0.141892
Ell_1	regional longitudinal strain	left ventricle	Risky behaviors	-0.01189	0.832	0.05606	0.917879
Ell_1	regional longitudinal strain	left ventricle	Stroke	-0.04363	0.6566	0.09812	0.803964
Ell_1	regional longitudinal strain	left ventricle	Mean corpuscular hemoglobin	0.02568	0.6256	0.05261	0.787017
Ell_1	regional longitudinal strain	left ventricle	Schizophrenia	-0.0457	0.3365	0.04755	0.557605
Ell_1	regional longitudinal strain	left ventricle	Numerical reasoning	-0.05035	0.3531	0.05422	0.573828
Ell_1	regional longitudinal strain	left ventricle	Cognitive function	-0.051	0.3404	0.05349	0.561623
Ell_1	regional longitudinal strain	left ventricle	Bipolar	-0.0216	0.6934	0.05477	0.83442
Ell_1	regional longitudinal strain	left ventricle	Mean platelet volume	-0.04601	0.3677	0.05107	0.588567
Ell_1	regional longitudinal strain	left ventricle	Triglycerides	0.1013	0.2322	0.08479	0.446259
Ell_1	regional longitudinal strain	left ventricle	Neuroticism (worry)	-0.006936	0.8924	0.05127	0.950722
Ell_1	regional longitudinal strain	left ventricle	Smoking	-0.01784	0.7182	0.04944	0.850863
Ell_1	regional longitudinal strain	left ventricle	Anorexia nervosa	0.00448	0.9511	0.07301	0.980114
Ell_1	regional longitudinal strain	left ventricle	Intelligence	-0.03815	0.4036	0.04567	0.625511
Ell_1	regional longitudinal strain	left ventricle	LDL	-0.0877	0.2426	0.07505	0.456838
Ell_1	regional longitudinal strain	left ventricle	HDL	-0.08824	0.2312	0.0737	0.44497
Ell_1	regional longitudinal strain	left ventricle	MCHC	0.03793	0.5694	0.06668	0.750264
Ell_2	regional longitudinal strain	left ventricle	LVEDV	0.2997	0.01129	0.1183	0.0547504
Ell_2	regional longitudinal strain	left ventricle	LVESV	0.1272	0.2413	0.1086	0.456543
Ell_2	regional longitudinal strain	left ventricle	LVSV	0.4137	0.00377	0.1428	0.0222258
Ell_2	regional longitudinal strain	left ventricle	LVEF	0.08457	0.4717	0.1175	0.682182
Ell_2	regional longitudinal strain	left ventricle	Hypertension	-0.08978	0.1209	0.05789	0.296336
Ell_2	regional longitudinal strain	left ventricle	Systolic blood pressure	-0.01722	0.755	0.05517	0.873321
Ell_2	regional longitudinal strain	left ventricle	Diastolic blood pressure	-0.1287	0.02283	0.05652	0.0930391
Ell_2	regional longitudinal strain	left ventricle	Number of treatments	-0.01955	0.7831	0.07103	0.888498
Ell_2	regional longitudinal strain	left ventricle	PR interval	-0.1732	0.01397	0.07048	0.0634276
Ell_2	regional longitudinal strain	left ventricle	Lung function (FVC)	0.3574	1.77e-05	0.08328	0.000243128
Ell_2	regional longitudinal strain	left ventricle	Type 2 diabetes	-0.1188	0.1108	0.07449	0.279159
Ell_2	regional longitudinal strain	left ventricle	Mean corpuscular volume	0.05657	0.392	0.06608	0.613423
Ell_2	regional longitudinal strain	left ventricle	Lung function (FEV)	0.2962	0.0001419	0.07784	0.00141468
Ell_2	regional longitudinal strain	left ventricle	Coronary artery disease	-0.1417	0.04065	0.06921	0.141387
Ell_2	regional longitudinal strain	left ventricle	Non cancer illnesses	-0.03336	0.6497	0.07346	0.800115
Ell_2	regional longitudinal strain	left ventricle	Education	0.1743	0.002975	0.05869	0.0182963
Ell_2	regional longitudinal strain	left ventricle	Atrial fibrillation	0.1184	0.1427	0.08077	0.332312
Ell_2	regional longitudinal strain	left ventricle	Risky behaviors	-0.07016	0.3328	0.07244	0.553508
Ell_2	regional longitudinal strain	left ventricle	Stroke	-0.2754	0.05542	0.1438	0.174069
Ell_2	regional longitudinal strain	left ventricle	Mean corpuscular hemoglobin	0.0627	0.3721	0.07024	0.593312
Ell_2	regional longitudinal strain	left ventricle	Schizophrenia	-0.04684	0.4956	0.06875	0.694512
Ell_2	regional longitudinal strain	left ventricle	Numerical reasoning	0.1022	0.1085	0.06368	0.275423
Ell_2	regional longitudinal strain	left ventricle	Cognitive function	0.1223	0.04376	0.06067	0.148018
Ell_2	regional longitudinal strain	left ventricle	Bipolar	-0.04799	0.5184	0.07432	0.713888
Ell_2	regional longitudinal strain	left ventricle	Mean platelet volume	-0.002539	0.9658	0.05925	0.984194
Ell_2	regional longitudinal strain	left ventricle	Triglycerides	-0.1374	0.1243	0.08939	0.300586
Ell_2	regional longitudinal strain	left ventricle	Neuroticism (worry)	-0.132	0.04525	0.06592	0.151235
Ell_2	regional longitudinal strain	left ventricle	Smoking	-0.1029	0.1228	0.06667	0.298534
Ell_2	regional longitudinal strain	left ventricle	Anorexia nervosa	-0.1729	0.1005	0.1053	0.262757
Ell_2	regional longitudinal strain	left ventricle	Intelligence	0.1131	0.06372	0.06102	0.191798
Ell_2	regional longitudinal strain	left ventricle	LDL	-0.06316	0.5355	0.1019	0.725343
Ell_2	regional longitudinal strain	left ventricle	HDL	0.04543	0.6577	0.1025	0.804946
Ell_2	regional longitudinal strain	left ventricle	MCHC	0.03544	0.7188	0.09843	0.850863
Ell_3	regional longitudinal strain	left ventricle	LVEDV	0.07035	0.4704	0.09747	0.681061
Ell_3	regional longitudinal strain	left ventricle	LVESV	0.1737	0.08354	0.1004	0.231856
Ell_3	regional longitudinal strain	left ventricle	LVSV	-0.04462	0.7248	0.1267	0.853585
Ell_3	regional longitudinal strain	left ventricle	LVEF	-0.2288	0.06528	0.1241	0.195029
Ell_3	regional longitudinal strain	left ventricle	Hypertension	0.005481	0.9271	0.05988	0.970496
Ell_3	regional longitudinal strain	left ventricle	Systolic blood pressure	-0.09694	0.0973	0.05847	0.256872
Ell_3	regional longitudinal strain	left ventricle	Diastolic blood pressure	-0.147	0.01474	0.06026	0.0661467
Ell_3	regional longitudinal strain	left ventricle	Number of treatments	0.09132	0.1716	0.0668	0.372672
Ell_3	regional longitudinal strain	left ventricle	PR interval	0.03611	0.5485	0.06019	0.735501
Ell_3	regional longitudinal strain	left ventricle	Lung function (FVC)	0.113	0.03035	0.05216	0.114863
Ell_3	regional longitudinal strain	left ventricle	Type 2 diabetes	-0.02294	0.7868	0.08483	0.889566
Ell_3	regional longitudinal strain	left ventricle	Mean corpuscular volume	0.06324	0.3571	0.06867	0.577593
Ell_3	regional longitudinal strain	left ventricle	Lung function (FEV)	0.08331	0.1222	0.05391	0.298534
Ell_3	regional longitudinal strain	left ventricle	Coronary artery disease	0.03011	0.6248	0.06156	0.786376
Ell_3	regional longitudinal strain	left ventricle	Non cancer illnesses	0.06391	0.3162	0.06377	0.538137
Ell_3	regional longitudinal strain	left ventricle	Education	0.05967	0.2032	0.04689	0.412188
Ell_3	regional longitudinal strain	left ventricle	Atrial fibrillation	-0.02538	0.7344	0.07481	0.861043
Ell_3	regional longitudinal strain	left ventricle	Risky behaviors	-0.03155	0.6432	0.06811	0.798524
Ell_3	regional longitudinal strain	left ventricle	Stroke	-0.1148	0.3246	0.1165	0.546925
Ell_3	regional longitudinal strain	left ventricle	Mean corpuscular hemoglobin	0.0725	0.3032	0.07041	0.523586
Ell_3	regional longitudinal strain	left ventricle	Schizophrenia	-0.08575	0.161	0.06117	0.358573
Ell_3	regional longitudinal strain	left ventricle	Numerical reasoning	0.04845	0.4106	0.05889	0.632375
Ell_3	regional longitudinal strain	left ventricle	Cognitive function	0.03951	0.4781	0.05569	0.684442
Ell_3	regional longitudinal strain	left ventricle	Bipolar	-0.1049	0.09787	0.06339	0.257874
Ell_3	regional longitudinal strain	left ventricle	Mean platelet volume	-0.0123	0.8299	0.05726	0.91785
Ell_3	regional longitudinal strain	left ventricle	Triglycerides	0.1376	0.2062	0.1088	0.415471
Ell_3	regional longitudinal strain	left ventricle	Neuroticism (worry)	-0.1016	0.1176	0.06494	0.291682
Ell_3	regional longitudinal strain	left ventricle	Smoking	0.02533	0.6382	0.05388	0.795106
Ell_3	regional longitudinal strain	left ventricle	Anorexia nervosa	-0.004989	0.9552	0.08883	0.980681
Ell_3	regional longitudinal strain	left ventricle	Intelligence	0.03762	0.4591	0.05082	0.669724
Ell_3	regional longitudinal strain	left ventricle	LDL	-0.1708	0.07685	0.09655	0.218441
Ell_3	regional longitudinal strain	left ventricle	HDL	-0.07971	0.3678	0.08851	0.588567
Ell_3	regional longitudinal strain	left ventricle	MCHC	0.0341	0.6786	0.0823	0.824923
Ell_4	regional longitudinal strain	left ventricle	LVEDV	0.03039	0.7753	0.1065	0.885964
Ell_4	regional longitudinal strain	left ventricle	LVESV	0.1749	0.1068	0.1085	0.2729
Ell_4	regional longitudinal strain	left ventricle	LVSV	-0.095	0.4301	0.1204	0.646943
Ell_4	regional longitudinal strain	left ventricle	LVEF	-0.2615	0.02625	0.1176	0.103697
Ell_4	regional longitudinal strain	left ventricle	Hypertension	0.04385	0.4929	0.06395	0.692517
Ell_4	regional longitudinal strain	left ventricle	Systolic blood pressure	-0.09289	0.1686	0.06747	0.369718
Ell_4	regional longitudinal strain	left ventricle	Diastolic blood pressure	-0.05985	0.4179	0.07388	0.635811
Ell_4	regional longitudinal strain	left ventricle	Number of treatments	0.1447	0.05352	0.07492	0.170669
Ell_4	regional longitudinal strain	left ventricle	PR interval	0.06686	0.3103	0.06589	0.531102
Ell_4	regional longitudinal strain	left ventricle	Lung function (FVC)	0.09994	0.07491	0.05611	0.214504
Ell_4	regional longitudinal strain	left ventricle	Type 2 diabetes	-0.09232	0.3405	0.09686	0.561623
Ell_4	regional longitudinal strain	left ventricle	Mean corpuscular volume	0.001795	0.9808	0.07476	0.990315
Ell_4	regional longitudinal strain	left ventricle	Lung function (FEV)	0.07849	0.1535	0.05498	0.348758
Ell_4	regional longitudinal strain	left ventricle	Coronary artery disease	0.02605	0.7034	0.06844	0.839612
Ell_4	regional longitudinal strain	left ventricle	Non cancer illnesses	0.1588	0.03256	0.0743	0.119549
Ell_4	regional longitudinal strain	left ventricle	Education	0.03124	0.5231	0.04892	0.716351
Ell_4	regional longitudinal strain	left ventricle	Atrial fibrillation	-0.1462	0.0845	0.08477	0.233086
Ell_4	regional longitudinal strain	left ventricle	Risky behaviors	0.07012	0.3337	0.07254	0.553643
Ell_4	regional longitudinal strain	left ventricle	Stroke	-0.09712	0.4454	0.1273	0.659921
Ell_4	regional longitudinal strain	left ventricle	Mean corpuscular hemoglobin	0.02452	0.7413	0.07427	0.864475
Ell_4	regional longitudinal strain	left ventricle	Schizophrenia	-0.03918	0.5315	0.06261	0.723233
Ell_4	regional longitudinal strain	left ventricle	Numerical reasoning	0.002008	0.9765	0.06803	0.988556
Ell_4	regional longitudinal strain	left ventricle	Cognitive function	0.04455	0.4738	0.06219	0.682182
Ell_4	regional longitudinal strain	left ventricle	Bipolar	-0.04652	0.5134	0.07117	0.709945
Ell_4	regional longitudinal strain	left ventricle	Mean platelet volume	-0.001743	0.9778	0.06254	0.989132
Ell_4	regional longitudinal strain	left ventricle	Triglycerides	0.07654	0.4174	0.09438	0.635811
Ell_4	regional longitudinal strain	left ventricle	Neuroticism (worry)	0.01918	0.7728	0.06644	0.884227
Ell_4	regional longitudinal strain	left ventricle	Smoking	0.02895	0.6344	0.06088	0.794277
Ell_4	regional longitudinal strain	left ventricle	Anorexia nervosa	0.07248	0.4193	0.08974	0.637072
Ell_4	regional longitudinal strain	left ventricle	Intelligence	0.0003387	0.9955	0.06017	0.996974
Ell_4	regional longitudinal strain	left ventricle	LDL	-0.2453	0.02706	0.111	0.105663
Ell_4	regional longitudinal strain	left ventricle	HDL	0.0328	0.7314	0.09556	0.858269
Ell_4	regional longitudinal strain	left ventricle	MCHC	0.06466	0.4536	0.08628	0.66528
Ell_5	regional longitudinal strain	left ventricle	LVEDV	0.03402	0.72	0.09489	0.851538
Ell_5	regional longitudinal strain	left ventricle	LVESV	0.1861	0.04158	0.09133	0.142279
Ell_5	regional longitudinal strain	left ventricle	LVSV	-0.149	0.1996	0.1161	0.407636
Ell_5	regional longitudinal strain	left ventricle	LVEF	-0.3087	0.002293	0.1012	0.0145997
Ell_5	regional longitudinal strain	left ventricle	Hypertension	0.06698	0.2108	0.05352	0.421912
Ell_5	regional longitudinal strain	left ventricle	Systolic blood pressure	0.03976	0.472	0.05527	0.682182
Ell_5	regional longitudinal strain	left ventricle	Diastolic blood pressure	0.1191	0.03445	0.05632	0.124462
Ell_5	regional longitudinal strain	left ventricle	Number of treatments	0.0009532	0.9864	0.05574	0.994216
Ell_5	regional longitudinal strain	left ventricle	PR interval	0.1295	0.02689	0.05854	0.105151
Ell_5	regional longitudinal strain	left ventricle	Lung function (FVC)	-0.001047	0.9835	0.0505	0.992301
Ell_5	regional longitudinal strain	left ventricle	Type 2 diabetes	0.1034	0.1812	0.07732	0.384872
Ell_5	regional longitudinal strain	left ventricle	Mean corpuscular volume	0.05904	0.2879	0.05555	0.503442
Ell_5	regional longitudinal strain	left ventricle	Lung function (FEV)	-0.001116	0.9824	0.05048	0.991561
Ell_5	regional longitudinal strain	left ventricle	Coronary artery disease	0.04986	0.341	0.05236	0.561623
Ell_5	regional longitudinal strain	left ventricle	Non cancer illnesses	-0.0279	0.6211	0.05645	0.784639
Ell_5	regional longitudinal strain	left ventricle	Education	-0.03711	0.424	0.04641	0.639902
Ell_5	regional longitudinal strain	left ventricle	Atrial fibrillation	-0.0407	0.5221	0.06359	0.716028
Ell_5	regional longitudinal strain	left ventricle	Risky behaviors	0.04681	0.417	0.05768	0.635811
Ell_5	regional longitudinal strain	left ventricle	Stroke	0.126	0.1968	0.09765	0.403746
Ell_5	regional longitudinal strain	left ventricle	Mean corpuscular hemoglobin	0.05073	0.3824	0.05807	0.602313
Ell_5	regional longitudinal strain	left ventricle	Schizophrenia	-0.04318	0.4783	0.0609	0.684442
Ell_5	regional longitudinal strain	left ventricle	Numerical reasoning	-0.02963	0.588	0.0547	0.763994
Ell_5	regional longitudinal strain	left ventricle	Cognitive function	-0.04686	0.3913	0.05467	0.61312
Ell_5	regional longitudinal strain	left ventricle	Bipolar	-0.03404	0.5944	0.06394	0.768488
Ell_5	regional longitudinal strain	left ventricle	Mean platelet volume	-0.04234	0.4965	0.06226	0.694512
Ell_5	regional longitudinal strain	left ventricle	Triglycerides	0.1419	0.09852	0.0859	0.259082
Ell_5	regional longitudinal strain	left ventricle	Neuroticism (worry)	-0.02021	0.7378	0.06039	0.86351
Ell_5	regional longitudinal strain	left ventricle	Smoking	0.04173	0.3629	0.04587	0.583833
Ell_5	regional longitudinal strain	left ventricle	Anorexia nervosa	0.05301	0.5136	0.08114	0.709945
Ell_5	regional longitudinal strain	left ventricle	Intelligence	-0.02708	0.5756	0.04838	0.755004
Ell_5	regional longitudinal strain	left ventricle	LDL	0.1161	0.1904	0.08862	0.397242
Ell_5	regional longitudinal strain	left ventricle	HDL	0.06114	0.4465	0.08031	0.660234
Ell_5	regional longitudinal strain	left ventricle	MCHC	-0.01281	0.8617	0.07353	0.932824
Ell_6	regional longitudinal strain	left ventricle	LVEDV	-0.03804	0.6422	0.08189	0.797885
Ell_6	regional longitudinal strain	left ventricle	LVESV	0.1456	0.09025	0.08593	0.243729
Ell_6	regional longitudinal strain	left ventricle	LVSV	-0.2091	0.05121	0.1073	0.165166
Ell_6	regional longitudinal strain	left ventricle	LVEF	-0.3051	0.003605	0.1048	0.0214517
Ell_6	regional longitudinal strain	left ventricle	Hypertension	-0.0173	0.7552	0.05548	0.873321
Ell_6	regional longitudinal strain	left ventricle	Systolic blood pressure	-0.14	0.008124	0.05291	0.0414716
Ell_6	regional longitudinal strain	left ventricle	Diastolic blood pressure	-0.05187	0.3812	0.05924	0.601474
Ell_6	regional longitudinal strain	left ventricle	Number of treatments	0.08711	0.1361	0.05844	0.320485
Ell_6	regional longitudinal strain	left ventricle	PR interval	0.03531	0.52	0.05488	0.714912
Ell_6	regional longitudinal strain	left ventricle	Lung function (FVC)	0.06856	0.1473	0.04731	0.339518
Ell_6	regional longitudinal strain	left ventricle	Type 2 diabetes	0.05912	0.4724	0.08228	0.682182
Ell_6	regional longitudinal strain	left ventricle	Mean corpuscular volume	0.08413	0.1229	0.05453	0.298534
Ell_6	regional longitudinal strain	left ventricle	Lung function (FEV)	0.03759	0.4736	0.05245	0.682182
Ell_6	regional longitudinal strain	left ventricle	Coronary artery disease	0.03057	0.5462	0.05066	0.734447
Ell_6	regional longitudinal strain	left ventricle	Non cancer illnesses	0.07048	0.2025	0.05531	0.411588
Ell_6	regional longitudinal strain	left ventricle	Education	0.0188	0.6421	0.04044	0.797885
Ell_6	regional longitudinal strain	left ventricle	Atrial fibrillation	-0.04254	0.4862	0.06108	0.689521
Ell_6	regional longitudinal strain	left ventricle	Risky behaviors	0.01449	0.8107	0.06052	0.90598
Ell_6	regional longitudinal strain	left ventricle	Stroke	-0.02886	0.781	0.1038	0.887977
Ell_6	regional longitudinal strain	left ventricle	Mean corpuscular hemoglobin	0.08645	0.1215	0.05582	0.297538
Ell_6	regional longitudinal strain	left ventricle	Schizophrenia	-0.02313	0.6665	0.05366	0.813386
Ell_6	regional longitudinal strain	left ventricle	Numerical reasoning	-0.06064	0.2488	0.05257	0.462717
Ell_6	regional longitudinal strain	left ventricle	Cognitive function	-0.05427	0.287	0.05096	0.503218
Ell_6	regional longitudinal strain	left ventricle	Bipolar	-0.08457	0.1588	0.06002	0.355723
Ell_6	regional longitudinal strain	left ventricle	Mean platelet volume	-0.08523	0.08327	0.04921	0.231594
Ell_6	regional longitudinal strain	left ventricle	Triglycerides	0.1681	0.05429	0.08733	0.172428
Ell_6	regional longitudinal strain	left ventricle	Neuroticism (worry)	0.02693	0.5593	0.04612	0.741895
Ell_6	regional longitudinal strain	left ventricle	Smoking	0.02406	0.6382	0.05116	0.795106
Ell_6	regional longitudinal strain	left ventricle	Anorexia nervosa	0.002351	0.9742	0.07258	0.987705
Ell_6	regional longitudinal strain	left ventricle	Intelligence	-0.04985	0.2507	0.0434	0.463701
Ell_6	regional longitudinal strain	left ventricle	LDL	-0.1256	0.1531	0.0879	0.348596
Ell_6	regional longitudinal strain	left ventricle	HDL	-0.002312	0.9751	0.074	0.987877
Ell_6	regional longitudinal strain	left ventricle	MCHC	0.01105	0.8794	0.07284	0.942065
Ell_global	global longitudinal strain	left ventricle	LVEDV	0.06588	0.558	0.1125	0.740897
Ell_global	global longitudinal strain	left ventricle	LVESV	0.1763	0.1084	0.1098	0.275423
Ell_global	global longitudinal strain	left ventricle	LVSV	-0.0513	0.7188	0.1425	0.850863
Ell_global	global longitudinal strain	left ventricle	LVEF	-0.2386	0.06217	0.1279	0.18939
Ell_global	global longitudinal strain	left ventricle	Hypertension	0.02457	0.6825	0.06006	0.826329
Ell_global	global longitudinal strain	left ventricle	Systolic blood pressure	-0.1167	0.04237	0.05749	0.144764
Ell_global	global longitudinal strain	left ventricle	Diastolic blood pressure	-0.08404	0.1726	0.06162	0.373944
Ell_global	global longitudinal strain	left ventricle	Number of treatments	0.1401	0.05054	0.07165	0.16359
Ell_global	global longitudinal strain	left ventricle	PR interval	0.03581	0.6003	0.06833	0.771326
Ell_global	global longitudinal strain	left ventricle	Lung function (FVC)	0.2337	1.89e-05	0.05464	0.000257002
Ell_global	global longitudinal strain	left ventricle	Type 2 diabetes	-0.02235	0.7881	0.08316	0.890066
Ell_global	global longitudinal strain	left ventricle	Mean corpuscular volume	0.08173	0.2337	0.06863	0.448823
Ell_global	global longitudinal strain	left ventricle	Lung function (FEV)	0.1819	0.0005921	0.05297	0.00479707
Ell_global	global longitudinal strain	left ventricle	Coronary artery disease	0.001551	0.9787	0.05818	0.989302
Ell_global	global longitudinal strain	left ventricle	Non cancer illnesses	0.1173	0.0827	0.06762	0.23047
Ell_global	global longitudinal strain	left ventricle	Education	0.1022	0.03999	0.04974	0.139991
Ell_global	global longitudinal strain	left ventricle	Atrial fibrillation	0.05391	0.4679	0.07426	0.679258
Ell_global	global longitudinal strain	left ventricle	Risky behaviors	0.006597	0.9305	0.07569	0.971468
Ell_global	global longitudinal strain	left ventricle	Stroke	-0.2146	0.0927	0.1276	0.248855
Ell_global	global longitudinal strain	left ventricle	Mean corpuscular hemoglobin	0.1018	0.1277	0.06681	0.306616
Ell_global	global longitudinal strain	left ventricle	Schizophrenia	-0.09202	0.1394	0.06225	0.326877
Ell_global	global longitudinal strain	left ventricle	Numerical reasoning	0.04362	0.4806	0.06184	0.68592
Ell_global	global longitudinal strain	left ventricle	Cognitive function	0.04723	0.4121	0.05759	0.634118
Ell_global	global longitudinal strain	left ventricle	Bipolar	-0.1048	0.12	0.0674	0.294932
Ell_global	global longitudinal strain	left ventricle	Mean platelet volume	-0.05427	0.3759	0.06128	0.59729
Ell_global	global longitudinal strain	left ventricle	Triglycerides	0.1474	0.1692	0.1072	0.370433
Ell_global	global longitudinal strain	left ventricle	Neuroticism (worry)	-0.07224	0.2464	0.06232	0.461029
Ell_global	global longitudinal strain	left ventricle	Smoking	-0.01972	0.7314	0.05746	0.858269
Ell_global	global longitudinal strain	left ventricle	Anorexia nervosa	-0.028	0.7436	0.08559	0.865897
Ell_global	global longitudinal strain	left ventricle	Intelligence	0.04187	0.4458	0.05492	0.659921
Ell_global	global longitudinal strain	left ventricle	LDL	-0.1689	0.07286	0.09419	0.209521
Ell_global	global longitudinal strain	left ventricle	HDL	0.001036	0.9901	0.08348	0.994643
Ell_global	global longitudinal strain	left ventricle	MCHC	0.06023	0.4582	0.08119	0.669487
Ecc_AHA_1	regional peak circumferential strain	left ventricle	LVEDV	0.5274	0.0001208	0.1372	0.00123353
Ecc_AHA_1	regional peak circumferential strain	left ventricle	LVESV	0.5388	5.723e-05	0.1339	0.000661814
Ecc_AHA_1	regional peak circumferential strain	left ventricle	LVSV	0.3521	0.01181	0.1398	0.0565626
Ecc_AHA_1	regional peak circumferential strain	left ventricle	LVEF	-0.4168	0.003412	0.1424	0.0205536
Ecc_AHA_1	regional peak circumferential strain	left ventricle	Hypertension	0.1823	0.02261	0.07998	0.0922815
Ecc_AHA_1	regional peak circumferential strain	left ventricle	Systolic blood pressure	0.09909	0.1734	0.07278	0.375376
Ecc_AHA_1	regional peak circumferential strain	left ventricle	Diastolic blood pressure	0.08769	0.2538	0.07684	0.467116
Ecc_AHA_1	regional peak circumferential strain	left ventricle	Number of treatments	0.2043	0.01563	0.0845	0.0692222
Ecc_AHA_1	regional peak circumferential strain	left ventricle	PR interval	-0.1709	0.01711	0.07168	0.0747975
Ecc_AHA_1	regional peak circumferential strain	left ventricle	Lung function (FVC)	0.004263	0.9419	0.05851	0.977293
Ecc_AHA_1	regional peak circumferential strain	left ventricle	Type 2 diabetes	0.1792	0.06698	0.09785	0.198085
Ecc_AHA_1	regional peak circumferential strain	left ventricle	Mean corpuscular volume	0.08234	0.221	0.06727	0.432412
Ecc_AHA_1	regional peak circumferential strain	left ventricle	Lung function (FEV)	-0.004124	0.9473	0.06241	0.980114
Ecc_AHA_1	regional peak circumferential strain	left ventricle	Coronary artery disease	0.2019	0.01623	0.08398	0.071645
Ecc_AHA_1	regional peak circumferential strain	left ventricle	Non cancer illnesses	0.1477	0.04049	0.0721	0.141375
Ecc_AHA_1	regional peak circumferential strain	left ventricle	Education	-0.04533	0.4055	0.0545	0.62697
Ecc_AHA_1	regional peak circumferential strain	left ventricle	Atrial fibrillation	0.01023	0.9182	0.09962	0.964465
Ecc_AHA_1	regional peak circumferential strain	left ventricle	Risky behaviors	0.06488	0.3377	0.06767	0.558909
Ecc_AHA_1	regional peak circumferential strain	left ventricle	Stroke	0.002092	0.9881	0.1397	0.994347
Ecc_AHA_1	regional peak circumferential strain	left ventricle	Mean corpuscular hemoglobin	0.103	0.1435	0.07043	0.333314
Ecc_AHA_1	regional peak circumferential strain	left ventricle	Schizophrenia	-0.03501	0.6119	0.06902	0.779568
Ecc_AHA_1	regional peak circumferential strain	left ventricle	Numerical reasoning	0.01537	0.8321	0.07249	0.917879
Ecc_AHA_1	regional peak circumferential strain	left ventricle	Cognitive function	-0.006734	0.9191	0.0663	0.964465
Ecc_AHA_1	regional peak circumferential strain	left ventricle	Bipolar	0.003853	0.9572	0.07178	0.98113
Ecc_AHA_1	regional peak circumferential strain	left ventricle	Mean platelet volume	-0.07993	0.2592	0.07084	0.474419
Ecc_AHA_1	regional peak circumferential strain	left ventricle	Triglycerides	0.1642	0.1335	0.1094	0.315503
Ecc_AHA_1	regional peak circumferential strain	left ventricle	Neuroticism (worry)	-0.09065	0.2525	0.07922	0.465624
Ecc_AHA_1	regional peak circumferential strain	left ventricle	Smoking	0.08478	0.2061	0.06705	0.415471
Ecc_AHA_1	regional peak circumferential strain	left ventricle	Anorexia nervosa	0.1263	0.1531	0.08844	0.348596
Ecc_AHA_1	regional peak circumferential strain	left ventricle	Intelligence	-0.02099	0.7595	0.06854	0.875301
Ecc_AHA_1	regional peak circumferential strain	left ventricle	LDL	-0.09307	0.3991	0.1104	0.622099
Ecc_AHA_1	regional peak circumferential strain	left ventricle	HDL	-0.2725	0.01382	0.1107	0.0633522
Ecc_AHA_1	regional peak circumferential strain	left ventricle	MCHC	0.05215	0.5506	0.08736	0.736856
Ecc_AHA_2	regional peak circumferential strain	left ventricle	LVEDV	0.4181	3.49e-05	0.101	0.000439253
Ecc_AHA_2	regional peak circumferential strain	left ventricle	LVESV	0.487	2.04e-14	0.06367	6.9003e-13
Ecc_AHA_2	regional peak circumferential strain	left ventricle	LVSV	0.2212	0.181	0.1654	0.384749
Ecc_AHA_2	regional peak circumferential strain	left ventricle	LVEF	-0.429	5.013e-06	0.09399	7.37238e-05
Ecc_AHA_2	regional peak circumferential strain	left ventricle	Hypertension	0.1783	0.008212	0.06744	0.0417323
Ecc_AHA_2	regional peak circumferential strain	left ventricle	Systolic blood pressure	0.03138	0.5537	0.05298	0.738085
Ecc_AHA_2	regional peak circumferential strain	left ventricle	Diastolic blood pressure	0.06294	0.3308	0.06472	0.553197
Ecc_AHA_2	regional peak circumferential strain	left ventricle	Number of treatments	0.1353	0.04272	0.06678	0.145776
Ecc_AHA_2	regional peak circumferential strain	left ventricle	PR interval	0.1678	0.004697	0.05934	0.0265629
Ecc_AHA_2	regional peak circumferential strain	left ventricle	Lung function (FVC)	0.1309	0.0005267	0.03776	0.00437193
Ecc_AHA_2	regional peak circumferential strain	left ventricle	Type 2 diabetes	0.02019	0.8167	0.08712	0.909461
Ecc_AHA_2	regional peak circumferential strain	left ventricle	Mean corpuscular volume	0.02165	0.6626	0.04962	0.809844
Ecc_AHA_2	regional peak circumferential strain	left ventricle	Lung function (FEV)	0.1674	7.288e-06	0.03733	0.000104901
Ecc_AHA_2	regional peak circumferential strain	left ventricle	Coronary artery disease	0.1104	0.02684	0.04985	0.105146
Ecc_AHA_2	regional peak circumferential strain	left ventricle	Non cancer illnesses	0.1278	0.01863	0.05433	0.079641
Ecc_AHA_2	regional peak circumferential strain	left ventricle	Education	0.003908	0.9083	0.03392	0.956738
Ecc_AHA_2	regional peak circumferential strain	left ventricle	Atrial fibrillation	-0.007758	0.8908	0.0565	0.949765
Ecc_AHA_2	regional peak circumferential strain	left ventricle	Risky behaviors	0.007054	0.9187	0.06911	0.964465
Ecc_AHA_2	regional peak circumferential strain	left ventricle	Stroke	0.1203	0.1653	0.0867	0.366041
Ecc_AHA_2	regional peak circumferential strain	left ventricle	Mean corpuscular hemoglobin	0.01231	0.8177	0.0534	0.909937
Ecc_AHA_2	regional peak circumferential strain	left ventricle	Schizophrenia	-0.05534	0.2504	0.04815	0.463701
Ecc_AHA_2	regional peak circumferential strain	left ventricle	Numerical reasoning	0.0228	0.6076	0.04439	0.77641
Ecc_AHA_2	regional peak circumferential strain	left ventricle	Cognitive function	0.003119	0.9469	0.0468	0.980114
Ecc_AHA_2	regional peak circumferential strain	left ventricle	Bipolar	-0.08256	0.1228	0.0535	0.298534
Ecc_AHA_2	regional peak circumferential strain	left ventricle	Mean platelet volume	-0.03437	0.489	0.04967	0.690263
Ecc_AHA_2	regional peak circumferential strain	left ventricle	Triglycerides	0.2146	0.01322	0.08662	0.061572
Ecc_AHA_2	regional peak circumferential strain	left ventricle	Neuroticism (worry)	0.03865	0.3789	0.04393	0.599593
Ecc_AHA_2	regional peak circumferential strain	left ventricle	Smoking	0.05892	0.2792	0.05445	0.497049
Ecc_AHA_2	regional peak circumferential strain	left ventricle	Anorexia nervosa	0.07857	0.2843	0.07339	0.50151
Ecc_AHA_2	regional peak circumferential strain	left ventricle	Intelligence	-0.004062	0.9192	0.04003	0.964465
Ecc_AHA_2	regional peak circumferential strain	left ventricle	LDL	0.03084	0.6335	0.06467	0.793635
Ecc_AHA_2	regional peak circumferential strain	left ventricle	HDL	-0.07597	0.2032	0.0597	0.412188
Ecc_AHA_2	regional peak circumferential strain	left ventricle	MCHC	-0.01493	0.8286	0.06894	0.917427
Ecc_AHA_3	regional peak circumferential strain	left ventricle	LVEDV	0.5463	2.919e-09	0.09203	6.31905e-08
Ecc_AHA_3	regional peak circumferential strain	left ventricle	LVESV	0.5276	3.057e-10	0.0838	7.38593e-09
Ecc_AHA_3	regional peak circumferential strain	left ventricle	LVSV	0.427	7.918e-05	0.1082	0.000863956
Ecc_AHA_3	regional peak circumferential strain	left ventricle	LVEF	-0.3684	8.57e-05	0.09379	0.000923921
Ecc_AHA_3	regional peak circumferential strain	left ventricle	Hypertension	0.05965	0.2681	0.05386	0.482687
Ecc_AHA_3	regional peak circumferential strain	left ventricle	Systolic blood pressure	0.04383	0.4015	0.05224	0.624043
Ecc_AHA_3	regional peak circumferential strain	left ventricle	Diastolic blood pressure	-0.04657	0.392	0.05441	0.613423
Ecc_AHA_3	regional peak circumferential strain	left ventricle	Number of treatments	0.05176	0.3776	0.05866	0.598235
Ecc_AHA_3	regional peak circumferential strain	left ventricle	PR interval	-0.06145	0.2541	0.05388	0.467116
Ecc_AHA_3	regional peak circumferential strain	left ventricle	Lung function (FVC)	0.03092	0.5798	0.05584	0.757471
Ecc_AHA_3	regional peak circumferential strain	left ventricle	Type 2 diabetes	-0.02215	0.7158	0.06084	0.850033
Ecc_AHA_3	regional peak circumferential strain	left ventricle	Mean corpuscular volume	0.1476	0.005106	0.05271	0.028452
Ecc_AHA_3	regional peak circumferential strain	left ventricle	Lung function (FEV)	-0.006884	0.8976	0.05347	0.954383
Ecc_AHA_3	regional peak circumferential strain	left ventricle	Coronary artery disease	-0.02178	0.6813	0.05304	0.825985
Ecc_AHA_3	regional peak circumferential strain	left ventricle	Non cancer illnesses	-0.007551	0.9003	0.06025	0.955752
Ecc_AHA_3	regional peak circumferential strain	left ventricle	Education	0.03883	0.3193	0.03898	0.541709
Ecc_AHA_3	regional peak circumferential strain	left ventricle	Atrial fibrillation	-0.05721	0.3543	0.06176	0.574579
Ecc_AHA_3	regional peak circumferential strain	left ventricle	Risky behaviors	0.006528	0.8999	0.05188	0.955752
Ecc_AHA_3	regional peak circumferential strain	left ventricle	Stroke	0.09002	0.3644	0.09925	0.585498
Ecc_AHA_3	regional peak circumferential strain	left ventricle	Mean corpuscular hemoglobin	0.1368	0.007122	0.05082	0.0374374
Ecc_AHA_3	regional peak circumferential strain	left ventricle	Schizophrenia	-0.08318	0.1362	0.05582	0.320485
Ecc_AHA_3	regional peak circumferential strain	left ventricle	Numerical reasoning	0.008975	0.864	0.05238	0.934073
Ecc_AHA_3	regional peak circumferential strain	left ventricle	Cognitive function	-0.01321	0.7916	0.05002	0.891944
Ecc_AHA_3	regional peak circumferential strain	left ventricle	Bipolar	-0.0005615	0.992	0.05609	0.99531
Ecc_AHA_3	regional peak circumferential strain	left ventricle	Mean platelet volume	-0.0472	0.3884	0.05473	0.609635
Ecc_AHA_3	regional peak circumferential strain	left ventricle	Triglycerides	0.06768	0.3333	0.06996	0.553643
Ecc_AHA_3	regional peak circumferential strain	left ventricle	Neuroticism (worry)	-0.05416	0.3176	0.05419	0.54018
Ecc_AHA_3	regional peak circumferential strain	left ventricle	Smoking	-0.01362	0.7912	0.05145	0.891944
Ecc_AHA_3	regional peak circumferential strain	left ventricle	Anorexia nervosa	0.009295	0.8952	0.07054	0.952955
Ecc_AHA_3	regional peak circumferential strain	left ventricle	Intelligence	-0.01729	0.7215	0.04851	0.852225
Ecc_AHA_3	regional peak circumferential strain	left ventricle	LDL	-0.0573	0.5201	0.08909	0.714912
Ecc_AHA_3	regional peak circumferential strain	left ventricle	HDL	-0.06095	0.4138	0.07458	0.635135
Ecc_AHA_3	regional peak circumferential strain	left ventricle	MCHC	-0.0108	0.884	0.07401	0.94587
Ecc_AHA_4	regional peak circumferential strain	left ventricle	LVEDV	0.1923	0.2294	0.16	0.443081
Ecc_AHA_4	regional peak circumferential strain	left ventricle	LVESV	0.3765	0.01641	0.1569	0.072204
Ecc_AHA_4	regional peak circumferential strain	left ventricle	LVSV	-0.0827	0.6305	0.1719	0.790975
Ecc_AHA_4	regional peak circumferential strain	left ventricle	LVEF	-0.4926	0.002252	0.1613	0.0144749
Ecc_AHA_4	regional peak circumferential strain	left ventricle	Hypertension	0.06331	0.5155	0.09736	0.711706
Ecc_AHA_4	regional peak circumferential strain	left ventricle	Systolic blood pressure	-0.03356	0.7174	0.09271	0.850863
Ecc_AHA_4	regional peak circumferential strain	left ventricle	Diastolic blood pressure	-0.01273	0.8891	0.09127	0.949127
Ecc_AHA_4	regional peak circumferential strain	left ventricle	Number of treatments	0.1798	0.05637	0.09421	0.17614
Ecc_AHA_4	regional peak circumferential strain	left ventricle	PR interval	0.1668	0.1013	0.1018	0.263588
Ecc_AHA_4	regional peak circumferential strain	left ventricle	Lung function (FVC)	0.09617	0.2185	0.07816	0.429383
Ecc_AHA_4	regional peak circumferential strain	left ventricle	Type 2 diabetes	-0.008795	0.9338	0.1059	0.972618
Ecc_AHA_4	regional peak circumferential strain	left ventricle	Mean corpuscular volume	-0.04938	0.5411	0.08081	0.729919
Ecc_AHA_4	regional peak circumferential strain	left ventricle	Lung function (FEV)	0.1159	0.1701	0.0845	0.370903
Ecc_AHA_4	regional peak circumferential strain	left ventricle	Coronary artery disease	0.2012	0.02571	0.0902	0.10216
Ecc_AHA_4	regional peak circumferential strain	left ventricle	Non cancer illnesses	0.2139	0.03386	0.1008	0.123318
Ecc_AHA_4	regional peak circumferential strain	left ventricle	Education	-0.05067	0.4824	0.07213	0.687763
Ecc_AHA_4	regional peak circumferential strain	left ventricle	Atrial fibrillation	0.06012	0.5558	0.1021	0.739064
Ecc_AHA_4	regional peak circumferential strain	left ventricle	Risky behaviors	0.1083	0.2426	0.09269	0.456838
Ecc_AHA_4	regional peak circumferential strain	left ventricle	Stroke	0.1758	0.2404	0.1497	0.455548
Ecc_AHA_4	regional peak circumferential strain	left ventricle	Mean corpuscular hemoglobin	-0.01121	0.8918	0.08239	0.950457
Ecc_AHA_4	regional peak circumferential strain	left ventricle	Schizophrenia	-0.08926	0.2949	0.08523	0.511866
Ecc_AHA_4	regional peak circumferential strain	left ventricle	Numerical reasoning	0.01077	0.9059	0.09111	0.956738
Ecc_AHA_4	regional peak circumferential strain	left ventricle	Cognitive function	-0.01672	0.845	0.08553	0.924988
Ecc_AHA_4	regional peak circumferential strain	left ventricle	Bipolar	-0.02466	0.7953	0.09507	0.894768
Ecc_AHA_4	regional peak circumferential strain	left ventricle	Mean platelet volume	-0.1052	0.1708	0.07683	0.371531
Ecc_AHA_4	regional peak circumferential strain	left ventricle	Triglycerides	0.2063	0.1868	0.1563	0.393084
Ecc_AHA_4	regional peak circumferential strain	left ventricle	Neuroticism (worry)	0.09073	0.3481	0.09671	0.570286
Ecc_AHA_4	regional peak circumferential strain	left ventricle	Smoking	0.1278	0.1403	0.08664	0.327286
Ecc_AHA_4	regional peak circumferential strain	left ventricle	Anorexia nervosa	0.06838	0.5924	0.1277	0.767002
Ecc_AHA_4	regional peak circumferential strain	left ventricle	Intelligence	-0.03756	0.649	0.08252	0.800115
Ecc_AHA_4	regional peak circumferential strain	left ventricle	LDL	-0.008208	0.9515	0.1348	0.980114
Ecc_AHA_4	regional peak circumferential strain	left ventricle	HDL	-0.3142	0.05833	0.166	0.180803
Ecc_AHA_4	regional peak circumferential strain	left ventricle	MCHC	0.1231	0.2474	0.1064	0.4617
Ecc_AHA_5	regional peak circumferential strain	left ventricle	LVEDV	0.407	7.225e-05	0.1026	0.000806566
Ecc_AHA_5	regional peak circumferential strain	left ventricle	LVESV	0.6372	7.658e-12	0.09309	2.11455e-10
Ecc_AHA_5	regional peak circumferential strain	left ventricle	LVSV	0.02962	0.7773	0.1047	0.886625
Ecc_AHA_5	regional peak circumferential strain	left ventricle	LVEF	-0.7396	3.245e-19	0.08254	1.4395e-17
Ecc_AHA_5	regional peak circumferential strain	left ventricle	Hypertension	0.1705	0.003352	0.05813	0.020292
Ecc_AHA_5	regional peak circumferential strain	left ventricle	Systolic blood pressure	-0.06258	0.2389	0.05314	0.454608
Ecc_AHA_5	regional peak circumferential strain	left ventricle	Diastolic blood pressure	0.01326	0.8115	0.05562	0.90598
Ecc_AHA_5	regional peak circumferential strain	left ventricle	Number of treatments	0.1851	0.002022	0.05996	0.0132293
Ecc_AHA_5	regional peak circumferential strain	left ventricle	PR interval	0.1542	0.02559	0.06909	0.101833
Ecc_AHA_5	regional peak circumferential strain	left ventricle	Lung function (FVC)	0.2193	7.243e-05	0.05528	0.000806566
Ecc_AHA_5	regional peak circumferential strain	left ventricle	Type 2 diabetes	0.09296	0.1561	0.06554	0.352299
Ecc_AHA_5	regional peak circumferential strain	left ventricle	Mean corpuscular volume	-0.003055	0.9561	0.05547	0.980681
Ecc_AHA_5	regional peak circumferential strain	left ventricle	Lung function (FEV)	0.2296	4.591e-05	0.05633	0.000555817
Ecc_AHA_5	regional peak circumferential strain	left ventricle	Coronary artery disease	0.1222	0.03469	0.05785	0.124749
Ecc_AHA_5	regional peak circumferential strain	left ventricle	Non cancer illnesses	0.1829	0.0009396	0.0553	0.00706266
Ecc_AHA_5	regional peak circumferential strain	left ventricle	Education	-0.00942	0.8429	0.04754	0.923829
Ecc_AHA_5	regional peak circumferential strain	left ventricle	Atrial fibrillation	-0.02417	0.7398	0.07278	0.864378
Ecc_AHA_5	regional peak circumferential strain	left ventricle	Risky behaviors	0.00257	0.9632	0.05564	0.983183
Ecc_AHA_5	regional peak circumferential strain	left ventricle	Stroke	0.07814	0.4057	0.09398	0.62697
Ecc_AHA_5	regional peak circumferential strain	left ventricle	Mean corpuscular hemoglobin	-0.007553	0.8929	0.05609	0.950881
Ecc_AHA_5	regional peak circumferential strain	left ventricle	Schizophrenia	-0.1606	0.003943	0.0557	0.0230947
Ecc_AHA_5	regional peak circumferential strain	left ventricle	Numerical reasoning	0.06501	0.2135	0.05226	0.425115
Ecc_AHA_5	regional peak circumferential strain	left ventricle	Cognitive function	0.01305	0.7922	0.04952	0.891944
Ecc_AHA_5	regional peak circumferential strain	left ventricle	Bipolar	-0.1452	0.01171	0.0576	0.0561831
Ecc_AHA_5	regional peak circumferential strain	left ventricle	Mean platelet volume	-0.08729	0.1629	0.06255	0.362208
Ecc_AHA_5	regional peak circumferential strain	left ventricle	Triglycerides	0.1916	0.03029	0.08844	0.114797
Ecc_AHA_5	regional peak circumferential strain	left ventricle	Neuroticism (worry)	0.0796	0.1403	0.05397	0.327286
Ecc_AHA_5	regional peak circumferential strain	left ventricle	Smoking	0.04059	0.4231	0.05067	0.639257
Ecc_AHA_5	regional peak circumferential strain	left ventricle	Anorexia nervosa	0.02903	0.6679	0.06768	0.814483
Ecc_AHA_5	regional peak circumferential strain	left ventricle	Intelligence	-0.004418	0.9287	0.04935	0.971044
Ecc_AHA_5	regional peak circumferential strain	left ventricle	LDL	-0.04464	0.53	0.07108	0.722873
Ecc_AHA_5	regional peak circumferential strain	left ventricle	HDL	-0.1811	0.02679	0.08179	0.105146
Ecc_AHA_5	regional peak circumferential strain	left ventricle	MCHC	-0.0004907	0.995	0.07821	0.996842
Ecc_AHA_6	regional peak circumferential strain	left ventricle	LVEDV	0.2198	0.008352	0.08335	0.0421651
Ecc_AHA_6	regional peak circumferential strain	left ventricle	LVESV	0.2942	0.0001274	0.07679	0.00128838
Ecc_AHA_6	regional peak circumferential strain	left ventricle	LVSV	0.07392	0.4239	0.09244	0.639902
Ecc_AHA_6	regional peak circumferential strain	left ventricle	LVEF	-0.3356	4.411e-05	0.08216	0.000542553
Ecc_AHA_6	regional peak circumferential strain	left ventricle	Hypertension	0.1191	0.01655	0.04967	0.0727018
Ecc_AHA_6	regional peak circumferential strain	left ventricle	Systolic blood pressure	-0.008341	0.8692	0.05065	0.937397
Ecc_AHA_6	regional peak circumferential strain	left ventricle	Diastolic blood pressure	0.06597	0.1801	0.04922	0.383439
Ecc_AHA_6	regional peak circumferential strain	left ventricle	Number of treatments	0.06542	0.2036	0.05146	0.412381
Ecc_AHA_6	regional peak circumferential strain	left ventricle	PR interval	0.03546	0.4901	0.05138	0.691095
Ecc_AHA_6	regional peak circumferential strain	left ventricle	Lung function (FVC)	0.1026	0.02509	0.04582	0.100286
Ecc_AHA_6	regional peak circumferential strain	left ventricle	Type 2 diabetes	0.01822	0.7699	0.0623	0.881883
Ecc_AHA_6	regional peak circumferential strain	left ventricle	Mean corpuscular volume	0.02417	0.6434	0.0522	0.798524
Ecc_AHA_6	regional peak circumferential strain	left ventricle	Lung function (FEV)	0.09652	0.04356	0.04782	0.147711
Ecc_AHA_6	regional peak circumferential strain	left ventricle	Coronary artery disease	0.01104	0.8378	0.05392	0.921206
Ecc_AHA_6	regional peak circumferential strain	left ventricle	Non cancer illnesses	0.03581	0.4803	0.05074	0.685853
Ecc_AHA_6	regional peak circumferential strain	left ventricle	Education	0.06007	0.1073	0.0373	0.273403
Ecc_AHA_6	regional peak circumferential strain	left ventricle	Atrial fibrillation	-0.02584	0.655	0.05782	0.803095
Ecc_AHA_6	regional peak circumferential strain	left ventricle	Risky behaviors	-0.01427	0.7747	0.04984	0.885652
Ecc_AHA_6	regional peak circumferential strain	left ventricle	Stroke	0.08386	0.3556	0.09078	0.575672
Ecc_AHA_6	regional peak circumferential strain	left ventricle	Mean corpuscular hemoglobin	0.04337	0.4169	0.05342	0.635811
Ecc_AHA_6	regional peak circumferential strain	left ventricle	Schizophrenia	-0.09153	0.0848	0.05311	0.2332
Ecc_AHA_6	regional peak circumferential strain	left ventricle	Numerical reasoning	0.0711	0.2012	0.05562	0.409667
Ecc_AHA_6	regional peak circumferential strain	left ventricle	Cognitive function	0.03647	0.4759	0.05116	0.682813
Ecc_AHA_6	regional peak circumferential strain	left ventricle	Bipolar	-0.0509	0.3769	0.05761	0.597826
Ecc_AHA_6	regional peak circumferential strain	left ventricle	Mean platelet volume	-0.04809	0.3747	0.05418	0.595733
Ecc_AHA_6	regional peak circumferential strain	left ventricle	Triglycerides	0.03421	0.6325	0.07153	0.792749
Ecc_AHA_6	regional peak circumferential strain	left ventricle	Neuroticism (worry)	-0.003435	0.9438	0.04871	0.978514
Ecc_AHA_6	regional peak circumferential strain	left ventricle	Smoking	-0.01202	0.7923	0.04567	0.891944
Ecc_AHA_6	regional peak circumferential strain	left ventricle	Anorexia nervosa	0.01204	0.8706	0.07396	0.937736
Ecc_AHA_6	regional peak circumferential strain	left ventricle	Intelligence	0.04024	0.434	0.05143	0.649859
Ecc_AHA_6	regional peak circumferential strain	left ventricle	LDL	-0.1141	0.09973	0.06931	0.260996
Ecc_AHA_6	regional peak circumferential strain	left ventricle	HDL	-0.08001	0.2074	0.06346	0.416957
Ecc_AHA_6	regional peak circumferential strain	left ventricle	MCHC	0.1002	0.1684	0.07277	0.369579
Ecc_AHA_7	regional peak circumferential strain	left ventricle	LVEDV	0.2809	0.01042	0.1097	0.0512664
Ecc_AHA_7	regional peak circumferential strain	left ventricle	LVESV	0.5429	2.185e-12	0.07732	6.2238e-11
Ecc_AHA_7	regional peak circumferential strain	left ventricle	LVSV	-0.0776	0.5976	0.147	0.771152
Ecc_AHA_7	regional peak circumferential strain	left ventricle	LVEF	-0.6987	2.581e-23	0.07023	1.58732e-21
Ecc_AHA_7	regional peak circumferential strain	left ventricle	Hypertension	-0.006803	0.914	0.063	0.96135
Ecc_AHA_7	regional peak circumferential strain	left ventricle	Systolic blood pressure	-0.1467	0.005618	0.05298	0.0307739
Ecc_AHA_7	regional peak circumferential strain	left ventricle	Diastolic blood pressure	-0.01222	0.8561	0.06738	0.928872
Ecc_AHA_7	regional peak circumferential strain	left ventricle	Number of treatments	0.03562	0.6138	0.07057	0.7809
Ecc_AHA_7	regional peak circumferential strain	left ventricle	PR interval	-0.02515	0.6534	0.05599	0.801619
Ecc_AHA_7	regional peak circumferential strain	left ventricle	Lung function (FVC)	0.02002	0.6789	0.04836	0.824923
Ecc_AHA_7	regional peak circumferential strain	left ventricle	Type 2 diabetes	0.04313	0.6922	0.1089	0.833597
Ecc_AHA_7	regional peak circumferential strain	left ventricle	Mean corpuscular volume	0.09399	0.1035	0.05773	0.266227
Ecc_AHA_7	regional peak circumferential strain	left ventricle	Lung function (FEV)	0.0156	0.7921	0.0592	0.891944
Ecc_AHA_7	regional peak circumferential strain	left ventricle	Coronary artery disease	0.0003511	0.9945	0.05086	0.996842
Ecc_AHA_7	regional peak circumferential strain	left ventricle	Non cancer illnesses	0.07205	0.2509	0.06275	0.463754
Ecc_AHA_7	regional peak circumferential strain	left ventricle	Education	-0.02252	0.6228	0.04578	0.785471
Ecc_AHA_7	regional peak circumferential strain	left ventricle	Atrial fibrillation	0.05379	0.4456	0.07052	0.659921
Ecc_AHA_7	regional peak circumferential strain	left ventricle	Risky behaviors	0.06294	0.4959	0.09243	0.694512
Ecc_AHA_7	regional peak circumferential strain	left ventricle	Stroke	0.141	0.2401	0.12	0.455298
Ecc_AHA_7	regional peak circumferential strain	left ventricle	Mean corpuscular hemoglobin	0.08532	0.1749	0.06289	0.377416
Ecc_AHA_7	regional peak circumferential strain	left ventricle	Schizophrenia	-0.1376	0.02423	0.06108	0.0978603
Ecc_AHA_7	regional peak circumferential strain	left ventricle	Numerical reasoning	0.05711	0.3323	0.0589	0.553349
Ecc_AHA_7	regional peak circumferential strain	left ventricle	Cognitive function	0.02974	0.616	0.05931	0.782213
Ecc_AHA_7	regional peak circumferential strain	left ventricle	Bipolar	-0.0995	0.1014	0.06074	0.263588
Ecc_AHA_7	regional peak circumferential strain	left ventricle	Mean platelet volume	0.01329	0.83	0.06189	0.91785
Ecc_AHA_7	regional peak circumferential strain	left ventricle	Triglycerides	0.1786	0.1021	0.1092	0.264639
Ecc_AHA_7	regional peak circumferential strain	left ventricle	Neuroticism (worry)	-0.07964	0.2231	0.06537	0.435262
Ecc_AHA_7	regional peak circumferential strain	left ventricle	Smoking	0.1093	0.1308	0.07232	0.312121
Ecc_AHA_7	regional peak circumferential strain	left ventricle	Anorexia nervosa	0.07549	0.4128	0.09218	0.63432
Ecc_AHA_7	regional peak circumferential strain	left ventricle	Intelligence	0.002981	0.9541	0.05174	0.980552
Ecc_AHA_7	regional peak circumferential strain	left ventricle	LDL	-0.183	0.02629	0.08238	0.103704
Ecc_AHA_7	regional peak circumferential strain	left ventricle	HDL	-0.04248	0.5355	0.06854	0.725343
Ecc_AHA_7	regional peak circumferential strain	left ventricle	MCHC	-0.0111	0.8981	0.08666	0.95454
Ecc_AHA_8	regional peak circumferential strain	left ventricle	LVEDV	0.507	4.482e-06	0.1105	6.70071e-05
Ecc_AHA_8	regional peak circumferential strain	left ventricle	LVESV	0.7415	1.09e-22	0.07563	6.14488e-21
Ecc_AHA_8	regional peak circumferential strain	left ventricle	LVSV	0.08888	0.5553	0.1507	0.738895
Ecc_AHA_8	regional peak circumferential strain	left ventricle	LVEF	-0.7995	1.083e-34	0.06508	1.27417e-32
Ecc_AHA_8	regional peak circumferential strain	left ventricle	Hypertension	-0.02188	0.6801	0.05307	0.825021
Ecc_AHA_8	regional peak circumferential strain	left ventricle	Systolic blood pressure	-0.1244	0.007895	0.04683	0.0406931
Ecc_AHA_8	regional peak circumferential strain	left ventricle	Diastolic blood pressure	-0.08313	0.153	0.05818	0.348596
Ecc_AHA_8	regional peak circumferential strain	left ventricle	Number of treatments	-0.008031	0.8756	0.05131	0.93911
Ecc_AHA_8	regional peak circumferential strain	left ventricle	PR interval	0.134	0.02502	0.05979	0.100154
Ecc_AHA_8	regional peak circumferential strain	left ventricle	Lung function (FVC)	0.1497	0.0003579	0.04195	0.00316496
Ecc_AHA_8	regional peak circumferential strain	left ventricle	Type 2 diabetes	-0.03135	0.6649	0.07237	0.811922
Ecc_AHA_8	regional peak circumferential strain	left ventricle	Mean corpuscular volume	0.07406	0.1587	0.05254	0.355723
Ecc_AHA_8	regional peak circumferential strain	left ventricle	Lung function (FEV)	0.1676	0.000104	0.04319	0.00107825
Ecc_AHA_8	regional peak circumferential strain	left ventricle	Coronary artery disease	-0.01442	0.7734	0.05011	0.884539
Ecc_AHA_8	regional peak circumferential strain	left ventricle	Non cancer illnesses	0.002222	0.9644	0.04984	0.983666
Ecc_AHA_8	regional peak circumferential strain	left ventricle	Education	0.04257	0.2612	0.03788	0.476606
Ecc_AHA_8	regional peak circumferential strain	left ventricle	Atrial fibrillation	-0.04732	0.4754	0.06629	0.682813
Ecc_AHA_8	regional peak circumferential strain	left ventricle	Risky behaviors	0.01053	0.8809	0.07027	0.943299
Ecc_AHA_8	regional peak circumferential strain	left ventricle	Stroke	-0.02379	0.7876	0.0883	0.889873
Ecc_AHA_8	regional peak circumferential strain	left ventricle	Mean corpuscular hemoglobin	0.07155	0.1929	0.05495	0.399073
Ecc_AHA_8	regional peak circumferential strain	left ventricle	Schizophrenia	-0.1295	0.01479	0.05313	0.0662612
Ecc_AHA_8	regional peak circumferential strain	left ventricle	Numerical reasoning	0.03906	0.3669	0.04329	0.587822
Ecc_AHA_8	regional peak circumferential strain	left ventricle	Cognitive function	0.03956	0.3479	0.04214	0.570286
Ecc_AHA_8	regional peak circumferential strain	left ventricle	Bipolar	-0.1299	0.01732	0.05459	0.0754717
Ecc_AHA_8	regional peak circumferential strain	left ventricle	Mean platelet volume	-0.09483	0.06276	0.05096	0.190178
Ecc_AHA_8	regional peak circumferential strain	left ventricle	Triglycerides	0.06419	0.5697	0.1129	0.750264
Ecc_AHA_8	regional peak circumferential strain	left ventricle	Neuroticism (worry)	-0.05279	0.332	0.05442	0.553197
Ecc_AHA_8	regional peak circumferential strain	left ventricle	Smoking	0.07116	0.2292	0.05918	0.443081
Ecc_AHA_8	regional peak circumferential strain	left ventricle	Anorexia nervosa	-0.06363	0.3078	0.06239	0.528159
Ecc_AHA_8	regional peak circumferential strain	left ventricle	Intelligence	0.01802	0.6503	0.03974	0.800115
Ecc_AHA_8	regional peak circumferential strain	left ventricle	LDL	0.01977	0.8075	0.08115	0.904053
Ecc_AHA_8	regional peak circumferential strain	left ventricle	HDL	0.04436	0.4683	0.06117	0.679474
Ecc_AHA_8	regional peak circumferential strain	left ventricle	MCHC	0.01525	0.8323	0.07202	0.917879
Ecc_AHA_9	regional peak circumferential strain	left ventricle	LVEDV	0.4872	1.427e-13	0.0659	4.43846e-12
Ecc_AHA_9	regional peak circumferential strain	left ventricle	LVESV	0.5657	2.208e-23	0.05678	1.3895e-21
Ecc_AHA_9	regional peak circumferential strain	left ventricle	LVSV	0.2795	0.0005586	0.081	0.00456668
Ecc_AHA_9	regional peak circumferential strain	left ventricle	LVEF	-0.5065	1.595e-16	0.0614	5.83253e-15
Ecc_AHA_9	regional peak circumferential strain	left ventricle	Hypertension	-0.0898	0.04494	0.04478	0.150878
Ecc_AHA_9	regional peak circumferential strain	left ventricle	Systolic blood pressure	-0.08813	0.03154	0.04098	0.117235
Ecc_AHA_9	regional peak circumferential strain	left ventricle	Diastolic blood pressure	-0.06279	0.1271	0.04116	0.305446
Ecc_AHA_9	regional peak circumferential strain	left ventricle	Number of treatments	-0.05653	0.2035	0.04446	0.412381
Ecc_AHA_9	regional peak circumferential strain	left ventricle	PR interval	-0.061	0.1592	0.04334	0.355959
Ecc_AHA_9	regional peak circumferential strain	left ventricle	Lung function (FVC)	-0.05676	0.172	0.04156	0.373159
Ecc_AHA_9	regional peak circumferential strain	left ventricle	Type 2 diabetes	-0.06124	0.2121	0.04907	0.423887
Ecc_AHA_9	regional peak circumferential strain	left ventricle	Mean corpuscular volume	0.09712	0.02668	0.04383	0.104936
Ecc_AHA_9	regional peak circumferential strain	left ventricle	Lung function (FEV)	-0.07847	0.04548	0.03923	0.15175
Ecc_AHA_9	regional peak circumferential strain	left ventricle	Coronary artery disease	-0.07097	0.07611	0.04001	0.217078
Ecc_AHA_9	regional peak circumferential strain	left ventricle	Non cancer illnesses	-0.06094	0.1778	0.04522	0.379864
Ecc_AHA_9	regional peak circumferential strain	left ventricle	Education	0.02045	0.5374	0.03315	0.726376
Ecc_AHA_9	regional peak circumferential strain	left ventricle	Atrial fibrillation	-0.09212	0.0501	0.04702	0.162945
Ecc_AHA_9	regional peak circumferential strain	left ventricle	Risky behaviors	-0.01079	0.777	0.03811	0.886625
Ecc_AHA_9	regional peak circumferential strain	left ventricle	Stroke	-0.02404	0.7586	0.07822	0.874636
Ecc_AHA_9	regional peak circumferential strain	left ventricle	Mean corpuscular hemoglobin	0.08809	0.04643	0.04424	0.15397
Ecc_AHA_9	regional peak circumferential strain	left ventricle	Schizophrenia	-0.1229	0.003607	0.04223	0.0214517
Ecc_AHA_9	regional peak circumferential strain	left ventricle	Numerical reasoning	0.0293	0.4911	0.04256	0.691408
Ecc_AHA_9	regional peak circumferential strain	left ventricle	Cognitive function	0.009343	0.8112	0.03912	0.90598
Ecc_AHA_9	regional peak circumferential strain	left ventricle	Bipolar	-0.04478	0.3099	0.0441	0.530753
Ecc_AHA_9	regional peak circumferential strain	left ventricle	Mean platelet volume	-0.03779	0.3804	0.04307	0.601035
Ecc_AHA_9	regional peak circumferential strain	left ventricle	Triglycerides	0.02595	0.6356	0.05475	0.794318
Ecc_AHA_9	regional peak circumferential strain	left ventricle	Neuroticism (worry)	-0.05356	0.1958	0.0414	0.401999
Ecc_AHA_9	regional peak circumferential strain	left ventricle	Smoking	-0.01023	0.7576	0.03313	0.874228
Ecc_AHA_9	regional peak circumferential strain	left ventricle	Anorexia nervosa	-0.06629	0.2371	0.05608	0.452463
Ecc_AHA_9	regional peak circumferential strain	left ventricle	Intelligence	0.02548	0.5044	0.03817	0.700287
Ecc_AHA_9	regional peak circumferential strain	left ventricle	LDL	-0.04298	0.5202	0.06683	0.714912
Ecc_AHA_9	regional peak circumferential strain	left ventricle	HDL	0.01546	0.7777	0.05477	0.886625
Ecc_AHA_9	regional peak circumferential strain	left ventricle	MCHC	-0.005302	0.9256	0.05674	0.969301
Ecc_AHA_10	regional peak circumferential strain	left ventricle	LVEDV	0.4822	2.776e-05	0.1151	0.000357269
Ecc_AHA_10	regional peak circumferential strain	left ventricle	LVESV	0.7236	2.59e-16	0.08834	9.34472e-15
Ecc_AHA_10	regional peak circumferential strain	left ventricle	LVSV	0.05158	0.7343	0.152	0.861043
Ecc_AHA_10	regional peak circumferential strain	left ventricle	LVEF	-0.7756	3.587e-20	0.08431	1.7648e-18
Ecc_AHA_10	regional peak circumferential strain	left ventricle	Hypertension	0.03998	0.5432	0.06576	0.732022
Ecc_AHA_10	regional peak circumferential strain	left ventricle	Systolic blood pressure	-0.05689	0.341	0.05975	0.561623
Ecc_AHA_10	regional peak circumferential strain	left ventricle	Diastolic blood pressure	-0.03624	0.5785	0.06523	0.756608
Ecc_AHA_10	regional peak circumferential strain	left ventricle	Number of treatments	0.04014	0.5578	0.06849	0.740897
Ecc_AHA_10	regional peak circumferential strain	left ventricle	PR interval	0.008319	0.9008	0.06676	0.955908
Ecc_AHA_10	regional peak circumferential strain	left ventricle	Lung function (FVC)	0.03379	0.4878	0.04871	0.689776
Ecc_AHA_10	regional peak circumferential strain	left ventricle	Type 2 diabetes	-0.06774	0.4366	0.08708	0.652729
Ecc_AHA_10	regional peak circumferential strain	left ventricle	Mean corpuscular volume	0.06257	0.273	0.05708	0.489555
Ecc_AHA_10	regional peak circumferential strain	left ventricle	Lung function (FEV)	0.03916	0.4895	0.05667	0.690608
Ecc_AHA_10	regional peak circumferential strain	left ventricle	Coronary artery disease	0.08047	0.192	0.06168	0.397929
Ecc_AHA_10	regional peak circumferential strain	left ventricle	Non cancer illnesses	0.02257	0.7137	0.06152	0.848911
Ecc_AHA_10	regional peak circumferential strain	left ventricle	Education	-0.04234	0.3275	0.04324	0.550102
Ecc_AHA_10	regional peak circumferential strain	left ventricle	Atrial fibrillation	-0.04061	0.6081	0.07918	0.776554
Ecc_AHA_10	regional peak circumferential strain	left ventricle	Risky behaviors	0.07004	0.3878	0.08109	0.609046
Ecc_AHA_10	regional peak circumferential strain	left ventricle	Stroke	0.1077	0.3162	0.1075	0.538137
Ecc_AHA_10	regional peak circumferential strain	left ventricle	Mean corpuscular hemoglobin	0.06626	0.2593	0.05874	0.474419
Ecc_AHA_10	regional peak circumferential strain	left ventricle	Schizophrenia	-0.1327	0.02204	0.05794	0.0907766
Ecc_AHA_10	regional peak circumferential strain	left ventricle	Numerical reasoning	0.006901	0.9073	0.05925	0.956738
Ecc_AHA_10	regional peak circumferential strain	left ventricle	Cognitive function	-0.004112	0.9436	0.05814	0.978514
Ecc_AHA_10	regional peak circumferential strain	left ventricle	Bipolar	-0.103	0.09836	0.06231	0.258913
Ecc_AHA_10	regional peak circumferential strain	left ventricle	Mean platelet volume	-0.05145	0.3966	0.06069	0.618916
Ecc_AHA_10	regional peak circumferential strain	left ventricle	Triglycerides	0.1782	0.09713	0.1074	0.256872
Ecc_AHA_10	regional peak circumferential strain	left ventricle	Neuroticism (worry)	-0.01476	0.8041	0.05949	0.902299
Ecc_AHA_10	regional peak circumferential strain	left ventricle	Smoking	0.03516	0.5706	0.062	0.750264
Ecc_AHA_10	regional peak circumferential strain	left ventricle	Anorexia nervosa	0.04846	0.5663	0.08449	0.748612
Ecc_AHA_10	regional peak circumferential strain	left ventricle	Intelligence	0.02861	0.5867	0.05263	0.763664
Ecc_AHA_10	regional peak circumferential strain	left ventricle	LDL	0.06495	0.4636	0.08861	0.674463
Ecc_AHA_10	regional peak circumferential strain	left ventricle	HDL	0.01231	0.8666	0.07327	0.935762
Ecc_AHA_10	regional peak circumferential strain	left ventricle	MCHC	0.05868	0.4398	0.07596	0.65462
Ecc_AHA_11	regional peak circumferential strain	left ventricle	LVEDV	0.5768	1.813e-08	0.1025	3.52948e-07
Ecc_AHA_11	regional peak circumferential strain	left ventricle	LVESV	0.7757	2.182e-19	0.08615	9.84082e-18
Ecc_AHA_11	regional peak circumferential strain	left ventricle	LVSV	0.2009	0.1127	0.1267	0.282354
Ecc_AHA_11	regional peak circumferential strain	left ventricle	LVEF	-0.773	1.413e-21	0.08102	7.64716e-20
Ecc_AHA_11	regional peak circumferential strain	left ventricle	Hypertension	0.04284	0.4622	0.05827	0.672788
Ecc_AHA_11	regional peak circumferential strain	left ventricle	Systolic blood pressure	-0.1131	0.04686	0.05688	0.155206
Ecc_AHA_11	regional peak circumferential strain	left ventricle	Diastolic blood pressure	-0.1086	0.07474	0.06094	0.214244
Ecc_AHA_11	regional peak circumferential strain	left ventricle	Number of treatments	0.04011	0.5025	0.05982	0.698749
Ecc_AHA_11	regional peak circumferential strain	left ventricle	PR interval	0.1894	0.003443	0.06475	0.020658
Ecc_AHA_11	regional peak circumferential strain	left ventricle	Lung function (FVC)	0.1038	0.04897	0.0527	0.160233
Ecc_AHA_11	regional peak circumferential strain	left ventricle	Type 2 diabetes	-0.002843	0.9682	0.0712	0.984573
Ecc_AHA_11	regional peak circumferential strain	left ventricle	Mean corpuscular volume	0.04665	0.4105	0.05669	0.632375
Ecc_AHA_11	regional peak circumferential strain	left ventricle	Lung function (FEV)	0.1631	0.004329	0.05716	0.0248711
Ecc_AHA_11	regional peak circumferential strain	left ventricle	Coronary artery disease	-0.0369	0.4758	0.05175	0.682813
Ecc_AHA_11	regional peak circumferential strain	left ventricle	Non cancer illnesses	0.06579	0.2653	0.05905	0.480926
Ecc_AHA_11	regional peak circumferential strain	left ventricle	Education	-0.003617	0.9346	0.0441	0.973077
Ecc_AHA_11	regional peak circumferential strain	left ventricle	Atrial fibrillation	-0.07622	0.2934	0.07254	0.509917
Ecc_AHA_11	regional peak circumferential strain	left ventricle	Risky behaviors	0.04248	0.5149	0.06522	0.71124
Ecc_AHA_11	regional peak circumferential strain	left ventricle	Stroke	0.007699	0.9367	0.09688	0.974347
Ecc_AHA_11	regional peak circumferential strain	left ventricle	Mean corpuscular hemoglobin	0.08815	0.1167	0.05619	0.290248
Ecc_AHA_11	regional peak circumferential strain	left ventricle	Schizophrenia	-0.1167	0.03801	0.05623	0.1341
Ecc_AHA_11	regional peak circumferential strain	left ventricle	Numerical reasoning	0.04132	0.4261	0.05192	0.642355
Ecc_AHA_11	regional peak circumferential strain	left ventricle	Cognitive function	0.02152	0.6667	0.04997	0.813386
Ecc_AHA_11	regional peak circumferential strain	left ventricle	Bipolar	-0.1407	0.02472	0.06264	0.0992468
Ecc_AHA_11	regional peak circumferential strain	left ventricle	Mean platelet volume	-0.1194	0.09564	0.07163	0.254226
Ecc_AHA_11	regional peak circumferential strain	left ventricle	Triglycerides	0.1042	0.3196	0.1047	0.541878
Ecc_AHA_11	regional peak circumferential strain	left ventricle	Neuroticism (worry)	-0.03357	0.5527	0.05654	0.738085
Ecc_AHA_11	regional peak circumferential strain	left ventricle	Smoking	0.07455	0.1664	0.05387	0.367196
Ecc_AHA_11	regional peak circumferential strain	left ventricle	Anorexia nervosa	-0.008144	0.9103	0.07226	0.958099
Ecc_AHA_11	regional peak circumferential strain	left ventricle	Intelligence	0.04034	0.4204	0.05006	0.637312
Ecc_AHA_11	regional peak circumferential strain	left ventricle	LDL	-0.08136	0.3263	0.08288	0.548768
Ecc_AHA_11	regional peak circumferential strain	left ventricle	HDL	-0.03207	0.6535	0.07144	0.801619
Ecc_AHA_11	regional peak circumferential strain	left ventricle	MCHC	0.1547	0.03526	0.07348	0.125875
Ecc_AHA_12	regional peak circumferential strain	left ventricle	LVEDV	0.4631	1.048e-08	0.08092	2.06999e-07
Ecc_AHA_12	regional peak circumferential strain	left ventricle	LVESV	0.5481	1.186e-13	0.07388	3.73176e-12
Ecc_AHA_12	regional peak circumferential strain	left ventricle	LVSV	0.2517	0.0066	0.09267	0.0355062
Ecc_AHA_12	regional peak circumferential strain	left ventricle	LVEF	-0.5098	7.764e-12	0.0745	2.12216e-10
Ecc_AHA_12	regional peak circumferential strain	left ventricle	Hypertension	0.06966	0.155	0.04898	0.351508
Ecc_AHA_12	regional peak circumferential strain	left ventricle	Systolic blood pressure	-0.07364	0.1071	0.0457	0.27315
Ecc_AHA_12	regional peak circumferential strain	left ventricle	Diastolic blood pressure	0.01251	0.7803	0.04486	0.887668
Ecc_AHA_12	regional peak circumferential strain	left ventricle	Number of treatments	-0.06825	0.178	0.05067	0.379864
Ecc_AHA_12	regional peak circumferential strain	left ventricle	PR interval	0.063	0.1804	0.04703	0.383775
Ecc_AHA_12	regional peak circumferential strain	left ventricle	Lung function (FVC)	0.04784	0.2394	0.04066	0.454608
Ecc_AHA_12	regional peak circumferential strain	left ventricle	Type 2 diabetes	-0.01988	0.7256	0.05664	0.853684
Ecc_AHA_12	regional peak circumferential strain	left ventricle	Mean corpuscular volume	0.01291	0.8055	0.05241	0.902934
Ecc_AHA_12	regional peak circumferential strain	left ventricle	Lung function (FEV)	0.06857	0.09041	0.0405	0.243918
Ecc_AHA_12	regional peak circumferential strain	left ventricle	Coronary artery disease	-0.1033	0.02429	0.04587	0.0979564
Ecc_AHA_12	regional peak circumferential strain	left ventricle	Non cancer illnesses	-0.07823	0.148	0.05407	0.340841
Ecc_AHA_12	regional peak circumferential strain	left ventricle	Education	0.04648	0.1696	0.03384	0.370903
Ecc_AHA_12	regional peak circumferential strain	left ventricle	Atrial fibrillation	-0.04068	0.4847	0.05822	0.689521
Ecc_AHA_12	regional peak circumferential strain	left ventricle	Risky behaviors	-0.0456	0.3212	0.04598	0.543569
Ecc_AHA_12	regional peak circumferential strain	left ventricle	Stroke	0.008188	0.9208	0.08232	0.965395
Ecc_AHA_12	regional peak circumferential strain	left ventricle	Mean corpuscular hemoglobin	0.02314	0.6555	0.05187	0.803344
Ecc_AHA_12	regional peak circumferential strain	left ventricle	Schizophrenia	-0.05709	0.2141	0.04596	0.42537
Ecc_AHA_12	regional peak circumferential strain	left ventricle	Numerical reasoning	0.09781	0.03684	0.04686	0.130312
Ecc_AHA_12	regional peak circumferential strain	left ventricle	Cognitive function	0.07271	0.101	0.04433	0.263554
Ecc_AHA_12	regional peak circumferential strain	left ventricle	Bipolar	-0.002989	0.9535	0.05122	0.980552
Ecc_AHA_12	regional peak circumferential strain	left ventricle	Mean platelet volume	0.0214	0.7263	0.06114	0.854136
Ecc_AHA_12	regional peak circumferential strain	left ventricle	Triglycerides	0.00118	0.9862	0.06822	0.994216
Ecc_AHA_12	regional peak circumferential strain	left ventricle	Neuroticism (worry)	-0.04174	0.3524	0.04489	0.573236
Ecc_AHA_12	regional peak circumferential strain	left ventricle	Smoking	0.0164	0.7113	0.0443	0.847173
Ecc_AHA_12	regional peak circumferential strain	left ventricle	Anorexia nervosa	-0.048	0.422	0.05977	0.638459
Ecc_AHA_12	regional peak circumferential strain	left ventricle	Intelligence	0.0737	0.09015	0.04349	0.243729
Ecc_AHA_12	regional peak circumferential strain	left ventricle	LDL	-0.02807	0.7231	0.07921	0.852225
Ecc_AHA_12	regional peak circumferential strain	left ventricle	HDL	0.02273	0.7375	0.06781	0.86351
Ecc_AHA_12	regional peak circumferential strain	left ventricle	MCHC	0.04724	0.4916	0.06868	0.691408
Ecc_AHA_13	regional peak circumferential strain	left ventricle	LVEDV	0.3078	0.01286	0.1237	0.0602891
Ecc_AHA_13	regional peak circumferential strain	left ventricle	LVESV	0.603	5.592e-11	0.09201	1.455e-09
Ecc_AHA_13	regional peak circumferential strain	left ventricle	LVSV	-0.1142	0.4502	0.1512	0.664616
Ecc_AHA_13	regional peak circumferential strain	left ventricle	LVEF	-0.7555	6.694e-26	0.07179	5.66061e-24
Ecc_AHA_13	regional peak circumferential strain	left ventricle	Hypertension	-0.03773	0.4872	0.0543	0.689521
Ecc_AHA_13	regional peak circumferential strain	left ventricle	Systolic blood pressure	-0.1794	0.0003791	0.05047	0.00331989
Ecc_AHA_13	regional peak circumferential strain	left ventricle	Diastolic blood pressure	-0.07229	0.2393	0.06143	0.454608
Ecc_AHA_13	regional peak circumferential strain	left ventricle	Number of treatments	0.005913	0.9284	0.06584	0.971044
Ecc_AHA_13	regional peak circumferential strain	left ventricle	PR interval	0.1865	0.01404	0.07593	0.0636386
Ecc_AHA_13	regional peak circumferential strain	left ventricle	Lung function (FVC)	0.04174	0.4035	0.04997	0.625511
Ecc_AHA_13	regional peak circumferential strain	left ventricle	Type 2 diabetes	-0.01714	0.8398	0.08477	0.922655
Ecc_AHA_13	regional peak circumferential strain	left ventricle	Mean corpuscular volume	0.08163	0.1531	0.05714	0.348596
Ecc_AHA_13	regional peak circumferential strain	left ventricle	Lung function (FEV)	0.06504	0.2456	0.05602	0.460883
Ecc_AHA_13	regional peak circumferential strain	left ventricle	Coronary artery disease	-0.0479	0.3382	0.05002	0.559394
Ecc_AHA_13	regional peak circumferential strain	left ventricle	Non cancer illnesses	0.03172	0.5922	0.05922	0.767002
Ecc_AHA_13	regional peak circumferential strain	left ventricle	Education	-0.0005157	0.9904	0.04291	0.994643
Ecc_AHA_13	regional peak circumferential strain	left ventricle	Atrial fibrillation	-0.05049	0.5168	0.07788	0.71241
Ecc_AHA_13	regional peak circumferential strain	left ventricle	Risky behaviors	0.04425	0.6361	0.0935	0.794318
Ecc_AHA_13	regional peak circumferential strain	left ventricle	Stroke	0.02006	0.849	0.1054	0.926851
Ecc_AHA_13	regional peak circumferential strain	left ventricle	Mean corpuscular hemoglobin	0.1061	0.06785	0.05813	0.199722
Ecc_AHA_13	regional peak circumferential strain	left ventricle	Schizophrenia	-0.143	0.01942	0.0612	0.0822387
Ecc_AHA_13	regional peak circumferential strain	left ventricle	Numerical reasoning	0.02295	0.6848	0.05654	0.828002
Ecc_AHA_13	regional peak circumferential strain	left ventricle	Cognitive function	0.01045	0.8531	0.0564	0.928704
Ecc_AHA_13	regional peak circumferential strain	left ventricle	Bipolar	-0.1312	0.02531	0.05868	0.101016
Ecc_AHA_13	regional peak circumferential strain	left ventricle	Mean platelet volume	-0.0001364	0.998	0.05522	0.998738
Ecc_AHA_13	regional peak circumferential strain	left ventricle	Triglycerides	0.207	0.0567	0.1086	0.176967
Ecc_AHA_13	regional peak circumferential strain	left ventricle	Neuroticism (worry)	-0.04777	0.4177	0.05895	0.635811
Ecc_AHA_13	regional peak circumferential strain	left ventricle	Smoking	0.06803	0.3487	0.07259	0.570286
Ecc_AHA_13	regional peak circumferential strain	left ventricle	Anorexia nervosa	0.03819	0.6466	0.0833	0.800115
Ecc_AHA_13	regional peak circumferential strain	left ventricle	Intelligence	-0.02345	0.6378	0.04981	0.795106
Ecc_AHA_13	regional peak circumferential strain	left ventricle	LDL	-0.1142	0.1357	0.07652	0.319864
Ecc_AHA_13	regional peak circumferential strain	left ventricle	HDL	-0.06341	0.384	0.07285	0.603779
Ecc_AHA_13	regional peak circumferential strain	left ventricle	MCHC	0.1394	0.0641	0.07531	0.1923
Ecc_AHA_14	regional peak circumferential strain	left ventricle	LVEDV	0.4766	1.856e-10	0.07478	4.60765e-09
Ecc_AHA_14	regional peak circumferential strain	left ventricle	LVESV	0.7171	1.53e-30	0.06243	1.65607e-28
Ecc_AHA_14	regional peak circumferential strain	left ventricle	LVSV	0.0752	0.4207	0.09341	0.63741
Ecc_AHA_14	regional peak circumferential strain	left ventricle	LVEF	-0.785	2.546e-41	0.0583	3.2807e-39
Ecc_AHA_14	regional peak circumferential strain	left ventricle	Hypertension	-0.09607	0.03474	0.0455	0.124749
Ecc_AHA_14	regional peak circumferential strain	left ventricle	Systolic blood pressure	-0.1843	7.377e-05	0.0465	0.000818121
Ecc_AHA_14	regional peak circumferential strain	left ventricle	Diastolic blood pressure	-0.08197	0.08894	0.04819	0.241881
Ecc_AHA_14	regional peak circumferential strain	left ventricle	Number of treatments	-0.05182	0.2869	0.04865	0.503218
Ecc_AHA_14	regional peak circumferential strain	left ventricle	PR interval	0.1049	0.04062	0.05125	0.141387
Ecc_AHA_14	regional peak circumferential strain	left ventricle	Lung function (FVC)	0.03432	0.3834	0.03938	0.603186
Ecc_AHA_14	regional peak circumferential strain	left ventricle	Type 2 diabetes	0.001057	0.9865	0.06266	0.994216
Ecc_AHA_14	regional peak circumferential strain	left ventricle	Mean corpuscular volume	0.162	0.0004887	0.04647	0.0041197
Ecc_AHA_14	regional peak circumferential strain	left ventricle	Lung function (FEV)	0.02785	0.5158	0.04287	0.711757
Ecc_AHA_14	regional peak circumferential strain	left ventricle	Coronary artery disease	-0.03147	0.4865	0.04523	0.689521
Ecc_AHA_14	regional peak circumferential strain	left ventricle	Non cancer illnesses	-0.08315	0.07054	0.04598	0.205057
Ecc_AHA_14	regional peak circumferential strain	left ventricle	Education	0.000869	0.98	0.03465	0.989877
Ecc_AHA_14	regional peak circumferential strain	left ventricle	Atrial fibrillation	-0.05656	0.3218	0.05708	0.543734
Ecc_AHA_14	regional peak circumferential strain	left ventricle	Risky behaviors	-0.03056	0.5165	0.04711	0.712359
Ecc_AHA_14	regional peak circumferential strain	left ventricle	Stroke	0.02698	0.7406	0.08147	0.864475
Ecc_AHA_14	regional peak circumferential strain	left ventricle	Mean corpuscular hemoglobin	0.1627	0.0004467	0.04633	0.00381316
Ecc_AHA_14	regional peak circumferential strain	left ventricle	Schizophrenia	-0.1558	0.003088	0.05267	0.0188201
Ecc_AHA_14	regional peak circumferential strain	left ventricle	Numerical reasoning	0.02133	0.6404	0.04566	0.79638
Ecc_AHA_14	regional peak circumferential strain	left ventricle	Cognitive function	-0.002474	0.955	0.04386	0.980681
Ecc_AHA_14	regional peak circumferential strain	left ventricle	Bipolar	-0.1682	0.002096	0.05466	0.0135623
Ecc_AHA_14	regional peak circumferential strain	left ventricle	Mean platelet volume	-0.04609	0.3488	0.0492	0.570286
Ecc_AHA_14	regional peak circumferential strain	left ventricle	Triglycerides	0.03038	0.7159	0.08345	0.850033
Ecc_AHA_14	regional peak circumferential strain	left ventricle	Neuroticism (worry)	-0.09668	0.02446	0.04297	0.0984952
Ecc_AHA_14	regional peak circumferential strain	left ventricle	Smoking	-0.002076	0.9606	0.04201	0.982754
Ecc_AHA_14	regional peak circumferential strain	left ventricle	Anorexia nervosa	-0.08375	0.2087	0.06662	0.418638
Ecc_AHA_14	regional peak circumferential strain	left ventricle	Intelligence	-0.03074	0.4339	0.03928	0.649859
Ecc_AHA_14	regional peak circumferential strain	left ventricle	LDL	-0.07575	0.2657	0.06806	0.480926
Ecc_AHA_14	regional peak circumferential strain	left ventricle	HDL	-0.02382	0.6954	0.06085	0.83532
Ecc_AHA_14	regional peak circumferential strain	left ventricle	MCHC	0.09977	0.12	0.06416	0.294932
Ecc_AHA_15	regional peak circumferential strain	left ventricle	LVEDV	0.3642	1.577e-07	0.06945	2.78913e-06
Ecc_AHA_15	regional peak circumferential strain	left ventricle	LVESV	0.5634	7.346e-26	0.05358	5.92694e-24
Ecc_AHA_15	regional peak circumferential strain	left ventricle	LVSV	0.03031	0.7624	0.1003	0.877522
Ecc_AHA_15	regional peak circumferential strain	left ventricle	LVEF	-0.6231	3.064e-26	0.0588	2.67458e-24
Ecc_AHA_15	regional peak circumferential strain	left ventricle	Hypertension	-0.02981	0.4833	0.04253	0.688244
Ecc_AHA_15	regional peak circumferential strain	left ventricle	Systolic blood pressure	-0.08871	0.03411	0.04187	0.123708
Ecc_AHA_15	regional peak circumferential strain	left ventricle	Diastolic blood pressure	-0.05138	0.2787	0.04744	0.497049
Ecc_AHA_15	regional peak circumferential strain	left ventricle	Number of treatments	-0.0136	0.7663	0.04577	0.87902
Ecc_AHA_15	regional peak circumferential strain	left ventricle	PR interval	-0.005448	0.9041	0.0452	0.956738
Ecc_AHA_15	regional peak circumferential strain	left ventricle	Lung function (FVC)	-0.08204	0.031	0.03803	0.115902
Ecc_AHA_15	regional peak circumferential strain	left ventricle	Type 2 diabetes	-0.007163	0.9061	0.06076	0.956738
Ecc_AHA_15	regional peak circumferential strain	left ventricle	Mean corpuscular volume	0.06015	0.1232	0.03902	0.298995
Ecc_AHA_15	regional peak circumferential strain	left ventricle	Lung function (FEV)	-0.06566	0.1207	0.04231	0.296114
Ecc_AHA_15	regional peak circumferential strain	left ventricle	Coronary artery disease	0.02661	0.5325	0.04263	0.724093
Ecc_AHA_15	regional peak circumferential strain	left ventricle	Non cancer illnesses	-0.03166	0.4574	0.0426	0.66904
Ecc_AHA_15	regional peak circumferential strain	left ventricle	Education	-0.08111	0.01763	0.03418	0.0762521
Ecc_AHA_15	regional peak circumferential strain	left ventricle	Atrial fibrillation	0.001871	0.9711	0.05174	0.98604
Ecc_AHA_15	regional peak circumferential strain	left ventricle	Risky behaviors	0.04401	0.3584	0.04792	0.579003
Ecc_AHA_15	regional peak circumferential strain	left ventricle	Stroke	0.09862	0.1908	0.07538	0.397463
Ecc_AHA_15	regional peak circumferential strain	left ventricle	Mean corpuscular hemoglobin	0.06673	0.1021	0.04082	0.264639
Ecc_AHA_15	regional peak circumferential strain	left ventricle	Schizophrenia	-0.08156	0.07999	0.04659	0.224769
Ecc_AHA_15	regional peak circumferential strain	left ventricle	Numerical reasoning	-0.03379	0.454	0.04512	0.665506
Ecc_AHA_15	regional peak circumferential strain	left ventricle	Cognitive function	-0.04173	0.3315	0.04297	0.553197
Ecc_AHA_15	regional peak circumferential strain	left ventricle	Bipolar	-0.1271	0.006931	0.04708	0.0368408
Ecc_AHA_15	regional peak circumferential strain	left ventricle	Mean platelet volume	-0.04158	0.2924	0.0395	0.509488
Ecc_AHA_15	regional peak circumferential strain	left ventricle	Triglycerides	0.1633	0.02965	0.07508	0.112845
Ecc_AHA_15	regional peak circumferential strain	left ventricle	Neuroticism (worry)	-0.08261	0.03957	0.04013	0.1387
Ecc_AHA_15	regional peak circumferential strain	left ventricle	Smoking	0.04582	0.2301	0.03818	0.443799
Ecc_AHA_15	regional peak circumferential strain	left ventricle	Anorexia nervosa	-0.09083	0.1015	0.05546	0.263588
Ecc_AHA_15	regional peak circumferential strain	left ventricle	Intelligence	-0.05342	0.1767	0.03954	0.379484
Ecc_AHA_15	regional peak circumferential strain	left ventricle	LDL	-0.05746	0.3446	0.06079	0.566173
Ecc_AHA_15	regional peak circumferential strain	left ventricle	HDL	-0.07783	0.14	0.05275	0.327286
Ecc_AHA_15	regional peak circumferential strain	left ventricle	MCHC	0.05344	0.343	0.05636	0.564573
Ecc_AHA_16	regional peak circumferential strain	left ventricle	LVEDV	0.4126	1.897e-08	0.0734	3.66663e-07
Ecc_AHA_16	regional peak circumferential strain	left ventricle	LVESV	0.6573	1.35e-24	0.06421	9.36692e-23
Ecc_AHA_16	regional peak circumferential strain	left ventricle	LVSV	0.03344	0.7185	0.09277	0.850863
Ecc_AHA_16	regional peak circumferential strain	left ventricle	LVEF	-0.7411	2.454e-31	0.06364	2.76688e-29
Ecc_AHA_16	regional peak circumferential strain	left ventricle	Hypertension	-0.09021	0.04863	0.04575	0.1597
Ecc_AHA_16	regional peak circumferential strain	left ventricle	Systolic blood pressure	-0.2022	2.572e-05	0.04804	0.000334607
Ecc_AHA_16	regional peak circumferential strain	left ventricle	Diastolic blood pressure	-0.08656	0.07613	0.0488	0.217078
Ecc_AHA_16	regional peak circumferential strain	left ventricle	Number of treatments	-0.08626	0.06233	0.04628	0.18939
Ecc_AHA_16	regional peak circumferential strain	left ventricle	PR interval	0.05153	0.2792	0.04762	0.497049
Ecc_AHA_16	regional peak circumferential strain	left ventricle	Lung function (FVC)	0.0002563	0.995	0.04103	0.996842
Ecc_AHA_16	regional peak circumferential strain	left ventricle	Type 2 diabetes	-0.04777	0.4305	0.06061	0.647126
Ecc_AHA_16	regional peak circumferential strain	left ventricle	Mean corpuscular volume	0.08826	0.06236	0.04736	0.18939
Ecc_AHA_16	regional peak circumferential strain	left ventricle	Lung function (FEV)	0.0139	0.7468	0.04307	0.866918
Ecc_AHA_16	regional peak circumferential strain	left ventricle	Coronary artery disease	-0.0538	0.2598	0.04774	0.474737
Ecc_AHA_16	regional peak circumferential strain	left ventricle	Non cancer illnesses	-0.09059	0.05357	0.04693	0.170669
Ecc_AHA_16	regional peak circumferential strain	left ventricle	Education	-0.05052	0.1513	0.0352	0.346964
Ecc_AHA_16	regional peak circumferential strain	left ventricle	Atrial fibrillation	-0.03223	0.5732	0.0572	0.752221
Ecc_AHA_16	regional peak circumferential strain	left ventricle	Risky behaviors	0.02756	0.5706	0.04858	0.750264
Ecc_AHA_16	regional peak circumferential strain	left ventricle	Stroke	-0.01308	0.8712	0.08068	0.937736
Ecc_AHA_16	regional peak circumferential strain	left ventricle	Mean corpuscular hemoglobin	0.0824	0.08474	0.0478	0.2332
Ecc_AHA_16	regional peak circumferential strain	left ventricle	Schizophrenia	-0.1412	0.007016	0.05238	0.0370807
Ecc_AHA_16	regional peak circumferential strain	left ventricle	Numerical reasoning	0.008207	0.8625	0.04737	0.932824
Ecc_AHA_16	regional peak circumferential strain	left ventricle	Cognitive function	-0.02207	0.62	0.0445	0.784348
Ecc_AHA_16	regional peak circumferential strain	left ventricle	Bipolar	-0.1673	0.001261	0.05187	0.00909938
Ecc_AHA_16	regional peak circumferential strain	left ventricle	Mean platelet volume	-0.05497	0.282	0.0511	0.500238
Ecc_AHA_16	regional peak circumferential strain	left ventricle	Triglycerides	0.1376	0.08224	0.07919	0.229424
Ecc_AHA_16	regional peak circumferential strain	left ventricle	Neuroticism (worry)	-0.06814	0.1324	0.04529	0.314238
Ecc_AHA_16	regional peak circumferential strain	left ventricle	Smoking	0.06647	0.107	0.04124	0.27315
Ecc_AHA_16	regional peak circumferential strain	left ventricle	Anorexia nervosa	-0.08239	0.17	0.06004	0.370903
Ecc_AHA_16	regional peak circumferential strain	left ventricle	Intelligence	-0.03549	0.3807	0.04048	0.601035
Ecc_AHA_16	regional peak circumferential strain	left ventricle	LDL	-0.06442	0.3216	0.06499	0.543734
Ecc_AHA_16	regional peak circumferential strain	left ventricle	HDL	-0.03306	0.5863	0.06074	0.763664
Ecc_AHA_16	regional peak circumferential strain	left ventricle	MCHC	0.03245	0.6169	0.06487	0.782988
Ecc_global	global peak circumferential strain	left ventricle	LVEDV	0.5711	3.321e-14	0.07529	1.10946e-12
Ecc_global	global peak circumferential strain	left ventricle	LVESV	0.7897	3.631e-65	0.04632	7.0182e-63
Ecc_global	global peak circumferential strain	left ventricle	LVSV	0.1653	0.1328	0.11	0.314398
Ecc_global	global peak circumferential strain	left ventricle	LVEF	-0.8215	6.763e-102	0.03833	2.03341e-99
Ecc_global	global peak circumferential strain	left ventricle	Hypertension	0.05886	0.1814	0.04404	0.384995
Ecc_global	global peak circumferential strain	left ventricle	Systolic blood pressure	-0.08285	0.04593	0.04151	0.153062
Ecc_global	global peak circumferential strain	left ventricle	Diastolic blood pressure	-0.00946	0.8432	0.04782	0.923829
Ecc_global	global peak circumferential strain	left ventricle	Number of treatments	0.05654	0.2162	0.04571	0.427201
Ecc_global	global peak circumferential strain	left ventricle	PR interval	0.1137	0.01545	0.04695	0.0685372
Ecc_global	global peak circumferential strain	left ventricle	Lung function (FVC)	0.04913	0.1678	0.03562	0.36916
Ecc_global	global peak circumferential strain	left ventricle	Type 2 diabetes	0.01546	0.7918	0.05856	0.891944
Ecc_global	global peak circumferential strain	left ventricle	Mean corpuscular volume	0.08338	0.04325	0.04125	0.147028
Ecc_global	global peak circumferential strain	left ventricle	Lung function (FEV)	0.05189	0.1893	0.03953	0.396168
Ecc_global	global peak circumferential strain	left ventricle	Coronary artery disease	0.03086	0.4568	0.04148	0.66867
Ecc_global	global peak circumferential strain	left ventricle	Non cancer illnesses	0.04383	0.2762	0.04026	0.493657
Ecc_global	global peak circumferential strain	left ventricle	Education	-0.008554	0.7785	0.03041	0.886625
Ecc_global	global peak circumferential strain	left ventricle	Atrial fibrillation	-0.04335	0.4569	0.05827	0.66867
Ecc_global	global peak circumferential strain	left ventricle	Risky behaviors	0.0196	0.6956	0.0501	0.83532
Ecc_global	global peak circumferential strain	left ventricle	Stroke	0.09389	0.2131	0.07542	0.424944
Ecc_global	global peak circumferential strain	left ventricle	Mean corpuscular hemoglobin	0.08887	0.03269	0.04161	0.119701
Ecc_global	global peak circumferential strain	left ventricle	Schizophrenia	-0.121	0.006512	0.04446	0.0351025
Ecc_global	global peak circumferential strain	left ventricle	Numerical reasoning	0.01599	0.6935	0.04056	0.83442
Ecc_global	global peak circumferential strain	left ventricle	Cognitive function	-0.01294	0.7418	0.03928	0.864475
Ecc_global	global peak circumferential strain	left ventricle	Bipolar	-0.1107	0.01162	0.04386	0.0558503
Ecc_global	global peak circumferential strain	left ventricle	Mean platelet volume	-0.06738	0.1533	0.04719	0.348596
Ecc_global	global peak circumferential strain	left ventricle	Triglycerides	0.1718	0.03307	0.08062	0.120766
Ecc_global	global peak circumferential strain	left ventricle	Neuroticism (worry)	-0.03768	0.3318	0.03883	0.553197
Ecc_global	global peak circumferential strain	left ventricle	Smoking	0.06845	0.0793	0.03901	0.223491
Ecc_global	global peak circumferential strain	left ventricle	Anorexia nervosa	-0.01689	0.7643	0.05635	0.878961
Ecc_global	global peak circumferential strain	left ventricle	Intelligence	-0.01393	0.6947	0.03549	0.835121
Ecc_global	global peak circumferential strain	left ventricle	LDL	-0.06394	0.2418	0.05462	0.456602
Ecc_global	global peak circumferential strain	left ventricle	HDL	-0.08358	0.1098	0.05227	0.277157
Ecc_global	global peak circumferential strain	left ventricle	MCHC	0.0595	0.2874	0.05594	0.503218
Err_AHA_1	regional radial strain	left ventricle	LVEDV	0.1012	0.3286	0.1036	0.551266
Err_AHA_1	regional radial strain	left ventricle	LVESV	-0.08324	0.4221	0.1037	0.638459
Err_AHA_1	regional radial strain	left ventricle	LVSV	0.272	0.02789	0.1237	0.107815
Err_AHA_1	regional radial strain	left ventricle	LVEF	0.2567	0.0321	0.1198	0.118827
Err_AHA_1	regional radial strain	left ventricle	Hypertension	0.1245	0.05439	0.06469	0.172543
Err_AHA_1	regional radial strain	left ventricle	Systolic blood pressure	0.1869	0.006351	0.0685	0.034303
Err_AHA_1	regional radial strain	left ventricle	Diastolic blood pressure	0.1683	0.0116	0.06667	0.0558503
Err_AHA_1	regional radial strain	left ventricle	Number of treatments	-0.02791	0.6777	0.06714	0.824327
Err_AHA_1	regional radial strain	left ventricle	PR interval	0.1992	0.003961	0.06915	0.02315
Err_AHA_1	regional radial strain	left ventricle	Lung function (FVC)	0.02539	0.6239	0.05179	0.785609
Err_AHA_1	regional radial strain	left ventricle	Type 2 diabetes	0.024	0.758	0.0779	0.874317
Err_AHA_1	regional radial strain	left ventricle	Mean corpuscular volume	-0.08707	0.1917	0.0667	0.397929
Err_AHA_1	regional radial strain	left ventricle	Lung function (FEV)	0.03184	0.5774	0.05715	0.756265
Err_AHA_1	regional radial strain	left ventricle	Coronary artery disease	-0.04027	0.5503	0.06742	0.736856
Err_AHA_1	regional radial strain	left ventricle	Non cancer illnesses	-0.04254	0.543	0.06993	0.732022
Err_AHA_1	regional radial strain	left ventricle	Education	0.1086	0.04101	0.05314	0.141944
Err_AHA_1	regional radial strain	left ventricle	Atrial fibrillation	0.1698	0.03263	0.07949	0.119643
Err_AHA_1	regional radial strain	left ventricle	Risky behaviors	0.1204	0.0568	0.06318	0.177075
Err_AHA_1	regional radial strain	left ventricle	Stroke	0.01028	0.9337	0.1237	0.972618
Err_AHA_1	regional radial strain	left ventricle	Mean corpuscular hemoglobin	-0.0951	0.1697	0.06926	0.370903
Err_AHA_1	regional radial strain	left ventricle	Schizophrenia	0.07742	0.2266	0.06402	0.439749
Err_AHA_1	regional radial strain	left ventricle	Numerical reasoning	0.08126	0.2039	0.06396	0.41268
Err_AHA_1	regional radial strain	left ventricle	Cognitive function	0.1137	0.06363	0.06131	0.19174
Err_AHA_1	regional radial strain	left ventricle	Bipolar	0.1315	0.05966	0.06981	0.183996
Err_AHA_1	regional radial strain	left ventricle	Mean platelet volume	0.06869	0.2655	0.06169	0.480926
Err_AHA_1	regional radial strain	left ventricle	Triglycerides	-0.1832	0.0553	0.09557	0.174069
Err_AHA_1	regional radial strain	left ventricle	Neuroticism (worry)	-0.1162	0.08523	0.06754	0.234145
Err_AHA_1	regional radial strain	left ventricle	Smoking	0.1033	0.06119	0.0552	0.187096
Err_AHA_1	regional radial strain	left ventricle	Anorexia nervosa	0.02604	0.7367	0.07745	0.863365
Err_AHA_1	regional radial strain	left ventricle	Intelligence	0.1472	0.01981	0.06318	0.0831099
Err_AHA_1	regional radial strain	left ventricle	LDL	0.1114	0.2668	0.1003	0.482209
Err_AHA_1	regional radial strain	left ventricle	HDL	0.1317	0.1061	0.08153	0.271624
Err_AHA_1	regional radial strain	left ventricle	MCHC	-0.02885	0.766	0.09696	0.87902
Err_AHA_2	regional radial strain	left ventricle	LVEDV	-0.2447	0.04403	0.1215	0.14856
Err_AHA_2	regional radial strain	left ventricle	LVESV	-0.2585	0.02323	0.1139	0.094385
Err_AHA_2	regional radial strain	left ventricle	LVSV	-0.1175	0.418	0.1451	0.635811
Err_AHA_2	regional radial strain	left ventricle	LVEF	0.1883	0.139	0.1273	0.326222
Err_AHA_2	regional radial strain	left ventricle	Hypertension	-0.07958	0.2672	0.07172	0.482209
Err_AHA_2	regional radial strain	left ventricle	Systolic blood pressure	0.03618	0.5726	0.06413	0.752163
Err_AHA_2	regional radial strain	left ventricle	Diastolic blood pressure	0.06843	0.3248	0.06949	0.546925
Err_AHA_2	regional radial strain	left ventricle	Number of treatments	-0.09897	0.1605	0.07051	0.357754
Err_AHA_2	regional radial strain	left ventricle	PR interval	-0.0399	0.5792	0.07195	0.757157
Err_AHA_2	regional radial strain	left ventricle	Lung function (FVC)	0.03663	0.5585	0.0626	0.741197
Err_AHA_2	regional radial strain	left ventricle	Type 2 diabetes	-0.07265	0.3666	0.08047	0.587689
Err_AHA_2	regional radial strain	left ventricle	Mean corpuscular volume	-0.1082	0.1529	0.07567	0.348596
Err_AHA_2	regional radial strain	left ventricle	Lung function (FEV)	0.01964	0.7552	0.06298	0.873321
Err_AHA_2	regional radial strain	left ventricle	Coronary artery disease	-0.09818	0.1865	0.07433	0.393084
Err_AHA_2	regional radial strain	left ventricle	Non cancer illnesses	-0.1003	0.1591	0.07121	0.355959
Err_AHA_2	regional radial strain	left ventricle	Education	0.07214	0.2174	0.05848	0.428155
Err_AHA_2	regional radial strain	left ventricle	Atrial fibrillation	0.009844	0.9072	0.08445	0.956738
Err_AHA_2	regional radial strain	left ventricle	Risky behaviors	0.1283	0.06805	0.07033	0.199722
Err_AHA_2	regional radial strain	left ventricle	Stroke	-0.1414	0.2781	0.1304	0.496397
Err_AHA_2	regional radial strain	left ventricle	Mean corpuscular hemoglobin	-0.0998	0.1885	0.07589	0.395412
Err_AHA_2	regional radial strain	left ventricle	Schizophrenia	0.02637	0.6993	0.06826	0.836791
Err_AHA_2	regional radial strain	left ventricle	Numerical reasoning	0.0498	0.5047	0.07466	0.700287
Err_AHA_2	regional radial strain	left ventricle	Cognitive function	0.05667	0.4334	0.07233	0.649859
Err_AHA_2	regional radial strain	left ventricle	Bipolar	0.1022	0.206	0.08082	0.415471
Err_AHA_2	regional radial strain	left ventricle	Mean platelet volume	0.003892	0.9576	0.07326	0.981168
Err_AHA_2	regional radial strain	left ventricle	Triglycerides	-0.1661	0.09201	0.09859	0.24749
Err_AHA_2	regional radial strain	left ventricle	Neuroticism (worry)	-0.01095	0.8737	0.06889	0.938187
Err_AHA_2	regional radial strain	left ventricle	Smoking	0.08704	0.1452	0.05975	0.335535
Err_AHA_2	regional radial strain	left ventricle	Anorexia nervosa	-0.1471	0.09078	0.08698	0.244672
Err_AHA_2	regional radial strain	left ventricle	Intelligence	0.03235	0.6068	0.06286	0.775993
Err_AHA_2	regional radial strain	left ventricle	LDL	-0.06365	0.5502	0.1065	0.736856
Err_AHA_2	regional radial strain	left ventricle	HDL	0.03122	0.7418	0.09474	0.864475
Err_AHA_2	regional radial strain	left ventricle	MCHC	0.03256	0.7378	0.09724	0.86351
Err_AHA_3	regional radial strain	left ventricle	LVEDV	-0.2121	0.0258	0.09516	0.102368
Err_AHA_3	regional radial strain	left ventricle	LVESV	-0.266	0.00128	0.08258	0.00921191
Err_AHA_3	regional radial strain	left ventricle	LVSV	-0.07331	0.5366	0.1186	0.725657
Err_AHA_3	regional radial strain	left ventricle	LVEF	0.2442	0.00721	0.09088	0.0378106
Err_AHA_3	regional radial strain	left ventricle	Hypertension	-0.1676	0.001771	0.0536	0.0119212
Err_AHA_3	regional radial strain	left ventricle	Systolic blood pressure	4.81e-05	0.9992	0.04884	0.999569
Err_AHA_3	regional radial strain	left ventricle	Diastolic blood pressure	-0.045	0.4064	0.0542	0.627693
Err_AHA_3	regional radial strain	left ventricle	Number of treatments	-0.1864	0.001628	0.05916	0.0112017
Err_AHA_3	regional radial strain	left ventricle	PR interval	-0.1913	0.0002197	0.05178	0.00207146
Err_AHA_3	regional radial strain	left ventricle	Lung function (FVC)	-0.0876	0.0601	0.04659	0.184573
Err_AHA_3	regional radial strain	left ventricle	Type 2 diabetes	-0.07261	0.2583	0.06423	0.47355
Err_AHA_3	regional radial strain	left ventricle	Mean corpuscular volume	0.04639	0.3222	0.04686	0.543901
Err_AHA_3	regional radial strain	left ventricle	Lung function (FEV)	-0.148	0.002119	0.04816	0.0136524
Err_AHA_3	regional radial strain	left ventricle	Coronary artery disease	-0.2136	6.813e-05	0.05363	0.000768166
Err_AHA_3	regional radial strain	left ventricle	Non cancer illnesses	-0.2032	0.0003564	0.05691	0.00316203
Err_AHA_3	regional radial strain	left ventricle	Education	0.03633	0.4173	0.04479	0.635811
Err_AHA_3	regional radial strain	left ventricle	Atrial fibrillation	0.03123	0.5777	0.0561	0.756292
Err_AHA_3	regional radial strain	left ventricle	Risky behaviors	0.02757	0.6232	0.05613	0.785471
Err_AHA_3	regional radial strain	left ventricle	Stroke	-0.1878	0.03193	0.08754	0.118522
Err_AHA_3	regional radial strain	left ventricle	Mean corpuscular hemoglobin	0.03651	0.4394	0.04722	0.654384
Err_AHA_3	regional radial strain	left ventricle	Schizophrenia	0.02401	0.6141	0.04762	0.7809
Err_AHA_3	regional radial strain	left ventricle	Numerical reasoning	0.0243	0.6367	0.05144	0.7947
Err_AHA_3	regional radial strain	left ventricle	Cognitive function	0.02065	0.689	0.0516	0.831344
Err_AHA_3	regional radial strain	left ventricle	Bipolar	0.02717	0.6041	0.05241	0.774131
Err_AHA_3	regional radial strain	left ventricle	Mean platelet volume	0.07635	0.1897	0.05822	0.396699
Err_AHA_3	regional radial strain	left ventricle	Triglycerides	-0.2491	0.001907	0.08025	0.012617
Err_AHA_3	regional radial strain	left ventricle	Neuroticism (worry)	-0.007615	0.885	0.05267	0.946565
Err_AHA_3	regional radial strain	left ventricle	Smoking	-0.06592	0.179	0.04905	0.381697
Err_AHA_3	regional radial strain	left ventricle	Anorexia nervosa	-0.1399	0.04131	0.06855	0.142262
Err_AHA_3	regional radial strain	left ventricle	Intelligence	0.04128	0.3803	0.04704	0.601035
Err_AHA_3	regional radial strain	left ventricle	LDL	-0.1495	0.06039	0.07958	0.185068
Err_AHA_3	regional radial strain	left ventricle	HDL	0.1827	0.008432	0.06936	0.0424897
Err_AHA_3	regional radial strain	left ventricle	MCHC	-0.01338	0.8495	0.0705	0.926914
Err_AHA_4	regional radial strain	left ventricle	LVEDV	-0.2085	0.03063	0.09644	0.115438
Err_AHA_4	regional radial strain	left ventricle	LVESV	-0.3043	0.001415	0.09533	0.00989403
Err_AHA_4	regional radial strain	left ventricle	LVSV	-0.04535	0.7052	0.1199	0.840648
Err_AHA_4	regional radial strain	left ventricle	LVEF	0.3544	0.001212	0.1095	0.00881632
Err_AHA_4	regional radial strain	left ventricle	Hypertension	-0.06378	0.311	0.06295	0.531963
Err_AHA_4	regional radial strain	left ventricle	Systolic blood pressure	0.07452	0.1871	0.05649	0.393084
Err_AHA_4	regional radial strain	left ventricle	Diastolic blood pressure	0.0315	0.6077	0.06136	0.77641
Err_AHA_4	regional radial strain	left ventricle	Number of treatments	-0.09729	0.1655	0.07015	0.366184
Err_AHA_4	regional radial strain	left ventricle	PR interval	-0.1661	0.006271	0.06077	0.0340067
Err_AHA_4	regional radial strain	left ventricle	Lung function (FVC)	-0.1747	0.00287	0.0586	0.0178534
Err_AHA_4	regional radial strain	left ventricle	Type 2 diabetes	-0.04173	0.6039	0.08042	0.774131
Err_AHA_4	regional radial strain	left ventricle	Mean corpuscular volume	-0.0291	0.6516	0.06444	0.80074
Err_AHA_4	regional radial strain	left ventricle	Lung function (FEV)	-0.21	0.0004865	0.0602	0.00411397
Err_AHA_4	regional radial strain	left ventricle	Coronary artery disease	-0.2381	0.0002591	0.06517	0.00239292
Err_AHA_4	regional radial strain	left ventricle	Non cancer illnesses	-0.05585	0.421	0.06941	0.637508
Err_AHA_4	regional radial strain	left ventricle	Education	-0.008969	0.8561	0.04947	0.928872
Err_AHA_4	regional radial strain	left ventricle	Atrial fibrillation	0.1001	0.1773	0.07423	0.379782
Err_AHA_4	regional radial strain	left ventricle	Risky behaviors	0.09463	0.1248	0.06165	0.300988
Err_AHA_4	regional radial strain	left ventricle	Stroke	-0.2519	0.01393	0.1025	0.0633522
Err_AHA_4	regional radial strain	left ventricle	Mean corpuscular hemoglobin	0.003062	0.9641	0.06812	0.983666
Err_AHA_4	regional radial strain	left ventricle	Schizophrenia	0.09198	0.09441	0.05499	0.252195
Err_AHA_4	regional radial strain	left ventricle	Numerical reasoning	0.03236	0.5896	0.05999	0.765207
Err_AHA_4	regional radial strain	left ventricle	Cognitive function	0.01449	0.7924	0.05505	0.891944
Err_AHA_4	regional radial strain	left ventricle	Bipolar	0.07311	0.2541	0.06411	0.467116
Err_AHA_4	regional radial strain	left ventricle	Mean platelet volume	0.0287	0.6439	0.0621	0.79853
Err_AHA_4	regional radial strain	left ventricle	Triglycerides	-0.167	0.07012	0.0922	0.204466
Err_AHA_4	regional radial strain	left ventricle	Neuroticism (worry)	0.009679	0.8671	0.05785	0.935928
Err_AHA_4	regional radial strain	left ventricle	Smoking	0.0618	0.2463	0.0533	0.461029
Err_AHA_4	regional radial strain	left ventricle	Anorexia nervosa	-0.02307	0.7853	0.08469	0.889566
Err_AHA_4	regional radial strain	left ventricle	Intelligence	0.05738	0.2858	0.05376	0.503172
Err_AHA_4	regional radial strain	left ventricle	LDL	0.1198	0.1773	0.0888	0.379782
Err_AHA_4	regional radial strain	left ventricle	HDL	-0.01224	0.8731	0.07658	0.938023
Err_AHA_4	regional radial strain	left ventricle	MCHC	0.09182	0.2725	0.08368	0.488982
Err_AHA_5	regional radial strain	left ventricle	LVEDV	-0.138	0.1601	0.09824	0.357451
Err_AHA_5	regional radial strain	left ventricle	LVESV	-0.212	0.01271	0.08509	0.0597105
Err_AHA_5	regional radial strain	left ventricle	LVSV	-0.05583	0.6235	0.1137	0.785471
Err_AHA_5	regional radial strain	left ventricle	LVEF	0.242	0.003167	0.082	0.0192582
Err_AHA_5	regional radial strain	left ventricle	Hypertension	0.2013	0.001004	0.0612	0.00744335
Err_AHA_5	regional radial strain	left ventricle	Systolic blood pressure	0.2487	4.466e-05	0.06093	0.000546832
Err_AHA_5	regional radial strain	left ventricle	Diastolic blood pressure	0.1826	0.001686	0.05813	0.011492
Err_AHA_5	regional radial strain	left ventricle	Number of treatments	0.145	0.02899	0.06641	0.111034
Err_AHA_5	regional radial strain	left ventricle	PR interval	0.09225	0.1176	0.05895	0.291682
Err_AHA_5	regional radial strain	left ventricle	Lung function (FVC)	-0.02841	0.6	0.05418	0.771326
Err_AHA_5	regional radial strain	left ventricle	Type 2 diabetes	0.08484	0.2199	0.06915	0.431195
Err_AHA_5	regional radial strain	left ventricle	Mean corpuscular volume	-0.03469	0.5223	0.05423	0.716028
Err_AHA_5	regional radial strain	left ventricle	Lung function (FEV)	-0.03102	0.5679	0.05432	0.749628
Err_AHA_5	regional radial strain	left ventricle	Coronary artery disease	0.0199	0.7398	0.05992	0.864378
Err_AHA_5	regional radial strain	left ventricle	Non cancer illnesses	0.1237	0.05606	0.06477	0.175374
Err_AHA_5	regional radial strain	left ventricle	Education	-0.0292	0.5467	0.04846	0.734447
Err_AHA_5	regional radial strain	left ventricle	Atrial fibrillation	0.1139	0.08446	0.06602	0.233086
Err_AHA_5	regional radial strain	left ventricle	Risky behaviors	-0.0358	0.5356	0.05779	0.725343
Err_AHA_5	regional radial strain	left ventricle	Stroke	0.02634	0.8204	0.116	0.911705
Err_AHA_5	regional radial strain	left ventricle	Mean corpuscular hemoglobin	-0.02709	0.636	0.05723	0.794318
Err_AHA_5	regional radial strain	left ventricle	Schizophrenia	0.06578	0.2506	0.05725	0.463701
Err_AHA_5	regional radial strain	left ventricle	Numerical reasoning	0.0235	0.6796	0.0569	0.825021
Err_AHA_5	regional radial strain	left ventricle	Cognitive function	0.03422	0.5356	0.05524	0.725343
Err_AHA_5	regional radial strain	left ventricle	Bipolar	0.04991	0.4012	0.05945	0.624043
Err_AHA_5	regional radial strain	left ventricle	Mean platelet volume	-0.03561	0.5034	0.05322	0.699641
Err_AHA_5	regional radial strain	left ventricle	Triglycerides	-0.03613	0.635	0.0761	0.794318
Err_AHA_5	regional radial strain	left ventricle	Neuroticism (worry)	0.1152	0.06537	0.06254	0.195029
Err_AHA_5	regional radial strain	left ventricle	Smoking	0.02267	0.6581	0.05122	0.805072
Err_AHA_5	regional radial strain	left ventricle	Anorexia nervosa	-0.0399	0.5986	0.07579	0.771326
Err_AHA_5	regional radial strain	left ventricle	Intelligence	0.05795	0.2572	0.05115	0.472173
Err_AHA_5	regional radial strain	left ventricle	LDL	0.1892	0.03649	0.09045	0.129243
Err_AHA_5	regional radial strain	left ventricle	HDL	0.03251	0.6501	0.07166	0.800115
Err_AHA_5	regional radial strain	left ventricle	MCHC	0.08371	0.3202	0.0842	0.542385
Err_AHA_6	regional radial strain	left ventricle	LVEDV	0.1712	0.04916	0.08703	0.160661
Err_AHA_6	regional radial strain	left ventricle	LVESV	-0.01807	0.8343	0.08636	0.918961
Err_AHA_6	regional radial strain	left ventricle	LVSV	0.3281	0.001489	0.1033	0.0103049
Err_AHA_6	regional radial strain	left ventricle	LVEF	0.2028	0.03216	0.09465	0.118887
Err_AHA_6	regional radial strain	left ventricle	Hypertension	0.1776	0.0008967	0.05348	0.00685444
Err_AHA_6	regional radial strain	left ventricle	Systolic blood pressure	0.2259	6.85e-05	0.05675	0.000769133
Err_AHA_6	regional radial strain	left ventricle	Diastolic blood pressure	0.192	0.0004671	0.05487	0.0039623
Err_AHA_6	regional radial strain	left ventricle	Number of treatments	0.01407	0.787	0.05208	0.889566
Err_AHA_6	regional radial strain	left ventricle	PR interval	0.1351	0.01845	0.05734	0.0793731
Err_AHA_6	regional radial strain	left ventricle	Lung function (FVC)	-0.06848	0.1119	0.04307	0.281153
Err_AHA_6	regional radial strain	left ventricle	Type 2 diabetes	-0.01737	0.7606	0.05702	0.875823
Err_AHA_6	regional radial strain	left ventricle	Mean corpuscular volume	-0.01484	0.7825	0.05373	0.888498
Err_AHA_6	regional radial strain	left ventricle	Lung function (FEV)	-0.05867	0.2045	0.04624	0.413585
Err_AHA_6	regional radial strain	left ventricle	Coronary artery disease	-0.03364	0.4938	0.04915	0.693421
Err_AHA_6	regional radial strain	left ventricle	Non cancer illnesses	-0.02251	0.6835	0.05521	0.8268
Err_AHA_6	regional radial strain	left ventricle	Education	0.03438	0.4246	0.04306	0.64045
Err_AHA_6	regional radial strain	left ventricle	Atrial fibrillation	0.1424	0.01393	0.0579	0.0633522
Err_AHA_6	regional radial strain	left ventricle	Risky behaviors	-0.04699	0.3743	0.0529	0.595447
Err_AHA_6	regional radial strain	left ventricle	Stroke	0.05556	0.5504	0.09303	0.736856
Err_AHA_6	regional radial strain	left ventricle	Mean corpuscular hemoglobin	-0.01147	0.8329	0.05434	0.918056
Err_AHA_6	regional radial strain	left ventricle	Schizophrenia	0.09771	0.08403	0.05655	0.232977
Err_AHA_6	regional radial strain	left ventricle	Numerical reasoning	0.05639	0.2823	0.05244	0.500264
Err_AHA_6	regional radial strain	left ventricle	Cognitive function	0.06346	0.1908	0.04851	0.397463
Err_AHA_6	regional radial strain	left ventricle	Bipolar	0.06603	0.2119	0.05289	0.4238
Err_AHA_6	regional radial strain	left ventricle	Mean platelet volume	-0.00171	0.9702	0.04571	0.986004
Err_AHA_6	regional radial strain	left ventricle	Triglycerides	-0.1344	0.09413	0.08027	0.251695
Err_AHA_6	regional radial strain	left ventricle	Neuroticism (worry)	-0.01711	0.7296	0.0495	0.857644
Err_AHA_6	regional radial strain	left ventricle	Smoking	0.002391	0.9622	0.05041	0.983108
Err_AHA_6	regional radial strain	left ventricle	Anorexia nervosa	-0.01456	0.8361	0.07038	0.920084
Err_AHA_6	regional radial strain	left ventricle	Intelligence	0.1057	0.03579	0.05033	0.127299
Err_AHA_6	regional radial strain	left ventricle	LDL	0.0614	0.415	0.07533	0.635811
Err_AHA_6	regional radial strain	left ventricle	HDL	0.1126	0.08082	0.0645	0.226396
Err_AHA_6	regional radial strain	left ventricle	MCHC	0.0351	0.6323	0.07335	0.792749
Err_AHA_7	regional radial strain	left ventricle	LVEDV	-0.1632	0.1551	0.1148	0.351508
Err_AHA_7	regional radial strain	left ventricle	LVESV	-0.274	0.01339	0.1108	0.0618778
Err_AHA_7	regional radial strain	left ventricle	LVSV	-0.02453	0.8541	0.1334	0.928857
Err_AHA_7	regional radial strain	left ventricle	LVEF	0.2878	0.01749	0.1211	0.0758461
Err_AHA_7	regional radial strain	left ventricle	Hypertension	0.32	8.353e-05	0.08135	0.000904129
Err_AHA_7	regional radial strain	left ventricle	Systolic blood pressure	0.2967	6.535e-05	0.07431	0.000739904
Err_AHA_7	regional radial strain	left ventricle	Diastolic blood pressure	0.2396	0.0008772	0.072	0.0067351
Err_AHA_7	regional radial strain	left ventricle	Number of treatments	0.1175	0.09342	0.07004	0.250292
Err_AHA_7	regional radial strain	left ventricle	PR interval	0.1563	0.05542	0.08162	0.174069
Err_AHA_7	regional radial strain	left ventricle	Lung function (FVC)	-0.0952	0.1237	0.06184	0.299913
Err_AHA_7	regional radial strain	left ventricle	Type 2 diabetes	0.001016	0.9902	0.08303	0.994643
Err_AHA_7	regional radial strain	left ventricle	Mean corpuscular volume	-0.07104	0.3305	0.07301	0.553197
Err_AHA_7	regional radial strain	left ventricle	Lung function (FEV)	-0.03835	0.5023	0.05716	0.698749
Err_AHA_7	regional radial strain	left ventricle	Coronary artery disease	0.1108	0.1315	0.07347	0.313201
Err_AHA_7	regional radial strain	left ventricle	Non cancer illnesses	0.1521	0.02742	0.06899	0.106302
Err_AHA_7	regional radial strain	left ventricle	Education	0.03145	0.5049	0.04717	0.700287
Err_AHA_7	regional radial strain	left ventricle	Atrial fibrillation	-0.03719	0.6096	0.07284	0.777003
Err_AHA_7	regional radial strain	left ventricle	Risky behaviors	0.04663	0.4763	0.06546	0.683025
Err_AHA_7	regional radial strain	left ventricle	Stroke	0.03071	0.823	0.1372	0.913053
Err_AHA_7	regional radial strain	left ventricle	Mean corpuscular hemoglobin	-0.0551	0.4378	0.07102	0.653018
Err_AHA_7	regional radial strain	left ventricle	Schizophrenia	0.06355	0.3134	0.06303	0.535054
Err_AHA_7	regional radial strain	left ventricle	Numerical reasoning	0.08967	0.1922	0.06876	0.397929
Err_AHA_7	regional radial strain	left ventricle	Cognitive function	0.097	0.1192	0.06225	0.294034
Err_AHA_7	regional radial strain	left ventricle	Bipolar	0.1078	0.09927	0.06537	0.260548
Err_AHA_7	regional radial strain	left ventricle	Mean platelet volume	-0.05089	0.4505	0.06744	0.664696
Err_AHA_7	regional radial strain	left ventricle	Triglycerides	-0.04919	0.6276	0.1014	0.788433
Err_AHA_7	regional radial strain	left ventricle	Neuroticism (worry)	0.0893	0.213	0.0717	0.424944
Err_AHA_7	regional radial strain	left ventricle	Smoking	0.0616	0.2942	0.05873	0.510979
Err_AHA_7	regional radial strain	left ventricle	Anorexia nervosa	0.1469	0.0808	0.08412	0.226396
Err_AHA_7	regional radial strain	left ventricle	Intelligence	0.06501	0.3054	0.06342	0.526713
Err_AHA_7	regional radial strain	left ventricle	LDL	-0.01268	0.9056	0.1069	0.956738
Err_AHA_7	regional radial strain	left ventricle	HDL	0.005605	0.9536	0.09636	0.980552
Err_AHA_7	regional radial strain	left ventricle	MCHC	0.05771	0.5537	0.09745	0.738085
Err_AHA_8	regional radial strain	left ventricle	LVEDV	0.1581	0.1325	0.1051	0.314238
Err_AHA_8	regional radial strain	left ventricle	LVESV	0.1633	0.1011	0.09959	0.263561
Err_AHA_8	regional radial strain	left ventricle	LVSV	0.1129	0.3049	0.11	0.526186
Err_AHA_8	regional radial strain	left ventricle	LVEF	-0.1118	0.2424	0.09561	0.456838
Err_AHA_8	regional radial strain	left ventricle	Hypertension	0.36	1.432e-09	0.05949	3.31196e-08
Err_AHA_8	regional radial strain	left ventricle	Systolic blood pressure	0.333	2.327e-08	0.05962	4.46586e-07
Err_AHA_8	regional radial strain	left ventricle	Diastolic blood pressure	0.319	2.684e-09	0.05362	5.9048e-08
Err_AHA_8	regional radial strain	left ventricle	Number of treatments	0.1565	0.01051	0.06115	0.0515218
Err_AHA_8	regional radial strain	left ventricle	PR interval	0.05178	0.3588	0.05643	0.579304
Err_AHA_8	regional radial strain	left ventricle	Lung function (FVC)	-0.05754	0.2384	0.04881	0.454303
Err_AHA_8	regional radial strain	left ventricle	Type 2 diabetes	0.04651	0.4987	0.06874	0.695609
Err_AHA_8	regional radial strain	left ventricle	Mean corpuscular volume	-0.08243	0.1516	0.05749	0.347358
Err_AHA_8	regional radial strain	left ventricle	Lung function (FEV)	-0.0884	0.07349	0.0494	0.211108
Err_AHA_8	regional radial strain	left ventricle	Coronary artery disease	0.1415	0.02589	0.06353	0.102574
Err_AHA_8	regional radial strain	left ventricle	Non cancer illnesses	0.09909	0.1198	0.0637	0.294932
Err_AHA_8	regional radial strain	left ventricle	Education	-0.01962	0.65	0.04324	0.800115
Err_AHA_8	regional radial strain	left ventricle	Atrial fibrillation	0.05725	0.3699	0.06385	0.590182
Err_AHA_8	regional radial strain	left ventricle	Risky behaviors	-0.02295	0.6874	0.05704	0.830404
Err_AHA_8	regional radial strain	left ventricle	Stroke	0.1895	0.1099	0.1185	0.277157
Err_AHA_8	regional radial strain	left ventricle	Mean corpuscular hemoglobin	-0.06742	0.2354	0.05682	0.450808
Err_AHA_8	regional radial strain	left ventricle	Schizophrenia	0.06016	0.2692	0.05444	0.483882
Err_AHA_8	regional radial strain	left ventricle	Numerical reasoning	0.04537	0.383	0.05201	0.602908
Err_AHA_8	regional radial strain	left ventricle	Cognitive function	0.0715	0.1565	0.05047	0.352545
Err_AHA_8	regional radial strain	left ventricle	Bipolar	0.06625	0.2832	0.06173	0.500548
Err_AHA_8	regional radial strain	left ventricle	Mean platelet volume	-0.06642	0.2349	0.05593	0.450361
Err_AHA_8	regional radial strain	left ventricle	Triglycerides	-0.08888	0.2189	0.07228	0.429857
Err_AHA_8	regional radial strain	left ventricle	Neuroticism (worry)	0.06331	0.2575	0.05591	0.472403
Err_AHA_8	regional radial strain	left ventricle	Smoking	0.01994	0.6906	0.05008	0.832041
Err_AHA_8	regional radial strain	left ventricle	Anorexia nervosa	0.01001	0.8963	0.07681	0.953751
Err_AHA_8	regional radial strain	left ventricle	Intelligence	0.05157	0.2827	0.048	0.500345
Err_AHA_8	regional radial strain	left ventricle	LDL	-0.08138	0.3696	0.09071	0.590182
Err_AHA_8	regional radial strain	left ventricle	HDL	0.06617	0.4418	0.08603	0.656513
Err_AHA_8	regional radial strain	left ventricle	MCHC	0.01825	0.8132	0.07723	0.906683
Err_AHA_9	regional radial strain	left ventricle	LVEDV	-0.3186	0.003985	0.1107	0.0232401
Err_AHA_9	regional radial strain	left ventricle	LVESV	-0.3994	6.235e-05	0.09975	0.000717954
Err_AHA_9	regional radial strain	left ventricle	LVSV	-0.1287	0.3512	0.138	0.572154
Err_AHA_9	regional radial strain	left ventricle	LVEF	0.3907	0.000177	0.1042	0.00171671
Err_AHA_9	regional radial strain	left ventricle	Hypertension	0.3042	4.932e-06	0.06661	7.29289e-05
Err_AHA_9	regional radial strain	left ventricle	Systolic blood pressure	0.3374	1.797e-06	0.07066	2.84367e-05
Err_AHA_9	regional radial strain	left ventricle	Diastolic blood pressure	0.3624	3.274e-07	0.07095	5.53715e-06
Err_AHA_9	regional radial strain	left ventricle	Number of treatments	0.1502	0.01243	0.06009	0.0587008
Err_AHA_9	regional radial strain	left ventricle	PR interval	-0.01833	0.7798	0.06556	0.887668
Err_AHA_9	regional radial strain	left ventricle	Lung function (FVC)	-0.2178	9.977e-05	0.05598	0.00104583
Err_AHA_9	regional radial strain	left ventricle	Type 2 diabetes	0.09115	0.2377	0.07719	0.453288
Err_AHA_9	regional radial strain	left ventricle	Mean corpuscular volume	-0.06464	0.2817	0.06005	0.500184
Err_AHA_9	regional radial strain	left ventricle	Lung function (FEV)	-0.2334	3.557e-05	0.05644	0.000445613
Err_AHA_9	regional radial strain	left ventricle	Coronary artery disease	0.1377	0.04077	0.06729	0.141622
Err_AHA_9	regional radial strain	left ventricle	Non cancer illnesses	0.09353	0.1423	0.06375	0.331666
Err_AHA_9	regional radial strain	left ventricle	Education	-0.08103	0.1093	0.0506	0.276159
Err_AHA_9	regional radial strain	left ventricle	Atrial fibrillation	0.06966	0.3487	0.07433	0.570286
Err_AHA_9	regional radial strain	left ventricle	Risky behaviors	-0.03911	0.5336	0.06283	0.72486
Err_AHA_9	regional radial strain	left ventricle	Stroke	0.2547	0.04159	0.125	0.142279
Err_AHA_9	regional radial strain	left ventricle	Mean corpuscular hemoglobin	-0.05671	0.3511	0.06082	0.572154
Err_AHA_9	regional radial strain	left ventricle	Schizophrenia	0.1011	0.0921	0.06004	0.24749
Err_AHA_9	regional radial strain	left ventricle	Numerical reasoning	-0.05456	0.3453	0.05781	0.566979
Err_AHA_9	regional radial strain	left ventricle	Cognitive function	-0.04116	0.4595	0.05565	0.669724
Err_AHA_9	regional radial strain	left ventricle	Bipolar	0.141	0.03227	0.06584	0.118968
Err_AHA_9	regional radial strain	left ventricle	Mean platelet volume	-0.02027	0.7068	0.05389	0.842184
Err_AHA_9	regional radial strain	left ventricle	Triglycerides	-0.05769	0.5309	0.09207	0.723007
Err_AHA_9	regional radial strain	left ventricle	Neuroticism (worry)	0.0589	0.3922	0.06884	0.613423
Err_AHA_9	regional radial strain	left ventricle	Smoking	-0.01128	0.8425	0.05679	0.923829
Err_AHA_9	regional radial strain	left ventricle	Anorexia nervosa	0.05443	0.5214	0.08489	0.716028
Err_AHA_9	regional radial strain	left ventricle	Intelligence	-0.0006991	0.9901	0.05638	0.994643
Err_AHA_9	regional radial strain	left ventricle	LDL	0.009472	0.9224	0.09729	0.966698
Err_AHA_9	regional radial strain	left ventricle	HDL	-0.07403	0.4046	0.08883	0.626702
Err_AHA_9	regional radial strain	left ventricle	MCHC	-0.007497	0.9305	0.086	0.971468
Err_AHA_10	regional radial strain	left ventricle	LVEDV	-0.3885	0.002555	0.1288	0.0161162
Err_AHA_10	regional radial strain	left ventricle	LVESV	-0.562	2.567e-10	0.08888	6.25793e-09
Err_AHA_10	regional radial strain	left ventricle	LVSV	-0.08222	0.6446	0.1783	0.799032
Err_AHA_10	regional radial strain	left ventricle	LVEF	0.6204	1.541e-13	0.08402	4.73858e-12
Err_AHA_10	regional radial strain	left ventricle	Hypertension	0.1825	0.002644	0.0607	0.0165617
Err_AHA_10	regional radial strain	left ventricle	Systolic blood pressure	0.2116	0.0006009	0.06166	0.00485384
Err_AHA_10	regional radial strain	left ventricle	Diastolic blood pressure	0.2097	0.0004133	0.05937	0.00356175
Err_AHA_10	regional radial strain	left ventricle	Number of treatments	0.1146	0.07759	0.06493	0.220082
Err_AHA_10	regional radial strain	left ventricle	PR interval	-0.1437	0.04137	0.07047	0.142262
Err_AHA_10	regional radial strain	left ventricle	Lung function (FVC)	-0.1397	0.006071	0.05091	0.0329882
Err_AHA_10	regional radial strain	left ventricle	Type 2 diabetes	0.06983	0.4145	0.08558	0.635811
Err_AHA_10	regional radial strain	left ventricle	Mean corpuscular volume	-0.1281	0.04148	0.06282	0.142262
Err_AHA_10	regional radial strain	left ventricle	Lung function (FEV)	-0.1435	0.007544	0.05372	0.0391074
Err_AHA_10	regional radial strain	left ventricle	Coronary artery disease	0.0977	0.1179	0.06249	0.292119
Err_AHA_10	regional radial strain	left ventricle	Non cancer illnesses	0.08382	0.1984	0.06518	0.406412
Err_AHA_10	regional radial strain	left ventricle	Education	-0.1056	0.03455	0.04994	0.124656
Err_AHA_10	regional radial strain	left ventricle	Atrial fibrillation	0.09363	0.2481	0.08106	0.462687
Err_AHA_10	regional radial strain	left ventricle	Risky behaviors	0.03143	0.6742	0.07476	0.821425
Err_AHA_10	regional radial strain	left ventricle	Stroke	0.1723	0.1285	0.1133	0.307718
Err_AHA_10	regional radial strain	left ventricle	Mean corpuscular hemoglobin	-0.1006	0.1198	0.06465	0.294932
Err_AHA_10	regional radial strain	left ventricle	Schizophrenia	0.1538	0.009369	0.05919	0.0466897
Err_AHA_10	regional radial strain	left ventricle	Numerical reasoning	-0.1156	0.0358	0.05509	0.127299
Err_AHA_10	regional radial strain	left ventricle	Cognitive function	-0.1026	0.05027	0.05241	0.163139
Err_AHA_10	regional radial strain	left ventricle	Bipolar	0.1897	0.004288	0.06643	0.0247406
Err_AHA_10	regional radial strain	left ventricle	Mean platelet volume	0.05061	0.4186	0.06256	0.636366
Err_AHA_10	regional radial strain	left ventricle	Triglycerides	-0.0435	0.7572	0.1407	0.874228
Err_AHA_10	regional radial strain	left ventricle	Neuroticism (worry)	0.1297	0.08333	0.07491	0.231594
Err_AHA_10	regional radial strain	left ventricle	Smoking	-0.01197	0.8483	0.06257	0.926851
Err_AHA_10	regional radial strain	left ventricle	Anorexia nervosa	0.1125	0.1943	0.08666	0.400035
Err_AHA_10	regional radial strain	left ventricle	Intelligence	-0.08605	0.08827	0.05048	0.240542
Err_AHA_10	regional radial strain	left ventricle	LDL	-0.01614	0.8503	0.08554	0.927413
Err_AHA_10	regional radial strain	left ventricle	HDL	-0.1318	0.143	0.08998	0.332671
Err_AHA_10	regional radial strain	left ventricle	MCHC	0.08697	0.3731	0.09764	0.593887
Err_AHA_11	regional radial strain	left ventricle	LVEDV	-0.3341	0.001003	0.1016	0.00744335
Err_AHA_11	regional radial strain	left ventricle	LVESV	-0.4947	6.859e-08	0.09171	1.27126e-06
Err_AHA_11	regional radial strain	left ventricle	LVSV	-0.0648	0.6379	0.1377	0.795106
Err_AHA_11	regional radial strain	left ventricle	LVEF	0.5543	8.31e-08	0.1034	1.51938e-06
Err_AHA_11	regional radial strain	left ventricle	Hypertension	0.1846	0.001931	0.05953	0.0127399
Err_AHA_11	regional radial strain	left ventricle	Systolic blood pressure	0.2034	0.0008531	0.061	0.00660573
Err_AHA_11	regional radial strain	left ventricle	Diastolic blood pressure	0.1667	0.005316	0.05982	0.0293573
Err_AHA_11	regional radial strain	left ventricle	Number of treatments	0.1169	0.05833	0.06175	0.180803
Err_AHA_11	regional radial strain	left ventricle	PR interval	0.009653	0.862	0.05553	0.932824
Err_AHA_11	regional radial strain	left ventricle	Lung function (FVC)	-0.002507	0.9605	0.05058	0.982754
Err_AHA_11	regional radial strain	left ventricle	Type 2 diabetes	-0.03101	0.704	0.08162	0.839707
Err_AHA_11	regional radial strain	left ventricle	Mean corpuscular volume	-0.04505	0.479	0.06364	0.684719
Err_AHA_11	regional radial strain	left ventricle	Lung function (FEV)	0.02646	0.6189	0.0532	0.783322
Err_AHA_11	regional radial strain	left ventricle	Coronary artery disease	0.07303	0.1754	0.05389	0.378193
Err_AHA_11	regional radial strain	left ventricle	Non cancer illnesses	0.08642	0.1566	0.06101	0.352545
Err_AHA_11	regional radial strain	left ventricle	Education	-0.04671	0.2902	0.04417	0.506306
Err_AHA_11	regional radial strain	left ventricle	Atrial fibrillation	0.1047	0.1087	0.06526	0.275672
Err_AHA_11	regional radial strain	left ventricle	Risky behaviors	0.05828	0.3535	0.06282	0.573828
Err_AHA_11	regional radial strain	left ventricle	Stroke	0.1162	0.2993	0.112	0.517843
Err_AHA_11	regional radial strain	left ventricle	Mean corpuscular hemoglobin	-0.01048	0.8711	0.06462	0.937736
Err_AHA_11	regional radial strain	left ventricle	Schizophrenia	0.2363	0.000175	0.06297	0.00170342
Err_AHA_11	regional radial strain	left ventricle	Numerical reasoning	-0.03482	0.5393	0.05673	0.728487
Err_AHA_11	regional radial strain	left ventricle	Cognitive function	-0.003221	0.9501	0.05151	0.980114
Err_AHA_11	regional radial strain	left ventricle	Bipolar	0.1337	0.02832	0.06096	0.109165
Err_AHA_11	regional radial strain	left ventricle	Mean platelet volume	-0.0786	0.1657	0.0567	0.366249
Err_AHA_11	regional radial strain	left ventricle	Triglycerides	-0.1141	0.207	0.09045	0.416462
Err_AHA_11	regional radial strain	left ventricle	Neuroticism (worry)	0.1512	0.0146	0.06192	0.0657364
Err_AHA_11	regional radial strain	left ventricle	Smoking	0.07039	0.1689	0.05117	0.370076
Err_AHA_11	regional radial strain	left ventricle	Anorexia nervosa	-0.01316	0.8677	0.07899	0.936203
Err_AHA_11	regional radial strain	left ventricle	Intelligence	-0.01435	0.7641	0.04783	0.878961
Err_AHA_11	regional radial strain	left ventricle	LDL	0.0729	0.3443	0.07708	0.566024
Err_AHA_11	regional radial strain	left ventricle	HDL	-0.006341	0.9389	0.08269	0.975303
Err_AHA_11	regional radial strain	left ventricle	MCHC	0.1398	0.1123	0.08805	0.281896
Err_AHA_12	regional radial strain	left ventricle	LVEDV	-0.1754	0.1402	0.1189	0.327286
Err_AHA_12	regional radial strain	left ventricle	LVESV	-0.3575	0.001225	0.1106	0.008887
Err_AHA_12	regional radial strain	left ventricle	LVSV	0.08256	0.552	0.1388	0.737636
Err_AHA_12	regional radial strain	left ventricle	LVEF	0.4727	1.816e-05	0.1103	0.000248187
Err_AHA_12	regional radial strain	left ventricle	Hypertension	0.2455	9.96e-05	0.06308	0.00104583
Err_AHA_12	regional radial strain	left ventricle	Systolic blood pressure	0.2122	0.0005751	0.06162	0.00467334
Err_AHA_12	regional radial strain	left ventricle	Diastolic blood pressure	0.2068	0.00177	0.06613	0.0119212
Err_AHA_12	regional radial strain	left ventricle	Number of treatments	0.012	0.849	0.06302	0.926851
Err_AHA_12	regional radial strain	left ventricle	PR interval	0.05946	0.3278	0.06076	0.550265
Err_AHA_12	regional radial strain	left ventricle	Lung function (FVC)	-0.1526	0.009699	0.059	0.0480687
Err_AHA_12	regional radial strain	left ventricle	Type 2 diabetes	0.018	0.8075	0.07389	0.904053
Err_AHA_12	regional radial strain	left ventricle	Mean corpuscular volume	-0.07568	0.2623	0.06752	0.478151
Err_AHA_12	regional radial strain	left ventricle	Lung function (FEV)	-0.09592	0.1114	0.06026	0.280157
Err_AHA_12	regional radial strain	left ventricle	Coronary artery disease	0.01037	0.8528	0.0559	0.928704
Err_AHA_12	regional radial strain	left ventricle	Non cancer illnesses	0.01351	0.8321	0.06373	0.917879
Err_AHA_12	regional radial strain	left ventricle	Education	-0.004936	0.9205	0.04948	0.965395
Err_AHA_12	regional radial strain	left ventricle	Atrial fibrillation	-0.04132	0.5698	0.07269	0.750264
Err_AHA_12	regional radial strain	left ventricle	Risky behaviors	-0.03333	0.6188	0.06699	0.783322
Err_AHA_12	regional radial strain	left ventricle	Stroke	-0.007738	0.949	0.121	0.980114
Err_AHA_12	regional radial strain	left ventricle	Mean corpuscular hemoglobin	-0.07098	0.3119	0.07019	0.533166
Err_AHA_12	regional radial strain	left ventricle	Schizophrenia	0.1564	0.01372	0.06345	0.0630328
Err_AHA_12	regional radial strain	left ventricle	Numerical reasoning	0.02124	0.752	0.06723	0.871483
Err_AHA_12	regional radial strain	left ventricle	Cognitive function	-0.002899	0.9624	0.06142	0.983108
Err_AHA_12	regional radial strain	left ventricle	Bipolar	0.1504	0.02865	0.06874	0.110123
Err_AHA_12	regional radial strain	left ventricle	Mean platelet volume	-0.01342	0.8098	0.05575	0.905839
Err_AHA_12	regional radial strain	left ventricle	Triglycerides	-0.1221	0.2466	0.1054	0.461029
Err_AHA_12	regional radial strain	left ventricle	Neuroticism (worry)	0.146	0.02977	0.0672	0.112984
Err_AHA_12	regional radial strain	left ventricle	Smoking	0.02203	0.7178	0.06094	0.850863
Err_AHA_12	regional radial strain	left ventricle	Anorexia nervosa	0.1295	0.1092	0.08084	0.276159
Err_AHA_12	regional radial strain	left ventricle	Intelligence	0.008875	0.8754	0.05658	0.93911
Err_AHA_12	regional radial strain	left ventricle	LDL	0.07553	0.42	0.09365	0.637312
Err_AHA_12	regional radial strain	left ventricle	HDL	-0.04812	0.5532	0.08115	0.738085
Err_AHA_12	regional radial strain	left ventricle	MCHC	0.02334	0.7827	0.08459	0.888498
Err_AHA_13	regional radial strain	left ventricle	LVEDV	0.04158	0.6891	0.1039	0.831344
Err_AHA_13	regional radial strain	left ventricle	LVESV	-0.1587	0.08449	0.09197	0.233086
Err_AHA_13	regional radial strain	left ventricle	LVSV	0.2272	0.05451	0.1181	0.172709
Err_AHA_13	regional radial strain	left ventricle	LVEF	0.3196	0.0002778	0.08791	0.00253962
Err_AHA_13	regional radial strain	left ventricle	Hypertension	0.2953	2.518e-06	0.06274	3.89355e-05
Err_AHA_13	regional radial strain	left ventricle	Systolic blood pressure	0.3566	3.927e-09	0.06057	8.4337e-08
Err_AHA_13	regional radial strain	left ventricle	Diastolic blood pressure	0.2594	3.346e-05	0.06252	0.000423097
Err_AHA_13	regional radial strain	left ventricle	Number of treatments	0.02537	0.6394	0.05416	0.795868
Err_AHA_13	regional radial strain	left ventricle	PR interval	0.1607	0.01507	0.0661	0.0671819
Err_AHA_13	regional radial strain	left ventricle	Lung function (FVC)	-0.1367	0.004148	0.04769	0.0239839
Err_AHA_13	regional radial strain	left ventricle	Type 2 diabetes	-0.01447	0.8209	0.06393	0.911886
Err_AHA_13	regional radial strain	left ventricle	Mean corpuscular volume	-0.1053	0.06232	0.05652	0.18939
Err_AHA_13	regional radial strain	left ventricle	Lung function (FEV)	-0.04672	0.2928	0.0444	0.509856
Err_AHA_13	regional radial strain	left ventricle	Coronary artery disease	0.02417	0.7028	0.06336	0.839505
Err_AHA_13	regional radial strain	left ventricle	Non cancer illnesses	0.07351	0.1942	0.05662	0.400035
Err_AHA_13	regional radial strain	left ventricle	Education	0.09706	0.05169	0.04988	0.166318
Err_AHA_13	regional radial strain	left ventricle	Atrial fibrillation	-0.1285	0.07142	0.0713	0.206919
Err_AHA_13	regional radial strain	left ventricle	Risky behaviors	-0.04816	0.4024	0.05752	0.624366
Err_AHA_13	regional radial strain	left ventricle	Stroke	-0.02559	0.7974	0.09966	0.896082
Err_AHA_13	regional radial strain	left ventricle	Mean corpuscular hemoglobin	-0.09479	0.1034	0.0582	0.266227
Err_AHA_13	regional radial strain	left ventricle	Schizophrenia	0.1122	0.04146	0.05505	0.142262
Err_AHA_13	regional radial strain	left ventricle	Numerical reasoning	0.1499	0.01387	0.06092	0.0633522
Err_AHA_13	regional radial strain	left ventricle	Cognitive function	0.174	0.002289	0.05704	0.0145997
Err_AHA_13	regional radial strain	left ventricle	Bipolar	0.1171	0.04063	0.05718	0.141387
Err_AHA_13	regional radial strain	left ventricle	Mean platelet volume	-0.002199	0.9656	0.05096	0.984194
Err_AHA_13	regional radial strain	left ventricle	Triglycerides	-0.1066	0.1996	0.08311	0.407636
Err_AHA_13	regional radial strain	left ventricle	Neuroticism (worry)	0.04742	0.385	0.05458	0.605
Err_AHA_13	regional radial strain	left ventricle	Smoking	-0.01281	0.8198	0.05624	0.911705
Err_AHA_13	regional radial strain	left ventricle	Anorexia nervosa	0.142	0.09904	0.08611	0.260196
Err_AHA_13	regional radial strain	left ventricle	Intelligence	0.1209	0.01626	0.05029	0.0716605
Err_AHA_13	regional radial strain	left ventricle	LDL	0.05107	0.5605	0.08775	0.742759
Err_AHA_13	regional radial strain	left ventricle	HDL	-0.006757	0.9364	0.08468	0.974347
Err_AHA_13	regional radial strain	left ventricle	MCHC	0.03612	0.6386	0.07691	0.795238
Err_AHA_14	regional radial strain	left ventricle	LVEDV	0.09389	0.4086	0.1136	0.630371
Err_AHA_14	regional radial strain	left ventricle	LVESV	-0.07333	0.4944	0.1073	0.693904
Err_AHA_14	regional radial strain	left ventricle	LVSV	0.2436	0.1091	0.1521	0.276159
Err_AHA_14	regional radial strain	left ventricle	LVEF	0.2132	0.08959	0.1256	0.243052
Err_AHA_14	regional radial strain	left ventricle	Hypertension	0.3665	7.585e-07	0.0741	1.25153e-05
Err_AHA_14	regional radial strain	left ventricle	Systolic blood pressure	0.4091	6.431e-08	0.07568	1.20016e-06
Err_AHA_14	regional radial strain	left ventricle	Diastolic blood pressure	0.3672	3.426e-07	0.07203	5.75823e-06
Err_AHA_14	regional radial strain	left ventricle	Number of treatments	0.09737	0.1482	0.06734	0.341011
Err_AHA_14	regional radial strain	left ventricle	PR interval	0.1888	0.004328	0.06616	0.0248711
Err_AHA_14	regional radial strain	left ventricle	Lung function (FVC)	-0.156	0.003812	0.05392	0.0224245
Err_AHA_14	regional radial strain	left ventricle	Type 2 diabetes	0.08804	0.2252	0.07259	0.437781
Err_AHA_14	regional radial strain	left ventricle	Mean corpuscular volume	-0.02613	0.6825	0.06389	0.826329
Err_AHA_14	regional radial strain	left ventricle	Lung function (FEV)	-0.1374	0.01103	0.05404	0.0537787
Err_AHA_14	regional radial strain	left ventricle	Coronary artery disease	0.08852	0.1893	0.06743	0.396168
Err_AHA_14	regional radial strain	left ventricle	Non cancer illnesses	0.05534	0.4275	0.06974	0.644106
Err_AHA_14	regional radial strain	left ventricle	Education	0.05396	0.308	0.05293	0.528167
Err_AHA_14	regional radial strain	left ventricle	Atrial fibrillation	-0.03697	0.6155	0.07363	0.782213
Err_AHA_14	regional radial strain	left ventricle	Risky behaviors	-0.137	0.1015	0.08367	0.263588
Err_AHA_14	regional radial strain	left ventricle	Stroke	0.1026	0.3501	0.1098	0.571394
Err_AHA_14	regional radial strain	left ventricle	Mean corpuscular hemoglobin	-0.04478	0.4737	0.0625	0.682182
Err_AHA_14	regional radial strain	left ventricle	Schizophrenia	0.03871	0.5679	0.06778	0.749628
Err_AHA_14	regional radial strain	left ventricle	Numerical reasoning	0.0404	0.5344	0.06503	0.725219
Err_AHA_14	regional radial strain	left ventricle	Cognitive function	0.07206	0.2664	0.06483	0.481871
Err_AHA_14	regional radial strain	left ventricle	Bipolar	0.06144	0.3723	0.06886	0.593312
Err_AHA_14	regional radial strain	left ventricle	Mean platelet volume	0.01317	0.8344	0.06296	0.918961
Err_AHA_14	regional radial strain	left ventricle	Triglycerides	-0.1874	0.05523	0.09774	0.174069
Err_AHA_14	regional radial strain	left ventricle	Neuroticism (worry)	0.06888	0.3077	0.06753	0.528159
Err_AHA_14	regional radial strain	left ventricle	Smoking	-0.09802	0.1554	0.06899	0.351599
Err_AHA_14	regional radial strain	left ventricle	Anorexia nervosa	0.06803	0.4052	0.08174	0.62697
Err_AHA_14	regional radial strain	left ventricle	Intelligence	0.03082	0.5705	0.05434	0.750264
Err_AHA_14	regional radial strain	left ventricle	LDL	0.06412	0.5361	0.1036	0.725343
Err_AHA_14	regional radial strain	left ventricle	HDL	0.07133	0.416	0.08769	0.635811
Err_AHA_14	regional radial strain	left ventricle	MCHC	-0.064	0.4786	0.09031	0.684509
Err_AHA_15	regional radial strain	left ventricle	LVEDV	-0.206	0.02305	0.09066	0.0937944
Err_AHA_15	regional radial strain	left ventricle	LVESV	-0.459	1.326e-09	0.0757	3.09324e-08
Err_AHA_15	regional radial strain	left ventricle	LVSV	0.1254	0.3625	0.1377	0.583537
Err_AHA_15	regional radial strain	left ventricle	LVEF	0.6081	1.364e-10	0.09472	3.44952e-09
Err_AHA_15	regional radial strain	left ventricle	Hypertension	0.1551	0.001836	0.0498	0.0122672
Err_AHA_15	regional radial strain	left ventricle	Systolic blood pressure	0.2529	7.089e-06	0.05631	0.000102582
Err_AHA_15	regional radial strain	left ventricle	Diastolic blood pressure	0.18	0.000868	0.05406	0.00669176
Err_AHA_15	regional radial strain	left ventricle	Number of treatments	0.009737	0.852	0.05218	0.928519
Err_AHA_15	regional radial strain	left ventricle	PR interval	0.02807	0.5082	0.04243	0.704503
Err_AHA_15	regional radial strain	left ventricle	Lung function (FVC)	-0.1629	0.0001276	0.04252	0.00128838
Err_AHA_15	regional radial strain	left ventricle	Type 2 diabetes	0.03725	0.5842	0.06807	0.76222
Err_AHA_15	regional radial strain	left ventricle	Mean corpuscular volume	-0.06945	0.1867	0.05259	0.393084
Err_AHA_15	regional radial strain	left ventricle	Lung function (FEV)	-0.119	0.01289	0.04784	0.0602891
Err_AHA_15	regional radial strain	left ventricle	Coronary artery disease	0.00141	0.9786	0.05265	0.989302
Err_AHA_15	regional radial strain	left ventricle	Non cancer illnesses	-0.02006	0.6966	0.05145	0.835419
Err_AHA_15	regional radial strain	left ventricle	Education	0.0327	0.4288	0.04133	0.645346
Err_AHA_15	regional radial strain	left ventricle	Atrial fibrillation	-0.04219	0.4405	0.0547	0.655301
Err_AHA_15	regional radial strain	left ventricle	Risky behaviors	-0.04996	0.4455	0.06549	0.659921
Err_AHA_15	regional radial strain	left ventricle	Stroke	0.02284	0.8124	0.09624	0.906164
Err_AHA_15	regional radial strain	left ventricle	Mean corpuscular hemoglobin	-0.06968	0.2225	0.05712	0.434405
Err_AHA_15	regional radial strain	left ventricle	Schizophrenia	0.1347	0.01311	0.0543	0.0611649
Err_AHA_15	regional radial strain	left ventricle	Numerical reasoning	-0.02876	0.5458	0.0476	0.734447
Err_AHA_15	regional radial strain	left ventricle	Cognitive function	-0.02531	0.5713	0.0447	0.75082
Err_AHA_15	regional radial strain	left ventricle	Bipolar	0.0944	0.07255	0.05257	0.209297
Err_AHA_15	regional radial strain	left ventricle	Mean platelet volume	0.08442	0.08532	0.04907	0.234154
Err_AHA_15	regional radial strain	left ventricle	Triglycerides	-0.1427	0.1291	0.09406	0.308881
Err_AHA_15	regional radial strain	left ventricle	Neuroticism (worry)	0.01854	0.6961	0.04747	0.83532
Err_AHA_15	regional radial strain	left ventricle	Smoking	-0.0479	0.3665	0.05305	0.587689
Err_AHA_15	regional radial strain	left ventricle	Anorexia nervosa	0.02214	0.7654	0.07419	0.87902
Err_AHA_15	regional radial strain	left ventricle	Intelligence	-0.02907	0.4835	0.04149	0.688244
Err_AHA_15	regional radial strain	left ventricle	LDL	-0.02094	0.7861	0.07717	0.889566
Err_AHA_15	regional radial strain	left ventricle	HDL	-0.02554	0.7392	0.07672	0.864378
Err_AHA_15	regional radial strain	left ventricle	MCHC	-0.01109	0.8893	0.07966	0.949127
Err_AHA_16	regional radial strain	left ventricle	LVEDV	0.0135	0.9042	0.1122	0.956738
Err_AHA_16	regional radial strain	left ventricle	LVESV	-0.1764	0.0461	0.08844	0.153318
Err_AHA_16	regional radial strain	left ventricle	LVSV	0.2153	0.1379	0.1451	0.323921
Err_AHA_16	regional radial strain	left ventricle	LVEF	0.3307	0.0001908	0.08863	0.00183087
Err_AHA_16	regional radial strain	left ventricle	Hypertension	0.1577	0.02217	0.06894	0.0910349
Err_AHA_16	regional radial strain	left ventricle	Systolic blood pressure	0.2456	0.0001599	0.06507	0.00156772
Err_AHA_16	regional radial strain	left ventricle	Diastolic blood pressure	0.2039	0.004358	0.07151	0.0249318
Err_AHA_16	regional radial strain	left ventricle	Number of treatments	-0.05457	0.3292	0.05593	0.55193
Err_AHA_16	regional radial strain	left ventricle	PR interval	0.0216	0.7223	0.06079	0.852225
Err_AHA_16	regional radial strain	left ventricle	Lung function (FVC)	-0.1902	2.395e-05	0.04503	0.000314605
Err_AHA_16	regional radial strain	left ventricle	Type 2 diabetes	-0.06384	0.3557	0.06912	0.575672
Err_AHA_16	regional radial strain	left ventricle	Mean corpuscular volume	-0.07167	0.1776	0.05316	0.379864
Err_AHA_16	regional radial strain	left ventricle	Lung function (FEV)	-0.111	0.01955	0.04753	0.0824023
Err_AHA_16	regional radial strain	left ventricle	Coronary artery disease	0.01569	0.7443	0.04811	0.865897
Err_AHA_16	regional radial strain	left ventricle	Non cancer illnesses	-0.06422	0.2624	0.0573	0.478151
Err_AHA_16	regional radial strain	left ventricle	Education	0.0497	0.3182	0.04979	0.540521
Err_AHA_16	regional radial strain	left ventricle	Atrial fibrillation	-0.09601	0.1431	0.06557	0.332671
Err_AHA_16	regional radial strain	left ventricle	Risky behaviors	0.02287	0.7132	0.06222	0.848911
Err_AHA_16	regional radial strain	left ventricle	Stroke	-0.07749	0.4833	0.1106	0.688244
Err_AHA_16	regional radial strain	left ventricle	Mean corpuscular hemoglobin	-0.06704	0.2363	0.0566	0.451892
Err_AHA_16	regional radial strain	left ventricle	Schizophrenia	0.1812	0.001894	0.05834	0.0125617
Err_AHA_16	regional radial strain	left ventricle	Numerical reasoning	0.06612	0.2656	0.05939	0.480926
Err_AHA_16	regional radial strain	left ventricle	Cognitive function	0.08638	0.1246	0.05625	0.300774
Err_AHA_16	regional radial strain	left ventricle	Bipolar	0.1186	0.05763	0.06247	0.179074
Err_AHA_16	regional radial strain	left ventricle	Mean platelet volume	0.04119	0.474	0.05752	0.682182
Err_AHA_16	regional radial strain	left ventricle	Triglycerides	-0.1062	0.2526	0.09278	0.465624
Err_AHA_16	regional radial strain	left ventricle	Neuroticism (worry)	0.05345	0.3598	0.05838	0.57988
Err_AHA_16	regional radial strain	left ventricle	Smoking	0.03876	0.511	0.05898	0.707297
Err_AHA_16	regional radial strain	left ventricle	Anorexia nervosa	0.1008	0.2184	0.08194	0.429383
Err_AHA_16	regional radial strain	left ventricle	Intelligence	0.05908	0.2599	0.05244	0.474737
Err_AHA_16	regional radial strain	left ventricle	LDL	0.06607	0.4152	0.08109	0.635811
Err_AHA_16	regional radial strain	left ventricle	HDL	0.02854	0.7176	0.0789	0.850863
Err_AHA_16	regional radial strain	left ventricle	MCHC	0.04302	0.6001	0.08206	0.771326
Err_global	global radial strain	left ventricle	LVEDV	-0.216	0.01893	0.09203	0.0804154
Err_global	global radial strain	left ventricle	LVESV	-0.4513	2.608e-09	0.0758	5.78463e-08
Err_global	global radial strain	left ventricle	LVSV	0.097	0.438	0.1251	0.653018
Err_global	global radial strain	left ventricle	LVEF	0.5788	6.223e-13	0.08043	1.83037e-11
Err_global	global radial strain	left ventricle	Hypertension	0.2432	8.462e-07	0.04939	1.37941e-05
Err_global	global radial strain	left ventricle	Systolic blood pressure	0.3278	5.718e-11	0.05004	1.47361e-09
Err_global	global radial strain	left ventricle	Diastolic blood pressure	0.2521	8.352e-07	0.05117	1.36973e-05
Err_global	global radial strain	left ventricle	Number of treatments	0.01939	0.696	0.04962	0.83532
Err_global	global radial strain	left ventricle	PR interval	0.03963	0.3891	0.04601	0.610379
Err_global	global radial strain	left ventricle	Lung function (FVC)	-0.1625	5.069e-05	0.04011	0.000602322
Err_global	global radial strain	left ventricle	Type 2 diabetes	0.0116	0.8581	0.06489	0.930669
Err_global	global radial strain	left ventricle	Mean corpuscular volume	-0.1028	0.04345	0.05089	0.147523
Err_global	global radial strain	left ventricle	Lung function (FEV)	-0.1178	0.006851	0.04355	0.0364937
Err_global	global radial strain	left ventricle	Coronary artery disease	-0.00171	0.9732	0.05091	0.987705
Err_global	global radial strain	left ventricle	Non cancer illnesses	0.00934	0.8511	0.04975	0.927912
Err_global	global radial strain	left ventricle	Education	0.04084	0.3181	0.04091	0.540521
Err_global	global radial strain	left ventricle	Atrial fibrillation	0.02874	0.6231	0.05848	0.785471
Err_global	global radial strain	left ventricle	Risky behaviors	0.01367	0.8119	0.05745	0.90598
Err_global	global radial strain	left ventricle	Stroke	-0.00286	0.9765	0.09709	0.988556
Err_global	global radial strain	left ventricle	Mean corpuscular hemoglobin	-0.08887	0.09022	0.05245	0.243729
Err_global	global radial strain	left ventricle	Schizophrenia	0.1646	0.0006714	0.0484	0.00532788
Err_global	global radial strain	left ventricle	Numerical reasoning	0.06412	0.2052	0.05061	0.414691
Err_global	global radial strain	left ventricle	Cognitive function	0.07628	0.1152	0.04842	0.287045
Err_global	global radial strain	left ventricle	Bipolar	0.1791	0.0003516	0.05011	0.0031297
Err_global	global radial strain	left ventricle	Mean platelet volume	0.02842	0.5137	0.04352	0.709945
Err_global	global radial strain	left ventricle	Triglycerides	-0.2047	0.0221	0.08943	0.0908854
Err_global	global radial strain	left ventricle	Neuroticism (worry)	0.05905	0.2141	0.04753	0.42537
Err_global	global radial strain	left ventricle	Smoking	0.002313	0.9622	0.0488	0.983108
Err_global	global radial strain	left ventricle	Anorexia nervosa	0.03898	0.5541	0.06589	0.738254
Err_global	global radial strain	left ventricle	Intelligence	0.07422	0.082	0.04268	0.229227
Err_global	global radial strain	left ventricle	LDL	0.03411	0.6402	0.07298	0.79638
Err_global	global radial strain	left ventricle	HDL	0.01981	0.7603	0.06492	0.875823
Err_global	global radial strain	left ventricle	MCHC	0.04446	0.5513	0.07463	0.737064
