## Supplementary material for "Heart-brain connections: phenotypic and genetic insights from 40,000 cardiac and brain magnetic resonance images": supp_tables: TableS10_MAGMA.xlsx

### Sheet: magma
Table S10. List of significant (P < 3.24e-8) gene-level associations for CMR traits identified by MAGMA.
ID	Full_Name	Category	SYMBOL	GENE	CHR	START	STOP	NSNPS	NPARAM	N	ZSTAT	P
RVEF	right ventricular ejection fraction	right ventricle	GATA4	ENSG00000136574	8	11499468	11627511	460	52	30298	5.6602	7.5582e-09
RVEF	right ventricular ejection fraction	right ventricle	BAG3	ENSG00000151929	10	121375882	121447331	236	34	30386	6.0758	6.1667e-10
RVEF	right ventricular ejection fraction	right ventricle	NEIL2	ENSG00000154328	8	11592148	11654855	346	31	30391	5.4223	2.9412e-08
RVEF	right ventricular ejection fraction	right ventricle	MLF1	ENSG00000178053	3	158253952	158334249	247	22	30635	5.7422	4.6739e-09
RVEF	right ventricular ejection fraction	right ventricle	C8orf12	ENSG00000184608	8	11190911	11306167	493	35	30363	5.8254	2.848e-09
WT_AHA_1	regional myocardial-wall thickness at end-diastole	left ventricle	CDKN1A	ENSG00000124762	6	36609237	36665116	202	22	30530	6.5745	2.4411e-11
WT_AHA_1	regional myocardial-wall thickness at end-diastole	left ventricle	SYNPO2L	ENSG00000166317	10	75394639	75450830	51	7	30269	6.0412	7.647e-10
WT_AHA_1	regional myocardial-wall thickness at end-diastole	left ventricle	ZNF592	ENSG00000166716	15	85256866	85359663	213	22	30686	5.7661	4.0574e-09
WT_AHA_1	regional myocardial-wall thickness at end-diastole	left ventricle	ZSCAN2	ENSG00000176371	15	85109236	85176948	132	17	30589	5.5729	1.2528e-08
WT_AHA_1	regional myocardial-wall thickness at end-diastole	left ventricle	WDR73	ENSG00000177082	15	85172512	85232566	132	17	30687	5.636	8.7001e-09
WT_AHA_1	regional myocardial-wall thickness at end-diastole	left ventricle	MYOZ1	ENSG00000177791	10	75381412	75436515	72	10	30377	5.634	8.8059e-09
WT_AHA_1	regional myocardial-wall thickness at end-diastole	left ventricle	NMB	ENSG00000197696	15	85188360	85236794	100	16	30691	5.6276	9.1348e-09
WT_AHA_2	regional myocardial-wall thickness at end-diastole	left ventricle	CDKN1A	ENSG00000124762	6	36609237	36665116	202	22	30530	6.8458	3.8031e-12
WT_AHA_2	regional myocardial-wall thickness at end-diastole	left ventricle	RAB44	ENSG00000255587	6	36630628	36710960	298	30	30518	6.1763	3.2802e-10
WT_AHA_3	regional myocardial-wall thickness at end-diastole	left ventricle	ALPK3	ENSG00000136383	15	85324911	85426713	251	34	30637	6.0145	9.0232e-10
WT_AHA_3	regional myocardial-wall thickness at end-diastole	left ventricle	ZNF592	ENSG00000166716	15	85256866	85359663	213	22	30683	6.0221	8.6073e-10
WT_AHA_4	regional myocardial-wall thickness at end-diastole	left ventricle	SPI1	ENSG00000066336	11	47366411	47435127	176	16	30569	5.6592	7.6061e-09
WT_AHA_4	regional myocardial-wall thickness at end-diastole	left ventricle	KBTBD4	ENSG00000123444	11	47583749	47635567	67	16	30678	5.441	2.6495e-08
WT_AHA_4	regional myocardial-wall thickness at end-diastole	left ventricle	MYBPC3	ENSG00000134571	11	47342948	47409253	163	21	30546	5.9155	1.6539e-09
WT_AHA_4	regional myocardial-wall thickness at end-diastole	left ventricle	ALPK3	ENSG00000136383	15	85324911	85426713	251	34	30636	5.4479	2.5483e-08
WT_AHA_4	regional myocardial-wall thickness at end-diastole	left ventricle	SLC39A13	ENSG00000165915	11	47393683	47448052	127	12	30578	5.4868	2.0459e-08
WT_AHA_4	regional myocardial-wall thickness at end-diastole	left ventricle	PSMC3	ENSG00000165916	11	47430320	47483024	130	12	30669	6.1741	3.3268e-10
WT_AHA_4	regional myocardial-wall thickness at end-diastole	left ventricle	RAPSN	ENSG00000165917	11	47449308	47505730	106	12	30711	5.8972	1.8484e-09
WT_AHA_4	regional myocardial-wall thickness at end-diastole	left ventricle	ZNF592	ENSG00000166716	15	85256866	85359663	213	22	30682	5.7363	4.8393e-09
WT_AHA_4	regional myocardial-wall thickness at end-diastole	left ventricle	FAM180B	ENSG00000196666	11	47573245	47620746	58	16	30670	5.5479	1.4456e-08
WT_AHA_5	regional myocardial-wall thickness at end-diastole	left ventricle	NUP160	ENSG00000030066	11	47789639	47905107	203	16	30660	5.4082	3.1829e-08
WT_AHA_5	regional myocardial-wall thickness at end-diastole	left ventricle	SPI1	ENSG00000066336	11	47366411	47435127	176	16	30563	5.7116	5.5952e-09
WT_AHA_5	regional myocardial-wall thickness at end-diastole	left ventricle	MTCH2	ENSG00000109919	11	47628868	47699175	90	13	30681	5.5424	1.492e-08
WT_AHA_5	regional myocardial-wall thickness at end-diastole	left ventricle	FNBP4	ENSG00000109920	11	47728069	47823853	173	16	30663	5.479	2.1381e-08
WT_AHA_5	regional myocardial-wall thickness at end-diastole	left ventricle	KBTBD4	ENSG00000123444	11	47583749	47635567	67	16	30672	5.4678	2.2781e-08
WT_AHA_5	regional myocardial-wall thickness at end-diastole	left ventricle	MYBPC3	ENSG00000134571	11	47342948	47409253	163	21	30540	6.0758	6.1675e-10
WT_AHA_5	regional myocardial-wall thickness at end-diastole	left ventricle	ALPK3	ENSG00000136383	15	85324911	85426713	251	34	30630	6.1094	5e-10
WT_AHA_5	regional myocardial-wall thickness at end-diastole	left ventricle	SEC11A	ENSG00000140612	15	85202769	85294947	190	22	30674	7.4726	3.9302e-14
WT_AHA_5	regional myocardial-wall thickness at end-diastole	left ventricle	CELF1	ENSG00000149187	11	47477496	47609669	155	25	30665	5.5323	1.5802e-08
WT_AHA_5	regional myocardial-wall thickness at end-diastole	left ventricle	ADAMTSL3	ENSG00000156218	15	84287838	84718594	1082	44	30624	5.5794	1.2071e-08
WT_AHA_5	regional myocardial-wall thickness at end-diastole	left ventricle	SLC28A1	ENSG00000156222	15	85392885	85499027	439	53	30416	6.032	8.0955e-10
WT_AHA_5	regional myocardial-wall thickness at end-diastole	left ventricle	SLC39A13	ENSG00000165915	11	47393683	47448052	127	12	30572	5.5465	1.4573e-08
WT_AHA_5	regional myocardial-wall thickness at end-diastole	left ventricle	PSMC3	ENSG00000165916	11	47430320	47483024	130	12	30663	6.2179	2.5188e-10
WT_AHA_5	regional myocardial-wall thickness at end-diastole	left ventricle	RAPSN	ENSG00000165917	11	47449308	47505730	106	12	30705	5.9998	9.8766e-10
WT_AHA_5	regional myocardial-wall thickness at end-diastole	left ventricle	AGBL2	ENSG00000165923	11	47671143	47771921	170	17	30641	5.5289	1.6116e-08
WT_AHA_5	regional myocardial-wall thickness at end-diastole	left ventricle	ZNF592	ENSG00000166716	15	85256866	85359663	213	22	30676	6.1094	5e-10
WT_AHA_5	regional myocardial-wall thickness at end-diastole	left ventricle	ZSCAN2	ENSG00000176371	15	85109236	85176948	132	17	30579	7.3037	1.4e-13
WT_AHA_5	regional myocardial-wall thickness at end-diastole	left ventricle	WDR73	ENSG00000177082	15	85172512	85232566	132	17	30677	6.1094	5e-10
WT_AHA_5	regional myocardial-wall thickness at end-diastole	left ventricle	GOLGA6L4	ENSG00000184206	15	84869525	84924120	61	14	30370	6.8036	5.102e-12
WT_AHA_5	regional myocardial-wall thickness at end-diastole	left ventricle	MITF	ENSG00000187098	3	69753586	70027488	639	32	30571	7.495	3.3145e-14
WT_AHA_5	regional myocardial-wall thickness at end-diastole	left ventricle	FAM180B	ENSG00000196666	11	47573245	47620746	58	16	30664	5.4282	2.847e-08
WT_AHA_5	regional myocardial-wall thickness at end-diastole	left ventricle	NMB	ENSG00000197696	15	85188360	85236794	100	16	30681	6.1094	5e-10
WT_AHA_5	regional myocardial-wall thickness at end-diastole	left ventricle	UBE2Q2L	ENSG00000259511	15	84806242	84860985	55	13	30463	7.2048	2.9055e-13
WT_AHA_6	regional myocardial-wall thickness at end-diastole	left ventricle	ALPK3	ENSG00000136383	15	85324911	85426713	251	34	30624	6.1094	5e-10
WT_AHA_6	regional myocardial-wall thickness at end-diastole	left ventricle	SEC11A	ENSG00000140612	15	85202769	85294947	190	22	30668	7.5004	3.1808e-14
WT_AHA_6	regional myocardial-wall thickness at end-diastole	left ventricle	ADAMTSL3	ENSG00000156218	15	84287838	84718594	1082	44	30618	6.1328	4.3176e-10
WT_AHA_6	regional myocardial-wall thickness at end-diastole	left ventricle	SLC28A1	ENSG00000156222	15	85392885	85499027	439	53	30410	6.9019	2.5653e-12
WT_AHA_6	regional myocardial-wall thickness at end-diastole	left ventricle	ZNF592	ENSG00000166716	15	85256866	85359663	213	22	30670	6.1094	5e-10
WT_AHA_6	regional myocardial-wall thickness at end-diastole	left ventricle	ZSCAN2	ENSG00000176371	15	85109236	85176948	132	17	30573	7.6359	1.1213e-14
WT_AHA_6	regional myocardial-wall thickness at end-diastole	left ventricle	WDR73	ENSG00000177082	15	85172512	85232566	132	17	30671	7.3199	1.2412e-13
WT_AHA_6	regional myocardial-wall thickness at end-diastole	left ventricle	GOLGA6L4	ENSG00000184206	15	84869525	84924120	61	14	30364	7.4656	4.1467e-14
WT_AHA_6	regional myocardial-wall thickness at end-diastole	left ventricle	MITF	ENSG00000187098	3	69753586	70027488	639	32	30565	7.7473	4.6931e-15
WT_AHA_6	regional myocardial-wall thickness at end-diastole	left ventricle	NMB	ENSG00000197696	15	85188360	85236794	100	16	30675	6.1094	5e-10
WT_AHA_6	regional myocardial-wall thickness at end-diastole	left ventricle	UBE2Q2L	ENSG00000259511	15	84806242	84860985	55	13	30457	7.9057	1.3323e-15
WT_AHA_7	regional myocardial-wall thickness at end-diastole	left ventricle	SPI1	ENSG00000066336	11	47366411	47435127	176	16	30569	5.5164	1.7301e-08
WT_AHA_7	regional myocardial-wall thickness at end-diastole	left ventricle	CRHR1	ENSG00000120088	17	43826646	43923194	465	9	30595	5.423	2.9308e-08
WT_AHA_7	regional myocardial-wall thickness at end-diastole	left ventricle	MYBPC3	ENSG00000134571	11	47342948	47409253	163	21	30546	5.6554	7.773e-09
WT_AHA_7	regional myocardial-wall thickness at end-diastole	left ventricle	ALPK3	ENSG00000136383	15	85324911	85426713	251	34	30636	6.1094	5e-10
WT_AHA_7	regional myocardial-wall thickness at end-diastole	left ventricle	SEC11A	ENSG00000140612	15	85202769	85294947	190	22	30679	7.4981	3.2363e-14
WT_AHA_7	regional myocardial-wall thickness at end-diastole	left ventricle	PSMC3	ENSG00000165916	11	47430320	47483024	130	12	30669	5.5449	1.4707e-08
WT_AHA_7	regional myocardial-wall thickness at end-diastole	left ventricle	ZNF592	ENSG00000166716	15	85256866	85359663	213	22	30682	7.425	5.6399e-14
WT_AHA_7	regional myocardial-wall thickness at end-diastole	left ventricle	ZSCAN2	ENSG00000176371	15	85109236	85176948	132	17	30585	6.1094	5e-10
WT_AHA_7	regional myocardial-wall thickness at end-diastole	left ventricle	WDR73	ENSG00000177082	15	85172512	85232566	132	17	30683	7.3188	1.2507e-13
WT_AHA_7	regional myocardial-wall thickness at end-diastole	left ventricle	GOLGA6L4	ENSG00000184206	15	84869525	84924120	61	14	30375	6.7491	7.4364e-12
WT_AHA_7	regional myocardial-wall thickness at end-diastole	left ventricle	NMB	ENSG00000197696	15	85188360	85236794	100	16	30687	7.5152	2.8422e-14
WT_AHA_7	regional myocardial-wall thickness at end-diastole	left ventricle	UBE2Q2L	ENSG00000259511	15	84806242	84860985	55	13	30469	7.1318	4.9521e-13
WT_AHA_8	regional myocardial-wall thickness at end-diastole	left ventricle	SPI1	ENSG00000066336	11	47366411	47435127	176	16	30558	6.3085	1.4084e-10
WT_AHA_8	regional myocardial-wall thickness at end-diastole	left ventricle	MECOM	ENSG00000085276	3	168791287	169416258	1710	121	30586	6.6336	1.6384e-11
WT_AHA_8	regional myocardial-wall thickness at end-diastole	left ventricle	PTPMT1	ENSG00000110536	11	47551982	47603912	77	17	30658	5.452	2.4903e-08
WT_AHA_8	regional myocardial-wall thickness at end-diastole	left ventricle	KBTBD4	ENSG00000123444	11	47583749	47635567	67	16	30667	6.0824	5.9188e-10
WT_AHA_8	regional myocardial-wall thickness at end-diastole	left ventricle	MYBPC3	ENSG00000134571	11	47342948	47409253	163	21	30535	6.4838	4.4715e-11
WT_AHA_8	regional myocardial-wall thickness at end-diastole	left ventricle	ALPK3	ENSG00000136383	15	85324911	85426713	251	34	30625	7.2305	2.4064e-13
WT_AHA_8	regional myocardial-wall thickness at end-diastole	left ventricle	SEC11A	ENSG00000140612	15	85202769	85294947	190	22	30669	6.5992	2.0663e-11
WT_AHA_8	regional myocardial-wall thickness at end-diastole	left ventricle	PTPRJ	ENSG00000149177	11	47967110	48202393	446	31	30608	5.4879	2.0339e-08
WT_AHA_8	regional myocardial-wall thickness at end-diastole	left ventricle	CELF1	ENSG00000149187	11	47477496	47609669	155	25	30660	5.7378	4.7958e-09
WT_AHA_8	regional myocardial-wall thickness at end-diastole	left ventricle	SLC39A13	ENSG00000165915	11	47393683	47448052	127	12	30568	6.222	2.455e-10
WT_AHA_8	regional myocardial-wall thickness at end-diastole	left ventricle	PSMC3	ENSG00000165916	11	47430320	47483024	130	12	30658	6.6527	1.4393e-11
WT_AHA_8	regional myocardial-wall thickness at end-diastole	left ventricle	RAPSN	ENSG00000165917	11	47449308	47505730	106	12	30700	6.2041	2.7501e-10
WT_AHA_8	regional myocardial-wall thickness at end-diastole	left ventricle	ZNF592	ENSG00000166716	15	85256866	85359663	213	22	30671	7.3396	1.0714e-13
WT_AHA_8	regional myocardial-wall thickness at end-diastole	left ventricle	C1QTNF4	ENSG00000172247	11	47601216	47651211	62	15	30685	6.0086	9.3545e-10
WT_AHA_8	regional myocardial-wall thickness at end-diastole	left ventricle	ZSCAN2	ENSG00000176371	15	85109236	85176948	132	17	30574	6.1445	4.0119e-10
WT_AHA_8	regional myocardial-wall thickness at end-diastole	left ventricle	WDR73	ENSG00000177082	15	85172512	85232566	132	17	30672	6.6781	1.2103e-11
WT_AHA_8	regional myocardial-wall thickness at end-diastole	left ventricle	FAM180B	ENSG00000196666	11	47573245	47620746	58	16	30659	6.056	6.9779e-10
WT_AHA_8	regional myocardial-wall thickness at end-diastole	left ventricle	NMB	ENSG00000197696	15	85188360	85236794	100	16	30676	6.6225	1.7656e-11
WT_AHA_8	regional myocardial-wall thickness at end-diastole	left ventricle	NDUFS3	ENSG00000213619	11	47565562	47616114	71	17	30648	5.6826	6.6346e-09
WT_AHA_8	regional myocardial-wall thickness at end-diastole	left ventricle	KBTBD4	ENSG00000231880	11	47564277	47609829	69	16	30661	5.5737	1.2472e-08
WT_AHA_8	regional myocardial-wall thickness at end-diastole	left ventricle	UBE2Q2L	ENSG00000259511	15	84806242	84860985	55	13	30458	5.4496	2.5244e-08
WT_AHA_9	regional myocardial-wall thickness at end-diastole	left ventricle	NSF	ENSG00000073969	17	44633035	44844830	60	5	30611	5.787	3.5836e-09
WT_AHA_9	regional myocardial-wall thickness at end-diastole	left ventricle	WNT3	ENSG00000108379	17	44829872	44931126	192	29	30529	5.4579	2.4084e-08
WT_AHA_9	regional myocardial-wall thickness at end-diastole	left ventricle	KANSL1	ENSG00000120071	17	44097282	44337755	932	5	30478	6.0597	6.8169e-10
WT_AHA_9	regional myocardial-wall thickness at end-diastole	left ventricle	CRHR1	ENSG00000120088	17	43826646	43923194	465	9	30590	6.011	9.2188e-10
WT_AHA_9	regional myocardial-wall thickness at end-diastole	left ventricle	MYBPC3	ENSG00000134571	11	47342948	47409253	163	21	30541	5.5107	1.7873e-08
WT_AHA_9	regional myocardial-wall thickness at end-diastole	left ventricle	ARHGAP27	ENSG00000159314	17	43461268	43546787	194	10	30570	5.7234	5.2204e-09
WT_AHA_9	regional myocardial-wall thickness at end-diastole	left ventricle	ZNF592	ENSG00000166716	15	85256866	85359663	213	22	30677	5.6692	7.172e-09
WT_AHA_9	regional myocardial-wall thickness at end-diastole	left ventricle	HSPA4	ENSG00000170606	5	132352654	132452141	259	14	30642	6.284	1.6495e-10
WT_AHA_9	regional myocardial-wall thickness at end-diastole	left ventricle	LRRC37A	ENSG00000176681	17	44335099	44425160	238	4	28988	5.7995	3.3259e-09
WT_AHA_9	regional myocardial-wall thickness at end-diastole	left ventricle	SPPL2C	ENSG00000185294	17	43887201	43934438	299	6	30609	5.9374	1.4475e-09
WT_AHA_9	regional myocardial-wall thickness at end-diastole	left ventricle	MAPT	ENSG00000186868	17	43936748	44115700	1001	5	30604	6.0272	8.3432e-10
WT_AHA_9	regional myocardial-wall thickness at end-diastole	left ventricle	PLEKHM1	ENSG00000225190	17	43503266	43603110	182	9	30524	5.7695	3.9765e-09
WT_AHA_9	regional myocardial-wall thickness at end-diastole	left ventricle	ARL17B	ENSG00000228696	17	44342150	44474163	185	3	28867	5.7479	4.518e-09
WT_AHA_9	regional myocardial-wall thickness at end-diastole	left ventricle	STH	ENSG00000256762	17	44041616	44087060	248	6	30587	5.9443	1.3881e-09
LVEDV	left ventricular end-diastolic volume	left ventricle	FKBP7	ENSG00000079150	2	179318391	179378285	97	15	30622	6.01	9.275e-10
LVEDV	left ventricular end-diastolic volume	left ventricle	SMARCB1	ENSG00000099956	22	24094150	24186703	432	27	30459	5.9291	1.5233e-09
LVEDV	left ventricular end-diastolic volume	left ventricle	DERL3	ENSG00000099958	22	24166690	24216199	198	25	30516	5.5648	1.3123e-08
LVEDV	left ventricular end-diastolic volume	left ventricle	GMDS	ENSG00000112699	6	1614041	2280926	1632	113	30470	5.6702	7.1316e-09
LVEDV	left ventricular end-diastolic volume	left ventricle	PLEKHA3	ENSG00000116095	2	179310195	179391189	137	20	30634	6.8283	4.2973e-12
LVEDV	left ventricular end-diastolic volume	left ventricle	RGS10	ENSG00000148908	10	121249340	121337220	239	36	30488	5.4153	3.0587e-08
LVEDV	left ventricular end-diastolic volume	left ventricle	TIAL1	ENSG00000151923	10	121321314	121391022	197	25	30546	6.169	3.4363e-10
LVEDV	left ventricular end-diastolic volume	left ventricle	BAG3	ENSG00000151929	10	121375882	121447331	236	34	30410	5.7933	3.4509e-09
LVEDV	left ventricular end-diastolic volume	left ventricle	TTN	ENSG00000155657	2	179380716	179707150	536	31	30700	7.0601	8.3193e-13
LVEDV	left ventricular end-diastolic volume	left ventricle	CCDC141	ENSG00000163492	2	179727748	179949786	723	44	30600	5.9153	1.6559e-09
LVEDV	left ventricular end-diastolic volume	left ventricle	PRKRA	ENSG00000180228	2	179286141	179350958	88	14	30674	5.9829	1.0961e-09
LVEDV	left ventricular end-diastolic volume	left ventricle	DFNB59	ENSG00000204311	2	179281163	179336117	69	11	30673	5.7797	3.7424e-09
LVEDV	left ventricular end-diastolic volume	left ventricle	AP000349.1	ENSG00000267954	22	24114467	24161145	186	18	30541	5.4668	2.2905e-08
WT_AHA_10	regional myocardial-wall thickness at end-diastole	left ventricle	NSF	ENSG00000073969	17	44633035	44844830	60	5	30619	5.641	8.4553e-09
WT_AHA_10	regional myocardial-wall thickness at end-diastole	left ventricle	PLEKHA3	ENSG00000116095	2	179310195	179391189	137	20	30641	5.4851	2.0661e-08
WT_AHA_10	regional myocardial-wall thickness at end-diastole	left ventricle	KANSL1	ENSG00000120071	17	44097282	44337755	932	5	30486	5.6619	7.4843e-09
WT_AHA_10	regional myocardial-wall thickness at end-diastole	left ventricle	CRHR1	ENSG00000120088	17	43826646	43923194	465	9	30598	5.5779	1.2173e-08
WT_AHA_10	regional myocardial-wall thickness at end-diastole	left ventricle	ALPK3	ENSG00000136383	15	85324911	85426713	251	34	30639	6.0605	6.7838e-10
WT_AHA_10	regional myocardial-wall thickness at end-diastole	left ventricle	SEC11A	ENSG00000140612	15	85202769	85294947	190	22	30683	5.7525	4.3966e-09
WT_AHA_10	regional myocardial-wall thickness at end-diastole	left ventricle	ZNF592	ENSG00000166716	15	85256866	85359663	213	22	30685	6.3192	1.315e-10
WT_AHA_10	regional myocardial-wall thickness at end-diastole	left ventricle	ZSCAN2	ENSG00000176371	15	85109236	85176948	132	17	30588	5.7366	4.8309e-09
WT_AHA_10	regional myocardial-wall thickness at end-diastole	left ventricle	LRRC37A	ENSG00000176681	17	44335099	44425160	238	4	28994	5.7402	4.7278e-09
WT_AHA_10	regional myocardial-wall thickness at end-diastole	left ventricle	WDR73	ENSG00000177082	15	85172512	85232566	132	17	30686	6.1478	3.9283e-10
WT_AHA_10	regional myocardial-wall thickness at end-diastole	left ventricle	SPPL2C	ENSG00000185294	17	43887201	43934438	299	6	30617	5.5067	1.8281e-08
WT_AHA_10	regional myocardial-wall thickness at end-diastole	left ventricle	MAPT	ENSG00000186868	17	43936748	44115700	1001	5	30612	5.6401	8.4957e-09
WT_AHA_10	regional myocardial-wall thickness at end-diastole	left ventricle	NMB	ENSG00000197696	15	85188360	85236794	100	16	30690	6.0961	5.4355e-10
WT_AHA_10	regional myocardial-wall thickness at end-diastole	left ventricle	ARL17B	ENSG00000228696	17	44342150	44474163	185	3	28874	5.7337	4.9144e-09
WT_AHA_10	regional myocardial-wall thickness at end-diastole	left ventricle	STH	ENSG00000256762	17	44041616	44087060	248	6	30594	5.5505	1.4241e-08
WT_AHA_11	regional myocardial-wall thickness at end-diastole	left ventricle	NSF	ENSG00000073969	17	44633035	44844830	60	5	30618	7.416	6.0341e-14
WT_AHA_11	regional myocardial-wall thickness at end-diastole	left ventricle	SMARCB1	ENSG00000099956	22	24094150	24186703	432	27	30465	6.1419	4.0758e-10
WT_AHA_11	regional myocardial-wall thickness at end-diastole	left ventricle	DERL3	ENSG00000099958	22	24166690	24216199	198	25	30522	5.7078	5.7226e-09
WT_AHA_11	regional myocardial-wall thickness at end-diastole	left ventricle	FBXL20	ENSG00000108306	17	37398897	37593776	379	11	30633	5.4695	2.2564e-08
WT_AHA_11	regional myocardial-wall thickness at end-diastole	left ventricle	WNT3	ENSG00000108379	17	44829872	44931126	192	29	30536	5.8277	2.8106e-09
WT_AHA_11	regional myocardial-wall thickness at end-diastole	left ventricle	KANSL1	ENSG00000120071	17	44097282	44337755	932	5	30485	7.4546	4.5086e-14
WT_AHA_11	regional myocardial-wall thickness at end-diastole	left ventricle	CRHR1	ENSG00000120088	17	43826646	43923194	465	9	30597	7.4203	5.8436e-14
WT_AHA_11	regional myocardial-wall thickness at end-diastole	left ventricle	ALPK3	ENSG00000136383	15	85324911	85426713	251	34	30638	6.1094	5e-10
WT_AHA_11	regional myocardial-wall thickness at end-diastole	left ventricle	SEC11A	ENSG00000140612	15	85202769	85294947	190	22	30682	7.6596	9.3259e-15
WT_AHA_11	regional myocardial-wall thickness at end-diastole	left ventricle	ERBB2	ENSG00000141736	17	37809167	37894915	173	15	30601	6.3142	1.3582e-10
WT_AHA_11	regional myocardial-wall thickness at end-diastole	left ventricle	PNMT	ENSG00000141744	17	37789234	37836728	140	14	30608	6.3856	8.5361e-11
WT_AHA_11	regional myocardial-wall thickness at end-diastole	left ventricle	ADAMTSL3	ENSG00000156218	15	84287838	84718594	1082	44	30632	5.8318	2.7412e-09
WT_AHA_11	regional myocardial-wall thickness at end-diastole	left ventricle	ARHGAP27	ENSG00000159314	17	43461268	43546787	194	10	30576	6.9262	2.1615e-12
WT_AHA_11	regional myocardial-wall thickness at end-diastole	left ventricle	PGAP3	ENSG00000161395	17	37817375	37879360	126	10	30567	6.3164	1.3389e-10
WT_AHA_11	regional myocardial-wall thickness at end-diastole	left ventricle	ZNF592	ENSG00000166716	15	85256866	85359663	213	22	30684	6.1094	5e-10
WT_AHA_11	regional myocardial-wall thickness at end-diastole	left ventricle	TCAP	ENSG00000173991	17	37785440	37832808	126	14	30646	5.7837	3.6544e-09
WT_AHA_11	regional myocardial-wall thickness at end-diastole	left ventricle	ZSCAN2	ENSG00000176371	15	85109236	85176948	132	17	30587	6.1094	5e-10
WT_AHA_11	regional myocardial-wall thickness at end-diastole	left ventricle	LRRC37A	ENSG00000176681	17	44335099	44425160	238	4	28994	7.0282	1.0458e-12
WT_AHA_11	regional myocardial-wall thickness at end-diastole	left ventricle	WDR73	ENSG00000177082	15	85172512	85232566	132	17	30685	7.3956	7.0388e-14
WT_AHA_11	regional myocardial-wall thickness at end-diastole	left ventricle	GOLGA6L4	ENSG00000184206	15	84869525	84924120	61	14	30378	7.3288	1.1613e-13
WT_AHA_11	regional myocardial-wall thickness at end-diastole	left ventricle	SPPL2C	ENSG00000185294	17	43887201	43934438	299	6	30616	7.4633	4.22e-14
WT_AHA_11	regional myocardial-wall thickness at end-diastole	left ventricle	MAPT	ENSG00000186868	17	43936748	44115700	1001	5	30611	7.363	8.993e-14
WT_AHA_11	regional myocardial-wall thickness at end-diastole	left ventricle	MITF	ENSG00000187098	3	69753586	70027488	639	32	30579	7.0339	1.0039e-12
WT_AHA_11	regional myocardial-wall thickness at end-diastole	left ventricle	NMB	ENSG00000197696	15	85188360	85236794	100	16	30689	7.4614	4.2799e-14
WT_AHA_11	regional myocardial-wall thickness at end-diastole	left ventricle	PLEKHM1	ENSG00000225190	17	43503266	43603110	182	9	30531	7.0146	1.1526e-12
WT_AHA_11	regional myocardial-wall thickness at end-diastole	left ventricle	ARL17B	ENSG00000228696	17	44342150	44474163	185	3	28873	7.1548	4.1883e-13
WT_AHA_11	regional myocardial-wall thickness at end-diastole	left ventricle	STH	ENSG00000256762	17	44041616	44087060	248	6	30593	7.408	6.4115e-14
WT_AHA_11	regional myocardial-wall thickness at end-diastole	left ventricle	UBE2Q2L	ENSG00000259511	15	84806242	84860985	55	13	30471	7.5201	2.7367e-14
WT_AHA_11	regional myocardial-wall thickness at end-diastole	left ventricle	AP000349.1	ENSG00000267954	22	24114467	24161145	186	18	30547	5.9069	1.7428e-09
WT_AHA_12	regional myocardial-wall thickness at end-diastole	left ventricle	NSF	ENSG00000073969	17	44633035	44844830	60	5	30611	6.9545	1.7688e-12
WT_AHA_12	regional myocardial-wall thickness at end-diastole	left ventricle	WNT3	ENSG00000108379	17	44829872	44931126	192	29	30529	5.6054	1.0391e-08
WT_AHA_12	regional myocardial-wall thickness at end-diastole	left ventricle	KANSL1	ENSG00000120071	17	44097282	44337755	932	5	30478	6.9209	2.2439e-12
WT_AHA_12	regional myocardial-wall thickness at end-diastole	left ventricle	CRHR1	ENSG00000120088	17	43826646	43923194	465	9	30590	6.912	2.3894e-12
WT_AHA_12	regional myocardial-wall thickness at end-diastole	left ventricle	CDKN1A	ENSG00000124762	6	36609237	36665116	202	22	30521	5.474	2.1998e-08
WT_AHA_12	regional myocardial-wall thickness at end-diastole	left ventricle	ALPK3	ENSG00000136383	15	85324911	85426713	251	34	30631	6.1094	5e-10
WT_AHA_12	regional myocardial-wall thickness at end-diastole	left ventricle	SEC11A	ENSG00000140612	15	85202769	85294947	190	22	30675	6.1094	5e-10
WT_AHA_12	regional myocardial-wall thickness at end-diastole	left ventricle	ERBB2	ENSG00000141736	17	37809167	37894915	173	15	30594	5.4722	2.2229e-08
WT_AHA_12	regional myocardial-wall thickness at end-diastole	left ventricle	PNMT	ENSG00000141744	17	37789234	37836728	140	14	30601	5.4286	2.8401e-08
WT_AHA_12	regional myocardial-wall thickness at end-diastole	left ventricle	ADAMTSL3	ENSG00000156218	15	84287838	84718594	1082	44	30625	7.148	4.4026e-13
WT_AHA_12	regional myocardial-wall thickness at end-diastole	left ventricle	ARHGAP27	ENSG00000159314	17	43461268	43546787	194	10	30569	6.087	5.7517e-10
WT_AHA_12	regional myocardial-wall thickness at end-diastole	left ventricle	PGAP3	ENSG00000161395	17	37817375	37879360	126	10	30560	5.4727	2.2168e-08
WT_AHA_12	regional myocardial-wall thickness at end-diastole	left ventricle	ZNF592	ENSG00000166716	15	85256866	85359663	213	22	30677	7.3107	1.3284e-13
WT_AHA_12	regional myocardial-wall thickness at end-diastole	left ventricle	ZSCAN2	ENSG00000176371	15	85109236	85176948	132	17	30580	6.1094	5e-10
WT_AHA_12	regional myocardial-wall thickness at end-diastole	left ventricle	LRRC37A	ENSG00000176681	17	44335099	44425160	238	4	28987	6.6993	1.0474e-11
WT_AHA_12	regional myocardial-wall thickness at end-diastole	left ventricle	WDR73	ENSG00000177082	15	85172512	85232566	132	17	30678	6.1094	5e-10
WT_AHA_12	regional myocardial-wall thickness at end-diastole	left ventricle	GOLGA6L4	ENSG00000184206	15	84869525	84924120	61	14	30371	7.7543	4.4409e-15
WT_AHA_12	regional myocardial-wall thickness at end-diastole	left ventricle	SPPL2C	ENSG00000185294	17	43887201	43934438	299	6	30609	6.7861	5.7618e-12
WT_AHA_12	regional myocardial-wall thickness at end-diastole	left ventricle	MAPT	ENSG00000186868	17	43936748	44115700	1001	5	30604	6.866	3.3021e-12
WT_AHA_12	regional myocardial-wall thickness at end-diastole	left ventricle	MITF	ENSG00000187098	3	69753586	70027488	639	32	30572	8.0015	6.1461e-16
WT_AHA_12	regional myocardial-wall thickness at end-diastole	left ventricle	NMB	ENSG00000197696	15	85188360	85236794	100	16	30682	7.6197	1.2712e-14
WT_AHA_12	regional myocardial-wall thickness at end-diastole	left ventricle	PLEKHM1	ENSG00000225190	17	43503266	43603110	182	9	30524	6.0975	5.3874e-10
WT_AHA_12	regional myocardial-wall thickness at end-diastole	left ventricle	ARL17B	ENSG00000228696	17	44342150	44474163	185	3	28867	6.6388	1.5809e-11
WT_AHA_12	regional myocardial-wall thickness at end-diastole	left ventricle	STH	ENSG00000256762	17	44041616	44087060	248	6	30587	6.7835	5.8644e-12
WT_AHA_12	regional myocardial-wall thickness at end-diastole	left ventricle	UBE2Q2L	ENSG00000259511	15	84806242	84860985	55	13	30464	7.7272	5.4956e-15
WT_AHA_13	regional myocardial-wall thickness at end-diastole	left ventricle	NSF	ENSG00000073969	17	44633035	44844830	60	5	30607	6.3778	8.9836e-11
WT_AHA_13	regional myocardial-wall thickness at end-diastole	left ventricle	WNT3	ENSG00000108379	17	44829872	44931126	192	29	30525	5.9614	1.2502e-09
WT_AHA_13	regional myocardial-wall thickness at end-diastole	left ventricle	KANSL1	ENSG00000120071	17	44097282	44337755	932	5	30474	6.2815	1.6769e-10
WT_AHA_13	regional myocardial-wall thickness at end-diastole	left ventricle	CRHR1	ENSG00000120088	17	43826646	43923194	465	9	30586	6.2702	1.8034e-10
WT_AHA_13	regional myocardial-wall thickness at end-diastole	left ventricle	ALPK3	ENSG00000136383	15	85324911	85426713	251	34	30627	6.1094	5e-10
WT_AHA_13	regional myocardial-wall thickness at end-diastole	left ventricle	SEC11A	ENSG00000140612	15	85202769	85294947	190	22	30671	7.371	8.4655e-14
WT_AHA_13	regional myocardial-wall thickness at end-diastole	left ventricle	SLC28A1	ENSG00000156222	15	85392885	85499027	439	53	30413	5.4178	3.017e-08
WT_AHA_13	regional myocardial-wall thickness at end-diastole	left ventricle	ARHGAP27	ENSG00000159314	17	43461268	43546787	194	10	30565	5.5357	1.5503e-08
WT_AHA_13	regional myocardial-wall thickness at end-diastole	left ventricle	TKT	ENSG00000163931	3	53248723	53325047	244	19	30303	5.9187	1.6224e-09
WT_AHA_13	regional myocardial-wall thickness at end-diastole	left ventricle	ZNF592	ENSG00000166716	15	85256866	85359663	213	22	30673	7.4882	3.4917e-14
WT_AHA_13	regional myocardial-wall thickness at end-diastole	left ventricle	ZSCAN2	ENSG00000176371	15	85109236	85176948	132	17	30576	6.4033	7.6035e-11
WT_AHA_13	regional myocardial-wall thickness at end-diastole	left ventricle	LRRC37A	ENSG00000176681	17	44335099	44425160	238	4	28983	5.6733	7.0048e-09
WT_AHA_13	regional myocardial-wall thickness at end-diastole	left ventricle	WDR73	ENSG00000177082	15	85172512	85232566	132	17	30674	7.2371	2.2921e-13
WT_AHA_13	regional myocardial-wall thickness at end-diastole	left ventricle	SPPL2C	ENSG00000185294	17	43887201	43934438	299	6	30606	6.1896	3.0159e-10
WT_AHA_13	regional myocardial-wall thickness at end-diastole	left ventricle	MAPT	ENSG00000186868	17	43936748	44115700	1001	5	30600	6.235	2.2594e-10
WT_AHA_13	regional myocardial-wall thickness at end-diastole	left ventricle	SIPA1L1	ENSG00000197555	14	71961042	72217946	308	28	30587	6.4969	4.1008e-11
WT_AHA_13	regional myocardial-wall thickness at end-diastole	left ventricle	NMB	ENSG00000197696	15	85188360	85236794	100	16	30678	7.4154	6.0618e-14
WT_AHA_13	regional myocardial-wall thickness at end-diastole	left ventricle	PLEKHM1	ENSG00000225190	17	43503266	43603110	182	9	30520	5.6931	6.2373e-09
WT_AHA_13	regional myocardial-wall thickness at end-diastole	left ventricle	ARL17B	ENSG00000228696	17	44342150	44474163	185	3	28863	5.6725	7.0348e-09
WT_AHA_13	regional myocardial-wall thickness at end-diastole	left ventricle	STH	ENSG00000256762	17	44041616	44087060	248	6	30582	6.1338	4.2912e-10
WT_AHA_14	regional myocardial-wall thickness at end-diastole	left ventricle	NSF	ENSG00000073969	17	44633035	44844830	60	5	30612	6.4205	6.7928e-11
WT_AHA_14	regional myocardial-wall thickness at end-diastole	left ventricle	WNT3	ENSG00000108379	17	44829872	44931126	192	29	30530	6.3285	1.2377e-10
WT_AHA_14	regional myocardial-wall thickness at end-diastole	left ventricle	KANSL1	ENSG00000120071	17	44097282	44337755	932	5	30479	6.1741	3.3271e-10
WT_AHA_14	regional myocardial-wall thickness at end-diastole	left ventricle	CRHR1	ENSG00000120088	17	43826646	43923194	465	9	30591	6.1956	2.9031e-10
WT_AHA_14	regional myocardial-wall thickness at end-diastole	left ventricle	ALPK3	ENSG00000136383	15	85324911	85426713	251	34	30632	6.6075	1.9539e-11
WT_AHA_14	regional myocardial-wall thickness at end-diastole	left ventricle	SEC11A	ENSG00000140612	15	85202769	85294947	190	22	30676	6.3938	8.0881e-11
WT_AHA_14	regional myocardial-wall thickness at end-diastole	left ventricle	ARHGAP27	ENSG00000159314	17	43461268	43546787	194	10	30570	5.4675	2.2823e-08
WT_AHA_14	regional myocardial-wall thickness at end-diastole	left ventricle	ZNF592	ENSG00000166716	15	85256866	85359663	213	22	30678	7.0715	7.6655e-13
WT_AHA_14	regional myocardial-wall thickness at end-diastole	left ventricle	ZSCAN2	ENSG00000176371	15	85109236	85176948	132	17	30581	5.8301	2.77e-09
WT_AHA_14	regional myocardial-wall thickness at end-diastole	left ventricle	LRRC37A	ENSG00000176681	17	44335099	44425160	238	4	28987	5.8511	2.4423e-09
WT_AHA_14	regional myocardial-wall thickness at end-diastole	left ventricle	WDR73	ENSG00000177082	15	85172512	85232566	132	17	30679	6.621	1.7842e-11
WT_AHA_14	regional myocardial-wall thickness at end-diastole	left ventricle	SPPL2C	ENSG00000185294	17	43887201	43934438	299	6	30610	6.1224	4.6088e-10
WT_AHA_14	regional myocardial-wall thickness at end-diastole	left ventricle	MAPT	ENSG00000186868	17	43936748	44115700	1001	5	30605	6.1609	3.6176e-10
WT_AHA_14	regional myocardial-wall thickness at end-diastole	left ventricle	NMB	ENSG00000197696	15	85188360	85236794	100	16	30683	6.5758	2.4204e-11
WT_AHA_14	regional myocardial-wall thickness at end-diastole	left ventricle	PLEKHM1	ENSG00000225190	17	43503266	43603110	182	9	30525	5.6135	9.9143e-09
WT_AHA_14	regional myocardial-wall thickness at end-diastole	left ventricle	ARL17B	ENSG00000228696	17	44342150	44474163	185	3	28866	5.8498	2.4615e-09
WT_AHA_14	regional myocardial-wall thickness at end-diastole	left ventricle	STH	ENSG00000256762	17	44041616	44087060	248	6	30587	6.0772	6.1165e-10
WT_AHA_15	regional myocardial-wall thickness at end-diastole	left ventricle	CASQ2	ENSG00000118729	1	116232628	116346402	465	24	30550	6.0809	5.9756e-10
WT_AHA_15	regional myocardial-wall thickness at end-diastole	left ventricle	ALPK3	ENSG00000136383	15	85324911	85426713	251	34	30637	6.4535	5.4656e-11
WT_AHA_15	regional myocardial-wall thickness at end-diastole	left ventricle	SEC11A	ENSG00000140612	15	85202769	85294947	190	22	30681	6.1371	4.2027e-10
WT_AHA_15	regional myocardial-wall thickness at end-diastole	left ventricle	ZNF592	ENSG00000166716	15	85256866	85359663	213	22	30683	6.7709	6.3978e-12
WT_AHA_15	regional myocardial-wall thickness at end-diastole	left ventricle	ZSCAN2	ENSG00000176371	15	85109236	85176948	132	17	30586	5.9314	1.5017e-09
WT_AHA_15	regional myocardial-wall thickness at end-diastole	left ventricle	WDR73	ENSG00000177082	15	85172512	85232566	132	17	30684	6.5713	2.4936e-11
WT_AHA_15	regional myocardial-wall thickness at end-diastole	left ventricle	NMB	ENSG00000197696	15	85188360	85236794	100	16	30688	6.447	5.7027e-11
WT_AHA_16	regional myocardial-wall thickness at end-diastole	left ventricle	NSF	ENSG00000073969	17	44633035	44844830	60	5	30609	6.6784	1.2077e-11
WT_AHA_16	regional myocardial-wall thickness at end-diastole	left ventricle	WNT3	ENSG00000108379	17	44829872	44931126	192	29	30527	5.644	8.3073e-09
WT_AHA_16	regional myocardial-wall thickness at end-diastole	left ventricle	CEP85L	ENSG00000111860	6	118771935	119066238	834	32	30624	5.7712	3.9364e-09
WT_AHA_16	regional myocardial-wall thickness at end-diastole	left ventricle	CASQ2	ENSG00000118729	1	116232628	116346402	465	24	30542	6.8158	4.6856e-12
WT_AHA_16	regional myocardial-wall thickness at end-diastole	left ventricle	KANSL1	ENSG00000120071	17	44097282	44337755	932	5	30477	6.7687	6.4987e-12
WT_AHA_16	regional myocardial-wall thickness at end-diastole	left ventricle	CRHR1	ENSG00000120088	17	43826646	43923194	465	9	30588	6.8252	4.391e-12
WT_AHA_16	regional myocardial-wall thickness at end-diastole	left ventricle	ALPK3	ENSG00000136383	15	85324911	85426713	251	34	30629	6.7895	5.6266e-12
WT_AHA_16	regional myocardial-wall thickness at end-diastole	left ventricle	SEC11A	ENSG00000140612	15	85202769	85294947	190	22	30673	6.8084	4.9332e-12
WT_AHA_16	regional myocardial-wall thickness at end-diastole	left ventricle	ARHGAP27	ENSG00000159314	17	43461268	43546787	194	10	30568	6.003	9.6829e-10
WT_AHA_16	regional myocardial-wall thickness at end-diastole	left ventricle	ZNF592	ENSG00000166716	15	85256866	85359663	213	22	30675	7.3509	9.8421e-14
WT_AHA_16	regional myocardial-wall thickness at end-diastole	left ventricle	ZSCAN2	ENSG00000176371	15	85109236	85176948	132	17	30578	6.8264	4.3527e-12
WT_AHA_16	regional myocardial-wall thickness at end-diastole	left ventricle	LRRC37A	ENSG00000176681	17	44335099	44425160	239	4	28981	5.9891	1.0547e-09
WT_AHA_16	regional myocardial-wall thickness at end-diastole	left ventricle	WDR73	ENSG00000177082	15	85172512	85232566	132	17	30676	7.6699	8.6042e-15
WT_AHA_16	regional myocardial-wall thickness at end-diastole	left ventricle	GOLGA6L4	ENSG00000184206	15	84869525	84924120	61	14	30369	5.72	5.3263e-09
WT_AHA_16	regional myocardial-wall thickness at end-diastole	left ventricle	SPPL2C	ENSG00000185294	17	43887201	43934438	299	6	30608	6.7379	8.0359e-12
WT_AHA_16	regional myocardial-wall thickness at end-diastole	left ventricle	MAPT	ENSG00000186868	17	43936748	44115700	1001	5	30602	6.7692	6.4764e-12
WT_AHA_16	regional myocardial-wall thickness at end-diastole	left ventricle	NMB	ENSG00000197696	15	85188360	85236794	100	16	30680	7.1225	5.3008e-13
WT_AHA_16	regional myocardial-wall thickness at end-diastole	left ventricle	PLN	ENSG00000198523	6	118834461	118891893	147	17	30649	5.468	2.2763e-08
WT_AHA_16	regional myocardial-wall thickness at end-diastole	left ventricle	PLEKHM1	ENSG00000225190	17	43503266	43603110	182	9	30522	6.0518	7.1612e-10
WT_AHA_16	regional myocardial-wall thickness at end-diastole	left ventricle	ARL17B	ENSG00000228696	17	44342150	44474163	186	3	28860	5.9654	1.2203e-09
WT_AHA_16	regional myocardial-wall thickness at end-diastole	left ventricle	STH	ENSG00000256762	17	44041616	44087060	248	6	30585	6.6429	1.5383e-11
WT_AHA_16	regional myocardial-wall thickness at end-diastole	left ventricle	UBE2Q2L	ENSG00000259511	15	84806242	84860985	55	13	30462	6.0501	7.2396e-10
WT_global	global myocardial-wall thickness at end-diastole	left ventricle	NUP160	ENSG00000030066	11	47789639	47905107	203	16	30669	6.8919	2.7521e-12
WT_global	global myocardial-wall thickness at end-diastole	left ventricle	SPI1	ENSG00000066336	11	47366411	47435127	176	16	30572	7.4143	6.1118e-14
WT_global	global myocardial-wall thickness at end-diastole	left ventricle	NSF	ENSG00000073969	17	44633035	44844830	60	5	30619	7.7408	4.9405e-15
WT_global	global myocardial-wall thickness at end-diastole	left ventricle	WNT3	ENSG00000108379	17	44829872	44931126	192	29	30537	6.2331	2.2863e-10
WT_global	global myocardial-wall thickness at end-diastole	left ventricle	MTCH2	ENSG00000109919	11	47628868	47699175	90	13	30690	7.166	3.8619e-13
WT_global	global myocardial-wall thickness at end-diastole	left ventricle	FNBP4	ENSG00000109920	11	47728069	47823853	173	16	30672	6.9633	1.6614e-12
WT_global	global myocardial-wall thickness at end-diastole	left ventricle	PTPMT1	ENSG00000110536	11	47551982	47603912	77	17	30672	6.6506	1.4599e-11
WT_global	global myocardial-wall thickness at end-diastole	left ventricle	KANSL1	ENSG00000120071	17	44097282	44337755	932	5	30486	7.2672	1.835e-13
WT_global	global myocardial-wall thickness at end-diastole	left ventricle	CRHR1	ENSG00000120088	17	43826646	43923194	465	9	30598	7.1931	3.168e-13
WT_global	global myocardial-wall thickness at end-diastole	left ventricle	KBTBD4	ENSG00000123444	11	47583749	47635567	67	16	30681	7.2408	2.2304e-13
WT_global	global myocardial-wall thickness at end-diastole	left ventricle	CDKN1A	ENSG00000124762	6	36609237	36665116	202	22	30529	6.611	1.9081e-11
WT_global	global myocardial-wall thickness at end-diastole	left ventricle	MYBPC3	ENSG00000134571	11	47342948	47409253	163	21	30549	7.4539	4.5297e-14
WT_global	global myocardial-wall thickness at end-diastole	left ventricle	ALPK3	ENSG00000136383	15	85324911	85426713	251	34	30639	7.0218	1.0948e-12
WT_global	global myocardial-wall thickness at end-diastole	left ventricle	SEC11A	ENSG00000140612	15	85202769	85294947	190	22	30683	7.6175	1.2934e-14
WT_global	global myocardial-wall thickness at end-diastole	left ventricle	CELF1	ENSG00000149187	11	47477496	47609669	155	25	30674	6.9515	1.8066e-12
WT_global	global myocardial-wall thickness at end-diastole	left ventricle	ADAMTSL3	ENSG00000156218	15	84287838	84718594	1082	44	30633	6.3163	1.3398e-10
WT_global	global myocardial-wall thickness at end-diastole	left ventricle	SLC28A1	ENSG00000156222	15	85392885	85499027	439	53	30425	6.2544	1.9954e-10
WT_global	global myocardial-wall thickness at end-diastole	left ventricle	ARHGAP27	ENSG00000159314	17	43461268	43546787	194	10	30577	6.283	1.6608e-10
WT_global	global myocardial-wall thickness at end-diastole	left ventricle	SLC39A13	ENSG00000165915	11	47393683	47448052	127	12	30581	7.2688	1.8135e-13
WT_global	global myocardial-wall thickness at end-diastole	left ventricle	PSMC3	ENSG00000165916	11	47430320	47483024	130	12	30672	7.3297	1.1535e-13
WT_global	global myocardial-wall thickness at end-diastole	left ventricle	RAPSN	ENSG00000165917	11	47449308	47505730	106	12	30714	6.8164	4.6689e-12
WT_global	global myocardial-wall thickness at end-diastole	left ventricle	AGBL2	ENSG00000165923	11	47671143	47771921	170	17	30650	6.8925	2.7407e-12
WT_global	global myocardial-wall thickness at end-diastole	left ventricle	ZNF592	ENSG00000166716	15	85256866	85359663	213	22	30685	6.1094	5e-10
WT_global	global myocardial-wall thickness at end-diastole	left ventricle	C1QTNF4	ENSG00000172247	11	47601216	47651211	62	15	30699	7.153	4.2455e-13
WT_global	global myocardial-wall thickness at end-diastole	left ventricle	ZSCAN2	ENSG00000176371	15	85109236	85176948	132	17	30588	7.6566	9.5479e-15
WT_global	global myocardial-wall thickness at end-diastole	left ventricle	LRRC37A	ENSG00000176681	17	44335099	44425160	238	4	28994	6.9629	1.6662e-12
WT_global	global myocardial-wall thickness at end-diastole	left ventricle	WDR73	ENSG00000177082	15	85172512	85232566	132	17	30686	7.2688	1.8141e-13
WT_global	global myocardial-wall thickness at end-diastole	left ventricle	GOLGA6L4	ENSG00000184206	15	84869525	84924120	61	14	30378	7.6043	1.4322e-14
WT_global	global myocardial-wall thickness at end-diastole	left ventricle	SPPL2C	ENSG00000185294	17	43887201	43934438	299	6	30617	7.0126	1.1697e-12
WT_global	global myocardial-wall thickness at end-diastole	left ventricle	MAPT	ENSG00000186868	17	43936748	44115700	1001	5	30612	7.2065	2.8706e-13
WT_global	global myocardial-wall thickness at end-diastole	left ventricle	MITF	ENSG00000187098	3	69753586	70027488	639	32	30580	7.3641	8.9155e-14
WT_global	global myocardial-wall thickness at end-diastole	left ventricle	FAM180B	ENSG00000196666	11	47573245	47620746	58	16	30673	7.2388	2.2632e-13
WT_global	global myocardial-wall thickness at end-diastole	left ventricle	NMB	ENSG00000197696	15	85188360	85236794	100	16	30690	7.8017	3.0531e-15
WT_global	global myocardial-wall thickness at end-diastole	left ventricle	NDUFS3	ENSG00000213619	11	47565562	47616114	71	17	30662	6.8671	3.2753e-12
WT_global	global myocardial-wall thickness at end-diastole	left ventricle	PLEKHM1	ENSG00000225190	17	43503266	43603110	182	9	30532	6.3947	8.0421e-11
WT_global	global myocardial-wall thickness at end-diastole	left ventricle	ARL17B	ENSG00000228696	17	44342150	44474163	185	3	28874	7.0089	1.2009e-12
WT_global	global myocardial-wall thickness at end-diastole	left ventricle	KBTBD4	ENSG00000231880	11	47564277	47609829	69	16	30675	6.7974	5.3269e-12
WT_global	global myocardial-wall thickness at end-diastole	left ventricle	RAB44	ENSG00000255587	6	36630628	36710960	298	30	30517	5.7759	3.8265e-09
WT_global	global myocardial-wall thickness at end-diastole	left ventricle	STH	ENSG00000256762	17	44041616	44087060	248	6	30594	7.122	5.318e-13
WT_global	global myocardial-wall thickness at end-diastole	left ventricle	UBE2Q2L	ENSG00000259511	15	84806242	84860985	55	13	30472	7.795	3.2196e-15
LVESV	left ventricular end-systolic volume	left ventricle	SPEN	ENSG00000065526	1	16139359	16276955	300	21	30603	5.6914	6.3015e-09
LVESV	left ventricular end-systolic volume	left ventricle	FKBP7	ENSG00000079150	2	179318391	179378285	97	15	30552	6.9374	1.9962e-12
LVESV	left ventricular end-systolic volume	left ventricle	SMARCB1	ENSG00000099956	22	24094150	24186703	432	27	30391	6.5999	2.0567e-11
LVESV	left ventricular end-systolic volume	left ventricle	DERL3	ENSG00000099958	22	24166690	24216199	198	25	30447	6.3359	1.18e-10
LVESV	left ventricular end-systolic volume	left ventricle	PLEKHA3	ENSG00000116095	2	179310195	179391189	137	20	30565	6.1094	5e-10
LVESV	left ventricular end-systolic volume	left ventricle	ZBTB17	ENSG00000116809	1	16258364	16337627	234	24	30607	5.8228	2.8928e-09
LVESV	left ventricular end-systolic volume	left ventricle	ATP6V1F	ENSG00000128524	7	128467880	128515898	122	19	30459	6.2154	2.56e-10
LVESV	left ventricular end-systolic volume	left ventricle	FLNC	ENSG00000128591	7	128435431	128509328	163	15	30497	6.4282	6.4543e-11
LVESV	left ventricular end-systolic volume	left ventricle	CCDC136	ENSG00000128596	7	128396498	128472184	187	19	30555	6.2139	2.585e-10
LVESV	left ventricular end-systolic volume	left ventricle	OPN1SW	ENSG00000128617	7	128402545	128450844	119	17	30527	5.6586	7.6293e-09
LVESV	left ventricular end-systolic volume	left ventricle	SLC2A11	ENSG00000133460	22	24163890	24238496	286	33	30443	5.8523	2.4247e-09
LVESV	left ventricular end-systolic volume	left ventricle	TIAL1	ENSG00000151923	10	121321314	121391022	197	25	30477	6.5156	3.6193e-11
LVESV	left ventricular end-systolic volume	left ventricle	BAG3	ENSG00000151929	10	121375882	121447331	236	34	30341	7.8586	1.9429e-15
LVESV	left ventricular end-systolic volume	left ventricle	TTN	ENSG00000155657	2	179380716	179707150	536	31	30630	7.4093	6.3472e-14
LVESV	left ventricular end-systolic volume	left ventricle	CCDC141	ENSG00000163492	2	179727748	179949786	723	44	30531	6.8792	3.0086e-12
LVESV	left ventricular end-systolic volume	left ventricle	HSPB7	ENSG00000173641	1	16330523	16381089	323	22	30447	5.591	1.129e-08
LVESV	left ventricular end-systolic volume	left ventricle	PRKRA	ENSG00000180228	2	179286141	179350958	88	14	30604	6.4616	5.1788e-11
LVESV	left ventricular end-systolic volume	left ventricle	C1orf64	ENSG00000183888	1	16295731	16345302	232	21	30606	7.4319	5.3513e-14
LVESV	left ventricular end-systolic volume	left ventricle	CLCNKB	ENSG00000184908	1	16335231	16393803	388	27	30417	6.3894	8.3256e-11
LVESV	left ventricular end-systolic volume	left ventricle	CLCNKA	ENSG00000186510	1	16313366	16370545	347	24	30510	7.7609	4.217e-15
LVESV	left ventricular end-systolic volume	left ventricle	DFNB59	ENSG00000204311	2	179281163	179336117	69	11	30603	6.1677	3.4638e-10
LVESV	left ventricular end-systolic volume	left ventricle	AP000350.10	ENSG00000251357	22	24169375	24247410	304	39	30422	5.7903	3.5126e-09
LVESV	left ventricular end-systolic volume	left ventricle	AP000349.1	ENSG00000267954	22	24114467	24161145	186	18	30472	6.1697	3.4202e-10
AAo_max_area	ascending aorta maximum area	ascending aorta	ELN	ENSG00000049540	7	73407119	73494237	174	27	30044	6.1094	5e-10
AAo_max_area	ascending aorta maximum area	ascending aorta	PRDM6	ENSG00000061455	5	122389816	122539960	542	46	30074	7.3549	9.5549e-14
AAo_max_area	ascending aorta maximum area	ascending aorta	SNX24	ENSG00000064652	5	122146144	122354907	645	23	30268	5.6386	8.5725e-09
AAo_max_area	ascending aorta maximum area	ascending aorta	SMG6	ENSG00000070366	17	1953137	2242065	704	26	30182	8.0166	5.4343e-16
AAo_max_area	ascending aorta maximum area	ascending aorta	OTUB2	ENSG00000089723	14	94457675	94525276	253	20	30033	6.9082	2.4536e-12
AAo_max_area	ascending aorta maximum area	ascending aorta	ESR1	ENSG00000091831	6	151976631	152460754	1543	83	30144	6.9525	1.7941e-12
AAo_max_area	ascending aorta maximum area	ascending aorta	TNRC6B	ENSG00000100354	22	40405821	40741812	541	23	30101	7.0282	1.0463e-12
AAo_max_area	ascending aorta maximum area	ascending aorta	ASB2	ENSG00000100628	14	94390499	94478137	298	43	30075	6.8724	3.1571e-12
AAo_max_area	ascending aorta maximum area	ascending aorta	JAG1	ENSG00000101384	20	10608332	10689755	196	38	30009	5.6951	6.1632e-09
AAo_max_area	ascending aorta maximum area	ascending aorta	LIMK1	ENSG00000106683	7	73462263	73546855	151	20	29988	5.9689	1.1944e-09
AAo_max_area	ascending aorta maximum area	ascending aorta	MASP1	ENSG00000127241	3	186925073	187044810	371	48	30098	5.4445	2.5983e-08
AAo_max_area	ascending aorta maximum area	ascending aorta	CBFA2T3	ENSG00000129993	16	88931266	89078612	549	46	30038	6.0978	5.3772e-10
AAo_max_area	ascending aorta maximum area	ascending aorta	ANO1	ENSG00000131620	11	69889408	70045634	644	64	30065	7.7645	4.0977e-15
AAo_max_area	ascending aorta maximum area	ascending aorta	USP15	ENSG00000135655	12	62619119	62820169	461	23	30166	5.5464	1.4581e-08
AAo_max_area	ascending aorta maximum area	ascending aorta	FLNB	ENSG00000136068	3	57959127	58167978	518	33	29993	6.0533	7.0959e-10
AAo_max_area	ascending aorta maximum area	ascending aorta	BLK	ENSG00000136573	8	11316510	11432113	457	32	29892	6.3956	7.9978e-11
AAo_max_area	ascending aorta maximum area	ascending aorta	GATA4	ENSG00000136574	8	11499468	11627511	460	52	29894	6.4453	5.767e-11
AAo_max_area	ascending aorta maximum area	ascending aorta	PI15	ENSG00000137558	8	75701772	75777264	200	21	30239	6.6689	1.2887e-11
AAo_max_area	ascending aorta maximum area	ascending aorta	PLCE1	ENSG00000138193	10	95755569	96102580	673	52	30147	7.6733	8.3824e-15
AAo_max_area	ascending aorta maximum area	ascending aorta	AIG1	ENSG00000146416	6	143347013	143671441	549	52	30101	5.659	7.6137e-09
AAo_max_area	ascending aorta maximum area	ascending aorta	MFHAS1	ENSG00000147324	8	8630864	8786155	764	40	30036	6.3999	7.7744e-11
AAo_max_area	ascending aorta maximum area	ascending aorta	SLX4IP	ENSG00000149346	20	10380951	10618682	742	40	30120	5.8624	2.281e-09
AAo_max_area	ascending aorta maximum area	ascending aorta	VTI1A	ENSG00000151532	10	114172016	114588503	817	97	30004	5.5792	1.2083e-08
AAo_max_area	ascending aorta maximum area	ascending aorta	ANGPT1	ENSG00000154188	8	108253740	108383750	411	26	30165	5.5245	1.6524e-08
AAo_max_area	ascending aorta maximum area	ascending aorta	FAM167A	ENSG00000154319	8	11268972	11359276	456	35	29927	5.8174	2.9892e-09
AAo_max_area	ascending aorta maximum area	ascending aorta	PIEZO2	ENSG00000154864	18	10660238	11183761	1980	141	30025	5.6421	8.4003e-09
AAo_max_area	ascending aorta maximum area	ascending aorta	TBX20	ENSG00000164532	7	35232042	35328758	297	11	30094	7.138	4.7356e-13
AAo_max_area	ascending aorta maximum area	ascending aorta	REEP3	ENSG00000165476	10	65246123	65394883	350	20	30239	6.5527	2.8251e-11
AAo_max_area	ascending aorta maximum area	ascending aorta	SRR	ENSG00000167720	17	2171998	2238554	165	12	30152	7.0065	1.2216e-12
AAo_max_area	ascending aorta maximum area	ascending aorta	ULK4	ENSG00000168038	3	41278098	42038922	2374	37	30155	7.1214	5.3403e-13
AAo_max_area	ascending aorta maximum area	ascending aorta	FADD	ENSG00000168040	11	70014269	70063496	163	22	30132	5.5294	1.607e-08
AAo_max_area	ascending aorta maximum area	ascending aorta	XKR6	ENSG00000171044	8	10744033	11093875	1242	34	29995	5.7911	3.4973e-09
AAo_max_area	ascending aorta maximum area	ascending aorta	JMJD1C	ENSG00000171988	10	64916981	65260641	720	26	30274	5.6193	9.5886e-09
AAo_max_area	ascending aorta maximum area	ascending aorta	NOC3L	ENSG00000173145	10	96082983	96157696	196	23	30155	7.0329	1.0117e-12
AAo_max_area	ascending aorta maximum area	ascending aorta	DPY19L1	ENSG00000173852	7	34958488	35112653	486	20	30122	5.4892	2.0187e-08
AAo_max_area	ascending aorta maximum area	ascending aorta	PCSK1	ENSG00000175426	5	95716119	95803984	192	31	29977	6.7824	5.9088e-12
AAo_max_area	ascending aorta maximum area	ascending aorta	MSRA	ENSG00000175806	8	9876778	10296401	1768	67	30014	8.1883	1.3245e-16
AAo_max_area	ascending aorta maximum area	ascending aorta	RP1L1	ENSG00000183638	8	10453859	10547612	305	37	29909	5.8785	2.0702e-09
AAo_max_area	ascending aorta maximum area	ascending aorta	C8orf12	ENSG00000184608	8	11190911	11306167	493	35	29959	6.2296	2.3383e-10
AAo_max_area	ascending aorta maximum area	ascending aorta	THSD4	ENSG00000187720	15	71354291	72085722	2170	157	30053	5.8564	2.3648e-09
AAo_max_area	ascending aorta maximum area	ascending aorta	RP11-830F9.6	ENSG00000205018	16	88971197	89027932	232	25	30130	6.0404	7.6882e-10
AAo_max_area	ascending aorta maximum area	ascending aorta	SNX2	ENSG00000205302	5	122075691	122175803	364	18	30248	5.7886	3.5488e-09
AAo_max_area	ascending aorta maximum area	ascending aorta	DEFB135	ENSG00000205883	8	11804830	11852099	202	22	30005	6.036	7.8983e-10
AAo_max_area	ascending aorta maximum area	ascending aorta	RP11-758M4.1	ENSG00000254349	8	75477010	75745548	665	39	30158	5.4225	2.9382e-08
AAo_min_area	ascending aorta minimum area	ascending aorta	ELN	ENSG00000049540	7	73407119	73494237	174	27	30048	6.1094	5e-10
AAo_min_area	ascending aorta minimum area	ascending aorta	PRDM6	ENSG00000061455	5	122389816	122539960	542	46	30078	8.3903	2.4242e-17
AAo_min_area	ascending aorta minimum area	ascending aorta	SNX24	ENSG00000064652	5	122146144	122354907	645	23	30272	5.5579	1.3649e-08
AAo_min_area	ascending aorta minimum area	ascending aorta	ABCC9	ENSG00000069431	12	21940335	22130463	381	39	30066	5.6984	6.0471e-09
AAo_min_area	ascending aorta minimum area	ascending aorta	SMG6	ENSG00000070366	17	1953137	2242065	704	26	30185	7.3697	8.5522e-14
AAo_min_area	ascending aorta minimum area	ascending aorta	EDN1	ENSG00000078401	6	12255596	12307427	133	27	29958	5.4521	2.4889e-08
AAo_min_area	ascending aorta minimum area	ascending aorta	OTUB2	ENSG00000089723	14	94457675	94525276	253	20	30037	6.8339	4.1327e-12
AAo_min_area	ascending aorta minimum area	ascending aorta	ESR1	ENSG00000091831	6	151976631	152460754	1543	83	30148	6.6327	1.6485e-11
AAo_min_area	ascending aorta minimum area	ascending aorta	TNRC6B	ENSG00000100354	22	40405821	40741812	541	23	30105	6.7544	7.1721e-12
AAo_min_area	ascending aorta minimum area	ascending aorta	ASB2	ENSG00000100628	14	94390499	94478137	298	43	30079	6.3468	1.099e-10
AAo_min_area	ascending aorta minimum area	ascending aorta	JAG1	ENSG00000101384	20	10608332	10689755	196	38	30013	5.582	1.1892e-08
AAo_min_area	ascending aorta minimum area	ascending aorta	LIMK1	ENSG00000106683	7	73462263	73546855	151	20	29992	6.1996	2.8297e-10
AAo_min_area	ascending aorta minimum area	ascending aorta	MASP1	ENSG00000127241	3	186925073	187044810	371	48	30102	5.4602	2.3784e-08
AAo_min_area	ascending aorta minimum area	ascending aorta	CBFA2T3	ENSG00000129993	16	88931266	89078612	549	46	30042	6.2795	1.6988e-10
AAo_min_area	ascending aorta minimum area	ascending aorta	ANO1	ENSG00000131620	11	69889408	70045634	644	64	30069	7.9889	6.8052e-16
AAo_min_area	ascending aorta minimum area	ascending aorta	USP15	ENSG00000135655	12	62619119	62820169	461	23	30170	5.6946	6.1817e-09
AAo_min_area	ascending aorta minimum area	ascending aorta	FLNB	ENSG00000136068	3	57959127	58167978	518	33	29997	6.3963	7.9594e-11
AAo_min_area	ascending aorta minimum area	ascending aorta	ADAMTS7	ENSG00000136378	15	79041545	79138773	389	16	29989	5.7546	4.3425e-09
AAo_min_area	ascending aorta minimum area	ascending aorta	BLK	ENSG00000136573	8	11316510	11432113	457	32	29896	6.0346	7.9672e-10
AAo_min_area	ascending aorta minimum area	ascending aorta	GATA4	ENSG00000136574	8	11499468	11627511	460	52	29898	6.0556	6.9936e-10
AAo_min_area	ascending aorta minimum area	ascending aorta	PI15	ENSG00000137558	8	75701772	75777264	200	21	30243	7.5023	3.1364e-14
AAo_min_area	ascending aorta minimum area	ascending aorta	PLCE1	ENSG00000138193	10	95755569	96102580	673	52	30151	7.9104	1.2825e-15
AAo_min_area	ascending aorta minimum area	ascending aorta	SGSM2	ENSG00000141258	17	2205806	2294352	236	33	29964	5.7785	3.7676e-09
AAo_min_area	ascending aorta minimum area	ascending aorta	MFHAS1	ENSG00000147324	8	8630864	8786155	764	40	30040	5.9867	1.0705e-09
AAo_min_area	ascending aorta minimum area	ascending aorta	SLX4IP	ENSG00000149346	20	10380951	10618682	742	40	30124	5.7373	4.8095e-09
AAo_min_area	ascending aorta minimum area	ascending aorta	VTI1A	ENSG00000151532	10	114172016	114588503	817	97	30008	5.6642	7.3841e-09
AAo_min_area	ascending aorta minimum area	ascending aorta	FAM167A	ENSG00000154319	8	11268972	11359276	456	35	29931	5.5392	1.5192e-08
AAo_min_area	ascending aorta minimum area	ascending aorta	FGD5	ENSG00000154783	3	14825469	14986072	646	44	30124	5.4197	2.9848e-08
AAo_min_area	ascending aorta minimum area	ascending aorta	PIEZO2	ENSG00000154864	18	10660238	11183761	1980	141	30029	6.0268	8.3609e-10
AAo_min_area	ascending aorta minimum area	ascending aorta	TBX20	ENSG00000164532	7	35232042	35328758	297	11	30098	6.7549	7.1487e-12
AAo_min_area	ascending aorta minimum area	ascending aorta	REEP3	ENSG00000165476	10	65246123	65394883	350	20	30243	6.8903	2.7845e-12
AAo_min_area	ascending aorta minimum area	ascending aorta	CACNB2	ENSG00000165995	10	18394606	18840798	1734	114	30059	5.4899	2.0108e-08
AAo_min_area	ascending aorta minimum area	ascending aorta	SRR	ENSG00000167720	17	2171998	2238554	165	12	30156	6.1094	5e-10
AAo_min_area	ascending aorta minimum area	ascending aorta	ULK4	ENSG00000168038	3	41278098	42038922	2374	37	30159	6.3257	1.2601e-10
AAo_min_area	ascending aorta minimum area	ascending aorta	FADD	ENSG00000168040	11	70014269	70063496	163	22	30136	5.6992	6.0202e-09
AAo_min_area	ascending aorta minimum area	ascending aorta	XKR6	ENSG00000171044	8	10744033	11093875	1242	34	29999	5.4688	2.2648e-08
AAo_min_area	ascending aorta minimum area	ascending aorta	JMJD1C	ENSG00000171988	10	64916981	65260641	720	26	30278	5.8942	1.883e-09
AAo_min_area	ascending aorta minimum area	ascending aorta	NOC3L	ENSG00000173145	10	96082983	96157696	196	23	30159	7.1982	3.0503e-13
AAo_min_area	ascending aorta minimum area	ascending aorta	DPY19L1	ENSG00000173852	7	34958488	35112653	486	20	30126	5.4394	2.6737e-08
AAo_min_area	ascending aorta minimum area	ascending aorta	PCSK1	ENSG00000175426	5	95716119	95803984	192	31	29981	6.7473	7.5296e-12
AAo_min_area	ascending aorta minimum area	ascending aorta	MSRA	ENSG00000175806	8	9876778	10296401	1768	67	30018	7.9766	7.5229e-16
AAo_min_area	ascending aorta minimum area	ascending aorta	RP1L1	ENSG00000183638	8	10453859	10547612	305	37	29913	5.4808	2.1164e-08
AAo_min_area	ascending aorta minimum area	ascending aorta	C8orf12	ENSG00000184608	8	11190911	11306167	493	35	29963	6.003	9.6859e-10
AAo_min_area	ascending aorta minimum area	ascending aorta	THSD4	ENSG00000187720	15	71354291	72085722	2170	157	30057	6.5233	3.439e-11
AAo_min_area	ascending aorta minimum area	ascending aorta	RP11-830F9.6	ENSG00000205018	16	88971197	89027932	232	25	30133	6.2094	2.6599e-10
AAo_min_area	ascending aorta minimum area	ascending aorta	SNX2	ENSG00000205302	5	122075691	122175803	364	18	30252	5.5541	1.3955e-08
AAo_min_area	ascending aorta minimum area	ascending aorta	DEFB135	ENSG00000205883	8	11804830	11852099	202	22	30009	5.6772	6.8441e-09
AAo_min_area	ascending aorta minimum area	ascending aorta	C5orf27	ENSG00000236882	5	95152936	95205837	185	28	30161	5.4384	2.6886e-08
AAo_min_area	ascending aorta minimum area	ascending aorta	RP11-758M4.1	ENSG00000254349	8	75477010	75745548	665	39	30162	6.0861	5.7857e-10
AAo_aortic_distensibility	ascending aorta distensibility	ascending aorta	PCSK1	ENSG00000175426	5	95716119	95803984	192	31	27035	5.6078	1.0244e-08
DAo_max_area	descending aorta maximum area	descending aorta	AP3D1	ENSG00000065000	19	2090987	2186556	366	28	30151	5.8897	1.9348e-09
DAo_max_area	descending aorta maximum area	descending aorta	ASB2	ENSG00000100628	14	94390499	94478137	298	43	30086	5.7661	4.0575e-09
DAo_max_area	descending aorta maximum area	descending aorta	DOT1L	ENSG00000104885	19	2129148	2242577	383	30	30163	6.2385	2.2085e-10
DAo_max_area	descending aorta maximum area	descending aorta	SF3A2	ENSG00000104897	19	2201503	2258678	144	30	30036	5.5673	1.2933e-08
DAo_max_area	descending aorta maximum area	descending aorta	AMH	ENSG00000104899	19	2214310	2262072	124	28	29998	5.6392	8.5437e-09
DAo_max_area	descending aorta maximum area	descending aorta	MASP1	ENSG00000127241	3	186925073	187044810	371	48	30109	7.7112	6.2341e-15
DAo_max_area	descending aorta maximum area	descending aorta	NAV1	ENSG00000134369	1	201557013	201806097	599	63	30055	6.101	5.2696e-10
DAo_max_area	descending aorta maximum area	descending aorta	ADAMTS7	ENSG00000136378	15	79041545	79138773	389	16	29996	6.0465	7.4001e-10
DAo_max_area	descending aorta maximum area	descending aorta	PLCE1	ENSG00000138193	10	95755569	96102580	673	52	30158	7.6439	1.0534e-14
DAo_max_area	descending aorta maximum area	descending aorta	GDF7	ENSG00000143869	2	20831424	20889005	185	43	29958	5.4582	2.4049e-08
DAo_max_area	descending aorta maximum area	descending aorta	NOC3L	ENSG00000173145	10	96082983	96157696	196	23	30166	5.4643	2.323e-08
DAo_max_area	descending aorta maximum area	descending aorta	MORF4L1	ENSG00000185787	15	79067829	79200475	471	22	30092	5.6189	9.6113e-09
DAo_max_area	descending aorta maximum area	descending aorta	MYH6	ENSG00000197616	14	23841199	23912486	189	35	30076	5.7803	3.7279e-09
LVSV	left ventricular stroke volume	left ventricle	MYH6	ENSG00000197616	14	23841199	23912486	189	35	30500	5.7267	5.1193e-09
DAo_min_area	descending aorta minimum area	descending aorta	AP3D1	ENSG00000065000	19	2090987	2186556	366	28	30153	5.5377	1.5321e-08
DAo_min_area	descending aorta minimum area	descending aorta	ASB2	ENSG00000100628	14	94390499	94478137	298	43	30088	5.835	2.6899e-09
DAo_min_area	descending aorta minimum area	descending aorta	DOT1L	ENSG00000104885	19	2129148	2242577	383	30	30165	5.9104	1.7059e-09
DAo_min_area	descending aorta minimum area	descending aorta	AMH	ENSG00000104899	19	2214310	2262072	124	28	30000	5.4307	2.8068e-08
DAo_min_area	descending aorta minimum area	descending aorta	C2orf43	ENSG00000118961	2	20873774	21057890	371	35	30121	5.5572	1.3705e-08
DAo_min_area	descending aorta minimum area	descending aorta	MASP1	ENSG00000127241	3	186925073	187044810	371	48	30111	8.1092	2.5476e-16
DAo_min_area	descending aorta minimum area	descending aorta	LOXL1	ENSG00000129038	15	74183799	74254478	240	38	30137	5.7748	3.8521e-09
DAo_min_area	descending aorta minimum area	descending aorta	NAV1	ENSG00000134369	1	201557013	201806097	599	63	30057	6.1026	5.2192e-10
DAo_min_area	descending aorta minimum area	descending aorta	ADAMTS7	ENSG00000136378	15	79041545	79138773	389	16	29998	5.524	1.6568e-08
DAo_min_area	descending aorta minimum area	descending aorta	PI15	ENSG00000137558	8	75701772	75777264	200	21	30252	5.9512	1.331e-09
DAo_min_area	descending aorta minimum area	descending aorta	PLCE1	ENSG00000138193	10	95755569	96102580	673	52	30159	8.5904	4.3317e-18
DAo_min_area	descending aorta minimum area	descending aorta	GDF7	ENSG00000143869	2	20831424	20889005	185	43	29960	6.4879	4.3529e-11
DAo_min_area	descending aorta minimum area	descending aorta	CFDP1	ENSG00000153774	16	75317608	75502383	666	16	30174	5.6896	6.3674e-09
DAo_min_area	descending aorta minimum area	descending aorta	NOC3L	ENSG00000173145	10	96082983	96157696	196	23	30168	5.9932	1.0285e-09
DAo_min_area	descending aorta minimum area	descending aorta	RP11-77K12.1	ENSG00000261717	16	75436582	75533604	362	21	30088	5.6471	8.1579e-09
DAo_aortic_distensibility	descending aorta distensibility	descending aorta	PLCE1	ENSG00000138193	10	95755569	96102580	673	52	27269	5.7948	3.421e-09
Ell_3	regional longitudinal strain	left ventricle	GOSR2	ENSG00000108433	17	44965441	45054366	239	20	30438	5.8823	2.0232e-09
Ell_3	regional longitudinal strain	left ventricle	RP11-156P1.2	ENSG00000262633	17	44965499	45134520	478	23	30454	5.9615	1.2493e-09
Ell_5	regional longitudinal strain	left ventricle	ACTN2	ENSG00000077522	1	236814754	236937931	504	31	30383	7.7559	4.3873e-15
Ecc_AHA_1	regional peak circumferential strain	left ventricle	FKBP7	ENSG00000079150	2	179318391	179378285	97	15	30632	5.4737	2.2042e-08
Ecc_AHA_1	regional peak circumferential strain	left ventricle	PLEKHA3	ENSG00000116095	2	179310195	179391189	137	20	30644	5.8864	1.9739e-09
Ecc_AHA_1	regional peak circumferential strain	left ventricle	TTN	ENSG00000155657	2	179380716	179707150	536	31	30710	6.6257	1.7281e-11
LVEF	left ventricular ejection fraction	left ventricle	SPEN	ENSG00000065526	1	16139359	16276955	300	21	30658	6.5026	3.9469e-11
LVEF	left ventricular ejection fraction	left ventricle	PLEKHA3	ENSG00000116095	2	179310195	179391189	137	20	30619	6.1432	4.0426e-10
LVEF	left ventricular ejection fraction	left ventricle	ZBTB17	ENSG00000116809	1	16258364	16337627	234	24	30662	6.2077	2.6888e-10
LVEF	left ventricular ejection fraction	left ventricle	BAG3	ENSG00000151929	10	121375882	121447331	236	34	30395	7.6876	7.494e-15
LVEF	left ventricular ejection fraction	left ventricle	TTN	ENSG00000155657	2	179380716	179707150	536	31	30685	7.2752	1.729e-13
LVEF	left ventricular ejection fraction	left ventricle	HSPB7	ENSG00000173641	1	16330523	16381089	323	22	30502	5.9246	1.565e-09
LVEF	left ventricular ejection fraction	left ventricle	C1orf64	ENSG00000183888	1	16295731	16345302	232	21	30661	7.2254	2.4974e-13
LVEF	left ventricular ejection fraction	left ventricle	CLCNKB	ENSG00000184908	1	16335231	16393803	388	27	30471	6.2961	1.526e-10
LVEF	left ventricular ejection fraction	left ventricle	CLCNKA	ENSG00000186510	1	16313366	16370545	347	24	30565	7.1878	3.2916e-13
Ecc_AHA_2	regional peak circumferential strain	left ventricle	MTMR9	ENSG00000104643	8	11106925	11195655	280	16	30436	5.4317	2.7911e-08
Ecc_AHA_2	regional peak circumferential strain	left ventricle	BLK	ENSG00000136573	8	11316510	11432113	457	32	30326	5.6115	1.0027e-08
Ecc_AHA_2	regional peak circumferential strain	left ventricle	GATA4	ENSG00000136574	8	11499468	11627511	460	52	30329	5.6975	6.0804e-09
Ecc_AHA_2	regional peak circumferential strain	left ventricle	MFHAS1	ENSG00000147324	8	8630864	8786155	764	40	30472	6.34	1.1488e-10
Ecc_AHA_2	regional peak circumferential strain	left ventricle	VTI1A	ENSG00000151532	10	114172016	114588503	817	97	30441	5.8961	1.8609e-09
Ecc_AHA_2	regional peak circumferential strain	left ventricle	XKR6	ENSG00000171044	8	10744033	11093875	1242	34	30432	6.0604	6.789e-10
Ecc_AHA_2	regional peak circumferential strain	left ventricle	MSRA	ENSG00000175806	8	9876778	10296401	1768	67	30450	6.6979	1.0571e-11
Ecc_AHA_2	regional peak circumferential strain	left ventricle	RP1L1	ENSG00000183638	8	10453859	10547612	305	37	30344	5.7491	4.4865e-09
Ecc_AHA_2	regional peak circumferential strain	left ventricle	DEFB135	ENSG00000205883	8	11804830	11852099	202	22	30441	6.193	2.9524e-10
Ecc_AHA_2	regional peak circumferential strain	left ventricle	DEFB136	ENSG00000205884	8	11821446	11867108	170	22	30410	5.8508	2.4462e-09
Ecc_AHA_5	regional peak circumferential strain	left ventricle	BAG3	ENSG00000151929	10	121375882	121447331	236	34	30419	5.5335	1.5694e-08
Ecc_AHA_7	regional peak circumferential strain	left ventricle	MFHAS1	ENSG00000147324	8	8630864	8786155	764	40	30472	5.4168	3.0337e-08
Ecc_AHA_8	regional peak circumferential strain	left ventricle	MFHAS1	ENSG00000147324	8	8630864	8786155	764	40	30474	5.5084	1.8108e-08
Ecc_AHA_9	regional peak circumferential strain	left ventricle	MLF1	ENSG00000178053	3	158253952	158334249	247	22	30667	5.4887	2.0248e-08
Ecc_AHA_10	regional peak circumferential strain	left ventricle	PLEKHA3	ENSG00000116095	2	179310195	179391189	137	20	30640	5.544	1.478e-08
Ecc_AHA_10	regional peak circumferential strain	left ventricle	TTN	ENSG00000155657	2	179380716	179707150	536	31	30706	5.8406	2.6013e-09
Ecc_AHA_11	regional peak circumferential strain	left ventricle	PHLDB2	ENSG00000144824	3	111416344	111705364	1016	49	30584	5.5547	1.3908e-08
Ecc_AHA_13	regional peak circumferential strain	left ventricle	MFHAS1	ENSG00000147324	8	8630864	8786155	764	40	30473	5.8419	2.5811e-09
Ecc_AHA_13	regional peak circumferential strain	left ventricle	DEFB135	ENSG00000205883	8	11804830	11852099	202	22	30442	5.9659	1.2167e-09
Ecc_AHA_13	regional peak circumferential strain	left ventricle	DEFB136	ENSG00000205884	8	11821446	11867108	170	22	30411	5.8307	2.759e-09
Ecc_AHA_13	regional peak circumferential strain	left ventricle	RP11-481A20.11	ENSG00000255098	8	11860545	11908043	173	13	30095	5.5405	1.5078e-08
Ecc_AHA_15	regional peak circumferential strain	left ventricle	DEFB135	ENSG00000205883	8	11804830	11852099	202	22	30439	5.7758	3.8295e-09
Ecc_global	global peak circumferential strain	left ventricle	SPEN	ENSG00000065526	1	16139359	16276955	300	21	30675	5.8118	3.0896e-09
Ecc_global	global peak circumferential strain	left ventricle	PLEKHA3	ENSG00000116095	2	179310195	179391189	137	20	30636	5.7728	3.8983e-09
Ecc_global	global peak circumferential strain	left ventricle	GATA4	ENSG00000136574	8	11499468	11627511	460	52	30324	5.5951	1.1025e-08
Ecc_global	global peak circumferential strain	left ventricle	BAG3	ENSG00000151929	10	121375882	121447331	236	34	30412	6.7376	8.0519e-12
Ecc_global	global peak circumferential strain	left ventricle	TTN	ENSG00000155657	2	179380716	179707150	536	31	30702	6.8145	4.7301e-12
Ecc_global	global peak circumferential strain	left ventricle	HSPB7	ENSG00000173641	1	16330523	16381089	323	22	30519	6.2481	2.0775e-10
Ecc_global	global peak circumferential strain	left ventricle	C1orf64	ENSG00000183888	1	16295731	16345302	232	21	30678	6.2137	2.5882e-10
Ecc_global	global peak circumferential strain	left ventricle	CLCNKB	ENSG00000184908	1	16335231	16393803	388	27	30488	6.903	2.545e-12
Ecc_global	global peak circumferential strain	left ventricle	CLCNKA	ENSG00000186510	1	16313366	16370545	347	24	30582	6.7594	6.9273e-12
Ecc_global	global peak circumferential strain	left ventricle	DEFB135	ENSG00000205883	8	11804830	11852099	202	22	30435	6.1371	4.201e-10
Ecc_global	global peak circumferential strain	left ventricle	DEFB136	ENSG00000205884	8	11821446	11867108	170	22	30404	5.4887	2.0243e-08
LVM	left ventricular myocardial mass	left ventricle	SPI1	ENSG00000066336	11	47366411	47435127	176	16	30577	5.4298	2.8216e-08
LVM	left ventricular myocardial mass	left ventricle	FKBP7	ENSG00000079150	2	179318391	179378285	97	15	30634	6.7867	5.7366e-12
LVM	left ventricular myocardial mass	left ventricle	PLEKHA3	ENSG00000116095	2	179310195	179391189	137	20	30646	6.1094	5e-10
LVM	left ventricular myocardial mass	left ventricle	KANSL1	ENSG00000120071	17	44097282	44337755	932	5	30491	5.464	2.3271e-08
LVM	left ventricular myocardial mass	left ventricle	LSP1	ENSG00000130592	11	1839200	1923493	294	39	30398	5.5346	1.5596e-08
LVM	left ventricular myocardial mass	left ventricle	TNNT3	ENSG00000130595	11	1905792	1969936	175	34	30435	5.4931	1.9744e-08
LVM	left ventricular myocardial mass	left ventricle	MYBPC3	ENSG00000134571	11	47342948	47409253	163	21	30554	5.7626	4.1418e-09
LVM	left ventricular myocardial mass	left ventricle	TTN	ENSG00000155657	2	179380716	179707150	536	31	30712	7.1927	3.1772e-13
LVM	left ventricular myocardial mass	left ventricle	ZNF592	ENSG00000166716	15	85256866	85359663	213	22	30690	5.6594	7.5955e-09
LVM	left ventricular myocardial mass	left ventricle	ZSCAN2	ENSG00000176371	15	85109236	85176948	132	17	30593	5.7082	5.7103e-09
LVM	left ventricular myocardial mass	left ventricle	LRRC37A	ENSG00000176681	17	44335099	44425160	238	4	28999	5.7095	5.6666e-09
LVM	left ventricular myocardial mass	left ventricle	WDR73	ENSG00000177082	15	85172512	85232566	132	17	30691	5.4512	2.501e-08
LVM	left ventricular myocardial mass	left ventricle	PRKRA	ENSG00000180228	2	179286141	179350958	88	14	30686	6.8417	3.9123e-12
LVM	left ventricular myocardial mass	left ventricle	DFNB59	ENSG00000204311	2	179281163	179336117	69	11	30685	6.6766	1.2231e-11
LVM	left ventricular myocardial mass	left ventricle	ARL17B	ENSG00000228696	17	44342150	44474163	185	3	28878	5.7131	5.5484e-09
LVM	left ventricular myocardial mass	left ventricle	UBE2Q2L	ENSG00000259511	15	84806242	84860985	55	13	30477	5.6411	8.4505e-09
Err_AHA_10	regional radial strain	left ventricle	CCDC141	ENSG00000163492	2	179727748	179949786	723	44	30569	5.886	1.9783e-09
RVEDV	right ventricular end-diastolic volume	right ventricle	BRAP	ENSG00000089234	12	112069950	112158790	65	9	30660	5.6283	9.0972e-09
RVEDV	right ventricular end-diastolic volume	right ventricle	ACAD10	ENSG00000111271	12	112088875	112204901	94	11	30651	5.4299	2.819e-08
RVEDV	right ventricular end-diastolic volume	right ventricle	PLEKHA3	ENSG00000116095	2	179310195	179391189	137	20	30644	5.5367	1.5408e-08
RVEDV	right ventricular end-diastolic volume	right ventricle	TIAL1	ENSG00000151923	10	121321314	121391022	197	25	30556	5.5383	1.5274e-08
RVEDV	right ventricular end-diastolic volume	right ventricle	TTN	ENSG00000155657	2	179380716	179707150	536	31	30710	5.6036	1.0498e-08
RVEDV	right ventricular end-diastolic volume	right ventricle	ATXN2	ENSG00000204842	12	111880018	112072480	157	12	30611	5.821	2.9242e-09
Err_AHA_15	regional radial strain	left ventricle	PTPRJ	ENSG00000149177	11	47967110	48202393	446	31	30610	5.6217	9.4536e-09
Err_AHA_16	regional radial strain	left ventricle	CEP85L	ENSG00000111860	6	118771935	119066238	834	32	30624	5.4348	2.7437e-08
Err_global	global radial strain	left ventricle	VTI1A	ENSG00000151532	10	114172016	114588503	817	97	30440	6.3517	1.0651e-10
Err_global	global radial strain	left ventricle	CLCNKA	ENSG00000186510	1	16313366	16370545	347	24	30587	5.4229	2.9316e-08
RVESV	right ventricular end-systolic volume	right ventricle	FKBP7	ENSG00000079150	2	179318391	179378285	97	15	30631	6.2138	2.5859e-10
RVESV	right ventricular end-systolic volume	right ventricle	PLEKHA3	ENSG00000116095	2	179310195	179391189	137	20	30643	6.7351	8.1887e-12
RVESV	right ventricular end-systolic volume	right ventricle	RARRES1	ENSG00000118849	3	158404681	158485485	241	23	30648	5.488	2.0321e-08
RVESV	right ventricular end-systolic volume	right ventricle	TIAL1	ENSG00000151923	10	121321314	121391022	197	25	30555	6.1173	4.7581e-10
RVESV	right ventricular end-systolic volume	right ventricle	BAG3	ENSG00000151929	10	121375882	121447331	236	34	30419	6.3802	8.8421e-11
RVESV	right ventricular end-systolic volume	right ventricle	OBSCN	ENSG00000154358	1	228360831	228576575	534	21	30652	5.9488	1.3502e-09
RVESV	right ventricular end-systolic volume	right ventricle	TTN	ENSG00000155657	2	179380716	179707150	536	31	30709	6.9074	2.4676e-12
RVESV	right ventricular end-systolic volume	right ventricle	GFM1	ENSG00000168827	3	158327067	158420364	316	13	30723	6.0663	6.5454e-10
RVESV	right ventricular end-systolic volume	right ventricle	MLF1	ENSG00000178053	3	158253952	158334249	247	22	30668	7.1462	4.4598e-13
RVESV	right ventricular end-systolic volume	right ventricle	PRKRA	ENSG00000180228	2	179286141	179350958	88	14	30683	5.6179	9.6673e-09
RVESV	right ventricular end-systolic volume	right ventricle	ATXN2	ENSG00000204842	12	111880018	112072480	157	12	30610	5.622	9.4397e-09
RVSV	right ventricular stroke volume	right ventricle	MYH6	ENSG00000197616	14	23841199	23912486	189	35	30501	6.4319	6.3004e-11

### Sheet: readme
ID	ID of Network
GENE	the gene ID as specified in the annotation file
CHR	the chromosome the gene is on
START/STOP	the annotation boundaries of the gene on that chromosome (this includes any window around the gene applied during annotation)
NSNPS	the number of SNPs annotated to that gene that were found in the data and were not excluded based on internal SNP QC
NPARAM	the number of relevant parameters used in the model. For the SNP-wise models this is an approximate value; for the principal components regression (raw data default) this is set to the number of principal components retained after pruning; for the multi-models this is the mean NPARAM value of the component base models
N	the sample size used when analysing that gene; can differ for allosomal chromosomes or when analysing SNP p-value input with variable sample size by SNP (due to missingness or differences in coverage in meta-analysis)
ZSTAT	test statsitics
P	the gene p-value, using asymptotic sampling distribution (if available)
SYMBOL	symbol of gene
