## Supplementary material for "Heart-brain connections: phenotypic and genetic insights from 40,000 cardiac and brain magnetic resonance images": supp_tables: TableS11_FUMA.xlsx

### Sheet: FUMA
Table S11. List of mapped genes for CMR traits identified by FUMA at 6.09e-10 significance level.
ID	Full_Name	Category	ensg	symbol	chr	start	end	strand	type	entrezID	HUGO	pLI	ncRVIS	posMapSNPs	posMapMaxCADD	eqtlMapSNPs	eqtlMapminP	eqtlMapminQ	eqtlMapts	eqtlDirection	ciMap	ciMapts	minGwasP	IndSigSNPs
RVEF	right ventricular ejection fraction	right ventricle	ENSG00000162913	C1orf145	1	228391207	228401365	-1	protein_coding	574407	C1orf145	0.0976807	NA	0	0	0	NA	NA	NA	NA	Yes	Left_Ventricle	2.56263e-07	rs3738685
RVEF	right ventricular ejection fraction	right ventricle	ENSG00000154358	OBSCN	1	228395831	228566577	1	protein_coding	84033	OBSCN	5.35739e-91	0.665406	42	14.42	0	NA	NA	NA	NA	No	NA	1.02536e-11	rs3738685;rs9727721
RVEF	right ventricular ejection fraction	right ventricle	ENSG00000154370	TRIM11	1	228581374	228594541	-1	protein_coding	81559	TRIM11	0.547147	NA	1	7.063	0	NA	NA	NA	NA	No	NA	1.37745e-10	rs3738685
RVEF	right ventricular ejection fraction	right ventricle	ENSG00000162931	TRIM17	1	228595641	228604562	-1	protein_coding	51127	TRIM17	2.40299e-05	-0.967884	1	0.466	0	NA	NA	NA	NA	No	NA	1.11747e-09	rs3738685
RVEF	right ventricular ejection fraction	right ventricle	ENSG00000168148	HIST3H3	1	228612546	228613026	-1	protein_coding	8290	HIST3H3	0.000822081	-0.102673	2	7.355	0	NA	NA	NA	NA	No	NA	1.77032e-10	rs3738685
RVEF	right ventricular ejection fraction	right ventricle	ENSG00000131389	SLC6A6	3	14444076	14530857	1	protein_coding	6533	SLC6A6	0.982276	1.07702	0	0	30	4.34621e-06	0.0170481	GTEx/v8/Heart_Atrial_Appendage:GTEx/v7/Heart_Atrial_Appendage	+	No	NA	1.13215e-12	rs113608926;rs1871854
RVEF	right ventricular ejection fraction	right ventricle	ENSG00000178209	PLEC	8	144989321	145050902	-1	protein_coding	5339	PLEC	0.0249363	-0.440444	5	16.85	8	5.11931e-16	4.05618e-11	GTEx/v8/Heart_Atrial_Appendage:GTEx/v8/Heart_Left_Ventricle:GTEx/v7/Heart_Atrial_Appendage:GTEx/v7/Heart_Left_Ventricle:GTEx/v6/Heart_Left_Ventricle	-	No	NA	9.49007e-11	rs11786896
RVEF	right ventricular ejection fraction	right ventricle	ENSG00000178685	PARP10	8	145051321	145086940	-1	protein_coding	84875	PARP10	0.00291132	-0.42865	1	10.34	0	NA	NA	NA	NA	No	NA	6.42397e-10	rs11786896
RVEF	right ventricular ejection fraction	right ventricle	ENSG00000186583	SPATC1	8	145086582	145101933	1	protein_coding	375686	SPATC1	3.59031e-08	0.129497	1	15.58	0	NA	NA	NA	NA	No	NA	5.18122e-08	rs11786896
RVEF	right ventricular ejection fraction	right ventricle	ENSG00000178814	OPLAH	8	145106167	145118735	-1	protein_coding	26873	OPLAH	2.99003e-11	NA	2	15.58	0	NA	NA	NA	NA	No	NA	5.18122e-08	rs11786896
RVEF	right ventricular ejection fraction	right ventricle	ENSG00000178896	EXOSC4	8	145133529	145135550	1	protein_coding	54512	EXOSC4	0.0994502	-0.382152	1	0.729	0	NA	NA	NA	NA	No	NA	6.15294e-08	rs11786896
RVEF	right ventricular ejection fraction	right ventricle	ENSG00000179091	CYC1	8	145149930	145152428	1	protein_coding	1537	CYC1	0.979014	NA	1	21.9	0	NA	NA	NA	NA	No	NA	1.4189e-07	rs11786896
RVEF	right ventricular ejection fraction	right ventricle	ENSG00000179526	SHARPIN	8	145153536	145163027	-1	protein_coding	81858	SHARPIN	0.0198873	NA	1	21.9	0	NA	NA	NA	NA	No	NA	1.4189e-07	rs11786896
RVEF	right ventricular ejection fraction	right ventricle	ENSG00000179632	MAF1	8	145159402	145162514	1	protein_coding	84232	MAF1	0.794025	NA	1	21.9	0	NA	NA	NA	NA	No	NA	1.4189e-07	rs11786896
RVEF	right ventricular ejection fraction	right ventricle	ENSG00000179698	KIAA1875	8	145162629	145173218	1	protein_coding	340390	KIAA1875	NA	NA	1	21.9	0	NA	NA	NA	NA	No	NA	1.4189e-07	rs11786896
RVEF	right ventricular ejection fraction	right ventricle	ENSG00000151929	BAG3	10	121410882	121437331	1	protein_coding	9531	BAG3	0.532034	NA	18	21.5	0	NA	NA	NA	NA	No	NA	5.07703e-16	rs17617337;rs196318;rs72842212
WT_AHA_1	regional myocardial-wall thickness at end-diastole	left ventricle	ENSG00000124762	CDKN1A	6	36644305	36655116	1	protein_coding	1026	CDKN1A	0.0272026	-0.171688	22	16.03	0	NA	NA	NA	NA	No	NA	7.55111e-14	rs4151702;rs56100429;rs4713996;rs112794976
WT_AHA_1	regional myocardial-wall thickness at end-diastole	left ventricle	ENSG00000169594	BNC1	15	83924655	83953466	-1	protein_coding	646	BNC1	0.886169	-0.496635	0	0	0	NA	NA	NA	NA	Yes	Left_Ventricle	5.67459e-08	rs34302901
WT_AHA_1	regional myocardial-wall thickness at end-diastole	left ventricle	ENSG00000156218	ADAMTSL3	15	84322838	84708594	1	protein_coding	57188	ADAMTSL3	9.55133e-09	-1.01962	14	21.6	0	NA	NA	NA	NA	Yes	Left_Ventricle	5.67459e-08	rs34302901
WT_AHA_1	regional myocardial-wall thickness at end-diastole	left ventricle	ENSG00000259511	UBE2Q2L	15	84841242	84850986	1	protein_coding	100505679	UBE2Q2L	NA	NA	15	6.214	311	3.85063e-21	2.35066e-22	GTEx/v8/Heart_Atrial_Appendage:GTEx/v8/Heart_Left_Ventricle:GTEx/v7/Heart_Atrial_Appendage:GTEx/v7/Heart_Left_Ventricle:GTEx/v6/Heart_Atrial_Appendage:GTEx/v6/Heart_Left_Ventricle	+	No	NA	2.50149e-10	rs34302901;rs55841622
WT_AHA_1	regional myocardial-wall thickness at end-diastole	left ventricle	ENSG00000184206	GOLGA6L4	15	84904525	84914120	1	protein_coding	643707	GOLGA6L4	0.389325	NA	15	8.651	0	NA	NA	NA	NA	No	NA	5.94699e-08	rs34302901
WT_AHA_1	regional myocardial-wall thickness at end-diastole	left ventricle	ENSG00000176371	ZSCAN2	15	85144217	85171027	1	protein_coding	54993	ZSCAN2	0.0182037	-1.50593	20	13.78	0	NA	NA	NA	NA	No	NA	3.00403e-09	rs34302901;rs55841622
WT_AHA_1	regional myocardial-wall thickness at end-diastole	left ventricle	ENSG00000177082	WDR73	15	85185999	85197574	-1	protein_coding	84942	WDR73	7.90218e-06	-0.417346	25	13.78	284	1.62178e-10	4.52495e-07	GTEx/v8/Heart_Atrial_Appendage:GTEx/v8/Heart_Left_Ventricle:GTEx/v7/Heart_Atrial_Appendage:GTEx/v7/Heart_Left_Ventricle	+	Yes	Left_Ventricle	1.26966e-09	rs55841622;rs34302901
WT_AHA_1	regional myocardial-wall thickness at end-diastole	left ventricle	ENSG00000197696	NMB	15	85198360	85201794	-1	protein_coding	4828	NMB	0.156904	NA	20	13.99	106	1.01404e-07	0.000455163	GTEx/v8/Heart_Left_Ventricle	+	Yes	Left_Ventricle	1.26966e-09	rs55841622;rs34302901
WT_AHA_1	regional myocardial-wall thickness at end-diastole	left ventricle	ENSG00000140612	SEC11A	15	85212775	85259947	-1	protein_coding	23478	SEC11A	0.173328	-0.758988	35	15.71	0	NA	NA	NA	NA	Yes	Left_Ventricle	2.50149e-10	rs55841622;rs34302901
WT_AHA_1	regional myocardial-wall thickness at end-diastole	left ventricle	ENSG00000166716	ZNF592	15	85291866	85349659	1	protein_coding	9640	ZNF592	0.949423	-0.880796	48	15.65	7	6.25806e-05	3.14087e-05	GTEx/v8/Heart_Left_Ventricle	+	No	NA	2.50149e-10	rs55841622
WT_AHA_1	regional myocardial-wall thickness at end-diastole	left ventricle	ENSG00000136383	ALPK3	15	85359911	85416713	1	protein_coding	57538	ALPK3	3.54007e-09	1.05641	12	15.08	287	1.00035e-09	7.31717e-06	GTEx/v8/Heart_Atrial_Appendage:GTEx/v8/Heart_Left_Ventricle:GTEx/v7/Heart_Atrial_Appendage	-	Yes	Left_Ventricle	2.50149e-10	rs55841622;rs34302901;rs34302901:rs55841622
WT_AHA_2	regional myocardial-wall thickness at end-diastole	left ventricle	ENSG00000124762	CDKN1A	6	36644305	36655116	1	protein_coding	1026	CDKN1A	0.0272026	-0.171688	19	16.03	0	NA	NA	NA	NA	No	NA	3.33972e-14	rs4151702;rs113578873;rs9394368
WT_AHA_3	regional myocardial-wall thickness at end-diastole	left ventricle	ENSG00000169594	BNC1	15	83924655	83953466	-1	protein_coding	646	BNC1	0.886169	-0.496635	0	0	0	NA	NA	NA	NA	Yes	Left_Ventricle	0.000116183	15:85348961_TTTTG_T
WT_AHA_3	regional myocardial-wall thickness at end-diastole	left ventricle	ENSG00000156218	ADAMTSL3	15	84322838	84708594	1	protein_coding	57188	ADAMTSL3	9.55133e-09	-1.01962	1	4.723	0	NA	NA	NA	NA	Yes	Left_Ventricle	0.000116183	15:85348961_TTTTG_T
WT_AHA_3	regional myocardial-wall thickness at end-diastole	left ventricle	ENSG00000259511	UBE2Q2L	15	84841242	84850986	1	protein_coding	100505679	UBE2Q2L	NA	NA	0	0	187	3.98221e-23	2.35066e-22	GTEx/v8/Heart_Atrial_Appendage:GTEx/v8/Heart_Left_Ventricle:GTEx/v7/Heart_Atrial_Appendage:GTEx/v7/Heart_Left_Ventricle:GTEx/v6/Heart_Atrial_Appendage:GTEx/v6/Heart_Left_Ventricle	+	No	NA	2.06248e-10	15:85348961_TTTTG_T;rs12595786
WT_AHA_3	regional myocardial-wall thickness at end-diastole	left ventricle	ENSG00000184206	GOLGA6L4	15	84904525	84914120	1	protein_coding	643707	GOLGA6L4	0.389325	NA	1	3.335	38	3.42941e-07	1.90775e-19	GTEx/v8/Heart_Atrial_Appendage:GTEx/v7/Heart_Atrial_Appendage	+	No	NA	2.06248e-10	15:85348961_TTTTG_T;rs12595786
WT_AHA_3	regional myocardial-wall thickness at end-diastole	left ventricle	ENSG00000176371	ZSCAN2	15	85144217	85171027	1	protein_coding	54993	ZSCAN2	0.0182037	-1.50593	29	13.78	0	NA	NA	NA	NA	No	NA	5.41615e-07	15:85348961_TTTTG_T;rs12595786
WT_AHA_3	regional myocardial-wall thickness at end-diastole	left ventricle	ENSG00000177082	WDR73	15	85185999	85197574	-1	protein_coding	84942	WDR73	7.90218e-06	-0.417346	37	13.78	171	1.89523e-11	4.52495e-07	GTEx/v8/Heart_Atrial_Appendage:GTEx/v8/Heart_Left_Ventricle:GTEx/v7/Heart_Atrial_Appendage:GTEx/v7/Heart_Left_Ventricle:GTEx/v6/Heart_Atrial_Appendage:GTEx/v6/Heart_Left_Ventricle	+	Yes	Left_Ventricle	2.06248e-10	rs12595786;15:85348961_TTTTG_T;rs12595786:15:85348961_TTTTG_T
WT_AHA_3	regional myocardial-wall thickness at end-diastole	left ventricle	ENSG00000197696	NMB	15	85198360	85201794	-1	protein_coding	4828	NMB	0.156904	NA	28	13.99	104	1.01404e-07	0.000455163	GTEx/v8/Heart_Left_Ventricle	+	Yes	Left_Ventricle	3.74351e-10	15:85348961_TTTTG_T;rs12595786;rs12595786:15:85348961_TTTTG_T
WT_AHA_3	regional myocardial-wall thickness at end-diastole	left ventricle	ENSG00000140612	SEC11A	15	85212775	85259947	-1	protein_coding	23478	SEC11A	0.173328	-0.758988	50	15.71	0	NA	NA	NA	NA	Yes	Left_Ventricle	2.06248e-10	15:85348961_TTTTG_T;rs12595786;rs12595786:15:85348961_TTTTG_T
WT_AHA_3	regional myocardial-wall thickness at end-diastole	left ventricle	ENSG00000166716	ZNF592	15	85291866	85349659	1	protein_coding	9640	ZNF592	0.949423	-0.880796	71	15.65	22	5.01791e-05	2.47539e-05	GTEx/v8/Heart_Atrial_Appendage:GTEx/v8/Heart_Left_Ventricle	-	No	NA	2.06248e-10	15:85348961_TTTTG_T;rs12595786
WT_AHA_3	regional myocardial-wall thickness at end-diastole	left ventricle	ENSG00000136383	ALPK3	15	85359911	85416713	1	protein_coding	57538	ALPK3	3.54007e-09	1.05641	32	21.5	170	1.00035e-09	7.31717e-06	GTEx/v8/Heart_Atrial_Appendage:GTEx/v8/Heart_Left_Ventricle:GTEx/v7/Heart_Atrial_Appendage	-	Yes	Left_Ventricle	2.06248e-10	rs12595786;15:85348961_TTTTG_T;rs12595786:15:85348961_TTTTG_T
WT_AHA_5	regional myocardial-wall thickness at end-diastole	left ventricle	ENSG00000163378	EOGT	3	69024365	69063112	-1	protein_coding	285203	EOGT	9.7855e-06	-0.110387	0	0	0	NA	NA	NA	NA	Yes	Left_Ventricle	1.27463e-12	rs62253183:rs6549251:rs6549251;rs62253183
WT_AHA_5	regional myocardial-wall thickness at end-diastole	left ventricle	ENSG00000187098	MITF	3	69788586	70017488	1	protein_coding	4286	MITF	0.997811	-0.642528	218	20.1	0	NA	NA	NA	NA	Yes	Left_Ventricle	1.27463e-12	rs6549251;rs62253183;rs56038322;rs7630455;rs62253183:rs6549251:rs6549251
WT_AHA_5	regional myocardial-wall thickness at end-diastole	left ventricle	ENSG00000114861	FOXP1	3	71003844	71633140	-1	protein_coding	27086	FOXP1	0.999751	-0.0806505	0	0	0	NA	NA	NA	NA	Yes	Left_Ventricle	3.71616e-08	rs7630455
WT_AHA_5	regional myocardial-wall thickness at end-diastole	left ventricle	ENSG00000134569	LRP4	11	46878419	46940193	-1	protein_coding	4038	LRP4	0.100209	0.314362	0	0	0	NA	NA	NA	NA	Yes	Left_Ventricle	1.39374e-07	rs11570072
WT_AHA_5	regional myocardial-wall thickness at end-diastole	left ventricle	ENSG00000149179	C11orf49	11	46958240	47185936	1	protein_coding	79096	C11orf49	5.45468e-07	0.564558	0	0	0	NA	NA	NA	NA	Yes	Left_Ventricle	1.39374e-07	rs11570072
WT_AHA_5	regional myocardial-wall thickness at end-diastole	left ventricle	ENSG00000165912	PACSIN3	11	47199076	47207994	-1	protein_coding	29763	PACSIN3	0.016793	-0.514939	0	0	1	0.000342647	0.0453465	GTEx/v8/Heart_Atrial_Appendage	-	No	NA	3.37878e-08	rs11570072
WT_AHA_5	regional myocardial-wall thickness at end-diastole	left ventricle	ENSG00000134575	ACP2	11	47260853	47270457	-1	protein_coding	53	ACP2	0.000525977	-0.370782	8	5.503	2	0.000378641	1.10187e-06	GTEx/v8/Heart_Atrial_Appendage	-	No	NA	3.24057e-07	rs11570072;rs10838747
WT_AHA_5	regional myocardial-wall thickness at end-diastole	left ventricle	ENSG00000025434	NR1H3	11	47269851	47290396	1	protein_coding	10062	NR1H3	0.856186	0.657584	14	7.394	0	NA	NA	NA	NA	No	NA	1.89648e-07	rs11570072
WT_AHA_5	regional myocardial-wall thickness at end-diastole	left ventricle	ENSG00000110514	MADD	11	47290712	47351582	1	protein_coding	8567	MADD	0.000901823	-0.37505	15	10.55	172	1.40214e-07	2.07197e-08	GTEx/v8/Heart_Left_Ventricle:GTEx/v7/Heart_Left_Ventricle:GTEx/v6/Heart_Left_Ventricle	-	Yes	Left_Ventricle	3.08358e-08	rs11570072;rs10838747
WT_AHA_5	regional myocardial-wall thickness at end-diastole	left ventricle	ENSG00000134571	MYBPC3	11	47352957	47374253	-1	protein_coding	4607	MYBPC3	1.35054e-06	-0.432352	39	16.69	0	NA	NA	NA	NA	No	NA	9.18303e-12	rs11570072;rs78777726;rs10838747
WT_AHA_5	regional myocardial-wall thickness at end-diastole	left ventricle	ENSG00000066336	SPI1	11	47376411	47400127	-1	protein_coding	6688	SPI1	0.897231	NA	64	16.69	0	NA	NA	NA	NA	No	NA	1.99967e-12	rs78777726;rs11570072;rs10838747
WT_AHA_5	regional myocardial-wall thickness at end-diastole	left ventricle	ENSG00000165915	SLC39A13	11	47428683	47438047	1	protein_coding	91252	SLC39A13	0.011852	-0.332419	43	21.7	0	NA	NA	NA	NA	No	NA	2.15553e-12	rs10838747;rs78777726;rs11605503
WT_AHA_5	regional myocardial-wall thickness at end-diastole	left ventricle	ENSG00000165916	PSMC3	11	47440320	47447993	-1	protein_coding	5702	PSMC3	0.9792	-0.404697	33	14.02	141	1.17711e-07	0.000226501	GTEx/v8/Heart_Atrial_Appendage:GTEx/v7/Heart_Atrial_Appendage	-	No	NA	1.99967e-12	rs10838747;rs78777726;rs11605503;rs11570072;rs111366014
WT_AHA_5	regional myocardial-wall thickness at end-diastole	left ventricle	ENSG00000165917	RAPSN	11	47459308	47470730	-1	protein_coding	5913	RAPSN	0.0326445	0.0487816	18	17.25	0	NA	NA	NA	NA	No	NA	4.73335e-12	rs78777726;rs11605503;rs10838747
WT_AHA_5	regional myocardial-wall thickness at end-diastole	left ventricle	ENSG00000149187	CELF1	11	47487496	47587121	-1	protein_coding	10658	CELF1	0.998617	-0.376216	28	17.63	0	NA	NA	NA	NA	No	NA	2.17441e-12	rs10838747;rs78777726;rs11605503
WT_AHA_5	regional myocardial-wall thickness at end-diastole	left ventricle	ENSG00000213619	NDUFS3	11	47586888	47606114	1	protein_coding	4722	NDUFS3	0.047137	-0.0123446	10	14.52	0	NA	NA	NA	NA	No	NA	8.37336e-12	rs10838747;rs78777726;rs11605503
WT_AHA_5	regional myocardial-wall thickness at end-diastole	left ventricle	ENSG00000110536	PTPMT1	11	47586982	47595013	1	protein_coding	114971	PTPMT1	0.459152	NA	7	11.24	0	NA	NA	NA	NA	No	NA	8.37336e-12	rs10838747;rs78777726;rs11605503
WT_AHA_5	regional myocardial-wall thickness at end-diastole	left ventricle	ENSG00000123444	KBTBD4	11	47593749	47600567	-1	protein_coding	55709	KBTBD4	0.0180744	-0.492621	7	9.104	0	NA	NA	NA	NA	No	NA	8.37336e-12	rs10838747;rs78777726;rs11605503
WT_AHA_5	regional myocardial-wall thickness at end-diastole	left ventricle	ENSG00000231880	KBTBD4	11	47599277	47599823	1	protein_coding	55709	KBTBD4	NA	-0.492621	5	9.104	0	NA	NA	NA	NA	No	NA	8.37336e-12	rs10838747;rs78777726;rs11605503
WT_AHA_5	regional myocardial-wall thickness at end-diastole	left ventricle	ENSG00000196666	FAM180B	11	47608198	47610746	1	protein_coding	399888	FAM180B	0.315838	NA	6	14.52	0	NA	NA	NA	NA	No	NA	8.37336e-12	rs10838747;rs78777726;rs11605503
WT_AHA_5	regional myocardial-wall thickness at end-diastole	left ventricle	ENSG00000172247	C1QTNF4	11	47611216	47616211	-1	protein_coding	114900	C1QTNF4	0.679081	NA	10	14.52	191	3.37218e-18	3.14579e-13	GTEx/v8/Heart_Atrial_Appendage:GTEx/v8/Heart_Left_Ventricle:GTEx/v7/Heart_Atrial_Appendage:GTEx/v7/Heart_Left_Ventricle:GTEx/v6/Heart_Atrial_Appendage:GTEx/v6/Heart_Left_Ventricle	+	No	NA	8.37336e-12	rs10838747;rs78777726;rs11605503
WT_AHA_5	regional myocardial-wall thickness at end-diastole	left ventricle	ENSG00000109919	MTCH2	11	47638867	47664175	-1	protein_coding	23788	MTCH2	0.166788	0.0369336	20	25	2	9.41133e-05	0.0206998	GTEx/v8/Heart_Atrial_Appendage	-	No	NA	4.73017e-12	rs78777726;rs10838747;rs11605503
WT_AHA_5	regional myocardial-wall thickness at end-diastole	left ventricle	ENSG00000165923	AGBL2	11	47681143	47736941	-1	protein_coding	79841	AGBL2	6.81051e-12	-0.765874	25	7.718	0	NA	NA	NA	NA	Yes	Left_Ventricle	1.38307e-10	rs10838747;rs78777726;rs111366014;rs11605503;rs11605503:rs10838747:rs111366014
WT_AHA_5	regional myocardial-wall thickness at end-diastole	left ventricle	ENSG00000109920	FNBP4	11	47738072	47788995	-1	protein_coding	23360	FNBP4	0.999993	-0.713792	30	8.654	0	NA	NA	NA	NA	No	NA	3.62481e-10	rs10838747;rs78777726;rs111366014;rs11605503
WT_AHA_5	regional myocardial-wall thickness at end-diastole	left ventricle	ENSG00000030066	NUP160	11	47799639	47870107	-1	protein_coding	23279	NUP160	0.0239792	-0.345694	35	11.78	0	NA	NA	NA	NA	No	NA	3.18379e-10	rs78777726;rs111366014;rs11605503;rs10838747
WT_AHA_5	regional myocardial-wall thickness at end-diastole	left ventricle	ENSG00000149177	PTPRJ	11	48002113	48189670	1	protein_coding	5795	PTPRJ	2.38654e-05	NA	6	6.35	0	NA	NA	NA	NA	No	NA	1.68731e-07	rs78777726
WT_AHA_5	regional myocardial-wall thickness at end-diastole	left ventricle	ENSG00000169594	BNC1	15	83924655	83953466	-1	protein_coding	646	BNC1	0.886169	-0.496635	0	0	0	NA	NA	NA	NA	Yes	Left_Ventricle	3.39997e-14	rs4536430:rs4536430;rs11631921
WT_AHA_5	regional myocardial-wall thickness at end-diastole	left ventricle	ENSG00000156218	ADAMTSL3	15	84322838	84708594	1	protein_coding	57188	ADAMTSL3	9.55133e-09	-1.01962	24	21.6	0	NA	NA	NA	NA	Yes	Left_Ventricle	3.39997e-14	rs4536430;rs11631921;rs4536430:rs4536430
WT_AHA_5	regional myocardial-wall thickness at end-diastole	left ventricle	ENSG00000259511	UBE2Q2L	15	84841242	84850986	1	protein_coding	100505679	UBE2Q2L	NA	NA	15	6.214	413	6.28105e-29	2.35066e-22	GTEx/v8/Heart_Atrial_Appendage:GTEx/v8/Heart_Left_Ventricle:GTEx/v7/Heart_Atrial_Appendage:GTEx/v7/Heart_Left_Ventricle:GTEx/v6/Heart_Atrial_Appendage:GTEx/v6/Heart_Left_Ventricle	+	No	NA	1.21733e-19	rs4536430;rs11631921;rs4842943;rs55841622;rs10852053;rs8039472;rs11073613;15:85160360_GA_G;15:85273647_AT_A;rs11073716;rs56082456;rs34535608;rs57095565;rs72753058
WT_AHA_5	regional myocardial-wall thickness at end-diastole	left ventricle	ENSG00000184206	GOLGA6L4	15	84904525	84914120	1	protein_coding	643707	GOLGA6L4	0.389325	NA	14	8.651	46	2.58758e-15	3.889e-21	GTEx/v8/Heart_Atrial_Appendage:GTEx/v8/Heart_Left_Ventricle:GTEx/v7/Heart_Atrial_Appendage:GTEx/v7/Heart_Left_Ventricle:GTEx/v6/Heart_Atrial_Appendage:GTEx/v6/Heart_Left_Ventricle	+	No	NA	2.57318e-16	rs4536430;rs11631921;rs4842943;rs11073716;rs8039472;rs11073613;rs56082456;rs57095565;15:85160360_GA_G
WT_AHA_5	regional myocardial-wall thickness at end-diastole	left ventricle	ENSG00000176371	ZSCAN2	15	85144217	85171027	1	protein_coding	54993	ZSCAN2	0.0182037	-1.50593	34	13.78	0	NA	NA	NA	NA	No	NA	4.72829e-16	rs4536430;rs11631921;rs55841622;rs10852053;15:85160360_GA_G;rs8039472;rs11073613
WT_AHA_5	regional myocardial-wall thickness at end-diastole	left ventricle	ENSG00000177082	WDR73	15	85185999	85197574	-1	protein_coding	84942	WDR73	7.90218e-06	-0.417346	37	13.78	389	1.89523e-11	4.52495e-07	GTEx/v8/Heart_Atrial_Appendage:GTEx/v8/Heart_Left_Ventricle:GTEx/v7/Heart_Atrial_Appendage:GTEx/v7/Heart_Left_Ventricle:GTEx/v6/Heart_Atrial_Appendage:GTEx/v6/Heart_Left_Ventricle	+	Yes	Left_Ventricle	7.96232e-19	rs8039472;rs11073613;15:85160360_GA_G;rs10852053;rs55841622;rs4536430;rs11631921;rs11073716;rs56082456;15:85273647_AT_A;rs34535608;rs57095565;rs62020865;rs12908708;rs4842943;rs56082456:rs8039472:rs8039472;rs56082456:rs8039472;rs11073613:rs55841622;15:85273647_AT_A:rs55841622;rs11631921:rs55841622;rs11631921:rs34535608:rs55841622;rs57095565:rs72753058:rs57095565
WT_AHA_5	regional myocardial-wall thickness at end-diastole	left ventricle	ENSG00000197696	NMB	15	85198360	85201794	-1	protein_coding	4828	NMB	0.156904	NA	27	13.99	106	1.01404e-07	0.000455163	GTEx/v8/Heart_Left_Ventricle	+	Yes	Left_Ventricle	7.96232e-19	rs55841622;rs4536430;rs11631921;rs11073613;rs8039472;15:85160360_GA_G;rs11073716;rs56082456;15:85273647_AT_A;rs56082456:rs8039472:rs8039472;rs56082456:rs8039472;rs11073613:rs55841622;15:85273647_AT_A:rs55841622;rs11631921:rs55841622;rs11631921:rs34535608:rs55841622;rs57095565:rs72753058:rs57095565
WT_AHA_5	regional myocardial-wall thickness at end-diastole	left ventricle	ENSG00000140612	SEC11A	15	85212775	85259947	-1	protein_coding	23478	SEC11A	0.173328	-0.758988	49	15.71	0	NA	NA	NA	NA	Yes	Left_Ventricle	1.21733e-19	rs55841622;rs4536430;rs11631921;rs8039472;rs11073613;15:85160360_GA_G;rs11073716;rs56082456;15:85273647_AT_A;15:85266129_CA_C;rs56082456:rs55841622;15:85273647_AT_A:rs8039472;rs11073613:rs56082456:rs55841622;rs11631921:rs11073716:rs55841622:rs55841622
WT_AHA_5	regional myocardial-wall thickness at end-diastole	left ventricle	ENSG00000166716	ZNF592	15	85291866	85349659	1	protein_coding	9640	ZNF592	0.949423	-0.880796	72	15.65	25	9.1853e-06	2.47539e-05	GTEx/v8/Heart_Atrial_Appendage:GTEx/v8/Heart_Left_Ventricle:GTEx/v7/Heart_Left_Ventricle	-	No	NA	1.21733e-19	rs55841622;rs4536430;rs11631921;15:85273647_AT_A;rs8039472;rs11073613;rs11073716;rs56082456;15:85160360_GA_G;rs10852053;rs57095565
WT_AHA_5	regional myocardial-wall thickness at end-diastole	left ventricle	ENSG00000136383	ALPK3	15	85359911	85416713	1	protein_coding	57538	ALPK3	3.54007e-09	1.05641	50	24.2	378	1.00035e-09	7.31717e-06	GTEx/v8/Heart_Atrial_Appendage:GTEx/v8/Heart_Left_Ventricle:GTEx/v7/Heart_Atrial_Appendage	-	Yes	Left_Ventricle	1.21733e-19	rs8039472;rs11073613;rs11073716;rs56082456;rs55841622;rs4536430;rs11631921;15:85273647_AT_A;rs34535608;rs57095565;rs72753058;15:85160360_GA_G;rs10852053;rs62020865;15:85160360_GA_G:rs8039472;rs10852053:rs55841622;rs11631921:rs8039472;15:85160360_GA_G:rs11073613:rs8039472;15:85160360_GA_G:rs55841622;rs56082456:rs55841622:rs55841622;15:85273647_AT_A:rs55841622;15:85273647_AT_A:rs56082456:15:85266129_CA_C:15:85273647_AT_A:rs8039472:rs8039472;rs11073613:rs11073716:rs34535608:rs55841622;rs57095565:rs72753058:rs57095565
WT_AHA_5	regional myocardial-wall thickness at end-diastole	left ventricle	ENSG00000156222	SLC28A1	15	85427885	85518876	1	protein_coding	9154	SLC28A1	6.34799e-07	-0.0357764	36	13.99	0	NA	NA	NA	NA	No	NA	1.83575e-09	rs57095565;rs35280494;rs62020865;rs12908708
WT_AHA_5	regional myocardial-wall thickness at end-diastole	left ventricle	ENSG00000133454	MYO18B	22	26138111	26427007	1	protein_coding	84700	MYO18B	2.61207e-15	0.00977166	35	22.6	0	NA	NA	NA	NA	No	NA	5.90433e-14	rs133887;rs133872;rs4820654
WT_AHA_6	regional myocardial-wall thickness at end-diastole	left ventricle	ENSG00000163378	EOGT	3	69024365	69063112	-1	protein_coding	285203	EOGT	9.7855e-06	-0.110387	0	0	0	NA	NA	NA	NA	Yes	Left_Ventricle	5.42049e-13	rs9867045:rs6549251:rs6549251;rs9867045
WT_AHA_6	regional myocardial-wall thickness at end-diastole	left ventricle	ENSG00000187098	MITF	3	69788586	70017488	1	protein_coding	4286	MITF	0.997811	-0.642528	215	20.1	0	NA	NA	NA	NA	Yes	Left_Ventricle	5.42049e-13	rs6549251;rs9867045;rs62253188;rs9867045:rs6549251:rs6549251
WT_AHA_6	regional myocardial-wall thickness at end-diastole	left ventricle	ENSG00000169594	BNC1	15	83924655	83953466	-1	protein_coding	646	BNC1	0.886169	-0.496635	0	0	0	NA	NA	NA	NA	Yes	Left_Ventricle	2.63877e-15	rs4842922:rs4536430:rs4536430;rs11631921
WT_AHA_6	regional myocardial-wall thickness at end-diastole	left ventricle	ENSG00000156218	ADAMTSL3	15	84322838	84708594	1	protein_coding	57188	ADAMTSL3	9.55133e-09	-1.01962	127	21.6	0	NA	NA	NA	NA	Yes	Left_Ventricle	2.63877e-15	rs4842922;rs139459033;rs4536430;rs11631921;rs4842922:rs4536430:rs4536430
WT_AHA_6	regional myocardial-wall thickness at end-diastole	left ventricle	ENSG00000259511	UBE2Q2L	15	84841242	84850986	1	protein_coding	100505679	UBE2Q2L	NA	NA	16	6.214	522	6.28105e-29	2.35066e-22	GTEx/v8/Heart_Atrial_Appendage:GTEx/v8/Heart_Left_Ventricle:GTEx/v7/Heart_Atrial_Appendage:GTEx/v7/Heart_Left_Ventricle:GTEx/v6/Heart_Atrial_Appendage:GTEx/v6/Heart_Left_Ventricle	+	No	NA	4.56048e-20	rs4536430;rs11631921;rs57928261;rs3860264;rs4842922;rs11637158;rs2063036;rs139459033;rs55841622;rs10852053;rs8039472;15:85160360_GA_G;rs11073613;15:85273647_AT_A;rs2008262;rs56082456;rs34535608;rs12907646;rs72753058
WT_AHA_6	regional myocardial-wall thickness at end-diastole	left ventricle	ENSG00000184206	GOLGA6L4	15	84904525	84914120	1	protein_coding	643707	GOLGA6L4	0.389325	NA	16	8.651	50	2.58758e-15	3.889e-21	GTEx/v8/Heart_Atrial_Appendage:GTEx/v8/Heart_Left_Ventricle:GTEx/v7/Heart_Atrial_Appendage:GTEx/v7/Heart_Left_Ventricle:GTEx/v6/Heart_Atrial_Appendage:GTEx/v6/Heart_Left_Ventricle	+	No	NA	1.37445e-18	rs4536430;rs11631921;rs57928261;rs11637158;rs2063036;rs3860264;rs2008262;rs8039472;rs11073613;rs56082456;rs12907646;15:85160360_GA_G
WT_AHA_6	regional myocardial-wall thickness at end-diastole	left ventricle	ENSG00000176371	ZSCAN2	15	85144217	85171027	1	protein_coding	54993	ZSCAN2	0.0182037	-1.50593	34	13.78	0	NA	NA	NA	NA	No	NA	4.48749e-17	rs4536430;rs11631921;rs55841622;rs10852053;15:85160360_GA_G;rs8039472;rs11073613;rs139459033
WT_AHA_6	regional myocardial-wall thickness at end-diastole	left ventricle	ENSG00000177082	WDR73	15	85185999	85197574	-1	protein_coding	84942	WDR73	7.90218e-06	-0.417346	37	13.78	457	1.89523e-11	4.52495e-07	GTEx/v8/Heart_Atrial_Appendage:GTEx/v8/Heart_Left_Ventricle:GTEx/v7/Heart_Atrial_Appendage:GTEx/v7/Heart_Left_Ventricle:GTEx/v6/Heart_Atrial_Appendage:GTEx/v6/Heart_Left_Ventricle	+	Yes	Left_Ventricle	1.52088e-19	rs8039472;15:85160360_GA_G;rs11073613;rs10852053;rs55841622;rs4536430;rs11631921;rs139459033;rs2008262;rs56082456;rs4842922;rs57928261;15:85273647_AT_A;rs34535608;rs12907646;rs62020865;rs3860264;rs2063036;rs11637158;rs56082456:rs8039472:rs8039472;rs56082456:rs8039472;rs11073613:rs55841622;15:85273647_AT_A:rs55841622;rs11631921:rs55841622;rs11631921:rs34535608:rs55841622;rs12907646:rs72753058:rs12907646
WT_AHA_6	regional myocardial-wall thickness at end-diastole	left ventricle	ENSG00000197696	NMB	15	85198360	85201794	-1	protein_coding	4828	NMB	0.156904	NA	28	13.99	106	1.01404e-07	0.000455163	GTEx/v8/Heart_Left_Ventricle	+	Yes	Left_Ventricle	1.52088e-19	rs55841622;rs4536430;rs11631921;rs11073613;rs8039472;15:85160360_GA_G;rs139459033;rs2008262;rs56082456;15:85273647_AT_A;rs57928261;rs56082456:rs8039472:rs8039472;rs56082456:rs8039472;rs11073613:rs55841622;15:85273647_AT_A:rs55841622;rs11631921:rs55841622;rs11631921:rs34535608:rs55841622;rs12907646:rs72753058:rs12907646
WT_AHA_6	regional myocardial-wall thickness at end-diastole	left ventricle	ENSG00000140612	SEC11A	15	85212775	85259947	-1	protein_coding	23478	SEC11A	0.173328	-0.758988	51	15.71	0	NA	NA	NA	NA	Yes	Left_Ventricle	4.56048e-20	rs55841622;rs4536430;rs11631921;rs139459033;rs8039472;15:85160360_GA_G;rs11073613;rs2008262;rs56082456;15:85273647_AT_A;15:85266129_CA_C;rs56082456:rs55841622;rs139459033:rs8039472;rs2008262:rs56082456:rs55841622;rs11631921:rs2008262:rs55841622:rs55841622;rs139459033:rs139459033:rs55841622
WT_AHA_6	regional myocardial-wall thickness at end-diastole	left ventricle	ENSG00000166716	ZNF592	15	85291866	85349659	1	protein_coding	9640	ZNF592	0.949423	-0.880796	73	15.65	25	9.1853e-06	2.47539e-05	GTEx/v8/Heart_Atrial_Appendage:GTEx/v8/Heart_Left_Ventricle:GTEx/v7/Heart_Left_Ventricle	-	No	NA	4.56048e-20	rs55841622;rs4536430;rs11631921;15:85273647_AT_A;rs139459033;rs8039472;rs11073613;rs2008262;rs56082456;15:85160360_GA_G;rs10852053;rs12907646
WT_AHA_6	regional myocardial-wall thickness at end-diastole	left ventricle	ENSG00000136383	ALPK3	15	85359911	85416713	1	protein_coding	57538	ALPK3	3.54007e-09	1.05641	50	24.2	451	1.00035e-09	7.31717e-06	GTEx/v8/Heart_Atrial_Appendage:GTEx/v8/Heart_Left_Ventricle:GTEx/v7/Heart_Atrial_Appendage	-	Yes	Left_Ventricle	4.56048e-20	rs8039472;rs11073613;rs2008262;rs56082456;rs55841622;rs4536430;rs11631921;rs139459033;15:85273647_AT_A;rs34535608;rs12907646;rs72753058;rs4842922;rs57928261;15:85160360_GA_G;rs10852053;rs62020865;15:85160360_GA_G:rs8039472;rs10852053:rs55841622;rs11631921:rs55841622;rs139459033:rs8039472;rs11073613:rs11073613:rs8039472;rs11073613:rs55841622;rs11631921:rs8039472;rs56082456:rs55841622:rs139459033:rs55841622;rs139459033:rs55841622;15:85273647_AT_A:rs56082456:15:85266129_CA_C:15:85273647_AT_A:rs8039472:rs8039472;rs2008262:rs2008262:rs8039472;15:85273647_AT_A:rs34535608:rs55841622;rs12907646:rs72753058:rs12907646
WT_AHA_6	regional myocardial-wall thickness at end-diastole	left ventricle	ENSG00000156222	SLC28A1	15	85427885	85518876	1	protein_coding	9154	SLC28A1	6.34799e-07	-0.0357764	31	13.99	0	NA	NA	NA	NA	No	NA	3.63127e-13	rs12907646;rs62020865
WT_AHA_7	regional myocardial-wall thickness at end-diastole	left ventricle	ENSG00000169594	BNC1	15	83924655	83953466	-1	protein_coding	646	BNC1	0.886169	-0.496635	0	0	0	NA	NA	NA	NA	Yes	Left_Ventricle	3.71965e-13	rs881983:rs11635505;rs881983
WT_AHA_7	regional myocardial-wall thickness at end-diastole	left ventricle	ENSG00000156218	ADAMTSL3	15	84322838	84708594	1	protein_coding	57188	ADAMTSL3	9.55133e-09	-1.01962	98	21.6	0	NA	NA	NA	NA	Yes	Left_Ventricle	3.71965e-13	rs881983;rs11635505;rs881983:rs11635505
WT_AHA_7	regional myocardial-wall thickness at end-diastole	left ventricle	ENSG00000259511	UBE2Q2L	15	84841242	84850986	1	protein_coding	100505679	UBE2Q2L	NA	NA	15	6.214	512	3.98221e-23	2.35066e-22	GTEx/v8/Heart_Atrial_Appendage:GTEx/v8/Heart_Left_Ventricle:GTEx/v7/Heart_Atrial_Appendage:GTEx/v7/Heart_Left_Ventricle:GTEx/v6/Heart_Atrial_Appendage:GTEx/v6/Heart_Left_Ventricle	+	No	NA	1.64237e-18	rs11635505;rs881983;rs55698868;rs72630465;rs3748376;rs10852053;rs8039472;rs11073613;15:85160360_GA_G;15:85273647_AT_A;rs11073716;rs34535608;rs12907646;15:85425740_GA_G;rs75314237
WT_AHA_7	regional myocardial-wall thickness at end-diastole	left ventricle	ENSG00000184206	GOLGA6L4	15	84904525	84914120	1	protein_coding	643707	GOLGA6L4	0.389325	NA	15	8.651	92	1.50569e-27	3.889e-21	GTEx/v8/Heart_Atrial_Appendage:GTEx/v8/Heart_Left_Ventricle:GTEx/v7/Heart_Atrial_Appendage:GTEx/v7/Heart_Left_Ventricle:GTEx/v6/Heart_Atrial_Appendage:GTEx/v6/Heart_Left_Ventricle	+	No	NA	1.0689e-14	rs11635505;rs3748376;rs881983;rs72630465;rs75314237;rs75274999;rs11073716;rs8039472;rs11073613;rs12907646;15:85160360_GA_G
WT_AHA_7	regional myocardial-wall thickness at end-diastole	left ventricle	ENSG00000176371	ZSCAN2	15	85144217	85171027	1	protein_coding	54993	ZSCAN2	0.0182037	-1.50593	43	13.78	0	NA	NA	NA	NA	No	NA	1.44024e-15	rs3748376;rs11635505;rs72630465;rs10852053;rs75314237;15:85160360_GA_G;rs8039472;rs11073613
WT_AHA_7	regional myocardial-wall thickness at end-diastole	left ventricle	ENSG00000177082	WDR73	15	85185999	85197574	-1	protein_coding	84942	WDR73	7.90218e-06	-0.417346	42	13.78	441	1.89523e-11	4.52495e-07	GTEx/v8/Heart_Atrial_Appendage:GTEx/v8/Heart_Left_Ventricle:GTEx/v7/Heart_Atrial_Appendage:GTEx/v7/Heart_Left_Ventricle:GTEx/v6/Heart_Atrial_Appendage:GTEx/v6/Heart_Left_Ventricle	+	Yes	Left_Ventricle	1.64237e-18	rs8039472;rs11073613;15:85160360_GA_G;rs10852053;rs3748376;rs11635505;rs72630465;rs75314237;rs11073716;rs881983;rs55698868;15:85273647_AT_A;rs34535608;rs12907646;15:85425740_GA_G;rs8039472:rs8039472;rs11073613:rs8039472;rs11073613:rs75314237:rs72630465:rs3748376;rs55698868:rs3748376;rs55698868:rs3748376:rs34535608:rs3748376;rs12907646:rs12907646
WT_AHA_7	regional myocardial-wall thickness at end-diastole	left ventricle	ENSG00000197696	NMB	15	85198360	85201794	-1	protein_coding	4828	NMB	0.156904	NA	33	13.99	106	1.01404e-07	0.000455163	GTEx/v8/Heart_Left_Ventricle	+	Yes	Left_Ventricle	1.64237e-18	rs3748376;rs11073613;rs11635505;rs8039472;15:85160360_GA_G;rs75314237;rs11073716;rs75274999;rs55698868;15:85273647_AT_A;rs72630465;rs8039472:rs8039472;rs11073613:rs8039472;rs11073613:rs75314237:rs72630465:rs3748376;rs55698868:rs3748376;rs55698868:rs3748376:rs34535608:rs3748376;rs12907646:rs12907646
WT_AHA_7	regional myocardial-wall thickness at end-diastole	left ventricle	ENSG00000140612	SEC11A	15	85212775	85259947	-1	protein_coding	23478	SEC11A	0.173328	-0.758988	59	15.71	0	NA	NA	NA	NA	Yes	Left_Ventricle	1.64237e-18	rs3748376;rs75314237;rs8039472;rs11073613;15:85160360_GA_G;rs11073716;rs75274999;rs55698868;15:85273647_AT_A;rs72630465;rs11635505;15:85266129_CA_C;rs11073613:rs3748376;rs55698868:rs8039472;rs11073613:rs3748376:rs11073716:rs75274999:rs3748376;rs55698868:rs55698868:rs75314237:rs72630465
WT_AHA_7	regional myocardial-wall thickness at end-diastole	left ventricle	ENSG00000166716	ZNF592	15	85291866	85349659	1	protein_coding	9640	ZNF592	0.949423	-0.880796	82	15.65	24	9.1853e-06	2.47539e-05	GTEx/v8/Heart_Atrial_Appendage:GTEx/v8/Heart_Left_Ventricle:GTEx/v7/Heart_Left_Ventricle	-	No	NA	1.64237e-18	rs3748376;15:85273647_AT_A;rs55698868;rs8039472;rs11073716;rs11073613;rs72630465;rs75314237;rs75274999;15:85160360_GA_G;rs10852053;rs12907646
WT_AHA_7	regional myocardial-wall thickness at end-diastole	left ventricle	ENSG00000136383	ALPK3	15	85359911	85416713	1	protein_coding	57538	ALPK3	3.54007e-09	1.05641	59	24.2	440	1.00035e-09	7.31717e-06	GTEx/v8/Heart_Atrial_Appendage:GTEx/v8/Heart_Left_Ventricle:GTEx/v7/Heart_Atrial_Appendage	-	Yes	Left_Ventricle	1.64237e-18	rs8039472;rs11073716;rs11073613;rs75314237;rs3748376;rs55698868;rs72630465;15:85273647_AT_A;rs34535608;rs12907646;15:85425740_GA_G;rs881983;rs11635505;15:85160360_GA_G;rs10852053;15:85160360_GA_G:rs72630465:rs8039472;rs10852053:rs3748376;rs11635505:rs8039472;15:85160360_GA_G:rs11073613:rs3748376:rs75314237:rs8039472;rs11073613:rs75274999:rs3748376;rs55698868:rs55698868:rs3748376;rs55698868:rs3748376;15:85273647_AT_A:rs3748376;rs55698868:15:85266129_CA_C:15:85273647_AT_A:rs8039472:rs8039472;rs11073613:rs11073716:rs34535608:rs3748376;rs12907646:rs12907646
WT_AHA_7	regional myocardial-wall thickness at end-diastole	left ventricle	ENSG00000156222	SLC28A1	15	85427885	85518876	1	protein_coding	9154	SLC28A1	6.34799e-07	-0.0357764	12	8.23	0	NA	NA	NA	NA	No	NA	1.01354e-11	rs12907646;15:85425740_GA_G
WT_AHA_8	regional myocardial-wall thickness at end-diastole	left ventricle	ENSG00000085276	MECOM	3	168801287	169381406	-1	protein_coding	2122	MECOM	0.999085	-0.939326	97	20.3	0	NA	NA	NA	NA	No	NA	7.6018e-12	rs17738497;rs2014590;rs375757832;rs555643187;rs9850919
WT_AHA_8	regional myocardial-wall thickness at end-diastole	left ventricle	ENSG00000164404	GDF9	5	132196873	132202576	-1	protein_coding	2661	GDF9	1.19472e-05	0.352488	0	0	0	NA	NA	NA	NA	Yes	Left_Ventricle	7.94929e-10	rs72801474
WT_AHA_8	regional myocardial-wall thickness at end-diastole	left ventricle	ENSG00000164405	UQCRQ	5	132202252	132203723	1	protein_coding	27089	UQCRQ	0.091913	-0.564493	0	0	0	NA	NA	NA	NA	Yes	Left_Ventricle	7.94929e-10	rs72801474
WT_AHA_8	regional myocardial-wall thickness at end-diastole	left ventricle	ENSG00000164406	LEAP2	5	132208014	132210738	1	protein_coding	116842	LEAP2	0.00789838	1.43845	0	0	0	NA	NA	NA	NA	Yes	Left_Ventricle	7.94929e-10	rs72801474
WT_AHA_8	regional myocardial-wall thickness at end-diastole	left ventricle	ENSG00000155329	ZCCHC10	5	132332677	132362296	-1	protein_coding	54819	ZCCHC10	0.160802	-0.20978	2	14.25	0	NA	NA	NA	NA	No	NA	8.85432e-06	rs72801474
WT_AHA_8	regional myocardial-wall thickness at end-diastole	left ventricle	ENSG00000170606	HSPA4	5	132387654	132442141	1	protein_coding	3308	HSPA4	0.999958	-0.0696306	3	5.12	0	NA	NA	NA	NA	No	NA	4.91247e-10	rs72801474
WT_AHA_8	regional myocardial-wall thickness at end-diastole	left ventricle	ENSG00000134575	ACP2	11	47260853	47270457	-1	protein_coding	53	ACP2	0.000525977	-0.370782	0	0	5	3.91106e-05	1.10187e-06	GTEx/v8/Heart_Atrial_Appendage	-	No	NA	5.08576e-11	rs11039348;rs10838708
WT_AHA_8	regional myocardial-wall thickness at end-diastole	left ventricle	ENSG00000110514	MADD	11	47290712	47351582	1	protein_coding	8567	MADD	0.000901823	-0.37505	0	0	210	1.40214e-07	4.89381e-15	GTEx/v8/Heart_Atrial_Appendage:GTEx/v8/Heart_Left_Ventricle:GTEx/v7/Heart_Atrial_Appendage:GTEx/v7/Heart_Left_Ventricle:GTEx/v6/Heart_Left_Ventricle	-	No	NA	1.15523e-11	rs7111873;rs11039348;rs10838708
WT_AHA_8	regional myocardial-wall thickness at end-diastole	left ventricle	ENSG00000134571	MYBPC3	11	47352957	47374253	-1	protein_coding	4607	MYBPC3	1.35054e-06	-0.432352	29	14.21	0	NA	NA	NA	NA	No	NA	9.20744e-11	rs7111873;rs11039348;rs3740689
WT_AHA_8	regional myocardial-wall thickness at end-diastole	left ventricle	ENSG00000066336	SPI1	11	47376411	47400127	-1	protein_coding	6688	SPI1	0.897231	NA	56	14.21	0	NA	NA	NA	NA	No	NA	9.20744e-11	rs7111873;rs11039348;rs3740689;rs10838708
WT_AHA_8	regional myocardial-wall thickness at end-diastole	left ventricle	ENSG00000165915	SLC39A13	11	47428683	47438047	1	protein_coding	91252	SLC39A13	0.011852	-0.332419	41	21.7	37	9.18908e-08	0.000210318	GTEx/v8/Heart_Atrial_Appendage	-	No	NA	4.16363e-11	rs11039348;rs10838708;rs11605503;rs7111873
WT_AHA_8	regional myocardial-wall thickness at end-diastole	left ventricle	ENSG00000165916	PSMC3	11	47440320	47447993	-1	protein_coding	5702	PSMC3	0.9792	-0.404697	61	14.02	49	1.06464e-06	0.000226501	GTEx/v8/Heart_Atrial_Appendage:GTEx/v7/Heart_Atrial_Appendage	-	No	NA	4.16363e-11	rs11039348;rs10838708;rs11605503;rs7111873
WT_AHA_8	regional myocardial-wall thickness at end-diastole	left ventricle	ENSG00000165917	RAPSN	11	47459308	47470730	-1	protein_coding	5913	RAPSN	0.0326445	0.0487816	54	22	0	NA	NA	NA	NA	No	NA	5.13825e-10	rs7111873;rs11605503;rs11039348;rs10838708
WT_AHA_8	regional myocardial-wall thickness at end-diastole	left ventricle	ENSG00000149187	CELF1	11	47487496	47587121	-1	protein_coding	10658	CELF1	0.998617	-0.376216	27	17.63	0	NA	NA	NA	NA	No	NA	2.49913e-10	rs11039348;rs11605503;rs7111873
WT_AHA_8	regional myocardial-wall thickness at end-diastole	left ventricle	ENSG00000213619	NDUFS3	11	47586888	47606114	1	protein_coding	4722	NDUFS3	0.047137	-0.0123446	9	14.52	2	8.68775e-05	0.0433113	GTEx/v8/Heart_Atrial_Appendage	+	No	NA	1.65656e-10	rs11039348;rs11605503;rs7111873
WT_AHA_8	regional myocardial-wall thickness at end-diastole	left ventricle	ENSG00000110536	PTPMT1	11	47586982	47595013	1	protein_coding	114971	PTPMT1	0.459152	NA	6	11.24	0	NA	NA	NA	NA	No	NA	2.89349e-10	rs11039348;rs11605503
WT_AHA_8	regional myocardial-wall thickness at end-diastole	left ventricle	ENSG00000123444	KBTBD4	11	47593749	47600567	-1	protein_coding	55709	KBTBD4	0.0180744	-0.492621	6	9.104	0	NA	NA	NA	NA	No	NA	1.65656e-10	rs11039348;rs11605503
WT_AHA_8	regional myocardial-wall thickness at end-diastole	left ventricle	ENSG00000231880	KBTBD4	11	47599277	47599823	1	protein_coding	55709	KBTBD4	NA	-0.492621	5	9.104	0	NA	NA	NA	NA	No	NA	1.65656e-10	rs11039348;rs11605503
WT_AHA_8	regional myocardial-wall thickness at end-diastole	left ventricle	ENSG00000196666	FAM180B	11	47608198	47610746	1	protein_coding	399888	FAM180B	0.315838	NA	6	14.52	0	NA	NA	NA	NA	No	NA	1.65656e-10	rs11039348;rs11605503
WT_AHA_8	regional myocardial-wall thickness at end-diastole	left ventricle	ENSG00000172247	C1QTNF4	11	47611216	47616211	-1	protein_coding	114900	C1QTNF4	0.679081	NA	10	14.52	248	3.37218e-18	3.14579e-13	GTEx/v8/Heart_Atrial_Appendage:GTEx/v8/Heart_Left_Ventricle:GTEx/v7/Heart_Atrial_Appendage:GTEx/v7/Heart_Left_Ventricle:GTEx/v6/Heart_Atrial_Appendage:GTEx/v6/Heart_Left_Ventricle	+	No	NA	7.63523e-12	rs11039348;rs11605503;rs7111873;rs10838708;rs1228024
WT_AHA_8	regional myocardial-wall thickness at end-diastole	left ventricle	ENSG00000109919	MTCH2	11	47638867	47664175	-1	protein_coding	23788	MTCH2	0.166788	0.0369336	19	25	2	9.41133e-05	0.0206998	GTEx/v8/Heart_Atrial_Appendage	-	No	NA	4.33261e-11	rs11039348;rs11605503
WT_AHA_8	regional myocardial-wall thickness at end-diastole	left ventricle	ENSG00000165923	AGBL2	11	47681143	47736941	-1	protein_coding	79841	AGBL2	6.81051e-12	-0.765874	21	7.718	0	NA	NA	NA	NA	Yes	Left_Ventricle	1.15523e-11	rs11039348;rs11605503;rs11605503:rs11039348
WT_AHA_8	regional myocardial-wall thickness at end-diastole	left ventricle	ENSG00000109920	FNBP4	11	47738072	47788995	-1	protein_coding	23360	FNBP4	0.999993	-0.713792	32	8.654	0	NA	NA	NA	NA	No	NA	1.15523e-11	rs11039348;rs11605503;rs1228024;rs7111873
WT_AHA_8	regional myocardial-wall thickness at end-diastole	left ventricle	ENSG00000030066	NUP160	11	47799639	47870107	-1	protein_coding	23279	NUP160	0.0239792	-0.345694	34	11.78	0	NA	NA	NA	NA	No	NA	2.00408e-11	rs11605503;rs11039348
WT_AHA_8	regional myocardial-wall thickness at end-diastole	left ventricle	ENSG00000149177	PTPRJ	11	48002113	48189670	1	protein_coding	5795	PTPRJ	2.38654e-05	NA	8	14.67	3	5.38166e-05	0.000523737	GTEx/v8/Heart_Atrial_Appendage:GTEx/v8/Heart_Left_Ventricle	-	No	NA	2.81451e-07	rs1228024
WT_AHA_8	regional myocardial-wall thickness at end-diastole	left ventricle	ENSG00000169594	BNC1	15	83924655	83953466	-1	protein_coding	646	BNC1	0.886169	-0.496635	0	0	0	NA	NA	NA	NA	Yes	Left_Ventricle	7.54508e-09	rs12912388;rs67119537:rs67119537
WT_AHA_8	regional myocardial-wall thickness at end-diastole	left ventricle	ENSG00000156218	ADAMTSL3	15	84322838	84708594	1	protein_coding	57188	ADAMTSL3	9.55133e-09	-1.01962	6	21.6	0	NA	NA	NA	NA	Yes	Left_Ventricle	7.54508e-09	rs12912388;rs67119537;rs67119537:rs67119537
WT_AHA_8	regional myocardial-wall thickness at end-diastole	left ventricle	ENSG00000259511	UBE2Q2L	15	84841242	84850986	1	protein_coding	100505679	UBE2Q2L	NA	NA	15	6.214	384	3.98221e-23	2.35066e-22	GTEx/v8/Heart_Atrial_Appendage:GTEx/v8/Heart_Left_Ventricle:GTEx/v7/Heart_Atrial_Appendage:GTEx/v7/Heart_Left_Ventricle:GTEx/v6/Heart_Atrial_Appendage:GTEx/v6/Heart_Left_Ventricle	+	No	NA	3.88161e-13	rs67119537;rs12912388;rs8039472;rs11073613;15:85160360_GA_G;rs11073716;rs34535608;rs12907646
WT_AHA_8	regional myocardial-wall thickness at end-diastole	left ventricle	ENSG00000184206	GOLGA6L4	15	84904525	84914120	1	protein_coding	643707	GOLGA6L4	0.389325	NA	14	8.651	39	3.42941e-07	3.889e-21	GTEx/v8/Heart_Atrial_Appendage:GTEx/v8/Heart_Left_Ventricle:GTEx/v7/Heart_Atrial_Appendage	+	No	NA	3.88161e-13	rs67119537;rs12912388;rs11073716;rs8039472;rs11073613;rs12907646;15:85160360_GA_G
WT_AHA_8	regional myocardial-wall thickness at end-diastole	left ventricle	ENSG00000176371	ZSCAN2	15	85144217	85171027	1	protein_coding	54993	ZSCAN2	0.0182037	-1.50593	33	13.78	0	NA	NA	NA	NA	No	NA	3.09994e-09	rs12912388;rs67119537;15:85160360_GA_G;rs8039472;rs11073613
WT_AHA_8	regional myocardial-wall thickness at end-diastole	left ventricle	ENSG00000177082	WDR73	15	85185999	85197574	-1	protein_coding	84942	WDR73	7.90218e-06	-0.417346	37	13.78	352	1.89523e-11	4.52495e-07	GTEx/v8/Heart_Atrial_Appendage:GTEx/v8/Heart_Left_Ventricle:GTEx/v7/Heart_Atrial_Appendage:GTEx/v7/Heart_Left_Ventricle:GTEx/v6/Heart_Atrial_Appendage:GTEx/v6/Heart_Left_Ventricle	+	Yes	Left_Ventricle	3.88161e-13	rs8039472;rs11073613;15:85160360_GA_G;rs12912388;rs11073716;rs67119537;rs34535608;rs12907646;rs8039472:rs8039472;rs11073613:rs8039472;rs11073613:rs12912388:rs34535608:rs12912388;rs12907646:rs12907646
WT_AHA_8	regional myocardial-wall thickness at end-diastole	left ventricle	ENSG00000197696	NMB	15	85198360	85201794	-1	protein_coding	4828	NMB	0.156904	NA	28	13.99	106	1.01404e-07	0.000455163	GTEx/v8/Heart_Left_Ventricle	+	Yes	Left_Ventricle	3.88161e-13	rs12912388;rs11073613;rs8039472;15:85160360_GA_G;rs11073716;rs67119537;rs8039472:rs8039472;rs11073613:rs8039472;rs11073613:rs12912388:rs34535608:rs12912388;rs12907646:rs12907646
WT_AHA_8	regional myocardial-wall thickness at end-diastole	left ventricle	ENSG00000140612	SEC11A	15	85212775	85259947	-1	protein_coding	23478	SEC11A	0.173328	-0.758988	50	15.71	0	NA	NA	NA	NA	Yes	Left_Ventricle	6.94373e-13	rs12912388;rs8039472;rs11073613;15:85160360_GA_G;rs11073716;rs11073613:rs12912388:rs8039472;rs11073613:rs11073716
WT_AHA_8	regional myocardial-wall thickness at end-diastole	left ventricle	ENSG00000166716	ZNF592	15	85291866	85349659	1	protein_coding	9640	ZNF592	0.949423	-0.880796	71	15.65	24	9.1853e-06	2.47539e-05	GTEx/v8/Heart_Atrial_Appendage:GTEx/v8/Heart_Left_Ventricle:GTEx/v7/Heart_Left_Ventricle	-	No	NA	6.94373e-13	rs12912388;rs8039472;rs11073716;rs11073613;15:85160360_GA_G;rs12907646
WT_AHA_8	regional myocardial-wall thickness at end-diastole	left ventricle	ENSG00000136383	ALPK3	15	85359911	85416713	1	protein_coding	57538	ALPK3	3.54007e-09	1.05641	42	24.2	354	1.00035e-09	7.31717e-06	GTEx/v8/Heart_Atrial_Appendage:GTEx/v8/Heart_Left_Ventricle:GTEx/v7/Heart_Atrial_Appendage	-	Yes	Left_Ventricle	3.88161e-13	rs8039472;rs11073716;rs11073613;rs12912388;rs34535608;rs12907646;rs67119537;15:85160360_GA_G;15:85160360_GA_G:rs8039472;15:85160360_GA_G:rs12912388:rs11073613:rs8039472;rs11073613:rs8039472:rs8039472;rs11073613:rs11073716:rs34535608:rs12912388;rs12907646:rs12907646
WT_AHA_8	regional myocardial-wall thickness at end-diastole	left ventricle	ENSG00000156222	SLC28A1	15	85427885	85518876	1	protein_coding	9154	SLC28A1	6.34799e-07	-0.0357764	10	8.23	0	NA	NA	NA	NA	No	NA	6.3356e-08	rs12907646
WT_AHA_8	regional myocardial-wall thickness at end-diastole	left ventricle	ENSG00000140443	IGF1R	15	99192200	99507759	1	protein_coding	3480	IGF1R	0.552974	0.346634	73	17.46	55	6.02432e-10	8.53473e-06	GTEx/v8/Heart_Left_Ventricle:GTEx/v7/Heart_Left_Ventricle:GTEx/v6/Heart_Left_Ventricle	+	Yes	Left_Ventricle	4.79209e-10	rs2018860;rs112182962;rs2018860:rs2018860;rs112182962:rs112182962
WT_AHA_8	regional myocardial-wall thickness at end-diastole	left ventricle	ENSG00000182253	SYNM	15	99638420	99675798	1	protein_coding	23336	SYNM	2.32891e-12	NA	0	0	0	NA	NA	NA	NA	Yes	Left_Ventricle:Right_Ventricle	4.79209e-10	rs2018860:rs2018860;rs112182962:rs112182962
WT_AHA_8	regional myocardial-wall thickness at end-diastole	left ventricle	ENSG00000183060	LYSMD4	15	100255902	100273766	-1	protein_coding	145748	LYSMD4	1.73218e-05	0.222496	0	0	0	NA	NA	NA	NA	Yes	Left_Ventricle	4.79209e-10	rs2018860:rs2018860;rs112182962:rs112182962
WT_AHA_8	regional myocardial-wall thickness at end-diastole	left ventricle	ENSG00000214397	DKFZP779J2370	15	100255908	100258029	-1	protein_coding	NA	NA	NA	NA	0	0	0	NA	NA	NA	NA	Yes	Left_Ventricle	4.79209e-10	rs2018860:rs2018860;rs112182962:rs112182962
WT_AHA_8	regional myocardial-wall thickness at end-diastole	left ventricle	ENSG00000166974	MAPRE2	18	32556892	32723434	1	protein_coding	10982	MAPRE2	0.969645	1.01811	34	22.4	35	1.29423e-11	1.45751e-07	GTEx/v8/Heart_Atrial_Appendage:GTEx/v8/Heart_Left_Ventricle:GTEx/v7/Heart_Atrial_Appendage:GTEx/v7/Heart_Left_Ventricle	+	Yes	Left_Ventricle	1.01322e-13	rs67508143;rs617759;rs549147;rs522791;rs67508143:rs617759;rs522791:rs549147:rs522791:rs549147;rs522791:rs617759;rs549147:rs617759
WT_AHA_8	regional myocardial-wall thickness at end-diastole	left ventricle	ENSG00000186812	ZNF397	18	32820994	32847097	1	protein_coding	84307	ZNF397	0.00104846	0.54414	0	0	0	NA	NA	NA	NA	Yes	Left_Ventricle:Right_Ventricle	1.01322e-13	rs67508143:rs617759;rs549147;rs522791:rs549147:rs522791:rs549147;rs522791:rs617759;rs549147:rs617759
WT_AHA_8	regional myocardial-wall thickness at end-diastole	left ventricle	ENSG00000186814	ZSCAN30	18	32831032	32870196	-1	protein_coding	100101467	ZSCAN30	9.21738e-09	-0.175778	0	0	0	NA	NA	NA	NA	Yes	Left_Ventricle	6.15709e-10	rs67508143:rs617759;rs549147;rs522791:rs549147:rs522791:rs549147;rs522791
WT_AHA_8	regional myocardial-wall thickness at end-diastole	left ventricle	ENSG00000172466	ZNF24	18	32912176	32925446	-1	protein_coding	7572	ZNF24	0.995635	-0.519095	0	0	3	1.73887e-05	0.00608848	GTEx/v7/Heart_Atrial_Appendage	+	Yes	Left_Ventricle	6.15709e-10	rs67508143;rs67508143:rs617759;rs549147;rs522791:rs549147:rs522791:rs549147;rs522791
WT_AHA_8	regional myocardial-wall thickness at end-diastole	left ventricle	ENSG00000186496	ZNF396	18	32946661	32957301	-1	protein_coding	252884	ZNF396	4.72223e-07	0.0830024	0	0	28	1.38908e-07	8.17852e-06	GTEx/v8/Heart_Atrial_Appendage	-	Yes	Left_Ventricle	6.15709e-10	rs67508143;rs617759;rs549147;rs522791;rs67508143:rs617759;rs522791:rs549147:rs522791:rs549147
WT_AHA_8	regional myocardial-wall thickness at end-diastole	left ventricle	ENSG00000141429	GALNT1	18	33161081	33291798	1	protein_coding	2589	GALNT1	0.742969	-0.752953	0	0	0	NA	NA	NA	NA	Yes	Left_Ventricle	1.01322e-13	rs67508143:rs617759;rs549147;rs522791:rs549147:rs522791:rs549147;rs522791:rs617759
WT_AHA_8	regional myocardial-wall thickness at end-diastole	left ventricle	ENSG00000134779	TPGS2	18	34359987	34409158	-1	protein_coding	25941	TPGS2	0.000133032	-0.824848	0	0	0	NA	NA	NA	NA	Yes	Left_Ventricle	1.01322e-13	rs67508143:rs617759
WT_AHA_8	regional myocardial-wall thickness at end-diastole	left ventricle	ENSG00000150477	KIAA1328	18	34409069	34812135	1	protein_coding	57536	KIAA1328	6.07254e-05	-0.427349	0	0	0	NA	NA	NA	NA	Yes	Left_Ventricle	1.01322e-13	rs67508143:rs617759
WT_AHA_9	regional myocardial-wall thickness at end-diastole	left ventricle	ENSG00000164404	GDF9	5	132196873	132202576	-1	protein_coding	2661	GDF9	1.19472e-05	0.352488	0	0	0	NA	NA	NA	NA	Yes	Left_Ventricle	1.88424e-10	rs72801474:5:132406598_GA_G
WT_AHA_9	regional myocardial-wall thickness at end-diastole	left ventricle	ENSG00000164405	UQCRQ	5	132202252	132203723	1	protein_coding	27089	UQCRQ	0.091913	-0.564493	0	0	0	NA	NA	NA	NA	Yes	Left_Ventricle	1.88424e-10	rs72801474:5:132406598_GA_G
WT_AHA_9	regional myocardial-wall thickness at end-diastole	left ventricle	ENSG00000164406	LEAP2	5	132208014	132210738	1	protein_coding	116842	LEAP2	0.00789838	1.43845	0	0	0	NA	NA	NA	NA	Yes	Left_Ventricle	1.88424e-10	rs72801474:5:132406598_GA_G
WT_AHA_9	regional myocardial-wall thickness at end-diastole	left ventricle	ENSG00000155329	ZCCHC10	5	132332677	132362296	-1	protein_coding	54819	ZCCHC10	0.160802	-0.20978	2	14.25	0	NA	NA	NA	NA	No	NA	2.01954e-05	rs72801474
WT_AHA_9	regional myocardial-wall thickness at end-diastole	left ventricle	ENSG00000170606	HSPA4	5	132387654	132442141	1	protein_coding	3308	HSPA4	0.999958	-0.0696306	112	15.59	0	NA	NA	NA	NA	No	NA	1.88424e-10	5:132406598_GA_G;rs72801474
WT_AHA_9	regional myocardial-wall thickness at end-diastole	left ventricle	ENSG00000126581	BECN1	17	40962152	40985367	-1	protein_coding	8678	BECN1	0.998698	-0.469388	0	0	0	NA	NA	NA	NA	Yes	Left_Ventricle	5.81589e-10	rs2668724
WT_AHA_9	regional myocardial-wall thickness at end-diastole	left ventricle	ENSG00000131467	PSME3	17	40976402	40995774	1	protein_coding	10197	PSME3	0.988104	-1.7453	0	0	0	NA	NA	NA	NA	Yes	Left_Ventricle	5.81589e-10	rs2668724
WT_AHA_9	regional myocardial-wall thickness at end-diastole	left ventricle	ENSG00000131480	AOC2	17	40996617	41002724	1	protein_coding	314	AOC2	5.1394e-10	0.0413506	0	0	0	NA	NA	NA	NA	Yes	Left_Ventricle	5.81589e-10	rs2668724
WT_AHA_9	regional myocardial-wall thickness at end-diastole	left ventricle	ENSG00000184361	SPATA32	17	43331760	43339479	-1	protein_coding	124783	SPATA32	2.95265e-05	-0.414756	0	0	0	NA	NA	NA	NA	Yes	Left_Ventricle	3.97348e-09	rs61572747:rs2668724
WT_AHA_9	regional myocardial-wall thickness at end-diastole	left ventricle	ENSG00000159314	ARHGAP27	17	43471275	43511787	-1	protein_coding	201176	ARHGAP27	0.00125584	-0.761628	86	18.95	9	4.00911e-05	5.78187e-11	GTEx/v8/Heart_Left_Ventricle:GTEx/v7/Heart_Left_Ventricle	-	No	NA	1.14262e-09	rs2668724
WT_AHA_9	regional myocardial-wall thickness at end-diastole	left ventricle	ENSG00000225190	PLEKHM1	17	43513266	43568115	-1	protein_coding	9842	PLEKHM1	0.840543	-0.663068	138	18.95	145	1.51032e-07	0.00047334	GTEx/v8/Heart_Left_Ventricle:GTEx/v7/Heart_Left_Ventricle	+	No	NA	5.81589e-10	rs2668724
WT_AHA_9	regional myocardial-wall thickness at end-diastole	left ventricle	ENSG00000120088	CRHR1	17	43699267	43913194	1	protein_coding	1394	CRHR1	0.792134	2.03809	926	19.39	3323	5.41114e-16	0.000596884	GTEx/v6/Heart_Atrial_Appendage:GTEx/v6/Heart_Left_Ventricle	+	No	NA	1.3213e-10	rs2668724;rs55938136
WT_AHA_9	regional myocardial-wall thickness at end-diastole	left ventricle	ENSG00000185294	SPPL2C	17	43922256	43924438	1	protein_coding	162540	SPPL2C	2.29525e-05	0.187395	119	23.5	0	NA	NA	NA	NA	Yes	Left_Ventricle	1.92879e-10	rs2668724;rs2668724:rs55938136
WT_AHA_9	regional myocardial-wall thickness at end-diastole	left ventricle	ENSG00000186868	MAPT	17	43971748	44105700	1	protein_coding	4137	MAPT	4.68265e-05	2.01024	788	26.8	3464	1.31245e-17	4.84413e-68	GTEx/v8/Heart_Left_Ventricle:GTEx/v7/Heart_Left_Ventricle:GTEx/v6/Heart_Left_Ventricle	-	No	NA	1.3213e-10	rs2668724;rs61572747;rs55938136;rs199470
WT_AHA_9	regional myocardial-wall thickness at end-diastole	left ventricle	ENSG00000256762	STH	17	44076616	44077060	1	protein_coding	246744	STH	0.00444467	0.274193	95	19.15	0	NA	NA	NA	NA	Yes	Left_Ventricle	7.3748e-10	rs2668724
WT_AHA_9	regional myocardial-wall thickness at end-diastole	left ventricle	ENSG00000120071	KANSL1	17	44107282	44302733	-1	protein_coding	284058	KANSL1	0.999734	0.0589452	1067	26.4	33	4.05068e-05	7.81429e-12	GTEx/v8/Heart_Left_Ventricle	+	No	NA	5.32753e-10	rs2668724
WT_AHA_9	regional myocardial-wall thickness at end-diastole	left ventricle	ENSG00000228696	ARL17B	17	44352150	44439130	-1	protein_coding	100506084	ARL17B	NA	-0.428243	288	15.22	0	NA	NA	NA	NA	No	NA	1.3213e-10	rs2668724
WT_AHA_9	regional myocardial-wall thickness at end-diastole	left ventricle	ENSG00000176681	LRRC37A	17	44370099	44415160	1	protein_coding	9884	LRRC37A	0.890487	NA	66	15.22	3515	3.35056e-19	1.24085e-45	GTEx/v8/Heart_Atrial_Appendage:GTEx/v8/Heart_Left_Ventricle:GTEx/v7/Heart_Atrial_Appendage:GTEx/v7/Heart_Left_Ventricle:GTEx/v6/Heart_Atrial_Appendage:GTEx/v6/Heart_Left_Ventricle	+	No	NA	1.3213e-10	rs2668724;rs55938136;rs199470
WT_AHA_9	regional myocardial-wall thickness at end-diastole	left ventricle	ENSG00000238083	LRRC37A2	17	44588877	44633016	1	protein_coding	474170	LRRC37A2	NA	NA	6	19.03	3349	2.91476e-58	1.71954e-48	GTEx/v8/Heart_Atrial_Appendage:GTEx/v8/Heart_Left_Ventricle:GTEx/v7/Heart_Atrial_Appendage:GTEx/v7/Heart_Left_Ventricle:GTEx/v6/Heart_Atrial_Appendage:GTEx/v6/Heart_Left_Ventricle	+	No	NA	1.3213e-10	rs2668724;rs55938136;rs199470
WT_AHA_9	regional myocardial-wall thickness at end-diastole	left ventricle	ENSG00000185829	ARL17A	17	44594068	44657088	-1	protein_coding	51326	ARL17A	NA	-2.38258	5	19.03	2815	2.17355e-15	3.40411e-16	GTEx/v8/Heart_Atrial_Appendage:GTEx/v8/Heart_Left_Ventricle:GTEx/v7/Heart_Atrial_Appendage:GTEx/v7/Heart_Left_Ventricle:GTEx/v6/Heart_Atrial_Appendage:GTEx/v6/Heart_Left_Ventricle	+	No	NA	1.3213e-10	rs2668724;rs55938136
WT_AHA_9	regional myocardial-wall thickness at end-diastole	left ventricle	ENSG00000073969	NSF	17	44668035	44834830	1	protein_coding	4905	NSF	0.713682	-0.566247	60	17.18	2716	4.17256e-08	5.07065e-12	GTEx/v8/Heart_Atrial_Appendage:GTEx/v8/Heart_Left_Ventricle:GTEx/v7/Heart_Atrial_Appendage:GTEx/v7/Heart_Left_Ventricle	-	No	NA	1.3213e-10	rs2668724;rs199470;rs55938136
WT_AHA_9	regional myocardial-wall thickness at end-diastole	left ventricle	ENSG00000108379	WNT3	17	44839872	44910520	-1	protein_coding	7473	WNT3	0.946108	-0.191111	40	16.08	2109	1.0325e-14	2.31458e-10	GTEx/v8/Heart_Atrial_Appendage:GTEx/v8/Heart_Left_Ventricle:GTEx/v7/Heart_Atrial_Appendage:GTEx/v7/Heart_Left_Ventricle:GTEx/v6/Heart_Atrial_Appendage:GTEx/v6/Heart_Left_Ventricle	+	No	NA	1.3213e-10	rs2668724
WT_AHA_9	regional myocardial-wall thickness at end-diastole	left ventricle	ENSG00000179673	RPRML	17	45055523	45056614	-1	protein_coding	388394	RPRML	0.421295	NA	0	0	0	NA	NA	NA	NA	Yes	Left_Ventricle:Right_Ventricle	3.63007e-09	rs2668724
WT_AHA_9	regional myocardial-wall thickness at end-diastole	left ventricle	ENSG00000004897	CDC27	17	45195069	45266788	-1	protein_coding	996	CDC27	0.486673	-0.787143	0	0	0	NA	NA	NA	NA	Yes	Left_Ventricle	6.72195e-10	rs2668724
WT_AHA_9	regional myocardial-wall thickness at end-diastole	left ventricle	ENSG00000198336	MYL4	17	45277812	45301045	1	protein_coding	4635	MYL4	0.000175625	-0.33374	0	0	0	NA	NA	NA	NA	Yes	Left_Ventricle	6.72195e-10	rs2668724
LVEDV	left ventricular end-diastolic volume	left ventricle	ENSG00000128655	PDE11A	2	178487980	178973066	-1	protein_coding	50940	PDE11A	4.16725e-31	1.15977	0	0	0	NA	NA	NA	NA	Yes	Left_Ventricle:Right_Ventricle	2.55958e-10	rs6726043:rs12615347;rs6726043:rs72648998:rs16866352
LVEDV	left ventricular end-diastolic volume	left ventricle	ENSG00000155636	RBM45	2	178977151	179003738	1	protein_coding	129831	RBM45	0.000125349	-0.549454	0	0	0	NA	NA	NA	NA	Yes	Left_Ventricle:Right_Ventricle	2.55958e-10	rs6726043:rs12615347;rs6726043:rs72648998:rs16866352
LVEDV	left ventricular end-diastolic volume	left ventricle	ENSG00000180228	PRKRA	2	179296141	179316239	-1	protein_coding	8575	PRKRA	0.154542	1.65172	26	12.87	0	NA	NA	NA	NA	Yes	Left_Ventricle	9.29687e-13	rs6726043;rs12615347;rs72648998;rs16866352;rs6726043:rs6726043:rs16866352:rs12615347:rs1007025:rs12988307;rs71023451;rs2291313:rs12988307:rs12988307;rs1007025:rs72648998
LVEDV	left ventricular end-diastolic volume	left ventricle	ENSG00000204311	DFNB59	2	179316163	179326117	1	protein_coding	494513	DFNB59	1.07044e-05	-0.00220031	16	11.3	0	NA	NA	NA	NA	Yes	Left_Ventricle	9.29687e-13	rs12615347;rs6726043;rs16866352;rs6726043:rs6726043:rs16866352:rs12615347:rs1007025:rs12988307;rs71023451;rs2291313:rs12988307:rs12988307;rs1007025:rs72648998
LVEDV	left ventricular end-diastolic volume	left ventricle	ENSG00000079150	FKBP7	2	179328391	179343327	-1	protein_coding	51661	FKBP7	3.15602e-05	-1.11758	25	12.02	147	4.01533e-18	6.2981e-13	GTEx/v8/Heart_Atrial_Appendage:GTEx/v8/Heart_Left_Ventricle:GTEx/v7/Heart_Atrial_Appendage:GTEx/v7/Heart_Left_Ventricle:GTEx/v6/Heart_Left_Ventricle	-	No	NA	1.87971e-14	rs6726043;rs12615347;rs16866352;rs72648998;rs12988307;rs71023451;rs2291313;rs1007025;rs2129110;rs3816782;rs111692972;rs73973173
LVEDV	left ventricular end-diastolic volume	left ventricle	ENSG00000116095	PLEKHA3	2	179345195	179381189	1	protein_coding	65977	PLEKHA3	0.0229787	-0.310486	47	14.32	0	NA	NA	NA	NA	No	NA	1.10661e-12	rs12615347;rs6726043;rs16866352;rs1007025;rs12988307;rs71023451;rs2291313
LVEDV	left ventricular end-diastolic volume	left ventricle	ENSG00000155657	TTN	2	179390716	179695529	-1	protein_coding	7273	TTN	1.21111e-32	-0.562315	142	25.5	0	NA	NA	NA	NA	Yes	Left_Ventricle:Right_Ventricle	1.87971e-14	rs12988307;rs71023451;rs2291313;rs1007025;rs72648998;rs2129110;rs3816782;rs10497529;rs111692972;rs1873164;rs73973173;rs3816782:rs2129110:rs2291313:rs10497529;rs111692972:rs71023451;rs2129110:rs111692972:rs73973173:rs12476741:rs1873164:rs6750760:rs7591091:rs12476741;rs1387473:rs6750760;rs1387473:rs1387473:rs6750760;rs10497528:rs10497529
LVEDV	left ventricular end-diastolic volume	left ventricle	ENSG00000163492	CCDC141	2	179694484	179914813	-1	protein_coding	285025	CCDC141	1.42762e-09	NA	138	27.3	0	NA	NA	NA	NA	Yes	Left_Ventricle	7.24869e-14	rs111692972;rs3816782;rs1873164;rs10497529;rs73973173;rs12476741;rs6750760;rs7591091;rs1387473;rs10497528;rs3816782:rs2129110:rs2291313:rs10497529;rs72648998;rs111692972:rs71023451;rs2291313;rs2129110:rs111692972:rs1873164:rs10497529;rs73973173:rs12476741:rs73973173:rs6750760;rs1387473:rs12476741;rs1387473:rs6750760:rs1387473:rs6750760;rs10497528:rs10497529
LVEDV	left ventricular end-diastolic volume	left ventricle	ENSG00000164465	DCBLD1	6	117774980	117891021	1	protein_coding	285761	DCBLD1	8.21257e-05	NA	0	0	0	NA	NA	NA	NA	Yes	Left_Ventricle	2.61918e-09	rs7752142:6:118671550_GT_G:rs7752142;rs574929882:rs3047902;rs574929882:rs574929882:rs72967533
LVEDV	left ventricular end-diastolic volume	left ventricle	ENSG00000196376	SLC35F1	6	118228689	118638839	1	protein_coding	222553	SLC35F1	0.388506	-0.35819	124	16.29	0	NA	NA	NA	NA	Yes	Left_Ventricle	8.89926e-11	rs7752142;6:118671550_GT_G;rs574929882;rs3047902;rs72967533
LVEDV	left ventricular end-diastolic volume	left ventricle	ENSG00000111860	CEP85L	6	118781935	119031238	-1	protein_coding	387119	CEP85L	0.00496391	0.29857	129	16.19	0	NA	NA	NA	NA	Yes	Left_Ventricle	2.38555e-09	rs72967533;6:118671550_GT_G;rs72967533:6:118671550_GT_G
LVEDV	left ventricular end-diastolic volume	left ventricle	ENSG00000198523	PLN	6	118869461	118881893	1	protein_coding	5350	PLN	0.111194	-0.123959	19	11.74	34	3.52641e-05	0.00337992	GTEx/v8/Heart_Atrial_Appendage	+	Yes	Left_Ventricle:Right_Ventricle	6.72859e-11	rs72967533;6:118671550_GT_G;6:118671550_GT_G:rs72967533:rs3047902
LVEDV	left ventricular end-diastolic volume	left ventricle	ENSG00000188613	NANOS1	10	120789228	120793854	1	protein_coding	340719	NANOS1	0.180809	-1.24108	0	0	0	NA	NA	NA	NA	Yes	Left_Ventricle	5.2356e-11	10:121347839_TTTTC_T:10:121347839_TTTTC_T;rs11199045:rs7921223:rs11199045
LVEDV	left ventricular end-diastolic volume	left ventricle	ENSG00000107581	EIF3A	10	120794356	120840316	-1	protein_coding	8661	EIF3A	1	-0.906269	0	0	0	NA	NA	NA	NA	Yes	Left_Ventricle	1.12346e-10	10:121347839_TTTTC_T:10:121347839_TTTTC_T;rs11199045
LVEDV	left ventricular end-diastolic volume	left ventricle	ENSG00000198873	GRK5	10	120967101	121215131	1	protein_coding	2869	GRK5	0.984108	NA	0	0	0	NA	NA	NA	NA	Yes	Left_Ventricle	1.12346e-10	10:121347839_TTTTC_T:10:121347839_TTTTC_T;rs11199045
LVEDV	left ventricular end-diastolic volume	left ventricle	ENSG00000151923	TIAL1	10	121334199	121356541	-1	protein_coding	7073	TIAL1	0.998791	-0.60404	28	14.69	0	NA	NA	NA	NA	No	NA	1.12346e-10	10:121347839_TTTTC_T;rs11199045;rs7921223
LVEDV	left ventricular end-diastolic volume	left ventricle	ENSG00000151929	BAG3	10	121410882	121437331	1	protein_coding	9531	BAG3	0.532034	NA	10	21.5	0	NA	NA	NA	NA	No	NA	1.51846e-11	rs11199045;rs117550412
LVEDV	left ventricular end-diastolic volume	left ventricle	ENSG00000111252	SH2B3	12	111843752	111889427	1	protein_coding	10019	SH2B3	0.00592219	-0.243854	3	11.21	0	NA	NA	NA	NA	No	NA	1.92923e-12	rs653178
LVEDV	left ventricular end-diastolic volume	left ventricle	ENSG00000204842	ATXN2	12	111890018	112037480	-1	protein_coding	6311	ATXN2	0.999862	-0.359942	7	11.21	0	NA	NA	NA	NA	No	NA	1.09168e-12	rs653178
LVEDV	left ventricular end-diastolic volume	left ventricle	ENSG00000089234	BRAP	12	112079950	112123790	-1	protein_coding	8315	BRAP	0.0157033	-0.900035	2	8.201	0	NA	NA	NA	NA	No	NA	2.97485e-09	rs653178
LVEDV	left ventricular end-diastolic volume	left ventricle	ENSG00000111271	ACAD10	12	112123857	112194903	1	protein_coding	80724	ACAD10	4.01457e-20	-0.311041	2	4.336	0	NA	NA	NA	NA	No	NA	4.96824e-09	rs653178
LVEDV	left ventricular end-diastolic volume	left ventricle	ENSG00000257767	RP11-162P23.2	12	112191694	112229222	1	protein_coding	NA	NA	NA	NA	1	4.336	0	NA	NA	NA	NA	No	NA	4.96824e-09	rs653178
LVEDV	left ventricular end-diastolic volume	left ventricle	ENSG00000111275	ALDH2	12	112204691	112247782	1	protein_coding	217	ALDH2	1.73245e-06	NA	1	4.336	0	NA	NA	NA	NA	No	NA	4.96824e-09	rs653178
LVEDV	left ventricular end-diastolic volume	left ventricle	ENSG00000089022	MAPKAPK5	12	112279782	112334343	1	protein_coding	8550	MAPKAPK5	0.0234226	NA	1	1.811	0	NA	NA	NA	NA	No	NA	1.60697e-08	rs653178
LVEDV	left ventricular end-diastolic volume	left ventricle	ENSG00000111300	NAA25	12	112464500	112546826	-1	protein_coding	80018	NAA25	0.99999	-1.15626	5	10.51	0	NA	NA	NA	NA	No	NA	6.84288e-08	rs653178
LVEDV	left ventricular end-diastolic volume	left ventricle	ENSG00000135148	TRAFD1	12	112563305	112591407	1	protein_coding	10906	TRAFD1	1.82692e-05	-1.37633	1	6.415	0	NA	NA	NA	NA	Yes	Left_Ventricle	2.60675e-12	rs653178
LVEDV	left ventricular end-diastolic volume	left ventricle	ENSG00000173064	HECTD4	12	112597992	112819896	-1	protein_coding	283450	HECTD4	1	NA	6	6.415	0	NA	NA	NA	NA	No	NA	1.7478e-08	rs653178
LVEDV	left ventricular end-diastolic volume	left ventricle	ENSG00000089009	RPL6	12	112842994	112856642	-1	protein_coding	6128	RPL6	0.988288	0.0267551	1	0.396	0	NA	NA	NA	NA	No	NA	1.08574e-07	rs653178
LVEDV	left ventricular end-diastolic volume	left ventricle	ENSG00000179295	PTPN11	12	112856155	112947717	1	protein_coding	5781	PTPN11	0.999877	-2.25304	4	9.917	0	NA	NA	NA	NA	No	NA	4.37605e-08	rs653178
WT_AHA_10	regional myocardial-wall thickness at end-diastole	left ventricle	ENSG00000128655	PDE11A	2	178487980	178973066	-1	protein_coding	50940	PDE11A	4.16725e-31	1.15977	0	0	0	NA	NA	NA	NA	Yes	Left_Ventricle:Right_Ventricle	1.9701e-07	rs3731754
WT_AHA_10	regional myocardial-wall thickness at end-diastole	left ventricle	ENSG00000155636	RBM45	2	178977151	179003738	1	protein_coding	129831	RBM45	0.000125349	-0.549454	0	0	0	NA	NA	NA	NA	Yes	Left_Ventricle:Right_Ventricle	1.9701e-07	rs3731754
WT_AHA_10	regional myocardial-wall thickness at end-diastole	left ventricle	ENSG00000180228	PRKRA	2	179296141	179316239	-1	protein_coding	8575	PRKRA	0.154542	1.65172	23	12.87	0	NA	NA	NA	NA	Yes	Left_Ventricle	5.54902e-10	rs3731754;rs3731754:rs6723399;rs12693162:rs6723399
WT_AHA_10	regional myocardial-wall thickness at end-diastole	left ventricle	ENSG00000204311	DFNB59	2	179316163	179326117	1	protein_coding	494513	DFNB59	1.07044e-05	-0.00220031	14	11.3	0	NA	NA	NA	NA	Yes	Left_Ventricle	5.54902e-10	rs3731754;rs3731754:rs6723399;rs12693162:rs6723399
WT_AHA_10	regional myocardial-wall thickness at end-diastole	left ventricle	ENSG00000079150	FKBP7	2	179328391	179343327	-1	protein_coding	51661	FKBP7	3.15602e-05	-1.11758	19	12.02	102	4.01533e-18	6.2981e-13	GTEx/v8/Heart_Atrial_Appendage:GTEx/v8/Heart_Left_Ventricle:GTEx/v7/Heart_Atrial_Appendage:GTEx/v7/Heart_Left_Ventricle:GTEx/v6/Heart_Left_Ventricle	-	No	NA	5.54902e-10	rs3731754;rs6723399;rs12693162
WT_AHA_10	regional myocardial-wall thickness at end-diastole	left ventricle	ENSG00000116095	PLEKHA3	2	179345195	179381189	1	protein_coding	65977	PLEKHA3	0.0229787	-0.310486	32	14.32	0	NA	NA	NA	NA	No	NA	5.54902e-10	rs3731754;rs6723399;rs12693162
WT_AHA_10	regional myocardial-wall thickness at end-diastole	left ventricle	ENSG00000155657	TTN	2	179390716	179695529	-1	protein_coding	7273	TTN	1.21111e-32	-0.562315	61	23.3	0	NA	NA	NA	NA	No	NA	5.54902e-10	rs6723399;rs12693162
WT_AHA_10	regional myocardial-wall thickness at end-diastole	left ventricle	ENSG00000146374	RSPO3	6	127439749	127518910	1	protein_coding	84870	RSPO3	0.0439763	NA	0	0	0	NA	NA	NA	NA	Yes	Left_Ventricle	3.57075e-10	rs13198641:rs13198641;rs9401921:rs9401921
WT_AHA_10	regional myocardial-wall thickness at end-diastole	left ventricle	ENSG00000118518	RNF146	6	127587755	127609712	1	protein_coding	81847	RNF146	0.445213	-0.181265	0	0	0	NA	NA	NA	NA	Yes	Left_Ventricle	4.45341e-10	rs13198641:rs13198641;rs9401921:rs9401921
WT_AHA_10	regional myocardial-wall thickness at end-diastole	left ventricle	ENSG00000093144	ECHDC1	6	127609855	127664754	-1	protein_coding	55862	ECHDC1	6.03175e-05	0.227821	0	0	0	NA	NA	NA	NA	Yes	Left_Ventricle	4.45341e-10	rs13198641:rs13198641;rs9401921:rs9401921
WT_AHA_10	regional myocardial-wall thickness at end-diastole	left ventricle	ENSG00000169594	BNC1	15	83924655	83953466	-1	protein_coding	646	BNC1	0.886169	-0.496635	0	0	0	NA	NA	NA	NA	Yes	Left_Ventricle	4.2309e-08	rs62028129
WT_AHA_10	regional myocardial-wall thickness at end-diastole	left ventricle	ENSG00000156218	ADAMTSL3	15	84322838	84708594	1	protein_coding	57188	ADAMTSL3	9.55133e-09	-1.01962	11	21.6	0	NA	NA	NA	NA	Yes	Left_Ventricle	4.2309e-08	rs62028129
WT_AHA_10	regional myocardial-wall thickness at end-diastole	left ventricle	ENSG00000259511	UBE2Q2L	15	84841242	84850986	1	protein_coding	100505679	UBE2Q2L	NA	NA	15	6.214	363	3.98221e-23	2.35066e-22	GTEx/v8/Heart_Atrial_Appendage:GTEx/v8/Heart_Left_Ventricle:GTEx/v7/Heart_Atrial_Appendage:GTEx/v7/Heart_Left_Ventricle:GTEx/v6/Heart_Atrial_Appendage:GTEx/v6/Heart_Left_Ventricle	+	No	NA	1.00482e-10	rs62028129;rs3803405;rs8039472
WT_AHA_10	regional myocardial-wall thickness at end-diastole	left ventricle	ENSG00000184206	GOLGA6L4	15	84904525	84914120	1	protein_coding	643707	GOLGA6L4	0.389325	NA	15	8.651	33	3.42941e-07	1.90775e-19	GTEx/v8/Heart_Atrial_Appendage:GTEx/v7/Heart_Atrial_Appendage	+	No	NA	1.6773e-10	rs62028129;rs8039472
WT_AHA_10	regional myocardial-wall thickness at end-diastole	left ventricle	ENSG00000176371	ZSCAN2	15	85144217	85171027	1	protein_coding	54993	ZSCAN2	0.0182037	-1.50593	32	13.78	0	NA	NA	NA	NA	No	NA	3.13808e-10	rs62028129;rs3803405;rs8039472
WT_AHA_10	regional myocardial-wall thickness at end-diastole	left ventricle	ENSG00000177082	WDR73	15	85185999	85197574	-1	protein_coding	84942	WDR73	7.90218e-06	-0.417346	35	13.78	334	1.89523e-11	4.52495e-07	GTEx/v8/Heart_Atrial_Appendage:GTEx/v8/Heart_Left_Ventricle:GTEx/v7/Heart_Atrial_Appendage:GTEx/v7/Heart_Left_Ventricle:GTEx/v6/Heart_Atrial_Appendage:GTEx/v6/Heart_Left_Ventricle	+	Yes	Left_Ventricle	1.00482e-10	rs8039472;rs3803405;rs62028129;rs8039472:rs3803405
WT_AHA_10	regional myocardial-wall thickness at end-diastole	left ventricle	ENSG00000197696	NMB	15	85198360	85201794	-1	protein_coding	4828	NMB	0.156904	NA	26	13.99	106	1.01404e-07	0.000455163	GTEx/v8/Heart_Left_Ventricle	+	Yes	Left_Ventricle	1.00482e-10	rs3803405;rs8039472;rs62028129;rs8039472:rs3803405
WT_AHA_10	regional myocardial-wall thickness at end-diastole	left ventricle	ENSG00000140612	SEC11A	15	85212775	85259947	-1	protein_coding	23478	SEC11A	0.173328	-0.758988	48	15.71	0	NA	NA	NA	NA	Yes	Left_Ventricle	2.78799e-10	rs3803405;rs8039472;rs8039472:rs3803405
WT_AHA_10	regional myocardial-wall thickness at end-diastole	left ventricle	ENSG00000166716	ZNF592	15	85291866	85349659	1	protein_coding	9640	ZNF592	0.949423	-0.880796	67	15.65	21	5.01791e-05	2.47539e-05	GTEx/v8/Heart_Atrial_Appendage:GTEx/v8/Heart_Left_Ventricle	-	No	NA	2.78799e-10	rs3803405;rs8039472
WT_AHA_10	regional myocardial-wall thickness at end-diastole	left ventricle	ENSG00000136383	ALPK3	15	85359911	85416713	1	protein_coding	57538	ALPK3	3.54007e-09	1.05641	27	21.5	332	1.00035e-09	7.31717e-06	GTEx/v8/Heart_Atrial_Appendage:GTEx/v8/Heart_Left_Ventricle:GTEx/v7/Heart_Atrial_Appendage	-	Yes	Left_Ventricle	1.00482e-10	rs8039472;rs3803405;rs62028129;rs8039472:rs3803405;rs62028129:rs3803405
WT_AHA_10	regional myocardial-wall thickness at end-diastole	left ventricle	ENSG00000126581	BECN1	17	40962152	40985367	-1	protein_coding	8678	BECN1	0.998698	-0.469388	0	0	0	NA	NA	NA	NA	Yes	Left_Ventricle	2.83821e-09	rs2532330
WT_AHA_10	regional myocardial-wall thickness at end-diastole	left ventricle	ENSG00000131467	PSME3	17	40976402	40995774	1	protein_coding	10197	PSME3	0.988104	-1.7453	0	0	0	NA	NA	NA	NA	Yes	Left_Ventricle	2.83821e-09	rs2532330
WT_AHA_10	regional myocardial-wall thickness at end-diastole	left ventricle	ENSG00000131480	AOC2	17	40996617	41002724	1	protein_coding	314	AOC2	5.1394e-10	0.0413506	0	0	0	NA	NA	NA	NA	Yes	Left_Ventricle	2.83821e-09	rs2532330
WT_AHA_10	regional myocardial-wall thickness at end-diastole	left ventricle	ENSG00000184361	SPATA32	17	43331760	43339479	-1	protein_coding	124783	SPATA32	2.95265e-05	-0.414756	0	0	0	NA	NA	NA	NA	Yes	Left_Ventricle	3.03386e-08	rs2532330
WT_AHA_10	regional myocardial-wall thickness at end-diastole	left ventricle	ENSG00000159314	ARHGAP27	17	43471275	43511787	-1	protein_coding	201176	ARHGAP27	0.00125584	-0.761628	86	18.95	9	4.00911e-05	5.78187e-11	GTEx/v8/Heart_Left_Ventricle:GTEx/v7/Heart_Left_Ventricle	-	No	NA	1.5116e-08	rs2532330
WT_AHA_10	regional myocardial-wall thickness at end-diastole	left ventricle	ENSG00000225190	PLEKHM1	17	43513266	43568115	-1	protein_coding	9842	PLEKHM1	0.840543	-0.663068	138	18.95	145	1.51032e-07	0.00047334	GTEx/v8/Heart_Left_Ventricle:GTEx/v7/Heart_Left_Ventricle	+	No	NA	2.83821e-09	rs2532330
WT_AHA_10	regional myocardial-wall thickness at end-diastole	left ventricle	ENSG00000120088	CRHR1	17	43699267	43913194	1	protein_coding	1394	CRHR1	0.792134	2.03809	929	19.39	3336	5.41114e-16	0.000596884	GTEx/v6/Heart_Atrial_Appendage:GTEx/v6/Heart_Left_Ventricle	+	No	NA	5.45049e-10	rs2532330;rs55938136;rs9898399
WT_AHA_10	regional myocardial-wall thickness at end-diastole	left ventricle	ENSG00000185294	SPPL2C	17	43922256	43924438	1	protein_coding	162540	SPPL2C	2.29525e-05	0.187395	120	23.5	0	NA	NA	NA	NA	Yes	Left_Ventricle	1.78203e-09	rs2532330;rs2532330:rs55938136
WT_AHA_10	regional myocardial-wall thickness at end-diastole	left ventricle	ENSG00000186868	MAPT	17	43971748	44105700	1	protein_coding	4137	MAPT	4.68265e-05	2.01024	795	26.8	3471	1.31245e-17	4.84413e-68	GTEx/v8/Heart_Left_Ventricle:GTEx/v7/Heart_Left_Ventricle:GTEx/v6/Heart_Left_Ventricle	-	No	NA	5.45049e-10	rs2532330;rs9898399;rs55938136
WT_AHA_10	regional myocardial-wall thickness at end-diastole	left ventricle	ENSG00000256762	STH	17	44076616	44077060	1	protein_coding	246744	STH	0.00444467	0.274193	95	19.15	0	NA	NA	NA	NA	Yes	Left_Ventricle	7.68548e-09	rs2532330
WT_AHA_10	regional myocardial-wall thickness at end-diastole	left ventricle	ENSG00000120071	KANSL1	17	44107282	44302733	-1	protein_coding	284058	KANSL1	0.999734	0.0589452	1068	26.4	33	4.05068e-05	7.81429e-12	GTEx/v8/Heart_Left_Ventricle	+	No	NA	1.29027e-09	rs2532330
WT_AHA_10	regional myocardial-wall thickness at end-diastole	left ventricle	ENSG00000228696	ARL17B	17	44352150	44439130	-1	protein_coding	100506084	ARL17B	NA	-0.428243	287	15.22	0	NA	NA	NA	NA	No	NA	5.45049e-10	rs2532330
WT_AHA_10	regional myocardial-wall thickness at end-diastole	left ventricle	ENSG00000176681	LRRC37A	17	44370099	44415160	1	protein_coding	9884	LRRC37A	0.890487	NA	66	15.22	3516	3.35056e-19	1.24085e-45	GTEx/v8/Heart_Atrial_Appendage:GTEx/v8/Heart_Left_Ventricle:GTEx/v7/Heart_Atrial_Appendage:GTEx/v7/Heart_Left_Ventricle:GTEx/v6/Heart_Atrial_Appendage:GTEx/v6/Heart_Left_Ventricle	+	No	NA	5.45049e-10	rs2532330;rs55938136
WT_AHA_10	regional myocardial-wall thickness at end-diastole	left ventricle	ENSG00000238083	LRRC37A2	17	44588877	44633016	1	protein_coding	474170	LRRC37A2	NA	NA	6	19.03	3360	2.91476e-58	1.71954e-48	GTEx/v8/Heart_Atrial_Appendage:GTEx/v8/Heart_Left_Ventricle:GTEx/v7/Heart_Atrial_Appendage:GTEx/v7/Heart_Left_Ventricle:GTEx/v6/Heart_Atrial_Appendage:GTEx/v6/Heart_Left_Ventricle	+	No	NA	5.45049e-10	rs2532330;rs55938136;rs9898399
WT_AHA_10	regional myocardial-wall thickness at end-diastole	left ventricle	ENSG00000185829	ARL17A	17	44594068	44657088	-1	protein_coding	51326	ARL17A	NA	-2.38258	5	19.03	2823	2.17355e-15	3.40411e-16	GTEx/v8/Heart_Atrial_Appendage:GTEx/v8/Heart_Left_Ventricle:GTEx/v7/Heart_Atrial_Appendage:GTEx/v7/Heart_Left_Ventricle:GTEx/v6/Heart_Atrial_Appendage:GTEx/v6/Heart_Left_Ventricle	+	No	NA	5.45049e-10	rs2532330;rs55938136;rs9898399
WT_AHA_10	regional myocardial-wall thickness at end-diastole	left ventricle	ENSG00000073969	NSF	17	44668035	44834830	1	protein_coding	4905	NSF	0.713682	-0.566247	57	17.18	2724	4.17256e-08	5.07065e-12	GTEx/v8/Heart_Atrial_Appendage:GTEx/v8/Heart_Left_Ventricle:GTEx/v7/Heart_Atrial_Appendage:GTEx/v7/Heart_Left_Ventricle	-	No	NA	5.45049e-10	rs2532330;rs55938136;rs9898399
WT_AHA_10	regional myocardial-wall thickness at end-diastole	left ventricle	ENSG00000108379	WNT3	17	44839872	44910520	-1	protein_coding	7473	WNT3	0.946108	-0.191111	40	16.08	2118	1.0325e-14	2.31458e-10	GTEx/v8/Heart_Atrial_Appendage:GTEx/v8/Heart_Left_Ventricle:GTEx/v7/Heart_Atrial_Appendage:GTEx/v7/Heart_Left_Ventricle:GTEx/v6/Heart_Atrial_Appendage:GTEx/v6/Heart_Left_Ventricle	+	No	NA	5.45049e-10	rs2532330;rs9898399
WT_AHA_10	regional myocardial-wall thickness at end-diastole	left ventricle	ENSG00000179673	RPRML	17	45055523	45056614	-1	protein_coding	388394	RPRML	0.421295	NA	0	0	0	NA	NA	NA	NA	Yes	Left_Ventricle:Right_Ventricle	7.79072e-09	rs2532330
WT_AHA_10	regional myocardial-wall thickness at end-diastole	left ventricle	ENSG00000004897	CDC27	17	45195069	45266788	-1	protein_coding	996	CDC27	0.486673	-0.787143	0	0	0	NA	NA	NA	NA	Yes	Left_Ventricle	6.21409e-09	rs2532330
WT_AHA_10	regional myocardial-wall thickness at end-diastole	left ventricle	ENSG00000198336	MYL4	17	45277812	45301045	1	protein_coding	4635	MYL4	0.000175625	-0.33374	0	0	0	NA	NA	NA	NA	Yes	Left_Ventricle	6.21409e-09	rs2532330
WT_AHA_11	regional myocardial-wall thickness at end-diastole	left ventricle	ENSG00000163378	EOGT	3	69024365	69063112	-1	protein_coding	285203	EOGT	9.7855e-06	-0.110387	0	0	0	NA	NA	NA	NA	Yes	Left_Ventricle	4.7524e-10	rs112664266:rs13073599:rs112664266;rs13073599
WT_AHA_11	regional myocardial-wall thickness at end-diastole	left ventricle	ENSG00000187098	MITF	3	69788586	70017488	1	protein_coding	4286	MITF	0.997811	-0.642528	210	20.1	0	NA	NA	NA	NA	Yes	Left_Ventricle	4.73164e-11	rs13073599;rs112664266;rs112664266:rs13073599:rs112664266
WT_AHA_11	regional myocardial-wall thickness at end-diastole	left ventricle	ENSG00000124762	CDKN1A	6	36644305	36655116	1	protein_coding	1026	CDKN1A	0.0272026	-0.171688	18	16.03	0	NA	NA	NA	NA	No	NA	7.42091e-11	rs730506;rs6930083
WT_AHA_11	regional myocardial-wall thickness at end-diastole	left ventricle	ENSG00000169594	BNC1	15	83924655	83953466	-1	protein_coding	646	BNC1	0.886169	-0.496635	0	0	0	NA	NA	NA	NA	Yes	Left_Ventricle	4.97468e-15	rs4536430:rs2895953
WT_AHA_11	regional myocardial-wall thickness at end-diastole	left ventricle	ENSG00000156218	ADAMTSL3	15	84322838	84708594	1	protein_coding	57188	ADAMTSL3	9.55133e-09	-1.01962	33	21.6	0	NA	NA	NA	NA	Yes	Left_Ventricle	4.97468e-15	rs4536430;rs2895953;rs4536430:rs2895953
WT_AHA_11	regional myocardial-wall thickness at end-diastole	left ventricle	ENSG00000259511	UBE2Q2L	15	84841242	84850986	1	protein_coding	100505679	UBE2Q2L	NA	NA	15	6.214	463	6.28105e-29	2.35066e-22	GTEx/v8/Heart_Atrial_Appendage:GTEx/v8/Heart_Left_Ventricle:GTEx/v7/Heart_Atrial_Appendage:GTEx/v7/Heart_Left_Ventricle:GTEx/v6/Heart_Atrial_Appendage:GTEx/v6/Heart_Left_Ventricle	+	No	NA	6.63753e-22	rs4536430;rs57928261;rs2895953;rs11637158;rs4842943;rs55698868;rs72630465;rs3803405;rs10852053;rs8039472;15:85160360_GA_G;rs7169629;15:85273647_AT_A;rs11073716;rs7164787;rs34535608;rs57095565;rs60645432;rs72753058
WT_AHA_11	regional myocardial-wall thickness at end-diastole	left ventricle	ENSG00000184206	GOLGA6L4	15	84904525	84914120	1	protein_coding	643707	GOLGA6L4	0.389325	NA	16	8.651	86	1.50569e-27	3.889e-21	GTEx/v8/Heart_Atrial_Appendage:GTEx/v8/Heart_Left_Ventricle:GTEx/v7/Heart_Atrial_Appendage:GTEx/v7/Heart_Left_Ventricle:GTEx/v6/Heart_Atrial_Appendage:GTEx/v6/Heart_Left_Ventricle	+	No	NA	1.79753e-19	rs4536430;rs57928261;rs11637158;rs2895953;rs4842943;rs72630465;rs11073716;rs8039472;rs7169629;rs7164787;rs57095565;15:85160360_GA_G
WT_AHA_11	regional myocardial-wall thickness at end-diastole	left ventricle	ENSG00000176371	ZSCAN2	15	85144217	85171027	1	protein_coding	54993	ZSCAN2	0.0182037	-1.50593	42	13.78	0	NA	NA	NA	NA	No	NA	3.1735e-21	rs4536430;rs72630465;rs3803405;rs10852053;15:85160360_GA_G;rs8039472;rs7169629
WT_AHA_11	regional myocardial-wall thickness at end-diastole	left ventricle	ENSG00000177082	WDR73	15	85185999	85197574	-1	protein_coding	84942	WDR73	7.90218e-06	-0.417346	39	13.78	404	1.89523e-11	4.52495e-07	GTEx/v8/Heart_Atrial_Appendage:GTEx/v8/Heart_Left_Ventricle:GTEx/v7/Heart_Atrial_Appendage:GTEx/v7/Heart_Left_Ventricle:GTEx/v6/Heart_Atrial_Appendage:GTEx/v6/Heart_Left_Ventricle	+	Yes	Left_Ventricle	6.63753e-22	rs8039472;15:85160360_GA_G;rs7169629;rs10852053;rs3803405;rs4536430;rs72630465;rs11073716;rs7164787;rs57928261;rs55698868;15:85273647_AT_A;rs34535608;rs57095565;rs2895953;rs4842943;rs11637158;rs7164787:rs8039472:rs8039472;rs7164787:rs72630465:rs3803405;rs55698868:rs3803405;rs55698868:rs3803405:rs60645432:rs34535608:rs3803405;rs57095565:rs72753058:rs57095565
WT_AHA_11	regional myocardial-wall thickness at end-diastole	left ventricle	ENSG00000197696	NMB	15	85198360	85201794	-1	protein_coding	4828	NMB	0.156904	NA	29	13.99	106	1.01404e-07	0.000455163	GTEx/v8/Heart_Left_Ventricle	+	Yes	Left_Ventricle	6.63753e-22	rs3803405;rs4536430;rs7169629;rs8039472;15:85160360_GA_G;rs11073716;rs7164787;rs55698868;15:85273647_AT_A;rs72630465;rs57928261;rs7164787:rs8039472:rs8039472;rs7164787:rs72630465:rs3803405;rs55698868:rs3803405;rs55698868:rs3803405:rs60645432:rs34535608:rs3803405;rs57095565:rs72753058:rs57095565
WT_AHA_11	regional myocardial-wall thickness at end-diastole	left ventricle	ENSG00000140612	SEC11A	15	85212775	85259947	-1	protein_coding	23478	SEC11A	0.173328	-0.758988	57	15.71	0	NA	NA	NA	NA	Yes	Left_Ventricle	1.05128e-21	rs3803405;rs4536430;rs8039472;15:85160360_GA_G;rs7169629;rs11073716;rs7164787;rs55698868;15:85273647_AT_A;rs72630465;15:85266129_CA_C;rs7164787:rs3803405;rs55698868:rs8039472;rs7169629:rs7164787:rs3803405;rs4536430:rs11073716:rs3803405:rs3803405;rs55698868:rs55698868:rs72630465
WT_AHA_11	regional myocardial-wall thickness at end-diastole	left ventricle	ENSG00000166716	ZNF592	15	85291866	85349659	1	protein_coding	9640	ZNF592	0.949423	-0.880796	78	15.65	25	9.1853e-06	2.47539e-05	GTEx/v8/Heart_Atrial_Appendage:GTEx/v8/Heart_Left_Ventricle:GTEx/v7/Heart_Left_Ventricle	-	No	NA	1.33773e-21	rs3803405;rs4536430;15:85273647_AT_A;rs55698868;rs8039472;rs7169629;rs11073716;rs7164787;rs72630465;15:85160360_GA_G;rs10852053;rs57095565
WT_AHA_11	regional myocardial-wall thickness at end-diastole	left ventricle	ENSG00000136383	ALPK3	15	85359911	85416713	1	protein_coding	57538	ALPK3	3.54007e-09	1.05641	53	24.2	377	1.00035e-09	7.31717e-06	GTEx/v8/Heart_Atrial_Appendage:GTEx/v8/Heart_Left_Ventricle:GTEx/v7/Heart_Atrial_Appendage	-	Yes	Left_Ventricle	6.63753e-22	rs8039472;rs7169629;rs11073716;rs7164787;rs3803405;rs4536430;rs55698868;rs72630465;15:85273647_AT_A;rs60645432;rs34535608;rs57095565;rs72753058;rs57928261;15:85160360_GA_G;rs10852053;15:85160360_GA_G:rs72630465:rs8039472;rs10852053:rs3803405;rs4536430:rs8039472;rs7169629:rs7169629:rs3803405:rs8039472;rs7164787:rs3803405;rs55698868:rs55698868:rs3803405;rs55698868:rs3803405;15:85273647_AT_A:rs7164787:15:85266129_CA_C:15:85273647_AT_A:rs8039472:rs8039472;rs7169629:rs11073716:rs60645432:rs34535608:rs3803405;rs57095565:rs72753058:rs57095565
WT_AHA_11	regional myocardial-wall thickness at end-diastole	left ventricle	ENSG00000156222	SLC28A1	15	85427885	85518876	1	protein_coding	9154	SLC28A1	6.34799e-07	-0.0357764	10	8.23	0	NA	NA	NA	NA	No	NA	4.36081e-11	rs57095565
WT_AHA_11	regional myocardial-wall thickness at end-diastole	left ventricle	ENSG00000179294	C17orf96	17	36827961	36831187	-1	protein_coding	100170841	C17orf96	NA	-0.716582	0	0	0	NA	NA	NA	NA	Yes	Left_Ventricle	5.27043e-09	rs12453217;rs542753474;17:37675551_CTT_C:rs542753474
WT_AHA_11	regional myocardial-wall thickness at end-diastole	left ventricle	ENSG00000141750	STAC2	17	37366789	37382125	-1	protein_coding	342667	STAC2	1.6604e-05	0.632375	3	6.676	0	NA	NA	NA	NA	No	NA	3.01361e-08	rs542753474;rs12453217;17:37675551_CTT_C
WT_AHA_11	regional myocardial-wall thickness at end-diastole	left ventricle	ENSG00000108306	FBXL20	17	37415384	37558776	-1	protein_coding	84961	FBXL20	0.998875	NA	227	20.4	0	NA	NA	NA	NA	Yes	Left_Ventricle	4.42199e-10	rs542753474;rs12453217;17:37675551_CTT_C;rs542753474:rs12453217
WT_AHA_11	regional myocardial-wall thickness at end-diastole	left ventricle	ENSG00000125686	MED1	17	37560538	37607539	-1	protein_coding	5469	MED1	0.999991	-0.214335	79	20.4	0	NA	NA	NA	NA	Yes	Left_Ventricle	5.18203e-09	rs542753474;rs12453217;17:37675551_CTT_C;17:37675551_CTT_C:rs542753474
WT_AHA_11	regional myocardial-wall thickness at end-diastole	left ventricle	ENSG00000167258	CDK12	17	37617764	37721160	1	protein_coding	51755	CDK12	0.999992	-1.15631	148	17.88	0	NA	NA	NA	NA	Yes	Left_Ventricle	1.92001e-10	rs542753474;rs12453217;17:37675551_CTT_C;17:37675551_CTT_C:rs542753474
WT_AHA_11	regional myocardial-wall thickness at end-diastole	left ventricle	ENSG00000171532	NEUROD2	17	37759789	37766030	-1	protein_coding	4761	NEUROD2	0.729793	NA	9	14.98	0	NA	NA	NA	NA	No	NA	1.33597e-09	rs4795389;rs903503
WT_AHA_11	regional myocardial-wall thickness at end-diastole	left ventricle	ENSG00000131771	PPP1R1B	17	37782993	37792879	1	protein_coding	84152	PPP1R1B	0.0821063	-0.330362	15	14.12	323	1.04536e-12	1.02489e-08	GTEx/v8/Heart_Atrial_Appendage:GTEx/v7/Heart_Atrial_Appendage:GTEx/v6/Heart_Atrial_Appendage	-	No	NA	1.84208e-11	rs4795389;rs903503;rs4795390;rs12453217;rs542753474;rs9635726
WT_AHA_11	regional myocardial-wall thickness at end-diastole	left ventricle	ENSG00000131748	STARD3	17	37793318	37819737	1	protein_coding	10948	STARD3	0.149478	-0.117291	28	23.1	0	NA	NA	NA	NA	No	NA	1.84208e-11	rs12453217;rs4795390;rs903503;rs4795389
WT_AHA_11	regional myocardial-wall thickness at end-diastole	left ventricle	ENSG00000173991	TCAP	17	37820440	37822808	1	protein_coding	8557	TCAP	0.075771	-0.485443	29	23.1	0	NA	NA	NA	NA	Yes	Left_Ventricle	1.84208e-11	rs903503;rs4795389;rs903503:rs903503;rs9635726
WT_AHA_11	regional myocardial-wall thickness at end-diastole	left ventricle	ENSG00000141744	PNMT	17	37824234	37826728	1	protein_coding	5409	PNMT	0.00075382	NA	45	17.97	504	4.37032e-23	1.154e-17	GTEx/v8/Heart_Atrial_Appendage:GTEx/v8/Heart_Left_Ventricle:GTEx/v7/Heart_Atrial_Appendage:GTEx/v7/Heart_Left_Ventricle:GTEx/v6/Heart_Atrial_Appendage	-	Yes	Left_Ventricle	7.22272e-12	rs903503;rs4795389;rs542753474;rs12453217;17:37675551_CTT_C;rs4795390;rs9635726;rs903503:rs903503
WT_AHA_11	regional myocardial-wall thickness at end-diastole	left ventricle	ENSG00000161395	PGAP3	17	37827375	37853050	-1	protein_coding	93210	PGAP3	0.0909847	-0.304973	65	17.97	500	2.79664e-30	4.18151e-24	GTEx/v8/Heart_Atrial_Appendage:GTEx/v8/Heart_Left_Ventricle:GTEx/v7/Heart_Atrial_Appendage:GTEx/v7/Heart_Left_Ventricle:GTEx/v6/Heart_Atrial_Appendage:GTEx/v6/Heart_Left_Ventricle	-	Yes	Left_Ventricle	7.22272e-12	rs903503;rs4795389;rs9635726;rs12453217;rs542753474;17:37675551_CTT_C;rs4795390;rs4795389:rs903503
WT_AHA_11	regional myocardial-wall thickness at end-diastole	left ventricle	ENSG00000141736	ERBB2	17	37844167	37886679	1	protein_coding	2064	ERBB2	0.998895	-0.391042	44	23.5	136	3.33839e-09	1.59873e-05	GTEx/v8/Heart_Atrial_Appendage:GTEx/v7/Heart_Atrial_Appendage	-	Yes	Left_Ventricle	7.22272e-12	rs903503;rs4795389;rs9635726;rs12453217;rs542753474;17:37675551_CTT_C;rs4795390;rs4795389:rs903503
WT_AHA_11	regional myocardial-wall thickness at end-diastole	left ventricle	ENSG00000141741	MIEN1	17	37884749	37887040	-1	protein_coding	84299	MIEN1	0.773017	-0.25265	9	23.5	0	NA	NA	NA	NA	No	NA	2.03225e-10	rs903503
WT_AHA_11	regional myocardial-wall thickness at end-diastole	left ventricle	ENSG00000141738	GRB7	17	37894180	37903544	1	protein_coding	2886	GRB7	0.000820006	0.0322768	3	1.901	0	NA	NA	NA	NA	No	NA	7.04158e-09	rs903503
WT_AHA_11	regional myocardial-wall thickness at end-diastole	left ventricle	ENSG00000161405	IKZF3	17	37921198	38020441	-1	protein_coding	22806	IKZF3	0.994922	-0.206896	2	9.971	0	NA	NA	NA	NA	No	NA	2.05269e-08	rs9635726
WT_AHA_11	regional myocardial-wall thickness at end-diastole	left ventricle	ENSG00000186075	ZPBP2	17	38024417	38034149	1	protein_coding	124626	ZPBP2	0.000986594	-0.156737	1	9.971	0	NA	NA	NA	NA	No	NA	2.05269e-08	rs9635726
WT_AHA_11	regional myocardial-wall thickness at end-diastole	left ventricle	ENSG00000073605	GSDMB	17	38060848	38076107	-1	protein_coding	55876	GSDMB	1.73304e-07	0.288248	2	2.379	0	NA	NA	NA	NA	No	NA	3.53855e-08	rs9635726
WT_AHA_11	regional myocardial-wall thickness at end-diastole	left ventricle	ENSG00000172057	ORMDL3	17	38077294	38083854	-1	protein_coding	94103	ORMDL3	0.721819	-0.557735	1	2.379	0	NA	NA	NA	NA	No	NA	3.6558e-08	rs9635726
WT_AHA_11	regional myocardial-wall thickness at end-diastole	left ventricle	ENSG00000108344	PSMD3	17	38137050	38154213	1	protein_coding	5709	PSMD3	0.999288	-0.18395	0	0	0	NA	NA	NA	NA	Yes	Left_Ventricle	1.05638e-10	rs903503:rs903503;rs9635726
WT_AHA_11	regional myocardial-wall thickness at end-diastole	left ventricle	ENSG00000131747	TOP2A	17	38544768	38574202	-1	protein_coding	7153	TOP2A	0.996224	-0.398755	0	0	0	NA	NA	NA	NA	Yes	Left_Ventricle	2.77388e-10	rs12453217;rs542753474;17:37675551_CTT_C:rs542753474:rs12453217;17:37675551_CTT_C
WT_AHA_11	regional myocardial-wall thickness at end-diastole	left ventricle	ENSG00000141753	IGFBP4	17	38599702	38613983	1	protein_coding	3487	IGFBP4	0.236669	-0.889156	0	0	0	NA	NA	NA	NA	Yes	Left_Ventricle	2.77388e-10	rs12453217;rs542753474;17:37675551_CTT_C:rs542753474:rs12453217;17:37675551_CTT_C
WT_AHA_11	regional myocardial-wall thickness at end-diastole	left ventricle	ENSG00000126353	CCR7	17	38710021	38721724	-1	protein_coding	1236	CCR7	0.647009	-0.951002	0	0	0	NA	NA	NA	NA	Yes	Left_Ventricle	2.77388e-10	rs12453217;rs542753474;17:37675551_CTT_C:rs542753474:rs12453217;17:37675551_CTT_C
WT_AHA_11	regional myocardial-wall thickness at end-diastole	left ventricle	ENSG00000089558	KCNH4	17	40308909	40333296	-1	protein_coding	23415	KCNH4	0.999979	-0.452983	0	0	0	NA	NA	NA	NA	Yes	Left_Ventricle	2.77388e-10	rs12453217;rs542753474;17:37675551_CTT_C:rs542753474:rs12453217;17:37675551_CTT_C
WT_AHA_11	regional myocardial-wall thickness at end-diastole	left ventricle	ENSG00000161610	HCRT	17	40336078	40337470	-1	protein_coding	3060	HCRT	0.50244	-0.292071	0	0	0	NA	NA	NA	NA	Yes	Left_Ventricle	2.77388e-10	rs12453217;rs542753474;17:37675551_CTT_C:rs542753474:rs12453217;17:37675551_CTT_C
WT_AHA_11	regional myocardial-wall thickness at end-diastole	left ventricle	ENSG00000167925	GHDC	17	40340817	40346531	-1	protein_coding	84514	GHDC	2.12125e-05	-0.790743	0	0	0	NA	NA	NA	NA	Yes	Left_Ventricle	2.77388e-10	rs12453217;rs542753474;17:37675551_CTT_C:rs542753474:rs12453217;17:37675551_CTT_C
WT_AHA_11	regional myocardial-wall thickness at end-diastole	left ventricle	ENSG00000173757	STAT5B	17	40351186	40428725	-1	protein_coding	6777	STAT5B	0.999953	-0.776026	0	0	0	NA	NA	NA	NA	Yes	Left_Ventricle	5.04749e-10	rs4795389:rs903503;rs4795389:rs4795390:rs12453217;rs4795390
WT_AHA_11	regional myocardial-wall thickness at end-diastole	left ventricle	ENSG00000126561	STAT5A	17	40439565	40463961	1	protein_coding	6776	STAT5A	0.999866	-0.759016	0	0	0	NA	NA	NA	NA	Yes	Left_Ventricle	5.04749e-10	rs4795389:rs903503;rs4795389:rs4795390:rs12453217;rs4795390
WT_AHA_11	regional myocardial-wall thickness at end-diastole	left ventricle	ENSG00000126581	BECN1	17	40962152	40985367	-1	protein_coding	8678	BECN1	0.998698	-0.469388	0	0	0	NA	NA	NA	NA	Yes	Left_Ventricle	1.40768e-14	17:43975360_ATTACTGTATAAGCTGCTTATAT_A;rs546735951:17:43975360_ATTACTGTATAAGCTGCTTATAT_A
WT_AHA_11	regional myocardial-wall thickness at end-diastole	left ventricle	ENSG00000131467	PSME3	17	40976402	40995774	1	protein_coding	10197	PSME3	0.988104	-1.7453	0	0	0	NA	NA	NA	NA	Yes	Left_Ventricle	1.40768e-14	17:43975360_ATTACTGTATAAGCTGCTTATAT_A;rs546735951:17:43975360_ATTACTGTATAAGCTGCTTATAT_A
WT_AHA_11	regional myocardial-wall thickness at end-diastole	left ventricle	ENSG00000131480	AOC2	17	40996617	41002724	1	protein_coding	314	AOC2	5.1394e-10	0.0413506	0	0	0	NA	NA	NA	NA	Yes	Left_Ventricle	1.40768e-14	17:43975360_ATTACTGTATAAGCTGCTTATAT_A;rs546735951:17:43975360_ATTACTGTATAAGCTGCTTATAT_A
WT_AHA_11	regional myocardial-wall thickness at end-diastole	left ventricle	ENSG00000184361	SPATA32	17	43331760	43339479	-1	protein_coding	124783	SPATA32	2.95265e-05	-0.414756	0	0	0	NA	NA	NA	NA	Yes	Left_Ventricle	6.56962e-13	rs61572747:17:43975360_ATTACTGTATAAGCTGCTTATAT_A;rs546735951
WT_AHA_11	regional myocardial-wall thickness at end-diastole	left ventricle	ENSG00000159314	ARHGAP27	17	43471275	43511787	-1	protein_coding	201176	ARHGAP27	0.00125584	-0.761628	87	18.95	9	4.00911e-05	5.78187e-11	GTEx/v8/Heart_Left_Ventricle:GTEx/v7/Heart_Left_Ventricle	-	No	NA	7.74684e-14	17:43975360_ATTACTGTATAAGCTGCTTATAT_A;rs546735951
WT_AHA_11	regional myocardial-wall thickness at end-diastole	left ventricle	ENSG00000225190	PLEKHM1	17	43513266	43568115	-1	protein_coding	9842	PLEKHM1	0.840543	-0.663068	138	18.95	145	1.51032e-07	0.00047334	GTEx/v8/Heart_Left_Ventricle:GTEx/v7/Heart_Left_Ventricle	+	No	NA	1.40768e-14	17:43975360_ATTACTGTATAAGCTGCTTATAT_A;rs546735951
WT_AHA_11	regional myocardial-wall thickness at end-diastole	left ventricle	ENSG00000120088	CRHR1	17	43699267	43913194	1	protein_coding	1394	CRHR1	0.792134	2.03809	940	19.39	3344	5.41114e-16	0.000596884	GTEx/v6/Heart_Atrial_Appendage:GTEx/v6/Heart_Left_Ventricle	+	No	NA	5.76175e-15	17:43975360_ATTACTGTATAAGCTGCTTATAT_A;rs55938136;rs12938476;rs546735951;rs35076622;rs9898399;rs2732677;17:44858598_CA_C
WT_AHA_11	regional myocardial-wall thickness at end-diastole	left ventricle	ENSG00000185294	SPPL2C	17	43922256	43924438	1	protein_coding	162540	SPPL2C	2.29525e-05	0.187395	120	23.5	0	NA	NA	NA	NA	Yes	Left_Ventricle	1.1159e-14	17:43975360_ATTACTGTATAAGCTGCTTATAT_A;17:43975360_ATTACTGTATAAGCTGCTTATAT_A:rs55938136
WT_AHA_11	regional myocardial-wall thickness at end-diastole	left ventricle	ENSG00000186868	MAPT	17	43971748	44105700	1	protein_coding	4137	MAPT	4.68265e-05	2.01024	799	26.8	3487	0	4.84413e-68	GTEx/v8/Heart_Atrial_Appendage:GTEx/v8/Heart_Left_Ventricle:GTEx/v7/Heart_Atrial_Appendage:GTEx/v7/Heart_Left_Ventricle:GTEx/v6/Heart_Atrial_Appendage:GTEx/v6/Heart_Left_Ventricle	-	No	NA	3.05745e-15	17:43975360_ATTACTGTATAAGCTGCTTATAT_A;rs9898399;rs242562;rs2732677;rs61572747;rs546735951;rs55938136;rs12938476;rs35076622;17:44858598_CA_C;rs56755526;rs199470
WT_AHA_11	regional myocardial-wall thickness at end-diastole	left ventricle	ENSG00000256762	STH	17	44076616	44077060	1	protein_coding	246744	STH	0.00444467	0.274193	96	19.15	0	NA	NA	NA	NA	Yes	Left_Ventricle	9.93615e-15	17:43975360_ATTACTGTATAAGCTGCTTATAT_A;rs2732677;17:43975360_ATTACTGTATAAGCTGCTTATAT_A:17:43975360_ATTACTGTATAAGCTGCTTATAT_A;17:44858598_CA_C
WT_AHA_11	regional myocardial-wall thickness at end-diastole	left ventricle	ENSG00000120071	KANSL1	17	44107282	44302733	-1	protein_coding	284058	KANSL1	0.999734	0.0589452	1072	26.4	35	1.60335e-11	1.2213e-22	GTEx/v8/Heart_Atrial_Appendage:GTEx/v8/Heart_Left_Ventricle:GTEx/v7/Heart_Left_Ventricle	+	No	NA	9.1591e-15	17:43975360_ATTACTGTATAAGCTGCTTATAT_A;rs2732677;17:44858598_CA_C;rs242562
WT_AHA_11	regional myocardial-wall thickness at end-diastole	left ventricle	ENSG00000228696	ARL17B	17	44352150	44439130	-1	protein_coding	100506084	ARL17B	NA	-0.428243	290	15.22	6	9.27301e-06	1.03851e-12	GTEx/v8/Heart_Atrial_Appendage:GTEx/v8/Heart_Left_Ventricle	-	No	NA	5.76175e-15	17:43975360_ATTACTGTATAAGCTGCTTATAT_A;rs2732677;17:44858598_CA_C
WT_AHA_11	regional myocardial-wall thickness at end-diastole	left ventricle	ENSG00000176681	LRRC37A	17	44370099	44415160	1	protein_coding	9884	LRRC37A	0.890487	NA	66	15.22	3528	3.35056e-19	1.24085e-45	GTEx/v8/Heart_Atrial_Appendage:GTEx/v8/Heart_Left_Ventricle:GTEx/v7/Heart_Atrial_Appendage:GTEx/v7/Heart_Left_Ventricle:GTEx/v6/Heart_Atrial_Appendage:GTEx/v6/Heart_Left_Ventricle	+	No	NA	3.05745e-15	17:43975360_ATTACTGTATAAGCTGCTTATAT_A;17:44858598_CA_C;rs546735951;rs55938136;rs2732677;rs56755526;rs35076622;rs199470
WT_AHA_11	regional myocardial-wall thickness at end-diastole	left ventricle	ENSG00000238083	LRRC37A2	17	44588877	44633016	1	protein_coding	474170	LRRC37A2	NA	NA	6	19.03	3383	2.91476e-58	1.71954e-48	GTEx/v8/Heart_Atrial_Appendage:GTEx/v8/Heart_Left_Ventricle:GTEx/v7/Heart_Atrial_Appendage:GTEx/v7/Heart_Left_Ventricle:GTEx/v6/Heart_Atrial_Appendage:GTEx/v6/Heart_Left_Ventricle	+	No	NA	3.05745e-15	17:43975360_ATTACTGTATAAGCTGCTTATAT_A;17:44858598_CA_C;rs55938136;rs12938476;rs546735951;rs35076622;rs9898399;rs242562;rs2732677;rs56755526;rs199470
WT_AHA_11	regional myocardial-wall thickness at end-diastole	left ventricle	ENSG00000185829	ARL17A	17	44594068	44657088	-1	protein_coding	51326	ARL17A	NA	-2.38258	5	19.03	2840	2.17355e-15	3.40411e-16	GTEx/v8/Heart_Atrial_Appendage:GTEx/v8/Heart_Left_Ventricle:GTEx/v7/Heart_Atrial_Appendage:GTEx/v7/Heart_Left_Ventricle:GTEx/v6/Heart_Atrial_Appendage:GTEx/v6/Heart_Left_Ventricle	+	No	NA	3.05745e-15	17:43975360_ATTACTGTATAAGCTGCTTATAT_A;17:44858598_CA_C;rs55938136;rs12938476;rs546735951;rs35076622;rs9898399;rs242562;rs2732677;rs56755526
WT_AHA_11	regional myocardial-wall thickness at end-diastole	left ventricle	ENSG00000073969	NSF	17	44668035	44834830	1	protein_coding	4905	NSF	0.713682	-0.566247	61	17.18	2736	4.17256e-08	5.07065e-12	GTEx/v8/Heart_Atrial_Appendage:GTEx/v8/Heart_Left_Ventricle:GTEx/v7/Heart_Atrial_Appendage:GTEx/v7/Heart_Left_Ventricle	-	No	NA	3.05745e-15	17:43975360_ATTACTGTATAAGCTGCTTATAT_A;17:44858598_CA_C;rs56755526;rs199470;rs55938136;rs546735951;rs35076622;rs9898399;rs242562;rs2732677;rs12938476
WT_AHA_11	regional myocardial-wall thickness at end-diastole	left ventricle	ENSG00000108379	WNT3	17	44839872	44910520	-1	protein_coding	7473	WNT3	0.946108	-0.191111	40	16.08	2121	1.0325e-14	2.31458e-10	GTEx/v8/Heart_Atrial_Appendage:GTEx/v8/Heart_Left_Ventricle:GTEx/v7/Heart_Atrial_Appendage:GTEx/v7/Heart_Left_Ventricle:GTEx/v6/Heart_Atrial_Appendage:GTEx/v6/Heart_Left_Ventricle	+	No	NA	3.05745e-15	17:43975360_ATTACTGTATAAGCTGCTTATAT_A;rs56755526;17:44858598_CA_C;rs9898399;rs2732677
WT_AHA_11	regional myocardial-wall thickness at end-diastole	left ventricle	ENSG00000179673	RPRML	17	45055523	45056614	-1	protein_coding	388394	RPRML	0.421295	NA	0	0	0	NA	NA	NA	NA	Yes	Left_Ventricle:Right_Ventricle	1.86067e-13	17:43975360_ATTACTGTATAAGCTGCTTATAT_A;rs56755526:17:43975360_ATTACTGTATAAGCTGCTTATAT_A;17:44858598_CA_C:17:43975360_ATTACTGTATAAGCTGCTTATAT_A;rs56755526;17:44858598_CA_C
WT_AHA_11	regional myocardial-wall thickness at end-diastole	left ventricle	ENSG00000004897	CDC27	17	45195069	45266788	-1	protein_coding	996	CDC27	0.486673	-0.787143	0	0	0	NA	NA	NA	NA	Yes	Left_Ventricle	2.34677e-14	17:43975360_ATTACTGTATAAGCTGCTTATAT_A:17:43975360_ATTACTGTATAAGCTGCTTATAT_A;rs2732677
WT_AHA_11	regional myocardial-wall thickness at end-diastole	left ventricle	ENSG00000198336	MYL4	17	45277812	45301045	1	protein_coding	4635	MYL4	0.000175625	-0.33374	0	0	0	NA	NA	NA	NA	Yes	Left_Ventricle	2.34677e-14	17:43975360_ATTACTGTATAAGCTGCTTATAT_A:17:43975360_ATTACTGTATAAGCTGCTTATAT_A;rs2732677
WT_AHA_11	regional myocardial-wall thickness at end-diastole	left ventricle	ENSG00000186716	BCR	22	23521891	23660224	1	protein_coding	613	BCR	0.999967	3.82978	0	0	0	NA	NA	NA	NA	Yes	Left_Ventricle	1.1141e-11	rs2073393:rs2070458:rs2070458;rs2073393
WT_AHA_11	regional myocardial-wall thickness at end-diastole	left ventricle	ENSG00000128218	VPREB3	22	24094930	24096655	-1	protein_coding	29802	VPREB3	0.0161486	0.397015	0	0	164	2.55202e-14	7.4879e-12	GTEx/v8/Heart_Atrial_Appendage:GTEx/v8/Heart_Left_Ventricle:GTEx/v7/Heart_Atrial_Appendage:GTEx/v7/Heart_Left_Ventricle:GTEx/v6/Heart_Left_Ventricle	+	No	NA	1.1141e-11	rs2073393;rs2070458
WT_AHA_11	regional myocardial-wall thickness at end-diastole	left ventricle	ENSG00000169314	C22orf15	22	24105208	24108048	1	protein_coding	150248	C22orf15	0.0813466	0.00519156	1	1.378	0	NA	NA	NA	NA	No	NA	1.79336e-09	rs2070458
WT_AHA_11	regional myocardial-wall thickness at end-diastole	left ventricle	ENSG00000250479	CHCHD10	22	24108021	24110630	-1	protein_coding	400916	CHCHD10	0.000132412	-1.29512	1	1.378	0	NA	NA	NA	NA	No	NA	1.79336e-09	rs2070458
WT_AHA_11	regional myocardial-wall thickness at end-diastole	left ventricle	ENSG00000099953	MMP11	22	24110413	24126503	1	protein_coding	4320	MMP11	6.59355e-05	-0.162393	5	17.71	164	2.48568e-24	5.78951e-19	GTEx/v8/Heart_Atrial_Appendage:GTEx/v8/Heart_Left_Ventricle:GTEx/v7/Heart_Atrial_Appendage:GTEx/v7/Heart_Left_Ventricle:GTEx/v6/Heart_Left_Ventricle	-	No	NA	1.1141e-11	rs2070458;rs2073393
WT_AHA_11	regional myocardial-wall thickness at end-diastole	left ventricle	ENSG00000267954	AP000349.1	22	24124467	24126145	-1	protein_coding	NA	NA	NA	NA	3	17.71	0	NA	NA	NA	NA	No	NA	3.52088e-07	rs2073393
WT_AHA_11	regional myocardial-wall thickness at end-diastole	left ventricle	ENSG00000099956	SMARCB1	22	24129150	24176703	1	protein_coding	6598	SMARCB1	0.996808	NA	172	18.24	165	4.44208e-28	1.9141e-22	GTEx/v8/Heart_Atrial_Appendage:GTEx/v8/Heart_Left_Ventricle:GTEx/v7/Heart_Atrial_Appendage:GTEx/v7/Heart_Left_Ventricle:GTEx/v6/Heart_Atrial_Appendage:GTEx/v6/Heart_Left_Ventricle	-	No	NA	1.1141e-11	rs2073393;rs2070458
WT_AHA_11	regional myocardial-wall thickness at end-diastole	left ventricle	ENSG00000099958	DERL3	22	24176690	24181315	-1	protein_coding	91319	DERL3	0.000238218	-0.550083	60	18.24	0	NA	NA	NA	NA	No	NA	3.13929e-11	rs2070458;rs2073393
WT_AHA_11	regional myocardial-wall thickness at end-diastole	left ventricle	ENSG00000133460	SLC2A11	22	24198890	24228496	1	protein_coding	66035	SLC2A11	5.45934e-12	0.357007	0	0	12	1.79684e-05	3.10042e-05	GTEx/v7/Heart_Left_Ventricle	-	No	NA	1.95487e-08	rs2070458;rs2073393
WT_AHA_11	regional myocardial-wall thickness at end-diastole	left ventricle	ENSG00000184674	GSTT1	22	24376133	24384680	-1	protein_coding	2952	GSTT1	0.00166898	NA	0	0	11	1.16579e-06	1.90234e-42	GTEx/v7/Heart_Atrial_Appendage	-	No	NA	1.1141e-11	rs2070458;rs2073393
WT_AHA_12	regional myocardial-wall thickness at end-diastole	left ventricle	ENSG00000163378	EOGT	3	69024365	69063112	-1	protein_coding	285203	EOGT	9.7855e-06	-0.110387	0	0	0	NA	NA	NA	NA	Yes	Left_Ventricle	1.46846e-11	rs62253179;rs6772383:rs1529586:rs62253179:rs62253179;rs1529586;rs6772383
WT_AHA_12	regional myocardial-wall thickness at end-diastole	left ventricle	ENSG00000187098	MITF	3	69788586	70017488	1	protein_coding	4286	MITF	0.997811	-0.642528	226	20.1	0	NA	NA	NA	NA	Yes	Left_Ventricle	1.78413e-12	rs6772383;rs1529586;rs62253179;rs56038322;rs6772383:rs1529586:rs62253179:rs62253179
WT_AHA_12	regional myocardial-wall thickness at end-diastole	left ventricle	ENSG00000124762	CDKN1A	6	36644305	36655116	1	protein_coding	1026	CDKN1A	0.0272026	-0.171688	23	16.03	0	NA	NA	NA	NA	No	NA	6.83589e-13	rs730506;rs3176323;rs6937605
WT_AHA_12	regional myocardial-wall thickness at end-diastole	left ventricle	ENSG00000169594	BNC1	15	83924655	83953466	-1	protein_coding	646	BNC1	0.886169	-0.496635	0	0	0	NA	NA	NA	NA	Yes	Left_Ventricle	2.94559e-18	rs4842922:rs4536430:rs12912812
WT_AHA_12	regional myocardial-wall thickness at end-diastole	left ventricle	ENSG00000156218	ADAMTSL3	15	84322838	84708594	1	protein_coding	57188	ADAMTSL3	9.55133e-09	-1.01962	140	21.6	0	NA	NA	NA	NA	Yes	Left_Ventricle	2.94559e-18	rs4842922;rs12901290;rs4536430;rs12912812;rs4842922:rs4842922;rs12901290:rs12901290:rs4536430:rs12912812
WT_AHA_12	regional myocardial-wall thickness at end-diastole	left ventricle	ENSG00000259511	UBE2Q2L	15	84841242	84850986	1	protein_coding	100505679	UBE2Q2L	NA	NA	16	6.214	566	6.28105e-29	2.35066e-22	GTEx/v8/Heart_Atrial_Appendage:GTEx/v8/Heart_Left_Ventricle:GTEx/v7/Heart_Atrial_Appendage:GTEx/v7/Heart_Left_Ventricle:GTEx/v6/Heart_Atrial_Appendage:GTEx/v6/Heart_Left_Ventricle	+	No	NA	6.75571e-30	rs4536430;rs57928261;rs3860264;rs4842922;rs12901290;rs12912812;rs11637158;rs4842943;rs57588565;rs55698868;rs72630465;rs3803405;rs10852053;rs8039472;15:85160360_GA_G;rs7169629;rs112700046;15:85273647_AT_A;rs11073716;rs7164787;rs34535608;rs306208;rs35147748;rs34130645;15:85425740_GA_G;rs72753058
WT_AHA_12	regional myocardial-wall thickness at end-diastole	left ventricle	ENSG00000184206	GOLGA6L4	15	84904525	84914120	1	protein_coding	643707	GOLGA6L4	0.389325	NA	17	8.651	82	1.50569e-27	3.889e-21	GTEx/v8/Heart_Atrial_Appendage:GTEx/v8/Heart_Left_Ventricle:GTEx/v7/Heart_Atrial_Appendage:GTEx/v7/Heart_Left_Ventricle:GTEx/v6/Heart_Atrial_Appendage:GTEx/v6/Heart_Left_Ventricle	+	No	NA	4.4002e-21	rs4536430;rs57928261;rs57588565;rs11637158;rs4842943;rs3860264;rs72630465;rs112700046;rs11073716;rs8039472;rs7169629;rs7164787;rs35147748;15:85160360_GA_G
WT_AHA_12	regional myocardial-wall thickness at end-diastole	left ventricle	ENSG00000176371	ZSCAN2	15	85144217	85171027	1	protein_coding	54993	ZSCAN2	0.0182037	-1.50593	43	13.78	0	NA	NA	NA	NA	No	NA	2.52664e-26	rs4536430;rs72630465;rs3803405;rs10852053;rs112700046;15:85160360_GA_G;rs8039472;rs7169629
WT_AHA_12	regional myocardial-wall thickness at end-diastole	left ventricle	ENSG00000177082	WDR73	15	85185999	85197574	-1	protein_coding	84942	WDR73	7.90218e-06	-0.417346	39	13.78	467	1.89523e-11	4.52495e-07	GTEx/v8/Heart_Atrial_Appendage:GTEx/v8/Heart_Left_Ventricle:GTEx/v7/Heart_Atrial_Appendage:GTEx/v7/Heart_Left_Ventricle:GTEx/v6/Heart_Atrial_Appendage:GTEx/v6/Heart_Left_Ventricle	+	Yes	Left_Ventricle	6.75571e-30	rs8039472;15:85160360_GA_G;rs10852053;rs7169629;rs3803405;rs4536430;rs72630465;rs112700046;rs11073716;rs7164787;rs4842922;rs57928261;rs55698868;15:85273647_AT_A;rs34535608;rs306208;rs35147748;rs34130645;15:85425740_GA_G;rs3860264;rs4842943;rs11637158;rs7164787:rs8039472:rs8039472;rs7164787:rs72630465:rs3803405;rs55698868:rs3803405;rs55698868:rs3803405:rs34535608:rs3803405;rs35147748:rs72753058:rs306208
WT_AHA_12	regional myocardial-wall thickness at end-diastole	left ventricle	ENSG00000197696	NMB	15	85198360	85201794	-1	protein_coding	4828	NMB	0.156904	NA	29	13.99	106	1.01404e-07	0.000455163	GTEx/v8/Heart_Left_Ventricle	+	Yes	Left_Ventricle	6.75571e-30	rs3803405;rs4536430;rs7169629;rs8039472;15:85160360_GA_G;rs11073716;rs7164787;rs55698868;15:85273647_AT_A;rs72630465;rs57928261;rs7164787:rs8039472:rs8039472;rs7164787:rs72630465:rs3803405;rs55698868:rs3803405;rs55698868:rs3803405:rs34535608:rs3803405;rs306208;rs35147748:rs72753058:rs306208
WT_AHA_12	regional myocardial-wall thickness at end-diastole	left ventricle	ENSG00000140612	SEC11A	15	85212775	85259947	-1	protein_coding	23478	SEC11A	0.173328	-0.758988	59	15.71	0	NA	NA	NA	NA	Yes	Left_Ventricle	1.02754e-29	rs3803405;rs4536430;rs8039472;15:85160360_GA_G;rs7169629;rs11073716;rs7164787;rs55698868;15:85273647_AT_A;rs72630465;rs62021217;15:85266129_CA_C;rs546438579;rs7164787:rs3803405;rs55698868:rs8039472;rs7169629:rs7164787:rs3803405;rs4536430:rs11073716:rs3803405:rs3803405;rs55698868:rs55698868:rs72630465
WT_AHA_12	regional myocardial-wall thickness at end-diastole	left ventricle	ENSG00000166716	ZNF592	15	85291866	85349659	1	protein_coding	9640	ZNF592	0.949423	-0.880796	79	15.65	25	9.1853e-06	2.47539e-05	GTEx/v8/Heart_Atrial_Appendage:GTEx/v8/Heart_Left_Ventricle:GTEx/v7/Heart_Left_Ventricle	-	No	NA	1.00622e-29	rs3803405;rs4536430;15:85273647_AT_A;rs55698868;rs8039472;rs11073716;rs7169629;rs7164787;rs72630465;rs112700046;15:85289820_GA_G;15:85160360_GA_G;rs10852053;rs306208;rs35147748
WT_AHA_12	regional myocardial-wall thickness at end-diastole	left ventricle	ENSG00000136383	ALPK3	15	85359911	85416713	1	protein_coding	57538	ALPK3	3.54007e-09	1.05641	54	24.2	448	1.00035e-09	7.31717e-06	GTEx/v8/Heart_Atrial_Appendage:GTEx/v8/Heart_Left_Ventricle:GTEx/v7/Heart_Atrial_Appendage	-	Yes	Left_Ventricle	6.75571e-30	rs8039472;rs11073716;rs7169629;rs7164787;rs3803405;rs4536430;rs55698868;rs72630465;15:85273647_AT_A;rs34535608;rs306208;rs35147748;rs72753058;rs34130645;15:85425740_GA_G;rs4842922;rs12901290;rs57928261;15:85160360_GA_G;rs10852053;15:85160360_GA_G:rs72630465:rs8039472;rs7169629:rs3803405;rs4536430:rs72630465;rs112700046:rs8039472;rs7169629:rs7169629:rs3803405:rs8039472;rs7164787:rs3803405;rs55698868:rs55698868:rs3803405;rs55698868:rs3803405;15:85273647_AT_A:rs7164787:rs62021217:15:85266129_CA_C:rs546438579:15:85273647_AT_A:rs8039472:rs8039472;rs7169629:rs11073716:rs34535608:rs3803405;rs35147748:rs72753058:rs306208
WT_AHA_12	regional myocardial-wall thickness at end-diastole	left ventricle	ENSG00000156222	SLC28A1	15	85427885	85518876	1	protein_coding	9154	SLC28A1	6.34799e-07	-0.0357764	13	8.23	0	NA	NA	NA	NA	No	NA	2.63736e-17	rs35147748;rs34130645;15:85425740_GA_G
WT_AHA_12	regional myocardial-wall thickness at end-diastole	left ventricle	ENSG00000140443	IGF1R	15	99192200	99507759	1	protein_coding	3480	IGF1R	0.552974	0.346634	76	17.46	55	6.02432e-10	8.53473e-06	GTEx/v8/Heart_Left_Ventricle:GTEx/v7/Heart_Left_Ventricle:GTEx/v6/Heart_Left_Ventricle	+	Yes	Left_Ventricle	1.74749e-11	rs4966014;rs7166287;rs41350349;rs4966014:rs7166287;rs4966014:rs41350349:rs7166287:rs7166287
WT_AHA_12	regional myocardial-wall thickness at end-diastole	left ventricle	ENSG00000182253	SYNM	15	99638420	99675798	1	protein_coding	23336	SYNM	2.32891e-12	NA	0	0	0	NA	NA	NA	NA	Yes	Left_Ventricle:Right_Ventricle	1.74749e-11	rs4966014:rs7166287;rs4966014:rs41350349:rs7166287:rs7166287;rs4966014;rs41350349
WT_AHA_12	regional myocardial-wall thickness at end-diastole	left ventricle	ENSG00000183060	LYSMD4	15	100255902	100273766	-1	protein_coding	145748	LYSMD4	1.73218e-05	0.222496	0	0	0	NA	NA	NA	NA	Yes	Left_Ventricle	1.74749e-11	rs4966014:rs7166287;rs4966014:rs41350349:rs7166287
WT_AHA_12	regional myocardial-wall thickness at end-diastole	left ventricle	ENSG00000214397	DKFZP779J2370	15	100255908	100258029	-1	protein_coding	NA	NA	NA	NA	0	0	0	NA	NA	NA	NA	Yes	Left_Ventricle	1.74749e-11	rs4966014:rs7166287;rs4966014:rs41350349:rs7166287
WT_AHA_12	regional myocardial-wall thickness at end-diastole	left ventricle	ENSG00000126581	BECN1	17	40962152	40985367	-1	protein_coding	8678	BECN1	0.998698	-0.469388	0	0	0	NA	NA	NA	NA	Yes	Left_Ventricle	5.1709e-12	rs2732685
WT_AHA_12	regional myocardial-wall thickness at end-diastole	left ventricle	ENSG00000131467	PSME3	17	40976402	40995774	1	protein_coding	10197	PSME3	0.988104	-1.7453	0	0	0	NA	NA	NA	NA	Yes	Left_Ventricle	5.1709e-12	rs2732685
WT_AHA_12	regional myocardial-wall thickness at end-diastole	left ventricle	ENSG00000131480	AOC2	17	40996617	41002724	1	protein_coding	314	AOC2	5.1394e-10	0.0413506	0	0	0	NA	NA	NA	NA	Yes	Left_Ventricle	5.1709e-12	rs2732685
WT_AHA_12	regional myocardial-wall thickness at end-diastole	left ventricle	ENSG00000184361	SPATA32	17	43331760	43339479	-1	protein_coding	124783	SPATA32	2.95265e-05	-0.414756	0	0	0	NA	NA	NA	NA	Yes	Left_Ventricle	5.20159e-12	rs61572747:rs2732685
WT_AHA_12	regional myocardial-wall thickness at end-diastole	left ventricle	ENSG00000159314	ARHGAP27	17	43471275	43511787	-1	protein_coding	201176	ARHGAP27	0.00125584	-0.761628	86	18.95	9	4.00911e-05	5.78187e-11	GTEx/v8/Heart_Left_Ventricle:GTEx/v7/Heart_Left_Ventricle	-	No	NA	5.48926e-12	rs2732685
WT_AHA_12	regional myocardial-wall thickness at end-diastole	left ventricle	ENSG00000225190	PLEKHM1	17	43513266	43568115	-1	protein_coding	9842	PLEKHM1	0.840543	-0.663068	138	18.95	145	1.51032e-07	0.00047334	GTEx/v8/Heart_Left_Ventricle:GTEx/v7/Heart_Left_Ventricle	+	No	NA	5.1709e-12	rs2732685
WT_AHA_12	regional myocardial-wall thickness at end-diastole	left ventricle	ENSG00000120088	CRHR1	17	43699267	43913194	1	protein_coding	1394	CRHR1	0.792134	2.03809	953	19.39	3346	5.41114e-16	0.000596884	GTEx/v6/Heart_Atrial_Appendage:GTEx/v6/Heart_Left_Ventricle	+	No	NA	2.95094e-13	rs2732685;rs1623865;rs55938136;rs35076622;rs7209436;rs4076453;rs9898399;rs2435201;rs2732677;rs199500;17:44858598_CA_C
WT_AHA_12	regional myocardial-wall thickness at end-diastole	left ventricle	ENSG00000185294	SPPL2C	17	43922256	43924438	1	protein_coding	162540	SPPL2C	2.29525e-05	0.187395	123	23.5	0	NA	NA	NA	NA	Yes	Left_Ventricle	6.74607e-13	rs2732685;rs7209436;rs4076453;rs2732685:rs1623865:rs55938136
WT_AHA_12	regional myocardial-wall thickness at end-diastole	left ventricle	ENSG00000186868	MAPT	17	43971748	44105700	1	protein_coding	4137	MAPT	4.68265e-05	2.01024	803	26.8	3504	0	4.84413e-68	GTEx/v8/Heart_Atrial_Appendage:GTEx/v8/Heart_Left_Ventricle:GTEx/v7/Heart_Atrial_Appendage:GTEx/v7/Heart_Left_Ventricle:GTEx/v6/Heart_Atrial_Appendage:GTEx/v6/Heart_Left_Ventricle	-	No	NA	2.95094e-13	rs2732685;rs9898399;rs242562;rs2435201;rs2732677;rs61572747;rs1623865;rs55938136;rs35076622;rs7209436;rs4076453;rs199500;17:44858598_CA_C;rs56755526;rs199470
WT_AHA_12	regional myocardial-wall thickness at end-diastole	left ventricle	ENSG00000256762	STH	17	44076616	44077060	1	protein_coding	246744	STH	0.00444467	0.274193	99	19.15	0	NA	NA	NA	NA	Yes	Left_Ventricle	1.09119e-12	rs2732685;rs2435201;rs2732677;rs2732685:rs2732685;17:44858598_CA_C;rs199500:rs2732685
WT_AHA_12	regional myocardial-wall thickness at end-diastole	left ventricle	ENSG00000120071	KANSL1	17	44107282	44302733	-1	protein_coding	284058	KANSL1	0.999734	0.0589452	1070	26.4	42	1.60335e-11	1.2213e-22	GTEx/v8/Heart_Atrial_Appendage:GTEx/v8/Heart_Left_Ventricle:GTEx/v7/Heart_Left_Ventricle	+	No	NA	8.98826e-13	rs2732685;rs2732677;rs199500;17:44858598_CA_C;rs242562;rs4076453;rs7209436
WT_AHA_12	regional myocardial-wall thickness at end-diastole	left ventricle	ENSG00000228696	ARL17B	17	44352150	44439130	-1	protein_coding	100506084	ARL17B	NA	-0.428243	290	15.22	6	9.27301e-06	1.03851e-12	GTEx/v8/Heart_Atrial_Appendage:GTEx/v8/Heart_Left_Ventricle	-	No	NA	1.5838e-12	rs2732685;rs2732677;17:44858598_CA_C;rs199500
WT_AHA_12	regional myocardial-wall thickness at end-diastole	left ventricle	ENSG00000176681	LRRC37A	17	44370099	44415160	1	protein_coding	9884	LRRC37A	0.890487	NA	66	15.22	3537	3.35056e-19	1.24085e-45	GTEx/v8/Heart_Atrial_Appendage:GTEx/v8/Heart_Left_Ventricle:GTEx/v7/Heart_Atrial_Appendage:GTEx/v7/Heart_Left_Ventricle:GTEx/v6/Heart_Atrial_Appendage:GTEx/v6/Heart_Left_Ventricle	+	No	NA	2.95094e-13	rs2732685;17:44858598_CA_C;rs199500;rs55938136;rs2732677;rs56755526;rs35076622;rs7209436;rs4076453;rs199470;rs1623865;rs2435201
WT_AHA_12	regional myocardial-wall thickness at end-diastole	left ventricle	ENSG00000238083	LRRC37A2	17	44588877	44633016	1	protein_coding	474170	LRRC37A2	NA	NA	6	19.03	3403	2.91476e-58	1.71954e-48	GTEx/v8/Heart_Atrial_Appendage:GTEx/v8/Heart_Left_Ventricle:GTEx/v7/Heart_Atrial_Appendage:GTEx/v7/Heart_Left_Ventricle:GTEx/v6/Heart_Atrial_Appendage:GTEx/v6/Heart_Left_Ventricle	+	No	NA	2.95094e-13	rs2732685;17:44858598_CA_C;rs199500;rs1623865;rs55938136;rs35076622;rs7209436;rs4076453;rs9898399;rs242562;rs2435201;rs2732677;rs56755526;rs199470
WT_AHA_12	regional myocardial-wall thickness at end-diastole	left ventricle	ENSG00000185829	ARL17A	17	44594068	44657088	-1	protein_coding	51326	ARL17A	NA	-2.38258	5	19.03	2861	2.17355e-15	3.40411e-16	GTEx/v8/Heart_Atrial_Appendage:GTEx/v8/Heart_Left_Ventricle:GTEx/v7/Heart_Atrial_Appendage:GTEx/v7/Heart_Left_Ventricle:GTEx/v6/Heart_Atrial_Appendage:GTEx/v6/Heart_Left_Ventricle	+	No	NA	2.95094e-13	rs2732685;17:44858598_CA_C;rs199500;rs1623865;rs55938136;rs35076622;rs7209436;rs4076453;rs9898399;rs242562;rs2435201;rs2732677;rs56755526
WT_AHA_12	regional myocardial-wall thickness at end-diastole	left ventricle	ENSG00000073969	NSF	17	44668035	44834830	1	protein_coding	4905	NSF	0.713682	-0.566247	60	17.18	2745	4.17256e-08	5.07065e-12	GTEx/v8/Heart_Atrial_Appendage:GTEx/v8/Heart_Left_Ventricle:GTEx/v7/Heart_Atrial_Appendage:GTEx/v7/Heart_Left_Ventricle	-	No	NA	2.95094e-13	rs2732685;17:44858598_CA_C;rs199500;rs56755526;rs199470;rs55938136;rs35076622;rs7209436;rs9898399;rs242562;rs2435201;rs2732677
WT_AHA_12	regional myocardial-wall thickness at end-diastole	left ventricle	ENSG00000108379	WNT3	17	44839872	44910520	-1	protein_coding	7473	WNT3	0.946108	-0.191111	42	16.08	2127	1.0325e-14	2.31458e-10	GTEx/v8/Heart_Atrial_Appendage:GTEx/v8/Heart_Left_Ventricle:GTEx/v7/Heart_Atrial_Appendage:GTEx/v7/Heart_Left_Ventricle:GTEx/v6/Heart_Atrial_Appendage:GTEx/v6/Heart_Left_Ventricle	+	No	NA	2.95094e-13	rs2732685;rs56755526;rs199500;17:44858598_CA_C;rs9898399;rs2732677;rs7209436;rs4076453;rs2435201
WT_AHA_12	regional myocardial-wall thickness at end-diastole	left ventricle	ENSG00000179673	RPRML	17	45055523	45056614	-1	protein_coding	388394	RPRML	0.421295	NA	0	0	0	NA	NA	NA	NA	Yes	Left_Ventricle:Right_Ventricle	6.24926e-12	rs2732685;rs56755526;rs199500:rs2732685;17:44858598_CA_C;rs199500
WT_AHA_12	regional myocardial-wall thickness at end-diastole	left ventricle	ENSG00000004897	CDC27	17	45195069	45266788	-1	protein_coding	996	CDC27	0.486673	-0.787143	0	0	0	NA	NA	NA	NA	Yes	Left_Ventricle	1.55785e-12	rs2732685:rs2732685;rs2732677
WT_AHA_12	regional myocardial-wall thickness at end-diastole	left ventricle	ENSG00000198336	MYL4	17	45277812	45301045	1	protein_coding	4635	MYL4	0.000175625	-0.33374	0	0	0	NA	NA	NA	NA	Yes	Left_Ventricle	1.55785e-12	rs2732685:rs2732685;rs2732677
WT_AHA_13	regional myocardial-wall thickness at end-diastole	left ventricle	ENSG00000267901	AC004817.1	14	71683031	71683462	-1	protein_coding	NA	NA	NA	NA	0	0	0	NA	NA	NA	NA	Yes	Left_Ventricle	1.92718e-10	rs61991200
WT_AHA_13	regional myocardial-wall thickness at end-diastole	left ventricle	ENSG00000197555	SIPA1L1	14	71787166	72207946	1	protein_coding	26037	SIPA1L1	1	-1.62782	192	21.9	0	NA	NA	NA	NA	No	NA	3.55635e-11	rs61991200
WT_AHA_13	regional myocardial-wall thickness at end-diastole	left ventricle	ENSG00000182732	RGS6	14	72399156	73030654	1	protein_coding	9628	RGS6	0.801361	NA	0	0	0	NA	NA	NA	NA	Yes	Left_Ventricle	3.55635e-11	rs61991200
WT_AHA_13	regional myocardial-wall thickness at end-diastole	left ventricle	ENSG00000257040	AC005477.1	14	72456191	72458326	-1	protein_coding	NA	NA	NA	NA	0	0	0	NA	NA	NA	NA	Yes	Left_Ventricle	3.55635e-11	rs61991200
WT_AHA_13	regional myocardial-wall thickness at end-diastole	left ventricle	ENSG00000169594	BNC1	15	83924655	83953466	-1	protein_coding	646	BNC1	0.886169	-0.496635	0	0	0	NA	NA	NA	NA	Yes	Left_Ventricle	1.98577e-09	rs11633377;rs28431380:rs28431380
WT_AHA_13	regional myocardial-wall thickness at end-diastole	left ventricle	ENSG00000156218	ADAMTSL3	15	84322838	84708594	1	protein_coding	57188	ADAMTSL3	9.55133e-09	-1.01962	6	21.6	0	NA	NA	NA	NA	Yes	Left_Ventricle	1.98577e-09	rs11633377;rs28431380;rs28431380:rs28431380
WT_AHA_13	regional myocardial-wall thickness at end-diastole	left ventricle	ENSG00000259511	UBE2Q2L	15	84841242	84850986	1	protein_coding	100505679	UBE2Q2L	NA	NA	15	6.214	382	3.98221e-23	2.35066e-22	GTEx/v8/Heart_Atrial_Appendage:GTEx/v8/Heart_Left_Ventricle:GTEx/v7/Heart_Atrial_Appendage:GTEx/v7/Heart_Left_Ventricle:GTEx/v6/Heart_Atrial_Appendage:GTEx/v6/Heart_Left_Ventricle	+	No	NA	3.032e-15	rs28431380;rs11633377;rs8039472;15:85160360_GA_G;rs11073716;rs34535608;rs12915656
WT_AHA_13	regional myocardial-wall thickness at end-diastole	left ventricle	ENSG00000184206	GOLGA6L4	15	84904525	84914120	1	protein_coding	643707	GOLGA6L4	0.389325	NA	14	8.651	37	3.42941e-07	3.889e-21	GTEx/v8/Heart_Atrial_Appendage:GTEx/v8/Heart_Left_Ventricle:GTEx/v7/Heart_Atrial_Appendage	+	No	NA	2.54959e-13	rs28431380;rs11633377;rs11073716;rs8039472;rs12915656;15:85160360_GA_G
WT_AHA_13	regional myocardial-wall thickness at end-diastole	left ventricle	ENSG00000176371	ZSCAN2	15	85144217	85171027	1	protein_coding	54993	ZSCAN2	0.0182037	-1.50593	33	13.78	0	NA	NA	NA	NA	No	NA	2.16195e-12	rs11633377;rs28431380;15:85160360_GA_G;rs8039472
WT_AHA_13	regional myocardial-wall thickness at end-diastole	left ventricle	ENSG00000177082	WDR73	15	85185999	85197574	-1	protein_coding	84942	WDR73	7.90218e-06	-0.417346	35	13.78	350	1.89523e-11	4.52495e-07	GTEx/v8/Heart_Atrial_Appendage:GTEx/v8/Heart_Left_Ventricle:GTEx/v7/Heart_Atrial_Appendage:GTEx/v7/Heart_Left_Ventricle:GTEx/v6/Heart_Atrial_Appendage:GTEx/v6/Heart_Left_Ventricle	+	Yes	Left_Ventricle	3.032e-15	rs8039472;15:85160360_GA_G;rs11633377;rs11073716;rs28431380;rs34535608;rs12915656;rs8039472:rs8039472;rs11073716:rs11633377:rs34535608:rs11633377;rs12915656:rs12915656
WT_AHA_13	regional myocardial-wall thickness at end-diastole	left ventricle	ENSG00000197696	NMB	15	85198360	85201794	-1	protein_coding	4828	NMB	0.156904	NA	27	13.99	106	1.01404e-07	0.000455163	GTEx/v8/Heart_Left_Ventricle	+	Yes	Left_Ventricle	3.032e-15	rs11633377;rs8039472;15:85160360_GA_G;rs11073716;rs28431380;rs8039472:rs8039472;rs11073716:rs11633377:rs34535608:rs11633377;rs12915656:rs12915656
WT_AHA_13	regional myocardial-wall thickness at end-diastole	left ventricle	ENSG00000140612	SEC11A	15	85212775	85259947	-1	protein_coding	23478	SEC11A	0.173328	-0.758988	50	15.71	0	NA	NA	NA	NA	Yes	Left_Ventricle	3.9634e-15	rs11633377;rs8039472;15:85160360_GA_G;rs11073716;rs11073716:rs11633377:rs8039472:rs11073716
WT_AHA_13	regional myocardial-wall thickness at end-diastole	left ventricle	ENSG00000166716	ZNF592	15	85291866	85349659	1	protein_coding	9640	ZNF592	0.949423	-0.880796	71	15.65	24	9.1853e-06	2.47539e-05	GTEx/v8/Heart_Atrial_Appendage:GTEx/v8/Heart_Left_Ventricle:GTEx/v7/Heart_Left_Ventricle	-	No	NA	3.032e-15	rs11633377;rs8039472;rs11073716;15:85160360_GA_G;rs12915656
WT_AHA_13	regional myocardial-wall thickness at end-diastole	left ventricle	ENSG00000136383	ALPK3	15	85359911	85416713	1	protein_coding	57538	ALPK3	3.54007e-09	1.05641	42	24.2	352	1.00035e-09	7.31717e-06	GTEx/v8/Heart_Atrial_Appendage:GTEx/v8/Heart_Left_Ventricle:GTEx/v7/Heart_Atrial_Appendage	-	Yes	Left_Ventricle	3.032e-15	rs8039472;rs11073716;rs11633377;rs34535608;rs12915656;rs28431380;15:85160360_GA_G;15:85160360_GA_G:rs8039472;15:85160360_GA_G:rs11633377:rs8039472;rs11073716:rs8039472:rs11073716:rs34535608:rs11633377;rs12915656:rs12915656
WT_AHA_13	regional myocardial-wall thickness at end-diastole	left ventricle	ENSG00000156222	SLC28A1	15	85427885	85518876	1	protein_coding	9154	SLC28A1	6.34799e-07	-0.0357764	10	8.23	0	NA	NA	NA	NA	No	NA	2.85717e-11	rs12915656
WT_AHA_13	regional myocardial-wall thickness at end-diastole	left ventricle	ENSG00000126581	BECN1	17	40962152	40985367	-1	protein_coding	8678	BECN1	0.998698	-0.469388	0	0	0	NA	NA	NA	NA	Yes	Left_Ventricle	4.21885e-10	rs2696532
WT_AHA_13	regional myocardial-wall thickness at end-diastole	left ventricle	ENSG00000131467	PSME3	17	40976402	40995774	1	protein_coding	10197	PSME3	0.988104	-1.7453	0	0	0	NA	NA	NA	NA	Yes	Left_Ventricle	4.21885e-10	rs2696532
WT_AHA_13	regional myocardial-wall thickness at end-diastole	left ventricle	ENSG00000131480	AOC2	17	40996617	41002724	1	protein_coding	314	AOC2	5.1394e-10	0.0413506	0	0	0	NA	NA	NA	NA	Yes	Left_Ventricle	4.21885e-10	rs2696532
WT_AHA_13	regional myocardial-wall thickness at end-diastole	left ventricle	ENSG00000184361	SPATA32	17	43331760	43339479	-1	protein_coding	124783	SPATA32	2.95265e-05	-0.414756	0	0	0	NA	NA	NA	NA	Yes	Left_Ventricle	4.90169e-09	rs61572747:rs2696532
WT_AHA_13	regional myocardial-wall thickness at end-diastole	left ventricle	ENSG00000159314	ARHGAP27	17	43471275	43511787	-1	protein_coding	201176	ARHGAP27	0.00125584	-0.761628	86	18.95	9	4.00911e-05	5.78187e-11	GTEx/v8/Heart_Left_Ventricle:GTEx/v7/Heart_Left_Ventricle	-	No	NA	2.15198e-10	rs2696532
WT_AHA_13	regional myocardial-wall thickness at end-diastole	left ventricle	ENSG00000225190	PLEKHM1	17	43513266	43568115	-1	protein_coding	9842	PLEKHM1	0.840543	-0.663068	138	18.95	145	1.51032e-07	0.00047334	GTEx/v8/Heart_Left_Ventricle:GTEx/v7/Heart_Left_Ventricle	+	No	NA	4.21885e-10	rs2696532
WT_AHA_13	regional myocardial-wall thickness at end-diastole	left ventricle	ENSG00000120088	CRHR1	17	43699267	43913194	1	protein_coding	1394	CRHR1	0.792134	2.03809	930	19.39	3336	5.41114e-16	0.000596884	GTEx/v6/Heart_Atrial_Appendage:GTEx/v6/Heart_Left_Ventricle	+	No	NA	3.78356e-12	rs2696532;rs1526123;rs55938136;rs9898399;rs199500
WT_AHA_13	regional myocardial-wall thickness at end-diastole	left ventricle	ENSG00000185294	SPPL2C	17	43922256	43924438	1	protein_coding	162540	SPPL2C	2.29525e-05	0.187395	119	23.5	0	NA	NA	NA	NA	Yes	Left_Ventricle	5.43522e-11	rs2696532;rs2696532:rs1526123:rs55938136
WT_AHA_13	regional myocardial-wall thickness at end-diastole	left ventricle	ENSG00000186868	MAPT	17	43971748	44105700	1	protein_coding	4137	MAPT	4.68265e-05	2.01024	795	26.8	3476	1.31245e-17	4.84413e-68	GTEx/v8/Heart_Left_Ventricle:GTEx/v7/Heart_Left_Ventricle:GTEx/v6/Heart_Left_Ventricle	-	No	NA	3.78356e-12	rs2696532;rs9898399;rs61572747;rs1526123;rs55938136;rs199500;rs199470
WT_AHA_13	regional myocardial-wall thickness at end-diastole	left ventricle	ENSG00000256762	STH	17	44076616	44077060	1	protein_coding	246744	STH	0.00444467	0.274193	95	19.15	0	NA	NA	NA	NA	Yes	Left_Ventricle	9.13884e-12	rs2696532;rs2696532:rs2696532;rs199500
WT_AHA_13	regional myocardial-wall thickness at end-diastole	left ventricle	ENSG00000120071	KANSL1	17	44107282	44302733	-1	protein_coding	284058	KANSL1	0.999734	0.0589452	1069	26.4	33	4.05068e-05	7.81429e-12	GTEx/v8/Heart_Left_Ventricle	+	No	NA	9.13884e-12	rs2696532;rs199500
WT_AHA_13	regional myocardial-wall thickness at end-diastole	left ventricle	ENSG00000228696	ARL17B	17	44352150	44439130	-1	protein_coding	100506084	ARL17B	NA	-0.428243	288	15.22	0	NA	NA	NA	NA	No	NA	3.78356e-12	rs2696532;rs199500
WT_AHA_13	regional myocardial-wall thickness at end-diastole	left ventricle	ENSG00000176681	LRRC37A	17	44370099	44415160	1	protein_coding	9884	LRRC37A	0.890487	NA	66	15.22	3520	3.35056e-19	1.24085e-45	GTEx/v8/Heart_Atrial_Appendage:GTEx/v8/Heart_Left_Ventricle:GTEx/v7/Heart_Atrial_Appendage:GTEx/v7/Heart_Left_Ventricle:GTEx/v6/Heart_Atrial_Appendage:GTEx/v6/Heart_Left_Ventricle	+	No	NA	3.78356e-12	rs2696532;rs199500;rs55938136;rs199470
WT_AHA_13	regional myocardial-wall thickness at end-diastole	left ventricle	ENSG00000238083	LRRC37A2	17	44588877	44633016	1	protein_coding	474170	LRRC37A2	NA	NA	6	19.03	3365	2.91476e-58	1.71954e-48	GTEx/v8/Heart_Atrial_Appendage:GTEx/v8/Heart_Left_Ventricle:GTEx/v7/Heart_Atrial_Appendage:GTEx/v7/Heart_Left_Ventricle:GTEx/v6/Heart_Atrial_Appendage:GTEx/v6/Heart_Left_Ventricle	+	No	NA	3.78356e-12	rs2696532;rs199500;rs1526123;rs55938136;rs9898399;rs199470
WT_AHA_13	regional myocardial-wall thickness at end-diastole	left ventricle	ENSG00000185829	ARL17A	17	44594068	44657088	-1	protein_coding	51326	ARL17A	NA	-2.38258	5	19.03	2826	2.17355e-15	3.40411e-16	GTEx/v8/Heart_Atrial_Appendage:GTEx/v8/Heart_Left_Ventricle:GTEx/v7/Heart_Atrial_Appendage:GTEx/v7/Heart_Left_Ventricle:GTEx/v6/Heart_Atrial_Appendage:GTEx/v6/Heart_Left_Ventricle	+	No	NA	3.78356e-12	rs2696532;rs199500;rs1526123;rs55938136;rs9898399
WT_AHA_13	regional myocardial-wall thickness at end-diastole	left ventricle	ENSG00000073969	NSF	17	44668035	44834830	1	protein_coding	4905	NSF	0.713682	-0.566247	61	17.18	2726	4.17256e-08	5.07065e-12	GTEx/v8/Heart_Atrial_Appendage:GTEx/v8/Heart_Left_Ventricle:GTEx/v7/Heart_Atrial_Appendage:GTEx/v7/Heart_Left_Ventricle	-	No	NA	3.78356e-12	rs2696532;rs199500;rs199470;rs55938136;rs9898399
WT_AHA_13	regional myocardial-wall thickness at end-diastole	left ventricle	ENSG00000108379	WNT3	17	44839872	44910520	-1	protein_coding	7473	WNT3	0.946108	-0.191111	42	16.08	2120	1.0325e-14	2.31458e-10	GTEx/v8/Heart_Atrial_Appendage:GTEx/v8/Heart_Left_Ventricle:GTEx/v7/Heart_Atrial_Appendage:GTEx/v7/Heart_Left_Ventricle:GTEx/v6/Heart_Atrial_Appendage:GTEx/v6/Heart_Left_Ventricle	+	No	NA	3.78356e-12	rs2696532;rs199500;rs9898399
WT_AHA_13	regional myocardial-wall thickness at end-diastole	left ventricle	ENSG00000179673	RPRML	17	45055523	45056614	-1	protein_coding	388394	RPRML	0.421295	NA	0	0	0	NA	NA	NA	NA	Yes	Left_Ventricle:Right_Ventricle	6.91166e-11	rs2696532;rs199500
WT_AHA_13	regional myocardial-wall thickness at end-diastole	left ventricle	ENSG00000004897	CDC27	17	45195069	45266788	-1	protein_coding	996	CDC27	0.486673	-0.787143	0	0	0	NA	NA	NA	NA	Yes	Left_Ventricle	1.1913e-10	rs2696532
WT_AHA_13	regional myocardial-wall thickness at end-diastole	left ventricle	ENSG00000198336	MYL4	17	45277812	45301045	1	protein_coding	4635	MYL4	0.000175625	-0.33374	0	0	0	NA	NA	NA	NA	Yes	Left_Ventricle	1.1913e-10	rs2696532
WT_AHA_14	regional myocardial-wall thickness at end-diastole	left ventricle	ENSG00000169594	BNC1	15	83924655	83953466	-1	protein_coding	646	BNC1	0.886169	-0.496635	0	0	0	NA	NA	NA	NA	Yes	Left_Ventricle	2.5649e-07	rs35630683
WT_AHA_14	regional myocardial-wall thickness at end-diastole	left ventricle	ENSG00000156218	ADAMTSL3	15	84322838	84708594	1	protein_coding	57188	ADAMTSL3	9.55133e-09	-1.01962	1	4.723	0	NA	NA	NA	NA	Yes	Left_Ventricle	2.5649e-07	rs35630683
WT_AHA_14	regional myocardial-wall thickness at end-diastole	left ventricle	ENSG00000259511	UBE2Q2L	15	84841242	84850986	1	protein_coding	100505679	UBE2Q2L	NA	NA	0	0	194	3.98221e-23	2.35066e-22	GTEx/v8/Heart_Atrial_Appendage:GTEx/v8/Heart_Left_Ventricle:GTEx/v7/Heart_Atrial_Appendage:GTEx/v7/Heart_Left_Ventricle:GTEx/v6/Heart_Atrial_Appendage:GTEx/v6/Heart_Left_Ventricle	+	No	NA	4.26874e-13	rs35630683;rs8039472;rs12915656
WT_AHA_14	regional myocardial-wall thickness at end-diastole	left ventricle	ENSG00000184206	GOLGA6L4	15	84904525	84914120	1	protein_coding	643707	GOLGA6L4	0.389325	NA	1	3.335	34	3.42941e-07	3.889e-21	GTEx/v8/Heart_Atrial_Appendage:GTEx/v8/Heart_Left_Ventricle:GTEx/v7/Heart_Atrial_Appendage	+	No	NA	5.96454e-11	rs35630683;rs8039472;rs12915656
WT_AHA_14	regional myocardial-wall thickness at end-diastole	left ventricle	ENSG00000176371	ZSCAN2	15	85144217	85171027	1	protein_coding	54993	ZSCAN2	0.0182037	-1.50593	29	13.78	0	NA	NA	NA	NA	No	NA	1.1206e-10	rs35630683;rs8039472
WT_AHA_14	regional myocardial-wall thickness at end-diastole	left ventricle	ENSG00000177082	WDR73	15	85185999	85197574	-1	protein_coding	84942	WDR73	7.90218e-06	-0.417346	35	13.78	178	1.89523e-11	4.52495e-07	GTEx/v8/Heart_Atrial_Appendage:GTEx/v8/Heart_Left_Ventricle:GTEx/v7/Heart_Atrial_Appendage:GTEx/v7/Heart_Left_Ventricle:GTEx/v6/Heart_Atrial_Appendage:GTEx/v6/Heart_Left_Ventricle	+	Yes	Left_Ventricle	4.26874e-13	rs8039472;rs35630683;rs12915656;rs8039472:rs35630683:rs35630683;rs12915656:rs12915656
WT_AHA_14	regional myocardial-wall thickness at end-diastole	left ventricle	ENSG00000197696	NMB	15	85198360	85201794	-1	protein_coding	4828	NMB	0.156904	NA	27	13.99	104	1.01404e-07	0.000455163	GTEx/v8/Heart_Left_Ventricle	+	Yes	Left_Ventricle	4.26874e-13	rs35630683;rs8039472;rs8039472:rs35630683:rs35630683;rs12915656:rs12915656
WT_AHA_14	regional myocardial-wall thickness at end-diastole	left ventricle	ENSG00000140612	SEC11A	15	85212775	85259947	-1	protein_coding	23478	SEC11A	0.173328	-0.758988	50	15.71	0	NA	NA	NA	NA	Yes	Left_Ventricle	4.26874e-13	rs35630683;rs8039472;rs8039472:rs35630683
WT_AHA_14	regional myocardial-wall thickness at end-diastole	left ventricle	ENSG00000166716	ZNF592	15	85291866	85349659	1	protein_coding	9640	ZNF592	0.949423	-0.880796	68	15.65	24	9.1853e-06	2.47539e-05	GTEx/v8/Heart_Atrial_Appendage:GTEx/v8/Heart_Left_Ventricle:GTEx/v7/Heart_Left_Ventricle	-	No	NA	4.26874e-13	rs35630683;rs8039472;rs12915656
WT_AHA_14	regional myocardial-wall thickness at end-diastole	left ventricle	ENSG00000136383	ALPK3	15	85359911	85416713	1	protein_coding	57538	ALPK3	3.54007e-09	1.05641	41	24.2	178	1.00035e-09	7.31717e-06	GTEx/v8/Heart_Atrial_Appendage:GTEx/v8/Heart_Left_Ventricle:GTEx/v7/Heart_Atrial_Appendage	-	Yes	Left_Ventricle	4.26874e-13	rs8039472;rs35630683;rs12915656;rs8039472:rs35630683:rs35630683;rs12915656:rs12915656
WT_AHA_14	regional myocardial-wall thickness at end-diastole	left ventricle	ENSG00000156222	SLC28A1	15	85427885	85518876	1	protein_coding	9154	SLC28A1	6.34799e-07	-0.0357764	10	8.23	0	NA	NA	NA	NA	No	NA	1.33109e-07	rs12915656
WT_AHA_14	regional myocardial-wall thickness at end-diastole	left ventricle	ENSG00000126581	BECN1	17	40962152	40985367	-1	protein_coding	8678	BECN1	0.998698	-0.469388	0	0	0	NA	NA	NA	NA	Yes	Left_Ventricle	6.39107e-10	rs2696519
WT_AHA_14	regional myocardial-wall thickness at end-diastole	left ventricle	ENSG00000131467	PSME3	17	40976402	40995774	1	protein_coding	10197	PSME3	0.988104	-1.7453	0	0	0	NA	NA	NA	NA	Yes	Left_Ventricle	6.39107e-10	rs2696519
WT_AHA_14	regional myocardial-wall thickness at end-diastole	left ventricle	ENSG00000131480	AOC2	17	40996617	41002724	1	protein_coding	314	AOC2	5.1394e-10	0.0413506	0	0	0	NA	NA	NA	NA	Yes	Left_Ventricle	6.39107e-10	rs2696519
WT_AHA_14	regional myocardial-wall thickness at end-diastole	left ventricle	ENSG00000184361	SPATA32	17	43331760	43339479	-1	protein_coding	124783	SPATA32	2.95265e-05	-0.414756	0	0	0	NA	NA	NA	NA	Yes	Left_Ventricle	7.93624e-09	rs61572747:rs2696519
WT_AHA_14	regional myocardial-wall thickness at end-diastole	left ventricle	ENSG00000159314	ARHGAP27	17	43471275	43511787	-1	protein_coding	201176	ARHGAP27	0.00125584	-0.761628	86	18.95	9	4.00911e-05	5.78187e-11	GTEx/v8/Heart_Left_Ventricle:GTEx/v7/Heart_Left_Ventricle	-	No	NA	6.12937e-10	rs2696519
WT_AHA_14	regional myocardial-wall thickness at end-diastole	left ventricle	ENSG00000225190	PLEKHM1	17	43513266	43568115	-1	protein_coding	9842	PLEKHM1	0.840543	-0.663068	138	18.95	145	1.51032e-07	0.00047334	GTEx/v8/Heart_Left_Ventricle:GTEx/v7/Heart_Left_Ventricle	+	No	NA	6.39107e-10	rs2696519
WT_AHA_14	regional myocardial-wall thickness at end-diastole	left ventricle	ENSG00000120088	CRHR1	17	43699267	43913194	1	protein_coding	1394	CRHR1	0.792134	2.03809	930	19.39	3333	5.41114e-16	0.000596884	GTEx/v6/Heart_Atrial_Appendage:GTEx/v6/Heart_Left_Ventricle	+	No	NA	4.50818e-12	rs2696519;rs55938136;rs2732677;rs199500
WT_AHA_14	regional myocardial-wall thickness at end-diastole	left ventricle	ENSG00000185294	SPPL2C	17	43922256	43924438	1	protein_coding	162540	SPPL2C	2.29525e-05	0.187395	119	23.5	0	NA	NA	NA	NA	Yes	Left_Ventricle	1.1888e-10	rs2696519;rs2696519:rs55938136
WT_AHA_14	regional myocardial-wall thickness at end-diastole	left ventricle	ENSG00000186868	MAPT	17	43971748	44105700	1	protein_coding	4137	MAPT	4.68265e-05	2.01024	790	26.8	3469	1.31245e-17	4.84413e-68	GTEx/v8/Heart_Left_Ventricle:GTEx/v7/Heart_Left_Ventricle:GTEx/v6/Heart_Left_Ventricle	-	No	NA	4.50818e-12	rs2696519;rs2732677;rs61572747;rs55938136;rs199500;rs199470
WT_AHA_14	regional myocardial-wall thickness at end-diastole	left ventricle	ENSG00000256762	STH	17	44076616	44077060	1	protein_coding	246744	STH	0.00444467	0.274193	96	19.15	0	NA	NA	NA	NA	Yes	Left_Ventricle	1.18916e-10	rs2696519;rs2732677;rs2696519:rs2696519;rs199500
WT_AHA_14	regional myocardial-wall thickness at end-diastole	left ventricle	ENSG00000120071	KANSL1	17	44107282	44302733	-1	protein_coding	284058	KANSL1	0.999734	0.0589452	1072	26.4	33	4.05068e-05	7.81429e-12	GTEx/v8/Heart_Left_Ventricle	+	No	NA	3.42104e-11	rs2696519;rs2732677;rs199500
WT_AHA_14	regional myocardial-wall thickness at end-diastole	left ventricle	ENSG00000228696	ARL17B	17	44352150	44439130	-1	protein_coding	100506084	ARL17B	NA	-0.428243	290	15.22	6	9.27301e-06	1.03851e-12	GTEx/v8/Heart_Atrial_Appendage:GTEx/v8/Heart_Left_Ventricle	-	No	NA	4.50818e-12	rs2696519;rs2732677;rs199500
WT_AHA_14	regional myocardial-wall thickness at end-diastole	left ventricle	ENSG00000176681	LRRC37A	17	44370099	44415160	1	protein_coding	9884	LRRC37A	0.890487	NA	66	15.22	3529	3.35056e-19	1.24085e-45	GTEx/v8/Heart_Atrial_Appendage:GTEx/v8/Heart_Left_Ventricle:GTEx/v7/Heart_Atrial_Appendage:GTEx/v7/Heart_Left_Ventricle:GTEx/v6/Heart_Atrial_Appendage:GTEx/v6/Heart_Left_Ventricle	+	No	NA	4.50818e-12	rs2696519;rs199500;rs55938136;rs2732677;rs199470
WT_AHA_14	regional myocardial-wall thickness at end-diastole	left ventricle	ENSG00000238083	LRRC37A2	17	44588877	44633016	1	protein_coding	474170	LRRC37A2	NA	NA	6	19.03	3363	2.91476e-58	1.71954e-48	GTEx/v8/Heart_Atrial_Appendage:GTEx/v8/Heart_Left_Ventricle:GTEx/v7/Heart_Atrial_Appendage:GTEx/v7/Heart_Left_Ventricle:GTEx/v6/Heart_Atrial_Appendage:GTEx/v6/Heart_Left_Ventricle	+	No	NA	4.50818e-12	rs2696519;rs199500;rs55938136;rs2732677;rs199470
WT_AHA_14	regional myocardial-wall thickness at end-diastole	left ventricle	ENSG00000185829	ARL17A	17	44594068	44657088	-1	protein_coding	51326	ARL17A	NA	-2.38258	5	19.03	2822	2.17355e-15	3.40411e-16	GTEx/v8/Heart_Atrial_Appendage:GTEx/v8/Heart_Left_Ventricle:GTEx/v7/Heart_Atrial_Appendage:GTEx/v7/Heart_Left_Ventricle:GTEx/v6/Heart_Atrial_Appendage:GTEx/v6/Heart_Left_Ventricle	+	No	NA	4.50818e-12	rs2696519;rs199500;rs55938136;rs2732677
WT_AHA_14	regional myocardial-wall thickness at end-diastole	left ventricle	ENSG00000073969	NSF	17	44668035	44834830	1	protein_coding	4905	NSF	0.713682	-0.566247	60	17.18	2724	4.17256e-08	5.07065e-12	GTEx/v8/Heart_Atrial_Appendage:GTEx/v8/Heart_Left_Ventricle:GTEx/v7/Heart_Atrial_Appendage:GTEx/v7/Heart_Left_Ventricle	-	No	NA	4.50818e-12	rs2696519;rs199500;rs199470;rs55938136;rs2732677
WT_AHA_14	regional myocardial-wall thickness at end-diastole	left ventricle	ENSG00000108379	WNT3	17	44839872	44910520	-1	protein_coding	7473	WNT3	0.946108	-0.191111	42	16.08	2115	1.0325e-14	2.31458e-10	GTEx/v8/Heart_Atrial_Appendage:GTEx/v8/Heart_Left_Ventricle:GTEx/v7/Heart_Atrial_Appendage:GTEx/v7/Heart_Left_Ventricle:GTEx/v6/Heart_Atrial_Appendage:GTEx/v6/Heart_Left_Ventricle	+	No	NA	4.50818e-12	rs2696519;rs199500;rs2732677
WT_AHA_14	regional myocardial-wall thickness at end-diastole	left ventricle	ENSG00000179673	RPRML	17	45055523	45056614	-1	protein_coding	388394	RPRML	0.421295	NA	0	0	0	NA	NA	NA	NA	Yes	Left_Ventricle:Right_Ventricle	4.11808e-11	rs2696519;rs199500
WT_AHA_14	regional myocardial-wall thickness at end-diastole	left ventricle	ENSG00000004897	CDC27	17	45195069	45266788	-1	protein_coding	996	CDC27	0.486673	-0.787143	0	0	0	NA	NA	NA	NA	Yes	Left_Ventricle	1.11888e-10	rs2696519:rs2696519;rs2732677
WT_AHA_14	regional myocardial-wall thickness at end-diastole	left ventricle	ENSG00000198336	MYL4	17	45277812	45301045	1	protein_coding	4635	MYL4	0.000175625	-0.33374	0	0	0	NA	NA	NA	NA	Yes	Left_Ventricle	1.11888e-10	rs2696519:rs2696519;rs2732677
WT_AHA_15	regional myocardial-wall thickness at end-diastole	left ventricle	ENSG00000116752	BCAS2	1	115110178	115124260	-1	protein_coding	10286	BCAS2	6.52504e-05	-0.483147	0	0	0	NA	NA	NA	NA	Yes	Left_Ventricle	1.08406e-09	rs7521023:rs7521023;rs200541733
WT_AHA_15	regional myocardial-wall thickness at end-diastole	left ventricle	ENSG00000052723	SIKE1	1	115312100	115323306	-1	protein_coding	80143	SIKE1	0.0729823	-2.13261	0	0	0	NA	NA	NA	NA	Yes	Left_Ventricle	1.08406e-09	rs7521023:rs7521023;rs200541733
WT_AHA_15	regional myocardial-wall thickness at end-diastole	left ventricle	ENSG00000134259	NGF	1	115828539	115880857	-1	protein_coding	4803	NGF	0.704369	-0.194522	0	0	0	NA	NA	NA	NA	Yes	Left_Ventricle	0.000160471	rs57610221
WT_AHA_15	regional myocardial-wall thickness at end-diastole	left ventricle	ENSG00000173218	VANGL1	1	116184574	116240845	1	protein_coding	81839	VANGL1	0.533615	2.16138	11	4.926	0	NA	NA	NA	NA	Yes	Left_Ventricle	5.52139e-11	rs7521023;rs200541733;rs7354918;rs7521023:rs7521023;rs200541733:rs4269774;rs12023881:1:116287997_TC_T:rs4269774;1:116287997_TC_T;rs12023881:rs57610221;rs12023881:rs57610221:rs12023881:rs57610221;rs12023881
WT_AHA_15	regional myocardial-wall thickness at end-diastole	left ventricle	ENSG00000118729	CASQ2	1	116242628	116311402	-1	protein_coding	845	CASQ2	1.06548e-06	1.10163	142	15.86	110	1.20694e-09	1.03472e-05	GTEx/v8/Heart_Atrial_Appendage:GTEx/v8/Heart_Left_Ventricle:GTEx/v7/Heart_Atrial_Appendage:GTEx/v7/Heart_Left_Ventricle	+	Yes	Left_Ventricle	4.48603e-11	rs7521023;rs200541733;rs7354918;rs4269774;rs12023881;1:116287997_TC_T;rs57610221;rs7521023:rs7521023;rs200541733:rs7354918;rs200541733:rs7354918:rs200541733:rs4269774:rs4269774;rs12023881:rs7354918
WT_AHA_15	regional myocardial-wall thickness at end-diastole	left ventricle	ENSG00000177551	NHLH2	1	116378998	116386538	-1	protein_coding	4808	NHLH2	0.537457	2.53946	0	0	0	NA	NA	NA	NA	Yes	Left_Ventricle	0.000160471	rs57610221
WT_AHA_15	regional myocardial-wall thickness at end-diastole	left ventricle	ENSG00000163393	SLC22A15	1	116519119	116612675	1	protein_coding	55356	SLC22A15	8.6599e-06	-0.0594258	0	0	0	NA	NA	NA	NA	Yes	Left_Ventricle	0.000160471	rs57610221
WT_AHA_15	regional myocardial-wall thickness at end-diastole	left ventricle	ENSG00000163399	ATP1A1	1	116915290	116952883	1	protein_coding	476	ATP1A1	0.999994	NA	0	0	0	NA	NA	NA	NA	Yes	Left_Ventricle	1.08406e-09	rs7521023:rs7521023;rs200541733
WT_AHA_15	regional myocardial-wall thickness at end-diastole	left ventricle	ENSG00000259511	UBE2Q2L	15	84841242	84850986	1	protein_coding	100505679	UBE2Q2L	NA	NA	0	0	189	3.98221e-23	2.35066e-22	GTEx/v8/Heart_Atrial_Appendage:GTEx/v8/Heart_Left_Ventricle:GTEx/v7/Heart_Atrial_Appendage:GTEx/v7/Heart_Left_Ventricle:GTEx/v6/Heart_Atrial_Appendage:GTEx/v6/Heart_Left_Ventricle	+	No	NA	7.49624e-12	rs3803405;rs8039472;15:85160360_GA_G;rs12900463
WT_AHA_15	regional myocardial-wall thickness at end-diastole	left ventricle	ENSG00000184206	GOLGA6L4	15	84904525	84914120	1	protein_coding	643707	GOLGA6L4	0.389325	NA	0	0	34	3.42941e-07	3.889e-21	GTEx/v8/Heart_Atrial_Appendage:GTEx/v8/Heart_Left_Ventricle:GTEx/v7/Heart_Atrial_Appendage	+	No	NA	8.3171e-11	rs8039472;rs12900463;15:85160360_GA_G
WT_AHA_15	regional myocardial-wall thickness at end-diastole	left ventricle	ENSG00000176371	ZSCAN2	15	85144217	85171027	1	protein_coding	54993	ZSCAN2	0.0182037	-1.50593	30	13.78	0	NA	NA	NA	NA	No	NA	3.97518e-10	rs3803405;15:85160360_GA_G;rs8039472
WT_AHA_15	regional myocardial-wall thickness at end-diastole	left ventricle	ENSG00000177082	WDR73	15	85185999	85197574	-1	protein_coding	84942	WDR73	7.90218e-06	-0.417346	35	13.78	177	1.89523e-11	4.52495e-07	GTEx/v8/Heart_Atrial_Appendage:GTEx/v8/Heart_Left_Ventricle:GTEx/v7/Heart_Atrial_Appendage:GTEx/v7/Heart_Left_Ventricle:GTEx/v6/Heart_Atrial_Appendage:GTEx/v6/Heart_Left_Ventricle	+	Yes	Left_Ventricle	7.49624e-12	rs8039472;15:85160360_GA_G;rs3803405;rs12900463;rs8039472:rs3803405:rs3803405;rs12900463:rs12900463
WT_AHA_15	regional myocardial-wall thickness at end-diastole	left ventricle	ENSG00000197696	NMB	15	85198360	85201794	-1	protein_coding	4828	NMB	0.156904	NA	26	13.99	104	1.01404e-07	0.000455163	GTEx/v8/Heart_Left_Ventricle	+	Yes	Left_Ventricle	7.49624e-12	rs3803405;rs8039472;15:85160360_GA_G;rs8039472:rs3803405:rs3803405;rs12900463:rs12900463
WT_AHA_15	regional myocardial-wall thickness at end-diastole	left ventricle	ENSG00000140612	SEC11A	15	85212775	85259947	-1	protein_coding	23478	SEC11A	0.173328	-0.758988	48	15.71	0	NA	NA	NA	NA	Yes	Left_Ventricle	1.81419e-11	rs3803405;rs8039472;15:85160360_GA_G;rs8039472:rs3803405
WT_AHA_15	regional myocardial-wall thickness at end-diastole	left ventricle	ENSG00000166716	ZNF592	15	85291866	85349659	1	protein_coding	9640	ZNF592	0.949423	-0.880796	67	15.65	24	9.1853e-06	2.47539e-05	GTEx/v8/Heart_Atrial_Appendage:GTEx/v8/Heart_Left_Ventricle:GTEx/v7/Heart_Left_Ventricle	-	No	NA	1.81419e-11	rs3803405;rs8039472;15:85160360_GA_G;rs12900463
WT_AHA_15	regional myocardial-wall thickness at end-diastole	left ventricle	ENSG00000136383	ALPK3	15	85359911	85416713	1	protein_coding	57538	ALPK3	3.54007e-09	1.05641	41	24.2	174	1.00035e-09	7.31717e-06	GTEx/v8/Heart_Atrial_Appendage:GTEx/v8/Heart_Left_Ventricle:GTEx/v7/Heart_Atrial_Appendage	-	Yes	Left_Ventricle	7.49624e-12	rs8039472;rs3803405;rs12900463;15:85160360_GA_G;15:85160360_GA_G:rs8039472;15:85160360_GA_G:rs3803405:rs8039472:rs3803405;rs12900463:rs12900463
WT_AHA_15	regional myocardial-wall thickness at end-diastole	left ventricle	ENSG00000156222	SLC28A1	15	85427885	85518876	1	protein_coding	9154	SLC28A1	6.34799e-07	-0.0357764	10	8.23	0	NA	NA	NA	NA	No	NA	1.00687e-06	rs12900463
WT_AHA_16	regional myocardial-wall thickness at end-diastole	left ventricle	ENSG00000116752	BCAS2	1	115110178	115124260	-1	protein_coding	10286	BCAS2	6.52504e-05	-0.483147	0	0	0	NA	NA	NA	NA	Yes	Left_Ventricle	3.12878e-10	rs7521023:rs7521023;rs200541733
WT_AHA_16	regional myocardial-wall thickness at end-diastole	left ventricle	ENSG00000052723	SIKE1	1	115312100	115323306	-1	protein_coding	80143	SIKE1	0.0729823	-2.13261	0	0	0	NA	NA	NA	NA	Yes	Left_Ventricle	3.12878e-10	rs7521023:rs7521023;rs200541733
WT_AHA_16	regional myocardial-wall thickness at end-diastole	left ventricle	ENSG00000134259	NGF	1	115828539	115880857	-1	protein_coding	4803	NGF	0.704369	-0.194522	0	0	0	NA	NA	NA	NA	Yes	Left_Ventricle	1.57118e-05	rs9428222
WT_AHA_16	regional myocardial-wall thickness at end-diastole	left ventricle	ENSG00000173218	VANGL1	1	116184574	116240845	1	protein_coding	81839	VANGL1	0.533615	2.16138	11	4.926	0	NA	NA	NA	NA	Yes	Left_Ventricle	3.26339e-12	rs7521023;rs200541733;rs7354918;rs7521023:rs7521023;rs200541733:rs6693356:rs61798519:rs6693356;rs61798519:rs61798519;rs9428222:rs9428222
WT_AHA_16	regional myocardial-wall thickness at end-diastole	left ventricle	ENSG00000118729	CASQ2	1	116242628	116311402	-1	protein_coding	845	CASQ2	1.06548e-06	1.10163	142	15.86	110	1.20694e-09	1.03472e-05	GTEx/v8/Heart_Atrial_Appendage:GTEx/v8/Heart_Left_Ventricle:GTEx/v7/Heart_Atrial_Appendage:GTEx/v7/Heart_Left_Ventricle	+	Yes	Left_Ventricle	2.00273e-13	rs7521023;rs200541733;rs7354918;rs6693356;rs61798519;rs9428222;rs7521023:rs7521023;rs200541733:rs7354918;rs200541733:rs7354918:rs200541733:rs6693356:rs7354918
WT_AHA_16	regional myocardial-wall thickness at end-diastole	left ventricle	ENSG00000177551	NHLH2	1	116378998	116386538	-1	protein_coding	4808	NHLH2	0.537457	2.53946	0	0	0	NA	NA	NA	NA	Yes	Left_Ventricle	1.57118e-05	rs9428222
WT_AHA_16	regional myocardial-wall thickness at end-diastole	left ventricle	ENSG00000163393	SLC22A15	1	116519119	116612675	1	protein_coding	55356	SLC22A15	8.6599e-06	-0.0594258	0	0	0	NA	NA	NA	NA	Yes	Left_Ventricle	1.57118e-05	rs9428222
WT_AHA_16	regional myocardial-wall thickness at end-diastole	left ventricle	ENSG00000163399	ATP1A1	1	116915290	116952883	1	protein_coding	476	ATP1A1	0.999994	NA	0	0	0	NA	NA	NA	NA	Yes	Left_Ventricle	3.12878e-10	rs7521023:rs7521023;rs200541733
WT_AHA_16	regional myocardial-wall thickness at end-diastole	left ventricle	ENSG00000169594	BNC1	15	83924655	83953466	-1	protein_coding	646	BNC1	0.886169	-0.496635	0	0	0	NA	NA	NA	NA	Yes	Left_Ventricle	7.82857e-11	rs881983:rs150967;rs881983:rs35808647;rs150967;rs881983
WT_AHA_16	regional myocardial-wall thickness at end-diastole	left ventricle	ENSG00000156218	ADAMTSL3	15	84322838	84708594	1	protein_coding	57188	ADAMTSL3	9.55133e-09	-1.01962	98	21.6	0	NA	NA	NA	NA	Yes	Left_Ventricle	7.82857e-11	rs881983;rs150967;rs35808647;rs881983:rs150967;rs881983:rs35808647
WT_AHA_16	regional myocardial-wall thickness at end-diastole	left ventricle	ENSG00000259511	UBE2Q2L	15	84841242	84850986	1	protein_coding	100505679	UBE2Q2L	NA	NA	15	6.214	479	6.28105e-29	2.35066e-22	GTEx/v8/Heart_Atrial_Appendage:GTEx/v8/Heart_Left_Ventricle:GTEx/v7/Heart_Atrial_Appendage:GTEx/v7/Heart_Left_Ventricle:GTEx/v6/Heart_Atrial_Appendage:GTEx/v6/Heart_Left_Ventricle	+	No	NA	1.51469e-13	rs150967;rs881983;rs35808647;rs61148413;15:85171196_CAAAAA_C;rs10438428;rs34535608;rs12900463
WT_AHA_16	regional myocardial-wall thickness at end-diastole	left ventricle	ENSG00000184206	GOLGA6L4	15	84904525	84914120	1	protein_coding	643707	GOLGA6L4	0.389325	NA	15	8.651	44	2.58758e-15	3.889e-21	GTEx/v8/Heart_Atrial_Appendage:GTEx/v8/Heart_Left_Ventricle:GTEx/v7/Heart_Atrial_Appendage:GTEx/v7/Heart_Left_Ventricle:GTEx/v6/Heart_Atrial_Appendage:GTEx/v6/Heart_Left_Ventricle	+	No	NA	1.69562e-11	rs150967;rs35808647;rs881983;rs61148413;rs10438428;15:85171196_CAAAAA_C;rs12900463
WT_AHA_16	regional myocardial-wall thickness at end-diastole	left ventricle	ENSG00000176371	ZSCAN2	15	85144217	85171027	1	protein_coding	54993	ZSCAN2	0.0182037	-1.50593	34	13.78	0	NA	NA	NA	NA	No	NA	2.12832e-12	rs150967;rs35808647;15:85171196_CAAAAA_C;rs10438428
WT_AHA_16	regional myocardial-wall thickness at end-diastole	left ventricle	ENSG00000177082	WDR73	15	85185999	85197574	-1	protein_coding	84942	WDR73	7.90218e-06	-0.417346	37	13.78	432	1.89523e-11	4.52495e-07	GTEx/v8/Heart_Atrial_Appendage:GTEx/v8/Heart_Left_Ventricle:GTEx/v7/Heart_Atrial_Appendage:GTEx/v7/Heart_Left_Ventricle:GTEx/v6/Heart_Atrial_Appendage:GTEx/v6/Heart_Left_Ventricle	+	Yes	Left_Ventricle	1.51469e-13	15:85171196_CAAAAA_C;rs35808647;rs150967;rs10438428;rs881983;rs34535608;rs12900463;rs61148413;rs10438428:rs35808647:rs10438428:rs34535608:rs35808647;rs12900463:rs12900463
WT_AHA_16	regional myocardial-wall thickness at end-diastole	left ventricle	ENSG00000197696	NMB	15	85198360	85201794	-1	protein_coding	4828	NMB	0.156904	NA	27	13.99	106	1.01404e-07	0.000455163	GTEx/v8/Heart_Left_Ventricle	+	Yes	Left_Ventricle	1.51469e-13	rs35808647;15:85171196_CAAAAA_C;rs10438428;rs150967;rs10438428:rs35808647:rs10438428:rs34535608:rs35808647;rs12900463:rs12900463
WT_AHA_16	regional myocardial-wall thickness at end-diastole	left ventricle	ENSG00000140612	SEC11A	15	85212775	85259947	-1	protein_coding	23478	SEC11A	0.173328	-0.758988	48	15.71	0	NA	NA	NA	NA	Yes	Left_Ventricle	2.35973e-13	rs35808647;15:85171196_CAAAAA_C;rs10438428;rs150967;rs10438428:rs35808647:rs10438428
WT_AHA_16	regional myocardial-wall thickness at end-diastole	left ventricle	ENSG00000166716	ZNF592	15	85291866	85349659	1	protein_coding	9640	ZNF592	0.949423	-0.880796	71	15.65	25	9.1853e-06	2.47539e-05	GTEx/v8/Heart_Atrial_Appendage:GTEx/v8/Heart_Left_Ventricle:GTEx/v7/Heart_Left_Ventricle	-	No	NA	1.80544e-13	rs35808647;15:85171196_CAAAAA_C;rs10438428;rs12900463
WT_AHA_16	regional myocardial-wall thickness at end-diastole	left ventricle	ENSG00000136383	ALPK3	15	85359911	85416713	1	protein_coding	57538	ALPK3	3.54007e-09	1.05641	47	24.2	442	1.00035e-09	7.31717e-06	GTEx/v8/Heart_Atrial_Appendage:GTEx/v8/Heart_Left_Ventricle:GTEx/v7/Heart_Atrial_Appendage	-	Yes	Left_Ventricle	1.51469e-13	15:85171196_CAAAAA_C;rs10438428;rs35808647;rs34535608;rs12900463;rs881983;rs150967;15:85171196_CAAAAA_C:rs35808647;rs150967:15:85171196_CAAAAA_C;rs10438428:rs35808647:rs10438428:rs34535608:rs35808647;rs12900463:rs12900463
WT_AHA_16	regional myocardial-wall thickness at end-diastole	left ventricle	ENSG00000156222	SLC28A1	15	85427885	85518876	1	protein_coding	9154	SLC28A1	6.34799e-07	-0.0357764	10	8.23	0	NA	NA	NA	NA	No	NA	8.69241e-09	rs12900463
WT_AHA_16	regional myocardial-wall thickness at end-diastole	left ventricle	ENSG00000126581	BECN1	17	40962152	40985367	-1	protein_coding	8678	BECN1	0.998698	-0.469388	0	0	0	NA	NA	NA	NA	Yes	Left_Ventricle	1.18758e-11	rs62062271;rs373607110:rs373607110
WT_AHA_16	regional myocardial-wall thickness at end-diastole	left ventricle	ENSG00000131467	PSME3	17	40976402	40995774	1	protein_coding	10197	PSME3	0.988104	-1.7453	0	0	0	NA	NA	NA	NA	Yes	Left_Ventricle	1.18758e-11	rs62062271;rs373607110:rs373607110
WT_AHA_16	regional myocardial-wall thickness at end-diastole	left ventricle	ENSG00000131480	AOC2	17	40996617	41002724	1	protein_coding	314	AOC2	5.1394e-10	0.0413506	0	0	0	NA	NA	NA	NA	Yes	Left_Ventricle	1.18758e-11	rs62062271;rs373607110:rs373607110
WT_AHA_16	regional myocardial-wall thickness at end-diastole	left ventricle	ENSG00000184361	SPATA32	17	43331760	43339479	-1	protein_coding	124783	SPATA32	2.95265e-05	-0.414756	0	0	0	NA	NA	NA	NA	Yes	Left_Ventricle	3.6944e-10	rs373607110:rs62062271;rs373607110
WT_AHA_16	regional myocardial-wall thickness at end-diastole	left ventricle	ENSG00000159314	ARHGAP27	17	43471275	43511787	-1	protein_coding	201176	ARHGAP27	0.00125584	-0.761628	88	18.95	9	4.00911e-05	5.78187e-11	GTEx/v8/Heart_Left_Ventricle:GTEx/v7/Heart_Left_Ventricle	-	No	NA	7.49417e-12	rs62062271;rs373607110
WT_AHA_16	regional myocardial-wall thickness at end-diastole	left ventricle	ENSG00000225190	PLEKHM1	17	43513266	43568115	-1	protein_coding	9842	PLEKHM1	0.840543	-0.663068	140	18.95	146	1.51032e-07	0.00047334	GTEx/v8/Heart_Left_Ventricle:GTEx/v7/Heart_Left_Ventricle	+	No	NA	1.18758e-11	rs62062271;rs373607110
WT_AHA_16	regional myocardial-wall thickness at end-diastole	left ventricle	ENSG00000120088	CRHR1	17	43699267	43913194	1	protein_coding	1394	CRHR1	0.792134	2.03809	940	19.39	3338	5.41114e-16	0.000596884	GTEx/v6/Heart_Atrial_Appendage:GTEx/v6/Heart_Left_Ventricle	+	No	NA	1.97526e-13	rs62062271;rs373607110;rs1526123;rs55938136;rs12938476;rs34186148;rs9898399;rs199500;17:44858598_CA_C
WT_AHA_16	regional myocardial-wall thickness at end-diastole	left ventricle	ENSG00000185294	SPPL2C	17	43922256	43924438	1	protein_coding	162540	SPPL2C	2.29525e-05	0.187395	118	23.5	0	NA	NA	NA	NA	Yes	Left_Ventricle	1.79629e-12	rs62062271;rs373607110;rs373607110:rs62062271:rs1526123:rs55938136
WT_AHA_16	regional myocardial-wall thickness at end-diastole	left ventricle	ENSG00000186868	MAPT	17	43971748	44105700	1	protein_coding	4137	MAPT	4.68265e-05	2.01024	794	26.8	3486	1.31245e-17	4.84413e-68	GTEx/v8/Heart_Left_Ventricle:GTEx/v7/Heart_Left_Ventricle:GTEx/v6/Heart_Left_Ventricle	-	No	NA	1.97526e-13	rs62062271;rs373607110;rs9898399;rs1526123;rs55938136;rs12938476;rs34186148;rs199500;17:44858598_CA_C;rs56755526;rs199470
WT_AHA_16	regional myocardial-wall thickness at end-diastole	left ventricle	ENSG00000256762	STH	17	44076616	44077060	1	protein_coding	246744	STH	0.00444467	0.274193	95	19.15	0	NA	NA	NA	NA	Yes	Left_Ventricle	4.30839e-12	rs62062271;rs373607110;rs373607110:rs62062271:rs62062271;17:44858598_CA_C;rs199500:rs62062271;17:44858598_CA_C:rs62062271
WT_AHA_16	regional myocardial-wall thickness at end-diastole	left ventricle	ENSG00000120071	KANSL1	17	44107282	44302733	-1	protein_coding	284058	KANSL1	0.999734	0.0589452	1067	26.4	32	4.05068e-05	7.81429e-12	GTEx/v8/Heart_Left_Ventricle	+	No	NA	2.4149e-12	rs62062271;rs373607110;rs199500;17:44858598_CA_C
WT_AHA_16	regional myocardial-wall thickness at end-diastole	left ventricle	ENSG00000228696	ARL17B	17	44352150	44439130	-1	protein_coding	100506084	ARL17B	NA	-0.428243	286	15.22	0	NA	NA	NA	NA	No	NA	1.09255e-12	rs62062271;rs373607110;17:44858598_CA_C;rs199500
WT_AHA_16	regional myocardial-wall thickness at end-diastole	left ventricle	ENSG00000176681	LRRC37A	17	44370099	44415160	1	protein_coding	9884	LRRC37A	0.890487	NA	66	15.22	3522	3.35056e-19	1.24085e-45	GTEx/v8/Heart_Atrial_Appendage:GTEx/v8/Heart_Left_Ventricle:GTEx/v7/Heart_Atrial_Appendage:GTEx/v7/Heart_Left_Ventricle:GTEx/v6/Heart_Atrial_Appendage:GTEx/v6/Heart_Left_Ventricle	+	No	NA	1.97526e-13	rs62062271;17:44858598_CA_C;rs199500;rs373607110;rs55938136;rs56755526;rs34186148;rs199470
WT_AHA_16	regional myocardial-wall thickness at end-diastole	left ventricle	ENSG00000238083	LRRC37A2	17	44588877	44633016	1	protein_coding	474170	LRRC37A2	NA	NA	6	19.03	3372	2.91476e-58	1.71954e-48	GTEx/v8/Heart_Atrial_Appendage:GTEx/v8/Heart_Left_Ventricle:GTEx/v7/Heart_Atrial_Appendage:GTEx/v7/Heart_Left_Ventricle:GTEx/v6/Heart_Atrial_Appendage:GTEx/v6/Heart_Left_Ventricle	+	No	NA	1.97526e-13	rs62062271;17:44858598_CA_C;rs199500;rs373607110;rs1526123;rs55938136;rs12938476;rs34186148;rs9898399;rs56755526;rs199470
WT_AHA_16	regional myocardial-wall thickness at end-diastole	left ventricle	ENSG00000185829	ARL17A	17	44594068	44657088	-1	protein_coding	51326	ARL17A	NA	-2.38258	5	19.03	2834	2.17355e-15	3.40411e-16	GTEx/v8/Heart_Atrial_Appendage:GTEx/v8/Heart_Left_Ventricle:GTEx/v7/Heart_Atrial_Appendage:GTEx/v7/Heart_Left_Ventricle:GTEx/v6/Heart_Atrial_Appendage:GTEx/v6/Heart_Left_Ventricle	+	No	NA	1.97526e-13	rs62062271;17:44858598_CA_C;rs199500;rs373607110;rs1526123;rs55938136;rs12938476;rs34186148;rs9898399;rs56755526
WT_AHA_16	regional myocardial-wall thickness at end-diastole	left ventricle	ENSG00000073969	NSF	17	44668035	44834830	1	protein_coding	4905	NSF	0.713682	-0.566247	61	17.18	2728	4.17256e-08	5.07065e-12	GTEx/v8/Heart_Atrial_Appendage:GTEx/v8/Heart_Left_Ventricle:GTEx/v7/Heart_Atrial_Appendage:GTEx/v7/Heart_Left_Ventricle	-	No	NA	1.97526e-13	rs62062271;17:44858598_CA_C;rs199500;rs56755526;rs199470;rs373607110;rs55938136;rs34186148;rs9898399;rs12938476
WT_AHA_16	regional myocardial-wall thickness at end-diastole	left ventricle	ENSG00000108379	WNT3	17	44839872	44910520	-1	protein_coding	7473	WNT3	0.946108	-0.191111	42	16.08	2118	1.0325e-14	2.31458e-10	GTEx/v8/Heart_Atrial_Appendage:GTEx/v8/Heart_Left_Ventricle:GTEx/v7/Heart_Atrial_Appendage:GTEx/v7/Heart_Left_Ventricle:GTEx/v6/Heart_Atrial_Appendage:GTEx/v6/Heart_Left_Ventricle	+	No	NA	1.97526e-13	rs62062271;rs56755526;rs199500;17:44858598_CA_C;rs373607110;rs9898399
WT_AHA_16	regional myocardial-wall thickness at end-diastole	left ventricle	ENSG00000179673	RPRML	17	45055523	45056614	-1	protein_coding	388394	RPRML	0.421295	NA	0	0	0	NA	NA	NA	NA	Yes	Left_Ventricle:Right_Ventricle	1.25648e-11	rs62062271;rs56755526;rs199500:rs62062271;17:44858598_CA_C;rs199500
WT_AHA_16	regional myocardial-wall thickness at end-diastole	left ventricle	ENSG00000004897	CDC27	17	45195069	45266788	-1	protein_coding	996	CDC27	0.486673	-0.787143	0	0	0	NA	NA	NA	NA	Yes	Left_Ventricle	6.20444e-12	rs62062271;rs373607110:rs62062271
WT_AHA_16	regional myocardial-wall thickness at end-diastole	left ventricle	ENSG00000198336	MYL4	17	45277812	45301045	1	protein_coding	4635	MYL4	0.000175625	-0.33374	0	0	0	NA	NA	NA	NA	Yes	Left_Ventricle	6.20444e-12	rs62062271;rs373607110:rs62062271
WT_global	global myocardial-wall thickness at end-diastole	left ventricle	ENSG00000163378	EOGT	3	69024365	69063112	-1	protein_coding	285203	EOGT	9.7855e-06	-0.110387	0	0	0	NA	NA	NA	NA	Yes	Left_Ventricle	2.17357e-10	rs62253185:rs62252236:rs62253185;rs62252236
WT_global	global myocardial-wall thickness at end-diastole	left ventricle	ENSG00000187098	MITF	3	69788586	70017488	1	protein_coding	4286	MITF	0.997811	-0.642528	212	20.1	0	NA	NA	NA	NA	Yes	Left_Ventricle	8.42297e-11	rs62252236;rs62253185;rs62253185:rs62252236:rs62253185
WT_global	global myocardial-wall thickness at end-diastole	left ventricle	ENSG00000124762	CDKN1A	6	36644305	36655116	1	protein_coding	1026	CDKN1A	0.0272026	-0.171688	24	16.03	0	NA	NA	NA	NA	No	NA	3.83065e-15	rs4151702;rs113578873;rs6930083;rs112794976;rs6937605
WT_global	global myocardial-wall thickness at end-diastole	left ventricle	ENSG00000110492	MDK	11	46402306	46405375	1	protein_coding	4192	MDK	0.0224328	-0.438483	0	0	1	7.34522e-05	0.000272802	GTEx/v8/Heart_Atrial_Appendage	-	No	NA	0.000292792	rs754807593
WT_global	global myocardial-wall thickness at end-diastole	left ventricle	ENSG00000134569	LRP4	11	46878419	46940193	-1	protein_coding	4038	LRP4	0.100209	0.314362	0	0	0	NA	NA	NA	NA	Yes	Left_Ventricle	1.55754e-07	rs754807593:rs11570072;rs754807593:rs2071305
WT_global	global myocardial-wall thickness at end-diastole	left ventricle	ENSG00000149179	C11orf49	11	46958240	47185936	1	protein_coding	79096	C11orf49	5.45468e-07	0.564558	0	0	0	NA	NA	NA	NA	Yes	Left_Ventricle	1.55754e-07	rs754807593:rs11570072;rs754807593:rs2071305
WT_global	global myocardial-wall thickness at end-diastole	left ventricle	ENSG00000165912	PACSIN3	11	47199076	47207994	-1	protein_coding	29763	PACSIN3	0.016793	-0.514939	0	0	1	0.000342647	0.0453465	GTEx/v8/Heart_Atrial_Appendage	-	No	NA	1.5263e-08	rs11570072
WT_global	global myocardial-wall thickness at end-diastole	left ventricle	ENSG00000134574	DDB2	11	47236493	47260767	1	protein_coding	1643	DDB2	0.00511791	0.677015	11	9.948	0	NA	NA	NA	NA	No	NA	3.01916e-08	rs754807593;rs2071305
WT_global	global myocardial-wall thickness at end-diastole	left ventricle	ENSG00000134575	ACP2	11	47260853	47270457	-1	protein_coding	53	ACP2	0.000525977	-0.370782	15	8.906	12	5.00755e-06	1.10187e-06	GTEx/v8/Heart_Atrial_Appendage:GTEx/v8/Heart_Left_Ventricle:GTEx/v7/Heart_Atrial_Appendage	-	No	NA	5.09508e-11	rs754807593;rs2071305;rs11570072;rs11604825;rs10838708
WT_global	global myocardial-wall thickness at end-diastole	left ventricle	ENSG00000025434	NR1H3	11	47269851	47290396	1	protein_coding	10062	NR1H3	0.856186	0.657584	21	10.45	0	NA	NA	NA	NA	No	NA	1.57644e-07	rs754807593;rs2071305;rs11570072
WT_global	global myocardial-wall thickness at end-diastole	left ventricle	ENSG00000110514	MADD	11	47290712	47351582	1	protein_coding	8567	MADD	0.000901823	-0.37505	45	20.4	217	1.40214e-07	4.89381e-15	GTEx/v8/Heart_Atrial_Appendage:GTEx/v8/Heart_Left_Ventricle:GTEx/v7/Heart_Atrial_Appendage:GTEx/v7/Heart_Left_Ventricle:GTEx/v6/Heart_Left_Ventricle	-	Yes	Left_Ventricle	2.70369e-14	rs11570072;rs754807593;rs2071305;rs3824867;rs11604825;rs10838708;rs754807593:rs11570072;rs754807593:rs2071305
WT_global	global myocardial-wall thickness at end-diastole	left ventricle	ENSG00000134571	MYBPC3	11	47352957	47374253	-1	protein_coding	4607	MYBPC3	1.35054e-06	-0.432352	48	20.4	0	NA	NA	NA	NA	No	NA	2.10022e-13	rs754807593;rs11570072;rs2071305;rs12285933;rs3824867;rs11604825;rs3740689
WT_global	global myocardial-wall thickness at end-diastole	left ventricle	ENSG00000066336	SPI1	11	47376411	47400127	-1	protein_coding	6688	SPI1	0.897231	NA	72	16.69	0	NA	NA	NA	NA	No	NA	2.10022e-13	rs12285933;rs11570072;rs754807593;rs2071305;rs3824867;rs11604825;rs3740689;rs10838708;rs7107356
WT_global	global myocardial-wall thickness at end-diastole	left ventricle	ENSG00000165915	SLC39A13	11	47428683	47438047	1	protein_coding	91252	SLC39A13	0.011852	-0.332419	45	21.7	37	9.18908e-08	0.000210318	GTEx/v8/Heart_Atrial_Appendage	-	No	NA	5.38675e-13	rs11604825;rs10838708;rs2071305;rs12285933;rs3824867
WT_global	global myocardial-wall thickness at end-diastole	left ventricle	ENSG00000165916	PSMC3	11	47440320	47447993	-1	protein_coding	5702	PSMC3	0.9792	-0.404697	60	14.02	172	1.17711e-07	0.000226501	GTEx/v8/Heart_Atrial_Appendage:GTEx/v7/Heart_Atrial_Appendage	-	No	NA	5.66233e-13	rs11604825;rs10838708;rs2071305;rs12285933;rs3824867;rs754807593;rs11570072;rs111366014;rs61487988
WT_global	global myocardial-wall thickness at end-diastole	left ventricle	ENSG00000165917	RAPSN	11	47459308	47470730	-1	protein_coding	5913	RAPSN	0.0326445	0.0487816	55	22	1	7.98779e-05	0.000204234	GTEx/v8/Heart_Left_Ventricle	+	No	NA	4.06343e-13	rs3824867;rs12285933;rs11604825;rs10838708;rs2071305;rs7107356
WT_global	global myocardial-wall thickness at end-diastole	left ventricle	ENSG00000149187	CELF1	11	47487496	47587121	-1	protein_coding	10658	CELF1	0.998617	-0.376216	40	17.63	0	NA	NA	NA	NA	No	NA	2.14041e-13	rs7107356;rs11604825;rs12285933;rs3824867
WT_global	global myocardial-wall thickness at end-diastole	left ventricle	ENSG00000213619	NDUFS3	11	47586888	47606114	1	protein_coding	4722	NDUFS3	0.047137	-0.0123446	12	14.52	2	8.68775e-05	0.0433113	GTEx/v8/Heart_Atrial_Appendage	+	No	NA	2.43067e-13	rs11604825;rs7107356;rs12285933;rs3824867
WT_global	global myocardial-wall thickness at end-diastole	left ventricle	ENSG00000110536	PTPMT1	11	47586982	47595013	1	protein_coding	114971	PTPMT1	0.459152	NA	8	11.24	0	NA	NA	NA	NA	No	NA	2.43067e-13	rs11604825;rs7107356;rs12285933
WT_global	global myocardial-wall thickness at end-diastole	left ventricle	ENSG00000123444	KBTBD4	11	47593749	47600567	-1	protein_coding	55709	KBTBD4	0.0180744	-0.492621	9	9.104	0	NA	NA	NA	NA	No	NA	2.45022e-13	rs7107356;rs11604825;rs12285933
WT_global	global myocardial-wall thickness at end-diastole	left ventricle	ENSG00000231880	KBTBD4	11	47599277	47599823	1	protein_coding	55709	KBTBD4	NA	-0.492621	6	9.104	0	NA	NA	NA	NA	No	NA	2.45022e-13	rs11604825;rs12285933;rs7107356
WT_global	global myocardial-wall thickness at end-diastole	left ventricle	ENSG00000196666	FAM180B	11	47608198	47610746	1	protein_coding	399888	FAM180B	0.315838	NA	7	14.52	0	NA	NA	NA	NA	No	NA	2.45022e-13	rs11604825;rs12285933;rs7107356
WT_global	global myocardial-wall thickness at end-diastole	left ventricle	ENSG00000172247	C1QTNF4	11	47611216	47616211	-1	protein_coding	114900	C1QTNF4	0.679081	NA	11	14.52	406	3.37218e-18	3.14579e-13	GTEx/v8/Heart_Atrial_Appendage:GTEx/v8/Heart_Left_Ventricle:GTEx/v7/Heart_Atrial_Appendage:GTEx/v7/Heart_Left_Ventricle:GTEx/v6/Heart_Atrial_Appendage:GTEx/v6/Heart_Left_Ventricle	+	No	NA	2.70369e-14	rs11604825;rs12285933;rs7107356;rs2071305;rs3824867;rs10838708
WT_global	global myocardial-wall thickness at end-diastole	left ventricle	ENSG00000109919	MTCH2	11	47638867	47664175	-1	protein_coding	23788	MTCH2	0.166788	0.0369336	27	25	2	9.41133e-05	0.0206998	GTEx/v8/Heart_Atrial_Appendage	-	No	NA	9.17922e-14	rs12285933;rs11604825;rs7107356
WT_global	global myocardial-wall thickness at end-diastole	left ventricle	ENSG00000165923	AGBL2	11	47681143	47736941	-1	protein_coding	79841	AGBL2	6.81051e-12	-0.765874	77	14.46	0	NA	NA	NA	NA	Yes	Left_Ventricle	2.70369e-14	rs7107356;rs11604825;rs12285933;rs111366014;rs111366014:rs7107356:rs11604825:rs111366014
WT_global	global myocardial-wall thickness at end-diastole	left ventricle	ENSG00000109920	FNBP4	11	47738072	47788995	-1	protein_coding	23360	FNBP4	0.999993	-0.713792	83	13.15	0	NA	NA	NA	NA	No	NA	5.34377e-14	rs11604825;rs7107356;rs12285933;rs111366014;rs3824867
WT_global	global myocardial-wall thickness at end-diastole	left ventricle	ENSG00000030066	NUP160	11	47799639	47870107	-1	protein_coding	23279	NUP160	0.0239792	-0.345694	107	16.15	0	NA	NA	NA	NA	No	NA	9.37213e-14	rs7107356;rs12285933;rs111366014;rs11604825
WT_global	global myocardial-wall thickness at end-diastole	left ventricle	ENSG00000149177	PTPRJ	11	48002113	48189670	1	protein_coding	5795	PTPRJ	2.38654e-05	NA	6	6.35	0	NA	NA	NA	NA	No	NA	4.79556e-07	rs12285933;rs61487988
WT_global	global myocardial-wall thickness at end-diastole	left ventricle	ENSG00000169594	BNC1	15	83924655	83953466	-1	protein_coding	646	BNC1	0.886169	-0.496635	0	0	0	NA	NA	NA	NA	Yes	Left_Ventricle	1.87706e-16	rs12912896:rs4536430;rs12912896:rs4536430:rs11631921;rs4536430
WT_global	global myocardial-wall thickness at end-diastole	left ventricle	ENSG00000156218	ADAMTSL3	15	84322838	84708594	1	protein_coding	57188	ADAMTSL3	9.55133e-09	-1.01962	125	21.6	0	NA	NA	NA	NA	Yes	Left_Ventricle	1.87706e-16	rs12912896;rs4536430;rs11631921;rs12912896:rs4536430;rs12912896:rs4536430:rs11631921
WT_global	global myocardial-wall thickness at end-diastole	left ventricle	ENSG00000259511	UBE2Q2L	15	84841242	84850986	1	protein_coding	100505679	UBE2Q2L	NA	NA	16	6.214	550	6.28105e-29	2.35066e-22	GTEx/v8/Heart_Atrial_Appendage:GTEx/v8/Heart_Left_Ventricle:GTEx/v7/Heart_Atrial_Appendage:GTEx/v7/Heart_Left_Ventricle:GTEx/v6/Heart_Atrial_Appendage:GTEx/v6/Heart_Left_Ventricle	+	No	NA	5.64891e-24	rs11631921;rs4536430;rs57928261;rs3860264;rs12912896;rs11637158;rs4842943;rs55698868;rs72630465;rs55841622;rs10852053;rs8039472;15:85160360_GA_G;rs7169629;15:85273647_AT_A;rs11073716;rs7164787;rs34535608;rs12900463;rs72753058
WT_global	global myocardial-wall thickness at end-diastole	left ventricle	ENSG00000184206	GOLGA6L4	15	84904525	84914120	1	protein_coding	643707	GOLGA6L4	0.389325	NA	16	8.651	81	1.50569e-27	3.889e-21	GTEx/v8/Heart_Atrial_Appendage:GTEx/v8/Heart_Left_Ventricle:GTEx/v7/Heart_Atrial_Appendage:GTEx/v7/Heart_Left_Ventricle:GTEx/v6/Heart_Atrial_Appendage:GTEx/v6/Heart_Left_Ventricle	+	No	NA	2.30944e-22	rs11631921;rs4536430;rs57928261;rs11637158;rs4842943;rs3860264;rs72630465;rs11073716;rs8039472;rs7169629;rs7164787;rs12900463;15:85160360_GA_G
WT_global	global myocardial-wall thickness at end-diastole	left ventricle	ENSG00000176371	ZSCAN2	15	85144217	85171027	1	protein_coding	54993	ZSCAN2	0.0182037	-1.50593	42	13.78	0	NA	NA	NA	NA	No	NA	1.57997e-20	rs11631921;rs4536430;rs72630465;rs55841622;rs10852053;15:85160360_GA_G;rs8039472;rs7169629
WT_global	global myocardial-wall thickness at end-diastole	left ventricle	ENSG00000177082	WDR73	15	85185999	85197574	-1	protein_coding	84942	WDR73	7.90218e-06	-0.417346	39	13.78	466	1.89523e-11	4.52495e-07	GTEx/v8/Heart_Atrial_Appendage:GTEx/v8/Heart_Left_Ventricle:GTEx/v7/Heart_Atrial_Appendage:GTEx/v7/Heart_Left_Ventricle:GTEx/v6/Heart_Atrial_Appendage:GTEx/v6/Heart_Left_Ventricle	+	Yes	Left_Ventricle	5.74584e-24	rs8039472;15:85160360_GA_G;rs7169629;rs10852053;rs55841622;rs11631921;rs4536430;rs72630465;rs11073716;rs7164787;rs12912896;rs57928261;rs55698868;15:85273647_AT_A;rs34535608;rs12900463;rs3860264;rs4842943;rs11637158;rs7164787:rs8039472:rs8039472;rs7164787:rs72630465:rs55841622;rs55698868:rs55841622;rs11631921:rs34535608:rs55841622;rs12900463:rs72753058:rs12900463
WT_global	global myocardial-wall thickness at end-diastole	left ventricle	ENSG00000197696	NMB	15	85198360	85201794	-1	protein_coding	4828	NMB	0.156904	NA	29	13.99	106	1.01404e-07	0.000455163	GTEx/v8/Heart_Left_Ventricle	+	Yes	Left_Ventricle	5.74584e-24	rs55841622;rs11631921;rs4536430;rs7169629;rs8039472;15:85160360_GA_G;rs11073716;rs7164787;rs55698868;15:85273647_AT_A;rs72630465;rs57928261;rs7164787:rs8039472:rs8039472;rs7164787:rs72630465:rs55841622;rs55698868:rs55841622;rs11631921:rs34535608:rs55841622;rs12900463:rs72753058:rs12900463
WT_global	global myocardial-wall thickness at end-diastole	left ventricle	ENSG00000140612	SEC11A	15	85212775	85259947	-1	protein_coding	23478	SEC11A	0.173328	-0.758988	56	15.71	0	NA	NA	NA	NA	Yes	Left_Ventricle	5.64891e-24	rs55841622;rs11631921;rs4536430;rs8039472;15:85160360_GA_G;rs7169629;rs11073716;rs7164787;rs55698868;15:85273647_AT_A;rs72630465;15:85266129_CA_C;rs7164787:rs55841622;rs55698868:rs8039472;rs7169629:rs7164787:rs55841622;rs4536430:rs11073716:rs55841622:rs55841622;rs55698868:rs55698868:rs72630465:rs55841622
WT_global	global myocardial-wall thickness at end-diastole	left ventricle	ENSG00000166716	ZNF592	15	85291866	85349659	1	protein_coding	9640	ZNF592	0.949423	-0.880796	78	15.65	25	9.1853e-06	2.47539e-05	GTEx/v8/Heart_Atrial_Appendage:GTEx/v8/Heart_Left_Ventricle:GTEx/v7/Heart_Left_Ventricle	-	No	NA	5.64891e-24	rs55841622;rs11631921;rs4536430;15:85273647_AT_A;rs55698868;rs8039472;rs11073716;rs7169629;rs7164787;rs72630465;15:85160360_GA_G;rs10852053;rs12900463
WT_global	global myocardial-wall thickness at end-diastole	left ventricle	ENSG00000136383	ALPK3	15	85359911	85416713	1	protein_coding	57538	ALPK3	3.54007e-09	1.05641	52	24.2	447	1.00035e-09	7.31717e-06	GTEx/v8/Heart_Atrial_Appendage:GTEx/v8/Heart_Left_Ventricle:GTEx/v7/Heart_Atrial_Appendage	-	Yes	Left_Ventricle	5.64891e-24	rs8039472;rs11073716;rs7169629;rs7164787;rs55841622;rs11631921;rs4536430;rs55698868;rs72630465;15:85273647_AT_A;rs34535608;rs12900463;rs72753058;rs12912896;rs57928261;15:85160360_GA_G;rs10852053;15:85160360_GA_G:rs72630465:rs8039472;rs10852053:rs55841622;rs4536430:rs8039472;rs7169629:rs7169629:rs8039472;rs7169629:rs55841622;rs11631921:rs8039472;rs7164787:rs55841622:rs55841622;rs55698868:rs55698868:rs55841622;rs55698868:rs55841622;15:85273647_AT_A:rs7164787:15:85266129_CA_C:15:85273647_AT_A:rs8039472:rs8039472;rs7169629:rs11073716:rs34535608:rs55841622;rs12900463:rs72753058:rs12900463
WT_global	global myocardial-wall thickness at end-diastole	left ventricle	ENSG00000156222	SLC28A1	15	85427885	85518876	1	protein_coding	9154	SLC28A1	6.34799e-07	-0.0357764	10	8.23	0	NA	NA	NA	NA	No	NA	7.31704e-15	rs12900463
WT_global	global myocardial-wall thickness at end-diastole	left ventricle	ENSG00000140443	IGF1R	15	99192200	99507759	1	protein_coding	3480	IGF1R	0.552974	0.346634	73	17.46	55	6.02432e-10	8.53473e-06	GTEx/v8/Heart_Left_Ventricle:GTEx/v7/Heart_Left_Ventricle:GTEx/v6/Heart_Left_Ventricle	+	Yes	Left_Ventricle	1.87089e-10	rs2018860;rs112182962;rs2018860:rs112182962
WT_global	global myocardial-wall thickness at end-diastole	left ventricle	ENSG00000182253	SYNM	15	99638420	99675798	1	protein_coding	23336	SYNM	2.32891e-12	NA	0	0	0	NA	NA	NA	NA	Yes	Left_Ventricle:Right_Ventricle	1.87089e-10	rs2018860:rs112182962
WT_global	global myocardial-wall thickness at end-diastole	left ventricle	ENSG00000183060	LYSMD4	15	100255902	100273766	-1	protein_coding	145748	LYSMD4	1.73218e-05	0.222496	0	0	0	NA	NA	NA	NA	Yes	Left_Ventricle	1.87089e-10	rs2018860:rs112182962
WT_global	global myocardial-wall thickness at end-diastole	left ventricle	ENSG00000214397	DKFZP779J2370	15	100255908	100258029	-1	protein_coding	NA	NA	NA	NA	0	0	0	NA	NA	NA	NA	Yes	Left_Ventricle	1.87089e-10	rs2018860:rs112182962
WT_global	global myocardial-wall thickness at end-diastole	left ventricle	ENSG00000126581	BECN1	17	40962152	40985367	-1	protein_coding	8678	BECN1	0.998698	-0.469388	0	0	0	NA	NA	NA	NA	Yes	Left_Ventricle	3.21885e-13	rs1808189:rs1813014;rs1808189;rs7214673;rs62054807
WT_global	global myocardial-wall thickness at end-diastole	left ventricle	ENSG00000131467	PSME3	17	40976402	40995774	1	protein_coding	10197	PSME3	0.988104	-1.7453	0	0	0	NA	NA	NA	NA	Yes	Left_Ventricle	3.21885e-13	rs1808189:rs1813014;rs1808189;rs7214673;rs62054807
WT_global	global myocardial-wall thickness at end-diastole	left ventricle	ENSG00000131480	AOC2	17	40996617	41002724	1	protein_coding	314	AOC2	5.1394e-10	0.0413506	0	0	0	NA	NA	NA	NA	Yes	Left_Ventricle	3.21885e-13	rs1808189:rs1813014;rs1808189;rs7214673;rs62054807
WT_global	global myocardial-wall thickness at end-diastole	left ventricle	ENSG00000184361	SPATA32	17	43331760	43339479	-1	protein_coding	124783	SPATA32	2.95265e-05	-0.414756	0	0	0	NA	NA	NA	NA	Yes	Left_Ventricle	3.94935e-11	rs1808189:rs61572747
WT_global	global myocardial-wall thickness at end-diastole	left ventricle	ENSG00000159314	ARHGAP27	17	43471275	43511787	-1	protein_coding	201176	ARHGAP27	0.00125584	-0.761628	88	18.95	9	4.00911e-05	5.78187e-11	GTEx/v8/Heart_Left_Ventricle:GTEx/v7/Heart_Left_Ventricle	-	No	NA	2.56094e-13	rs1808189;rs1813014;rs7214673;rs62054807
WT_global	global myocardial-wall thickness at end-diastole	left ventricle	ENSG00000225190	PLEKHM1	17	43513266	43568115	-1	protein_coding	9842	PLEKHM1	0.840543	-0.663068	140	18.95	146	1.51032e-07	0.00047334	GTEx/v8/Heart_Left_Ventricle:GTEx/v7/Heart_Left_Ventricle	+	No	NA	3.21885e-13	rs1808189;rs1813014;rs7214673;rs62054807;rs113562005
WT_global	global myocardial-wall thickness at end-diastole	left ventricle	ENSG00000120088	CRHR1	17	43699267	43913194	1	protein_coding	1394	CRHR1	0.792134	2.03809	936	19.39	3343	5.41114e-16	0.000596884	GTEx/v6/Heart_Atrial_Appendage:GTEx/v6/Heart_Left_Ventricle	+	No	NA	1.1516e-14	rs1813014;rs1808189;rs7214673;rs62054807;rs55938136;rs8067527;rs113562005;rs34186148;rs9898399;rs2732677
WT_global	global myocardial-wall thickness at end-diastole	left ventricle	ENSG00000185294	SPPL2C	17	43922256	43924438	1	protein_coding	162540	SPPL2C	2.29525e-05	0.187395	119	23.5	0	NA	NA	NA	NA	Yes	Left_Ventricle	5.02819e-14	rs1813014;rs113562005;rs1808189;rs7214673;rs62054807;rs62054807:rs1813014;rs7214673:rs1813014;rs7214673:rs1813014:rs55938136:rs7214673
WT_global	global myocardial-wall thickness at end-diastole	left ventricle	ENSG00000186868	MAPT	17	43971748	44105700	1	protein_coding	4137	MAPT	4.68265e-05	2.01024	798	26.8	3491	0	4.84413e-68	GTEx/v8/Heart_Atrial_Appendage:GTEx/v8/Heart_Left_Ventricle:GTEx/v7/Heart_Atrial_Appendage:GTEx/v7/Heart_Left_Ventricle:GTEx/v6/Heart_Atrial_Appendage:GTEx/v6/Heart_Left_Ventricle	-	No	NA	1.1516e-14	rs1813014;rs113562005;rs1808189;rs7214673;rs62054807;rs9898399;rs242557;rs2732677;rs61572747;rs55938136;rs8067527;rs34186148;rs56755526;rs199470
WT_global	global myocardial-wall thickness at end-diastole	left ventricle	ENSG00000256762	STH	17	44076616	44077060	1	protein_coding	246744	STH	0.00444467	0.274193	96	19.15	0	NA	NA	NA	NA	Yes	Left_Ventricle	1.21088e-13	rs1813014;rs113562005;rs1808189;rs7214673;rs62054807;rs2732677;rs62054807:rs1813014;rs113562005:rs1813014;rs7214673:rs1813014
WT_global	global myocardial-wall thickness at end-diastole	left ventricle	ENSG00000120071	KANSL1	17	44107282	44302733	-1	protein_coding	284058	KANSL1	0.999734	0.0589452	1072	26.4	35	1.60335e-11	1.2213e-22	GTEx/v8/Heart_Atrial_Appendage:GTEx/v8/Heart_Left_Ventricle:GTEx/v7/Heart_Left_Ventricle	+	No	NA	3.46847e-14	rs1813014;rs113562005;rs1808189;rs7214673;rs62054807;rs2732677;rs242557
WT_global	global myocardial-wall thickness at end-diastole	left ventricle	ENSG00000228696	ARL17B	17	44352150	44439130	-1	protein_coding	100506084	ARL17B	NA	-0.428243	291	15.22	7	9.27301e-06	1.03851e-12	GTEx/v8/Heart_Atrial_Appendage:GTEx/v8/Heart_Left_Ventricle	-	No	NA	1.34155e-14	rs1813014;rs113562005;rs1808189;rs7214673;rs62054807;rs2732677;rs1563304
WT_global	global myocardial-wall thickness at end-diastole	left ventricle	ENSG00000176681	LRRC37A	17	44370099	44415160	1	protein_coding	9884	LRRC37A	0.890487	NA	68	15.22	3528	3.35056e-19	1.24085e-45	GTEx/v8/Heart_Atrial_Appendage:GTEx/v8/Heart_Left_Ventricle:GTEx/v7/Heart_Atrial_Appendage:GTEx/v7/Heart_Left_Ventricle:GTEx/v6/Heart_Atrial_Appendage:GTEx/v6/Heart_Left_Ventricle	+	No	NA	1.1516e-14	rs1813014;rs113562005;rs1808189;rs7214673;rs62054807;rs55938136;rs2732677;rs56755526;rs34186148;rs199470
WT_global	global myocardial-wall thickness at end-diastole	left ventricle	ENSG00000238083	LRRC37A2	17	44588877	44633016	1	protein_coding	474170	LRRC37A2	NA	NA	6	19.03	3382	2.91476e-58	1.71954e-48	GTEx/v8/Heart_Atrial_Appendage:GTEx/v8/Heart_Left_Ventricle:GTEx/v7/Heart_Atrial_Appendage:GTEx/v7/Heart_Left_Ventricle:GTEx/v6/Heart_Atrial_Appendage:GTEx/v6/Heart_Left_Ventricle	+	No	NA	1.1516e-14	rs1813014;rs113562005;rs7214673;rs62054807;rs1808189;rs55938136;rs8067527;rs34186148;rs9898399;rs242557;rs2732677;rs56755526;rs1563304;rs199470
WT_global	global myocardial-wall thickness at end-diastole	left ventricle	ENSG00000185829	ARL17A	17	44594068	44657088	-1	protein_coding	51326	ARL17A	NA	-2.38258	5	19.03	2842	2.17355e-15	3.40411e-16	GTEx/v8/Heart_Atrial_Appendage:GTEx/v8/Heart_Left_Ventricle:GTEx/v7/Heart_Atrial_Appendage:GTEx/v7/Heart_Left_Ventricle:GTEx/v6/Heart_Atrial_Appendage:GTEx/v6/Heart_Left_Ventricle	+	No	NA	1.34155e-14	rs1813014;rs113562005;rs7214673;rs62054807;rs1808189;rs55938136;rs8067527;rs34186148;rs9898399;rs242557;rs2732677;rs56755526
WT_global	global myocardial-wall thickness at end-diastole	left ventricle	ENSG00000073969	NSF	17	44668035	44834830	1	protein_coding	4905	NSF	0.713682	-0.566247	61	17.18	2737	4.17256e-08	5.07065e-12	GTEx/v8/Heart_Atrial_Appendage:GTEx/v8/Heart_Left_Ventricle:GTEx/v7/Heart_Atrial_Appendage:GTEx/v7/Heart_Left_Ventricle	-	No	NA	1.34155e-14	rs113562005;rs7214673;rs56755526;rs199470;rs1813014;rs1808189;rs62054807;rs55938136;rs34186148;rs9898399;rs242557;rs2732677;rs8067527
WT_global	global myocardial-wall thickness at end-diastole	left ventricle	ENSG00000108379	WNT3	17	44839872	44910520	-1	protein_coding	7473	WNT3	0.946108	-0.191111	43	16.08	2123	1.0325e-14	2.31458e-10	GTEx/v8/Heart_Atrial_Appendage:GTEx/v8/Heart_Left_Ventricle:GTEx/v7/Heart_Atrial_Appendage:GTEx/v7/Heart_Left_Ventricle:GTEx/v6/Heart_Atrial_Appendage:GTEx/v6/Heart_Left_Ventricle	+	No	NA	1.34155e-14	rs113562005;rs56755526;rs1563304;rs1813014;rs1808189;rs7214673;rs62054807;rs9898399;rs2732677
WT_global	global myocardial-wall thickness at end-diastole	left ventricle	ENSG00000179673	RPRML	17	45055523	45056614	-1	protein_coding	388394	RPRML	0.421295	NA	0	0	0	NA	NA	NA	NA	Yes	Left_Ventricle:Right_Ventricle	7.07666e-13	rs113562005;rs56755526:rs113562005
WT_global	global myocardial-wall thickness at end-diastole	left ventricle	ENSG00000004897	CDC27	17	45195069	45266788	-1	protein_coding	996	CDC27	0.486673	-0.787143	0	0	0	NA	NA	NA	NA	Yes	Left_Ventricle	1.04461e-13	rs1813014;rs113562005;rs1808189;rs7214673;rs62054807:rs1813014;rs113562005:rs113562005;rs2732677:rs1813014
WT_global	global myocardial-wall thickness at end-diastole	left ventricle	ENSG00000198336	MYL4	17	45277812	45301045	1	protein_coding	4635	MYL4	0.000175625	-0.33374	0	0	0	NA	NA	NA	NA	Yes	Left_Ventricle	1.04461e-13	rs1813014;rs113562005;rs1808189;rs7214673;rs62054807:rs1813014;rs113562005:rs113562005;rs2732677:rs1813014
WT_global	global myocardial-wall thickness at end-diastole	left ventricle	ENSG00000166974	MAPRE2	18	32556892	32723434	1	protein_coding	10982	MAPRE2	0.969645	1.01811	23	22.4	24	1.29423e-11	1.45751e-07	GTEx/v8/Heart_Atrial_Appendage:GTEx/v8/Heart_Left_Ventricle:GTEx/v7/Heart_Atrial_Appendage	+	Yes	Left_Ventricle	3.76014e-10	rs497999
WT_global	global myocardial-wall thickness at end-diastole	left ventricle	ENSG00000186812	ZNF397	18	32820994	32847097	1	protein_coding	84307	ZNF397	0.00104846	0.54414	0	0	0	NA	NA	NA	NA	Yes	Left_Ventricle:Right_Ventricle	3.76014e-10	rs497999
WT_global	global myocardial-wall thickness at end-diastole	left ventricle	ENSG00000186814	ZSCAN30	18	32831032	32870196	-1	protein_coding	100101467	ZSCAN30	9.21738e-09	-0.175778	0	0	0	NA	NA	NA	NA	Yes	Left_Ventricle	3.93199e-08	rs497999
WT_global	global myocardial-wall thickness at end-diastole	left ventricle	ENSG00000172466	ZNF24	18	32912176	32925446	-1	protein_coding	7572	ZNF24	0.995635	-0.519095	0	0	0	NA	NA	NA	NA	Yes	Left_Ventricle	3.93199e-08	rs497999
WT_global	global myocardial-wall thickness at end-diastole	left ventricle	ENSG00000186496	ZNF396	18	32946661	32957301	-1	protein_coding	252884	ZNF396	4.72223e-07	0.0830024	0	0	18	1.57833e-06	8.17852e-06	GTEx/v8/Heart_Atrial_Appendage	-	Yes	Left_Ventricle	3.93199e-08	rs497999
WT_global	global myocardial-wall thickness at end-diastole	left ventricle	ENSG00000141429	GALNT1	18	33161081	33291798	1	protein_coding	2589	GALNT1	0.742969	-0.752953	0	0	0	NA	NA	NA	NA	Yes	Left_Ventricle	5.83821e-10	rs497999
WT_global	global myocardial-wall thickness at end-diastole	left ventricle	ENSG00000134779	TPGS2	18	34359987	34409158	-1	protein_coding	25941	TPGS2	0.000133032	-0.824848	0	0	0	NA	NA	NA	NA	Yes	Left_Ventricle	5.83821e-10	rs497999
WT_global	global myocardial-wall thickness at end-diastole	left ventricle	ENSG00000150477	KIAA1328	18	34409069	34812135	1	protein_coding	57536	KIAA1328	6.07254e-05	-0.427349	0	0	0	NA	NA	NA	NA	Yes	Left_Ventricle	5.83821e-10	rs497999
LVESV	left ventricular end-systolic volume	left ventricle	ENSG00000197312	DDI2	1	15943995	15995539	1	protein_coding	84301	DDI2	0.941088	-0.500353	0	0	0	NA	NA	NA	NA	Yes	Left_Ventricle	1.05675e-14	rs848217:1:16297959_TAC_T;rs12404144:rs10927889;rs28537253:rs848217;rs2009594;rs28537253:rs6669935;rs28537253:rs34623941:rs28537253:1:16297959_TAC_T:rs60147323:rs60147323;rs848217;1:16297959_TAC_T:rs60147323;1:16297959_TAC_T;rs6669935;rs12404144
LVESV	left ventricular end-systolic volume	left ventricle	ENSG00000215695	RSC1A1	1	15986364	15988217	1	protein_coding	6248	RSC1A1	1.45721e-08	-0.120736	0	0	0	NA	NA	NA	NA	Yes	Left_Ventricle	2.84395e-12	1:16297959_TAC_T;rs12404144:rs848217;rs2009594;rs28537253:rs848217:rs28537253
LVESV	left ventricular end-systolic volume	left ventricle	ENSG00000065526	SPEN	1	16174359	16266955	1	protein_coding	23013	SPEN	1	NA	48	12	0	NA	NA	NA	NA	Yes	Left_Ventricle	2.84395e-12	rs10927889;rs28537253;rs848217;rs2009594;1:16297959_TAC_T;rs12404144;rs6669935;rs34623941;1:16232948_CTTTTTTTTTTTTTT_C;rs28537253:1:16297959_TAC_T;rs12404144:1:16232948_CTTTTTTTTTTTTTT_C
LVESV	left ventricular end-systolic volume	left ventricle	ENSG00000116809	ZBTB17	1	16268364	16302627	-1	protein_coding	7709	ZBTB17	0.998165	-0.585303	34	14.89	0	NA	NA	NA	NA	Yes	Left_Ventricle	1.05675e-14	rs848217;rs2009594;rs28537253;1:16297959_TAC_T;rs12404144;rs60147323;rs28537253:1:16297959_TAC_T;rs12404144:1:16232948_CTTTTTTTTTTTTTT_C
LVESV	left ventricular end-systolic volume	left ventricle	ENSG00000183888	C1orf64	1	16330731	16335302	1	protein_coding	149563	C1orf64	0.0105592	-0.886339	59	22.6	0	NA	NA	NA	NA	No	NA	7.46207e-16	1:16297959_TAC_T;rs6669935;rs28537253;rs12404144;rs848217;rs2009594;rs60147323;rs10927889
LVESV	left ventricular end-systolic volume	left ventricle	ENSG00000173641	HSPB7	1	16340523	16346089	-1	protein_coding	27129	HSPB7	0.0131492	4.38123	68	22.6	37	1.03688e-06	0.00315908	GTEx/v8/Heart_Atrial_Appendage	+	No	NA	7.46207e-16	rs60147323;1:16297959_TAC_T;rs6669935;rs10927889;rs12404144;rs848217;rs2009594
LVESV	left ventricular end-systolic volume	left ventricle	ENSG00000186510	CLCNKA	1	16345370	16360545	1	protein_coding	1187	CLCNKA	2.74928e-14	0.90795	87	22.6	181	2.07909e-15	8.24863e-11	GTEx/v8/Heart_Atrial_Appendage:GTEx/v8/Heart_Left_Ventricle:GTEx/v7/Heart_Atrial_Appendage:GTEx/v7/Heart_Left_Ventricle:GTEx/v6/Heart_Atrial_Appendage:GTEx/v6/Heart_Left_Ventricle	-	No	NA	7.46207e-16	rs60147323;1:16297959_TAC_T;rs6669935;rs10927889;rs848217;rs2009594;rs12404144;rs28537253
LVESV	left ventricular end-systolic volume	left ventricle	ENSG00000184908	CLCNKB	1	16370272	16383803	1	protein_coding	1188	CLCNKB	7.80836e-12	1.94174	11	12.48	49	3.1915e-10	2.11033e-09	GTEx/v8/Heart_Atrial_Appendage:GTEx/v8/Heart_Left_Ventricle:GTEx/v7/Heart_Atrial_Appendage	-	No	NA	5.02041e-15	rs60147323;rs6669935;rs2009594;1:16297959_TAC_T;rs10927889;rs12404144;rs28537253;rs848217
LVESV	left ventricular end-systolic volume	left ventricle	ENSG00000115966	ATF2	2	175936978	176033110	-1	protein_coding	1386	ATF2	0.892244	-0.909062	0	0	0	NA	NA	NA	NA	Yes	Left_Ventricle	NA	rs762568072
LVESV	left ventricular end-systolic volume	left ventricle	ENSG00000128645	HOXD1	2	177053307	177055688	1	protein_coding	3231	HOXD1	0.0105885	NA	0	0	0	NA	NA	NA	NA	Yes	Left_Ventricle	NA	rs762568072
LVESV	left ventricular end-systolic volume	left ventricle	ENSG00000018510	AGPS	2	178257372	178408564	1	protein_coding	8540	AGPS	0.998805	0.266123	2	12.96	0	NA	NA	NA	NA	No	NA	NA	rs762568072
LVESV	left ventricular end-systolic volume	left ventricle	ENSG00000197557	TTC30A	2	178477720	178483694	-1	protein_coding	92104	TTC30A	1.3622e-05	2.44112	0	0	0	NA	NA	NA	NA	Yes	Left_Ventricle	NA	rs762568072
LVESV	left ventricular end-systolic volume	left ventricle	ENSG00000128655	PDE11A	2	178487980	178973066	-1	protein_coding	50940	PDE11A	4.16725e-31	1.15977	3	1.353	0	NA	NA	NA	NA	Yes	Left_Ventricle:Right_Ventricle	1.16314e-10	rs762568072;rs762568072:rs13026251:rs3731754;rs16866334:rs16866334:rs72648998:rs2288321
LVESV	left ventricular end-systolic volume	left ventricle	ENSG00000155636	RBM45	2	178977151	179003738	1	protein_coding	129831	RBM45	0.000125349	-0.549454	0	0	0	NA	NA	NA	NA	Yes	Left_Ventricle:Right_Ventricle	1.16314e-10	rs762568072:rs13026251:rs3731754;rs16866334:rs16866334:rs72648998:rs2288321
LVESV	left ventricular end-systolic volume	left ventricle	ENSG00000079156	OSBPL6	2	179059208	179264160	1	protein_coding	114880	OSBPL6	0.999012	NA	15	15.99	0	NA	NA	NA	NA	No	NA	3.06308e-09	rs762568072;rs13026251
LVESV	left ventricular end-systolic volume	left ventricle	ENSG00000180228	PRKRA	2	179296141	179316239	-1	protein_coding	8575	PRKRA	0.154542	1.65172	85	13.58	0	NA	NA	NA	NA	Yes	Left_Ventricle	1.20348e-19	rs762568072;rs3731754;rs16866334;rs72648998;rs2288321;rs762568072:rs13026251:rs3731754:rs2288321:rs3731754;rs16866334:rs1007025:rs12988307;rs2562839:rs12988307:rs12988307;rs1007025:rs72648998
LVESV	left ventricular end-systolic volume	left ventricle	ENSG00000204311	DFNB59	2	179316163	179326117	1	protein_coding	494513	DFNB59	1.07044e-05	-0.00220031	69	11.83	0	NA	NA	NA	NA	Yes	Left_Ventricle	1.20348e-19	rs762568072;rs3731754;rs16866334;rs2288321;rs762568072:rs13026251:rs3731754:rs2288321:rs3731754;rs16866334:rs1007025:rs12988307;rs2562839:rs12988307:rs12988307;rs1007025:rs72648998
LVESV	left ventricular end-systolic volume	left ventricle	ENSG00000079150	FKBP7	2	179328391	179343327	-1	protein_coding	51661	FKBP7	3.15602e-05	-1.11758	92	14.3	146	4.01533e-18	6.2981e-13	GTEx/v8/Heart_Atrial_Appendage:GTEx/v8/Heart_Left_Ventricle:GTEx/v7/Heart_Atrial_Appendage:GTEx/v7/Heart_Left_Ventricle:GTEx/v6/Heart_Left_Ventricle	-	No	NA	3.48276e-22	rs762568072;rs3731754;rs16866334;rs13026251;rs72648998;rs2288321;rs12988307;rs2562839;rs1007025;rs4894044;rs3816782;2:179649925_GA_G;rs73973173;rs66733621
LVESV	left ventricular end-systolic volume	left ventricle	ENSG00000116095	PLEKHA3	2	179345195	179381189	1	protein_coding	65977	PLEKHA3	0.0229787	-0.310486	94	16.14	0	NA	NA	NA	NA	No	NA	1.20348e-19	rs762568072;rs16866334;rs3731754;rs13026251;rs2288321;rs1007025;rs12988307;rs2562839
LVESV	left ventricular end-systolic volume	left ventricle	ENSG00000155657	TTN	2	179390716	179695529	-1	protein_coding	7273	TTN	1.21111e-32	-0.562315	154	25.5	0	NA	NA	NA	NA	Yes	Left_Ventricle:Right_Ventricle	3.48276e-22	rs12988307;rs2562839;rs1007025;rs72648998;rs762568072;rs13026251;rs66733621;rs4894044;rs3816782;2:179649925_GA_G;rs10497529;rs1873164;rs73973173;rs3816782:rs4894044:rs762568072:rs2562839:2:179649925_GA_G;rs72648998:rs66733621:rs2562839;rs4894044:2:179649925_GA_G:rs73973173:rs12476741:rs1873164:rs6750760:rs7591091:rs1387473;rs12476741:rs6750760;rs1387473:rs1387473:rs6750760;rs10497528:rs10497529
LVESV	left ventricular end-systolic volume	left ventricle	ENSG00000163492	CCDC141	2	179694484	179914813	-1	protein_coding	285025	CCDC141	1.42762e-09	NA	139	27.3	0	NA	NA	NA	NA	Yes	Left_Ventricle	9.79921e-17	2:179649925_GA_G;rs3816782;rs1873164;rs10497529;rs73973173;rs12476741;rs6750760;rs762568072;rs7591091;rs1387473;rs10497528;rs3816782:rs4894044:rs762568072:rs2562839:2:179649925_GA_G;rs72648998:rs66733621:rs2562839;rs4894044:2:179649925_GA_G:rs1873164:2:179649925_GA_G;rs73973173:rs12476741:rs73973173:rs6750760;rs1387473:rs1387473;rs12476741:rs6750760:rs1387473:rs6750760;rs10497528:rs10497529
LVESV	left ventricular end-systolic volume	left ventricle	ENSG00000187231	SESTD1	2	179966419	180129517	-1	protein_coding	91404	SESTD1	0.989113	-0.132646	2	5.418	0	NA	NA	NA	NA	No	NA	NA	rs762568072
LVESV	left ventricular end-systolic volume	left ventricle	ENSG00000128595	CALU	7	128379346	128411861	1	protein_coding	813	CALU	0.44714	-0.157876	0	0	0	NA	NA	NA	NA	Yes	Left_Ventricle	1.48158e-10	rs2307036:rs2307036;rs1565630;rs34692078:rs2307036;rs1565630:rs1565630:rs2307036;rs2291569:rs34692078:rs2291569
LVESV	left ventricular end-systolic volume	left ventricle	ENSG00000128596	CCDC136	7	128430811	128462186	1	protein_coding	64753	CCDC136	4.88758e-08	-0.441962	72	22.6	22	2.18699e-11	4.01355e-09	GTEx/v8/Heart_Atrial_Appendage:GTEx/v8/Heart_Left_Ventricle:GTEx/v7/Heart_Atrial_Appendage:GTEx/v7/Heart_Left_Ventricle:GTEx/v6/Heart_Left_Ventricle	+	No	NA	1.48158e-10	rs2307036;rs2291569;rs1565630;rs34692078
LVESV	left ventricular end-systolic volume	left ventricle	ENSG00000128591	FLNC	7	128470431	128499328	1	protein_coding	2318	FLNC	0.999504	NA	55	24.9	0	NA	NA	NA	NA	No	NA	2.12417e-10	rs2307036;rs2291569;rs1565630;rs34692078
LVESV	left ventricular end-systolic volume	left ventricle	ENSG00000128524	ATP6V1F	7	128502880	128505898	1	protein_coding	9296	ATP6V1F	0.563003	-0.101688	13	13.22	0	NA	NA	NA	NA	No	NA	1.80599e-08	rs2291569;rs34692078;rs1565630
LVESV	left ventricular end-systolic volume	left ventricle	ENSG00000170873	MTSS1	8	125563031	125740730	-1	protein_coding	9788	MTSS1	0.999824	-0.920893	0	0	20	4.68018e-39	4.54682e-32	GTEx/v8/Heart_Atrial_Appendage:GTEx/v8/Heart_Left_Ventricle:GTEx/v7/Heart_Atrial_Appendage:GTEx/v7/Heart_Left_Ventricle:GTEx/v6/Heart_Left_Ventricle	+	No	NA	7.35997e-15	rs34866937
LVESV	left ventricular end-systolic volume	left ventricle	ENSG00000104549	SQLE	8	126010739	126034525	1	protein_coding	6713	SQLE	0.912971	1.17169	0	0	9	3.91868e-06	0.00759707	GTEx/v8/Heart_Left_Ventricle	+	No	NA	7.35997e-15	rs34866937
LVESV	left ventricular end-systolic volume	left ventricle	ENSG00000188613	NANOS1	10	120789228	120793854	1	protein_coding	340719	NANOS1	0.180809	-1.24108	0	0	0	NA	NA	NA	NA	Yes	Left_Ventricle	6.92218e-12	10:121347839_TTTTC_T:rs12241957:10:121347839_TTTTC_T;rs17099080:rs17099080
LVESV	left ventricular end-systolic volume	left ventricle	ENSG00000107581	EIF3A	10	120794356	120840316	-1	protein_coding	8661	EIF3A	1	-0.906269	0	0	0	NA	NA	NA	NA	Yes	Left_Ventricle	6.3862e-11	10:121347839_TTTTC_T:rs12241957:10:121347839_TTTTC_T;rs17099080:rs12217213
LVESV	left ventricular end-systolic volume	left ventricle	ENSG00000183605	SFXN4	10	120900279	120925179	-1	protein_coding	119559	SFXN4	0.00014832	NA	0	0	0	NA	NA	NA	NA	Yes	Left_Ventricle	1.2803e-06	rs12217213
LVESV	left ventricular end-systolic volume	left ventricle	ENSG00000165672	PRDX3	10	120927215	120938345	-1	protein_coding	10935	PRDX3	0.221689	0.100397	0	0	0	NA	NA	NA	NA	Yes	Left_Ventricle	1.2803e-06	rs12217213
LVESV	left ventricular end-systolic volume	left ventricle	ENSG00000198873	GRK5	10	120967101	121215131	1	protein_coding	2869	GRK5	0.984108	NA	0	0	0	NA	NA	NA	NA	Yes	Left_Ventricle	6.3862e-11	10:121347839_TTTTC_T:rs12241957:10:121347839_TTTTC_T;rs17099080
LVESV	left ventricular end-systolic volume	left ventricle	ENSG00000151923	TIAL1	10	121334199	121356541	-1	protein_coding	7073	TIAL1	0.998791	-0.60404	33	14.69	0	NA	NA	NA	NA	Yes	Left_Ventricle	6.3862e-11	10:121347839_TTTTC_T;rs12241957;rs17099080;rs12217213
LVESV	left ventricular end-systolic volume	left ventricle	ENSG00000151929	BAG3	10	121410882	121437331	1	protein_coding	9531	BAG3	0.532034	NA	43	21.5	0	NA	NA	NA	NA	No	NA	4.63273e-28	rs17099080;rs196336;rs17617337;rs196318;rs196325;rs72842211;rs11199066
LVESV	left ventricular end-systolic volume	left ventricle	ENSG00000198825	INPP5F	10	121485609	121588652	1	protein_coding	22876	INPP5F	0.00146883	0.892286	19	14.51	0	NA	NA	NA	NA	No	NA	7.06774e-08	rs12217213
LVESV	left ventricular end-systolic volume	left ventricle	ENSG00000197771	MCMBP	10	121588972	121652068	-1	protein_coding	79892	MCMBP	0.998215	0.0416645	3	5.17	0	NA	NA	NA	NA	No	NA	1.2803e-06	rs12217213
LVESV	left ventricular end-systolic volume	left ventricle	ENSG00000107651	SEC23IP	10	121652223	121702014	1	protein_coding	11196	SEC23IP	0.373415	0.723378	5	10.11	0	NA	NA	NA	NA	No	NA	1.48869e-06	rs12217213
LVESV	left ventricular end-systolic volume	left ventricle	ENSG00000107679	PLEKHA1	10	124134212	124191867	1	protein_coding	59338	PLEKHA1	0.0177773	-0.988609	0	0	0	NA	NA	NA	NA	Yes	Left_Ventricle	1.2803e-06	rs12217213
LVESV	left ventricular end-systolic volume	left ventricle	ENSG00000186716	BCR	22	23521891	23660224	1	protein_coding	613	BCR	0.999967	3.82978	0	0	0	NA	NA	NA	NA	Yes	Left_Ventricle	1.20164e-10	rs1128127:rs2267038;rs1128127
LVESV	left ventricular end-systolic volume	left ventricle	ENSG00000128218	VPREB3	22	24094930	24096655	-1	protein_coding	29802	VPREB3	0.0161486	0.397015	0	0	168	1.6786e-16	7.4879e-12	GTEx/v8/Heart_Atrial_Appendage:GTEx/v8/Heart_Left_Ventricle:GTEx/v7/Heart_Atrial_Appendage:GTEx/v7/Heart_Left_Ventricle:GTEx/v6/Heart_Left_Ventricle	-	No	NA	5.4837e-11	rs2267038;rs1128127
LVESV	left ventricular end-systolic volume	left ventricle	ENSG00000169314	C22orf15	22	24105208	24108048	1	protein_coding	150248	C22orf15	0.0813466	0.00519156	5	15.48	0	NA	NA	NA	NA	No	NA	2.71027e-08	rs2267038
LVESV	left ventricular end-systolic volume	left ventricle	ENSG00000250479	CHCHD10	22	24108021	24110630	-1	protein_coding	400916	CHCHD10	0.000132412	-1.29512	5	15.48	0	NA	NA	NA	NA	No	NA	2.71027e-08	rs2267038
LVESV	left ventricular end-systolic volume	left ventricle	ENSG00000099953	MMP11	22	24110413	24126503	1	protein_coding	4320	MMP11	6.59355e-05	-0.162393	9	17.71	168	2.48568e-24	5.78951e-19	GTEx/v8/Heart_Atrial_Appendage:GTEx/v8/Heart_Left_Ventricle:GTEx/v7/Heart_Atrial_Appendage:GTEx/v7/Heart_Left_Ventricle:GTEx/v6/Heart_Left_Ventricle	+	No	NA	5.4837e-11	rs2267038;rs1128127
LVESV	left ventricular end-systolic volume	left ventricle	ENSG00000267954	AP000349.1	22	24124467	24126145	-1	protein_coding	NA	NA	NA	NA	3	17.71	0	NA	NA	NA	NA	No	NA	2.81369e-09	rs1128127
LVESV	left ventricular end-systolic volume	left ventricle	ENSG00000099956	SMARCB1	22	24129150	24176703	1	protein_coding	6598	SMARCB1	0.996808	NA	172	18.24	169	4.44208e-28	1.9141e-22	GTEx/v8/Heart_Atrial_Appendage:GTEx/v8/Heart_Left_Ventricle:GTEx/v7/Heart_Atrial_Appendage:GTEx/v7/Heart_Left_Ventricle:GTEx/v6/Heart_Atrial_Appendage:GTEx/v6/Heart_Left_Ventricle	+	No	NA	5.4837e-11	rs1128127;rs2267038
LVESV	left ventricular end-systolic volume	left ventricle	ENSG00000099958	DERL3	22	24176690	24181315	-1	protein_coding	91319	DERL3	0.000238218	-0.550083	60	18.24	0	NA	NA	NA	NA	No	NA	5.4837e-11	rs2267038;rs1128127
LVESV	left ventricular end-systolic volume	left ventricle	ENSG00000133460	SLC2A11	22	24198890	24228496	1	protein_coding	66035	SLC2A11	5.45934e-12	0.357007	0	0	12	1.79684e-05	3.10042e-05	GTEx/v7/Heart_Left_Ventricle	+	No	NA	2.62347e-10	rs1128127
LVESV	left ventricular end-systolic volume	left ventricle	ENSG00000184674	GSTT1	22	24376133	24384680	-1	protein_coding	2952	GSTT1	0.00166898	NA	0	0	11	1.16579e-06	1.90234e-42	GTEx/v7/Heart_Atrial_Appendage	+	No	NA	5.4837e-11	rs2267038;rs1128127
LAEF	left atrium ejection fraction	left atrium	ENSG00000133454	MYO18B	22	26138111	26427007	1	protein_coding	84700	MYO18B	2.61207e-15	0.00977166	19	17.86	0	NA	NA	NA	NA	No	NA	1.61585e-10	rs133871;rs133885
AAo_max_area	ascending aorta maximum area	ascending aorta	ENSG00000240857	RDH14	2	18735989	18741946	-1	protein_coding	57665	RDH14	0.232943	-0.659488	0	0	0	NA	NA	NA	NA	Yes	Left_Ventricle	3.45503e-30	rs934012:rs17759661:rs10495696:rs934012;rs824523;rs824478:rs17759661;rs1649389:rs824478:rs934012;rs1649389:rs1649389:rs6705393
AAo_max_area	ascending aorta maximum area	ascending aorta	ENSG00000250741	NT5C1B-RDH14	2	18736811	18770830	-1	protein_coding	100526794	NT5C1B-RDH14	5.06963e-05	NA	0	0	0	NA	NA	NA	NA	Yes	Left_Ventricle	3.45503e-30	rs10495696:rs116154897:rs6705393:rs824520:rs12710713:rs824478:rs824523:rs934012:rs934012;rs824523;rs824478:rs934012;rs17759661;rs1649389:rs17759661:rs17759661;rs1649389:rs934012;rs1649389:rs1649389
AAo_max_area	ascending aorta maximum area	ascending aorta	ENSG00000185013	NT5C1B	2	18737050	18770838	-1	protein_coding	93034	NT5C1B	3.45087e-05	-0.0181981	0	0	0	NA	NA	NA	NA	Yes	Left_Ventricle	3.45503e-30	rs10495696:rs116154897:rs6705393:rs824520:rs12710713:rs824478:rs824523:rs934012:rs934012;rs824523;rs824478:rs934012;rs17759661;rs1649389:rs17759661:rs17759661;rs1649389:rs934012;rs1649389:rs1649389
AAo_max_area	ascending aorta maximum area	ascending aorta	ENSG00000114784	EIF1B	3	40351175	40353915	1	protein_coding	10289	EIF1B	0.394741	0.12161	0	0	0	NA	NA	NA	NA	Yes	Left_Ventricle:Right_Ventricle	2.62075e-12	rs6809328;rs35076993:rs6809328:rs35076993
AAo_max_area	ascending aorta maximum area	ascending aorta	ENSG00000168032	ENTPD3	3	40428647	40470110	1	protein_coding	956	ENTPD3	2.55563e-19	-0.0649099	0	0	0	NA	NA	NA	NA	Yes	Left_Ventricle	3.35492e-13	rs6809328:rs6809328;rs35076993
AAo_max_area	ascending aorta maximum area	ascending aorta	ENSG00000188846	RPL14	3	40498783	40503861	1	protein_coding	9045	RPL14	0.936435	0.249072	0	0	0	NA	NA	NA	NA	Yes	Left_Ventricle	6.5181e-12	rs6809328;rs35076993:rs6809328
AAo_max_area	ascending aorta maximum area	ascending aorta	ENSG00000177873	ZNF619	3	40518604	40531727	1	protein_coding	285267	ZNF619	2.36448e-05	0.257745	0	0	0	NA	NA	NA	NA	Yes	Left_Ventricle	6.5181e-12	rs6809328;rs35076993:rs6809328
AAo_max_area	ascending aorta maximum area	ascending aorta	ENSG00000177842	ZNF620	3	40547483	40560227	1	protein_coding	253639	ZNF620	6.82676e-06	-0.42708	0	0	0	NA	NA	NA	NA	Yes	Left_Ventricle	1.68217e-12	rs6809328:rs6809328;rs35076993
AAo_max_area	ascending aorta maximum area	ascending aorta	ENSG00000172888	ZNF621	3	40566369	40616176	1	protein_coding	285268	ZNF621	4.17648e-05	-2.2301	0	0	0	NA	NA	NA	NA	Yes	Left_Ventricle:Right_Ventricle	3.35492e-13	rs6809328:rs6809328;rs35076993:rs35076993
AAo_max_area	ascending aorta maximum area	ascending aorta	ENSG00000168036	CTNNB1	3	41236328	41301587	1	protein_coding	1499	CTNNB1	0.999813	0.417285	0	0	0	NA	NA	NA	NA	Yes	Left_Ventricle	3.35492e-13	rs6809328:rs6809328;rs35076993
AAo_max_area	ascending aorta maximum area	ascending aorta	ENSG00000168038	ULK4	3	41288090	42003922	-1	protein_coding	54986	ULK4	1.68589e-23	0.594897	717	23.3	780	5.78146e-19	5.2357e-14	GTEx/v8/Heart_Left_Ventricle:GTEx/v7/Heart_Left_Ventricle:GTEx/v6/Heart_Left_Ventricle	+	No	NA	3.35492e-13	rs6809328;rs35076993
AAo_max_area	ascending aorta maximum area	ascending aorta	ENSG00000182606	TRAK1	3	42055294	42267381	1	protein_coding	22906	TRAK1	9.70917e-05	0.408624	20	8.043	0	NA	NA	NA	NA	No	NA	5.79792e-10	rs6809328;rs35076993
AAo_max_area	ascending aorta maximum area	ascending aorta	ENSG00000157093	LYZL4	3	42438570	42452092	-1	protein_coding	131375	LYZL4	0.112283	-0.18958	0	0	0	NA	NA	NA	NA	Yes	Left_Ventricle	6.5181e-12	rs6809328;rs35076993:rs6809328
AAo_max_area	ascending aorta maximum area	ascending aorta	ENSG00000114812	VIPR1	3	42530791	42579059	1	protein_coding	7433	VIPR1	8.27528e-10	0.910227	0	0	0	NA	NA	NA	NA	Yes	Left_Ventricle	6.5181e-12	rs6809328;rs35076993:rs6809328
AAo_max_area	ascending aorta maximum area	ascending aorta	ENSG00000136068	FLNB	3	57994127	58157982	1	protein_coding	2317	FLNB	0.00243124	NA	34	14.69	0	NA	NA	NA	NA	No	NA	9.52031e-13	rs2686630
AAo_max_area	ascending aorta maximum area	ascending aorta	ENSG00000163684	RPP14	3	58291974	58310422	1	protein_coding	11102	RPP14	0.147341	0.779891	0	0	21	8.08889e-10	7.8652e-75	GTEx/v8/Heart_Atrial_Appendage:GTEx/v8/Heart_Left_Ventricle:GTEx/v7/Heart_Atrial_Appendage:GTEx/v7/Heart_Left_Ventricle	+	No	NA	9.52031e-13	rs2686630
AAo_max_area	ascending aorta maximum area	ascending aorta	ENSG00000179348	GATA2	3	128198270	128212028	-1	protein_coding	2624	GATA2	0.979762	-0.230415	2	16.83	0	NA	NA	NA	NA	No	NA	1.54821e-17	rs55914222
AAo_max_area	ascending aorta maximum area	ascending aorta	ENSG00000177646	ACAD9	3	128598439	128634910	1	protein_coding	28976	ACAD9	2.07158e-05	0.0138001	4	3.6	0	NA	NA	NA	NA	No	NA	4.23122e-10	rs142397837
AAo_max_area	ascending aorta maximum area	ascending aorta	ENSG00000114656	KIAA1257	3	128628709	128721533	-1	protein_coding	57501	KIAA1257	1.74543e-08	-0.170993	3	2.551	0	NA	NA	NA	NA	No	NA	4.23122e-10	rs142397837
AAo_max_area	ascending aorta maximum area	ascending aorta	ENSG00000187695	RP11-723O4.6	3	128628717	128690173	-1	protein_coding	NA	NA	NA	NA	3	2.551	0	NA	NA	NA	NA	No	NA	4.23122e-10	rs142397837
AAo_max_area	ascending aorta maximum area	ascending aorta	ENSG00000181789	COPG1	3	128968449	128996614	1	protein_coding	22820	COPG1	0.998499	-0.474558	0	0	0	NA	NA	NA	NA	Yes	Left_Ventricle	1.81723e-09	rs142397837
AAo_max_area	ascending aorta maximum area	ascending aorta	ENSG00000183624	HMCES	3	128997671	129025029	1	protein_coding	56941	HMCES	4.51657e-05	-0.654692	0	0	0	NA	NA	NA	NA	Yes	Left_Ventricle	1.81723e-09	rs142397837
AAo_max_area	ascending aorta maximum area	ascending aorta	ENSG00000164107	HAND2	4	174446120	174451380	-1	protein_coding	9464	HAND2	0.351298	-0.584922	0	0	0	NA	NA	NA	NA	Yes	Left_Ventricle	4.9028e-18	rs67846163:rs115237310:rs60258086
AAo_max_area	ascending aorta maximum area	ascending aorta	ENSG00000174695	TMEM167A	5	82348665	82373682	-1	protein_coding	153339	TMEM167A	0.388458	1.10186	0	0	0	NA	NA	NA	NA	Yes	Left_Ventricle	8.53651e-11	rs540117003
AAo_max_area	ascending aorta maximum area	ascending aorta	ENSG00000152422	XRCC4	5	82373317	82649606	1	protein_coding	7518	XRCC4	0.00125064	-0.286158	0	0	0	NA	NA	NA	NA	Yes	Left_Ventricle	8.53651e-11	rs540117003
AAo_max_area	ascending aorta maximum area	ascending aorta	ENSG00000038427	VCAN	5	82767284	82878122	1	protein_coding	1462	VCAN	0.999751	-0.333731	0	0	0	NA	NA	NA	NA	Yes	Left_Ventricle	8.52994e-09	rs540117003
AAo_max_area	ascending aorta maximum area	ascending aorta	ENSG00000198677	TTC37	5	94799599	94890711	-1	protein_coding	9652	TTC37	7.99342e-20	0.874584	0	0	0	NA	NA	NA	NA	Yes	Left_Ventricle	1.30558e-21	rs6556904:rs377578631:rs6883111;rs6556904;5:95402098_CT_C;rs11950237;rs10062096:5:95402098_CT_C:rs11949248;rs13187155;5:95414102_CT_C;rs377578631;rs577954703:rs6556904;rs11950237:5:95414102_CT_C:rs6883111;rs10062096:rs11949248
AAo_max_area	ascending aorta maximum area	ascending aorta	ENSG00000164291	ARSK	5	94890778	94940768	1	protein_coding	153642	ARSK	0.00461421	-0.657322	0	0	0	NA	NA	NA	NA	Yes	Left_Ventricle	1.30558e-21	rs6556904:rs377578631:rs6883111;rs6556904;5:95402098_CT_C;rs11950237;rs10062096:5:95402098_CT_C:rs11949248;rs13187155;5:95414102_CT_C;rs377578631;rs577954703:rs6556904;rs11950237:5:95414102_CT_C:rs6883111;rs10062096:rs11949248
AAo_max_area	ascending aorta maximum area	ascending aorta	ENSG00000178015	GPR150	5	94955782	94957846	1	protein_coding	285601	GPR150	0.00224716	-0.0905367	0	0	0	NA	NA	NA	NA	Yes	Left_Ventricle	2.8007e-42	rs6556885:rs397234:rs6556904:rs377578631:rs6883111;rs6556904;5:95402098_CT_C;rs11950237;rs10062096:5:95402098_CT_C:rs11949248;rs13187155;5:95414102_CT_C;rs377578631;rs577954703:rs6556904;rs11950237:5:95414102_CT_C:rs6883111;rs10062096:rs11949248:rs55745974;rs6556904:rs55745974:rs271937;rs59600058:rs59600058:rs55745974;rs4336380;rs6883111;rs528498506:rs55745974;rs4336380:rs4869273:rs4336380:rs271937:rs4336380;rs528498506:rs56092644
AAo_max_area	ascending aorta maximum area	ascending aorta	ENSG00000175449	RFESD	5	94982458	95020477	1	protein_coding	317671	RFESD	0.000253688	-0.733438	0	0	0	NA	NA	NA	NA	Yes	Left_Ventricle	1.84799e-36	rs6556885:rs397234:rs59600058:rs4869273:rs55745974;rs4336380:rs4336380:rs55745974:rs4336380;rs528498506:rs271937;rs59600058
AAo_max_area	ascending aorta maximum area	ascending aorta	ENSG00000145757	SPATA9	5	94987885	95034415	-1	protein_coding	83890	SPATA9	0.00218974	0.360669	0	0	0	NA	NA	NA	NA	Yes	Left_Ventricle	2.8007e-42	rs397234:rs55745974:rs271937;rs59600058:rs59600058:rs55745974;rs4336380;rs6883111;rs528498506:rs55745974;rs4336380:rs4869273:rs4336380:rs4336380;rs528498506:rs271937:rs55745974;rs528498506:rs528498506:rs56092644
AAo_max_area	ascending aorta maximum area	ascending aorta	ENSG00000164292	RHOBTB3	5	95049226	95160087	1	protein_coding	22836	RHOBTB3	0.000533732	1.04967	10	8.591	0	NA	NA	NA	NA	Yes	Left_Ventricle	1.84799e-36	rs6556885;rs10059130;rs6556885:rs10059130:rs12659828:rs59600058:rs4869273:rs55745974;rs4336380:rs4336380:rs55745974:rs4336380;rs528498506:rs271937;rs59600058:rs271937:rs55745974;rs528498506:rs528498506
AAo_max_area	ascending aorta maximum area	ascending aorta	ENSG00000173221	GLRX	5	95087023	95158709	-1	protein_coding	2745	GLRX	0.000187399	0.0465602	10	8.591	0	NA	NA	NA	NA	Yes	Left_Ventricle	1.84799e-36	rs6556885;rs10059130;rs13187155:5:95402098_CT_C;rs11950237:rs11950237:rs59600058:rs4869273:rs55745974;rs4336380:rs4336380:rs55745974:rs4336380;rs528498506:rs271937;rs59600058
AAo_max_area	ascending aorta maximum area	ascending aorta	ENSG00000236882	C5orf27	5	95187936	95195837	1	protein_coding	202299	C5orf27	NA	NA	11	4.836	0	NA	NA	NA	NA	Yes	Left_Ventricle:Right_Ventricle	1.84799e-36	rs10059130;rs12659828;rs59600058:rs4869273:rs55745974;rs4336380:rs4336380:rs55745974:rs4336380;rs528498506:rs271937;rs59600058
AAo_max_area	ascending aorta maximum area	ascending aorta	ENSG00000118985	ELL2	5	95220802	95297775	-1	protein_coding	22936	ELL2	0.998289	-1.43234	3	1.626	0	NA	NA	NA	NA	Yes	Left_Ventricle:Right_Ventricle	2.8007e-42	rs154455;rs10043782;rs12659828:rs154455:rs10043782:rs13187155:5:95402098_CT_C;rs11950237:rs11950237:rs6556904:rs377578631:rs6883111;rs6556904;5:95402098_CT_C;rs11950237;rs10062096:5:95402098_CT_C:rs11949248;rs13187155;5:95414102_CT_C;rs377578631;rs577954703:rs6556904;rs11950237:5:95414102_CT_C:rs6883111;rs10062096:rs11949248:rs55745974;rs6556904:rs55745974:rs271937;rs59600058:rs59600058:rs55745974;rs4336380;rs6883111;rs528498506:rs55745974;rs4336380:rs4869273:rs4336380:rs271937:rs4336380;rs528498506:rs528498506:rs56092644
AAo_max_area	ascending aorta maximum area	ascending aorta	ENSG00000175426	PCSK1	5	95726119	95769847	-1	protein_coding	5122	PCSK1	0.0896398	-0.713945	73	16.11	117	5.70794e-17	3.17957e-12	GTEx/v8/Heart_Atrial_Appendage:GTEx/v7/Heart_Atrial_Appendage	+	Yes	Left_Ventricle	9.72009e-36	rs4869273;rs55745974;rs271937;rs59600058;rs528498506;rs56092644;rs397234:rs13187155:5:95402098_CT_C;rs11950237:rs11950237:rs4869273:rs55745974:rs271937;rs59600058:rs59600058:rs271937:rs55745974;rs528498506:rs528498506
AAo_max_area	ascending aorta maximum area	ascending aorta	ENSG00000153113	CAST	5	95860971	96115299	1	protein_coding	831	CAST	1.55576e-06	0.291307	0	0	0	NA	NA	NA	NA	Yes	Left_Ventricle	1.84799e-36	rs12659828:rs154455:rs11949248:rs6883111;rs6556904;5:95402098_CT_C;rs10062096:rs55745974;rs6556904:rs59600058:rs4869273:rs55745974;rs4336380:rs4336380:rs55745974:rs4336380;rs528498506:rs271937;rs59600058:rs271937:rs55745974;rs528498506:rs56092644
AAo_max_area	ascending aorta maximum area	ascending aorta	ENSG00000247121	CTD-2260A17.2	5	96149731	96271513	-1	protein_coding	NA	NA	NA	NA	0	0	0	NA	NA	NA	NA	Yes	Left_Ventricle	1.64127e-12	rs6556885:rs397234
AAo_max_area	ascending aorta maximum area	ascending aorta	ENSG00000164308	ERAP2	5	96211643	96255420	1	protein_coding	64167	ERAP2	3.18437e-22	1.97532	0	0	0	NA	NA	NA	NA	Yes	Left_Ventricle	1.30558e-21	rs12659828:rs154455:rs397234:rs6556904:rs377578631:rs6883111;rs6556904;5:95402098_CT_C;rs11950237;rs10062096:5:95402098_CT_C:rs11949248;rs13187155;5:95414102_CT_C;rs377578631;rs577954703:rs6556904;rs11950237:5:95414102_CT_C:rs6883111;rs10062096:rs11949248
AAo_max_area	ascending aorta maximum area	ascending aorta	ENSG00000113441	LNPEP	5	96271098	96373219	1	protein_coding	4012	LNPEP	0.998308	1.82123	0	0	0	NA	NA	NA	NA	Yes	Left_Ventricle	1.64127e-12	rs6556885:rs397234
AAo_max_area	ascending aorta maximum area	ascending aorta	ENSG00000058729	RIOK2	5	96496571	96518964	-1	protein_coding	55781	RIOK2	0.00114011	1.00067	0	0	0	NA	NA	NA	NA	Yes	Left_Ventricle	3.80348e-17	rs12659828:rs154455:rs13187155:5:95402098_CT_C;rs11950237:rs11950237
AAo_max_area	ascending aorta maximum area	ascending aorta	ENSG00000064692	SNCAIP	5	121647049	121799914	1	protein_coding	9627	SNCAIP	0.000362968	NA	0	0	0	NA	NA	NA	NA	Yes	Left_Ventricle	1.76314e-14	rs335140:rs2112487:rs335182:rs335196;rs335140:rs72787559:rs335196
AAo_max_area	ascending aorta maximum area	ascending aorta	ENSG00000205302	SNX2	5	122110691	122165803	1	protein_coding	6643	SNX2	0.997941	-0.365485	38	17.68	0	NA	NA	NA	NA	No	NA	3.97857e-10	rs2438150
AAo_max_area	ascending aorta maximum area	ascending aorta	ENSG00000064652	SNX24	5	122179134	122365049	1	protein_coding	28966	SNX24	0.00139281	-0.205893	210	21.6	0	NA	NA	NA	NA	Yes	Left_Ventricle	1.51793e-14	rs2438150;rs2438150:rs335196:rs434775;rs2112487:rs434775;rs2112487;rs337088:rs434775:rs7702622:rs337088
AAo_max_area	ascending aorta maximum area	ascending aorta	ENSG00000168938	PPIC	5	122358945	122372436	-1	protein_coding	5480	PPIC	0.000967993	0.163391	1	2.98	163	2.79322e-05	1.81011e-14	GTEx/v8/Heart_Left_Ventricle	-	No	NA	3.49151e-07	rs2438150
AAo_max_area	ascending aorta maximum area	ascending aorta	ENSG00000061455	PRDM6	5	122424816	122529960	1	protein_coding	93166	PRDM6	NA	-0.0963212	76	19.74	55	9.01868e-11	1.24565e-13	GTEx/v8/Heart_Atrial_Appendage:GTEx/v8/Heart_Left_Ventricle:GTEx/v7/Heart_Left_Ventricle:GTEx/v6/Heart_Left_Ventricle	-	No	NA	1.51793e-14	rs80146384;rs335182;rs337125;rs2112487;rs335140;rs335196;rs72787559;rs434775;rs337088;rs2438150
AAo_max_area	ascending aorta maximum area	ascending aorta	ENSG00000205269	TMEM170B	6	11537938	11583757	1	protein_coding	100113407	TMEM170B	0.674229	1.72769	0	0	0	NA	NA	NA	NA	Yes	Left_Ventricle	2.87137e-11	rs1630736:rs7744333
AAo_max_area	ascending aorta maximum area	ascending aorta	ENSG00000111863	ADTRP	6	11712287	11807279	-1	protein_coding	84830	ADTRP	0.000702618	0.431384	0	0	0	NA	NA	NA	NA	Yes	Left_Ventricle	2.87137e-11	rs1630736:rs2876277
AAo_max_area	ascending aorta maximum area	ascending aorta	ENSG00000078401	EDN1	6	12290596	12297427	1	protein_coding	1906	EDN1	0.0810201	-0.88833	5	8.825	0	NA	NA	NA	NA	Yes	Left_Ventricle:Right_Ventricle	2.87137e-11	rs1630736;rs1630736:rs7744333:rs2490444:rs2876277;rs2490444:rs2876277
AAo_max_area	ascending aorta maximum area	ascending aorta	ENSG00000112137	PHACTR1	6	12717893	13288645	1	protein_coding	221692	PHACTR1	0.664117	NA	0	0	0	NA	NA	NA	NA	Yes	Left_Ventricle	2.87137e-11	rs1630736
AAo_max_area	ascending aorta maximum area	ascending aorta	ENSG00000145979	TBC1D7	6	13266774	13328815	-1	protein_coding	51256	TBC1D7	8.30116e-06	0.944872	0	0	0	NA	NA	NA	NA	Yes	Left_Ventricle	2.87137e-11	rs1630736
AAo_max_area	ascending aorta maximum area	ascending aorta	ENSG00000010818	HIVEP2	6	143072604	143266338	-1	protein_coding	3097	HIVEP2	1	-0.573572	0	0	0	NA	NA	NA	NA	Yes	Left_Ventricle	9.4744e-13	rs5880559;rs2328474:rs2328474:rs5880559
AAo_max_area	ascending aorta maximum area	ascending aorta	ENSG00000146416	AIG1	6	143381633	143661441	1	protein_coding	51390	AIG1	1.90322e-05	NA	30	19.26	0	NA	NA	NA	NA	Yes	Left_Ventricle	9.4744e-13	rs5880559;rs2328474;rs2328474:rs2328474:rs5880559
AAo_max_area	ascending aorta maximum area	ascending aorta	ENSG00000268402	AL031320.1	6	143759575	143764295	1	protein_coding	NA	NA	NA	NA	0	0	0	NA	NA	NA	NA	Yes	Left_Ventricle	9.4744e-13	rs5880559;rs2328474:rs2328474:rs5880559
AAo_max_area	ascending aorta maximum area	ascending aorta	ENSG00000091831	ESR1	6	151977826	152450754	1	protein_coding	2099	ESR1	0.987167	-1.05687	199	15.14	0	NA	NA	NA	NA	Yes	Left_Ventricle	1.74927e-11	rs13203975
AAo_max_area	ascending aorta maximum area	ascending aorta	ENSG00000214841	AC005493.1	7	34685709	34699772	-1	protein_coding	NA	NA	NA	NA	0	0	0	NA	NA	NA	NA	Yes	Left_Ventricle	6.49629e-09	rs6948899;rs11981687:rs11981687:rs336284
AAo_max_area	ascending aorta maximum area	ascending aorta	ENSG00000187258	NPSR1	7	34697851	34917944	1	protein_coding	387129	NPSR1	8.1777e-07	0.111011	0	0	0	NA	NA	NA	NA	Yes	Left_Ventricle	6.49629e-09	rs6948899;rs11981687:rs11981687:rs336284
AAo_max_area	ascending aorta maximum area	ascending aorta	ENSG00000173852	DPY19L1	7	34968488	35077883	-1	protein_coding	23333	DPY19L1	0.142872	-0.82754	149	21.9	0	NA	NA	NA	NA	No	NA	4.19117e-08	rs6948899;rs11981687
AAo_max_area	ascending aorta maximum area	ascending aorta	ENSG00000164532	TBX20	7	35242042	35293758	-1	protein_coding	57057	TBX20	0.337046	NA	127	13.09	226	4.12066e-13	1.08094e-08	GTEx/v8/Heart_Atrial_Appendage:GTEx/v8/Heart_Left_Ventricle:GTEx/v7/Heart_Atrial_Appendage:GTEx/v7/Heart_Left_Ventricle:GTEx/v6/Heart_Atrial_Appendage	+	Yes	Left_Ventricle	7.42182e-13	rs6948899;rs11981687;rs79215950;rs336284;rs28495309;rs336284:rs741408:rs150260620
AAo_max_area	ascending aorta maximum area	ascending aorta	ENSG00000187037	GPR141	7	37723399	37873390	1	protein_coding	353345	GPR141	1.5323e-05	-0.081923	0	0	0	NA	NA	NA	NA	Yes	Left_Ventricle	6.49629e-09	rs336284
AAo_max_area	ascending aorta maximum area	ascending aorta	ENSG00000086289	EPDR1	7	37723446	37991543	1	protein_coding	54749	EPDR1	0.029388	1.43383	0	0	0	NA	NA	NA	NA	Yes	Left_Ventricle	6.49629e-09	rs336284
AAo_max_area	ascending aorta maximum area	ascending aorta	ENSG00000049540	ELN	7	73442119	73484237	1	protein_coding	2006	ELN	1.51996e-05	-0.802878	19	14.97	0	NA	NA	NA	NA	No	NA	1.51662e-49	rs6974735;rs73144900;rs56020114;rs113336697;rs10224499;rs11761337;rs810547
AAo_max_area	ascending aorta maximum area	ascending aorta	ENSG00000106683	LIMK1	7	73497263	73536855	1	protein_coding	3984	LIMK1	0.990896	-0.781218	22	19.86	0	NA	NA	NA	NA	No	NA	4.36313e-11	rs810547;rs11761337;7:73541836_AAG_A
AAo_max_area	ascending aorta maximum area	ascending aorta	ENSG00000170381	SEMA3E	7	82993222	83278326	-1	protein_coding	9723	SEMA3E	0.0304479	2.23784	0	0	0	NA	NA	NA	NA	Yes	Left_Ventricle	3.35078e-25	rs71082195:rs1429746:rs1429745:rs1583081
AAo_max_area	ascending aorta maximum area	ascending aorta	ENSG00000153993	SEMA3D	7	84624869	84816171	-1	protein_coding	223117	SEMA3D	3.5308e-05	0.161253	0	0	0	NA	NA	NA	NA	Yes	Left_Ventricle	5.36045e-09	rs7455206:rs71082195
AAo_max_area	ascending aorta maximum area	ascending aorta	ENSG00000182319	SGK223	8	8175258	8244008	-1	protein_coding	157285	PRAG1	5.12369e-20	NA	4	5.141	0	NA	NA	NA	NA	No	NA	1.73703e-05	rs2980478
AAo_max_area	ascending aorta maximum area	ascending aorta	ENSG00000253958	CLDN23	8	8559448	8561616	1	protein_coding	137075	CLDN23	2.46842e-05	1.93902	1	0.663	163	1.7651e-07	1.33858e-05	GTEx/v8/Heart_Atrial_Appendage:GTEx/v8/Heart_Left_Ventricle	+	Yes	Left_Ventricle	3.1339e-10	rs1554533;rs11992186;rs11776845;rs907183;rs11779804;rs2921053;rs2980478;rs7005133;8:8977002_GGCTTC_G;rs2980478:rs2921053
AAo_max_area	ascending aorta maximum area	ascending aorta	ENSG00000173281	PPP1R3B	8	8993765	9009084	-1	protein_coding	79660	PPP1R3B	0.0229191	3.70853	25	13.77	0	NA	NA	NA	NA	No	NA	2.80152e-06	8:8977002_GGCTTC_G
AAo_max_area	ascending aorta maximum area	ascending aorta	ENSG00000173273	TNKS	8	9413424	9639856	1	protein_coding	8658	TNKS	0.777116	1.63727	0	0	0	NA	NA	NA	NA	Yes	Left_Ventricle	1.59098e-09	rs2980478:rs7005133:rs7005133;rs11779804
AAo_max_area	ascending aorta maximum area	ascending aorta	ENSG00000175806	MSRA	8	9911778	10286401	1	protein_coding	4482	MSRA	1.69976e-06	0.60153	179	16.24	0	NA	NA	NA	NA	Yes	Left_Ventricle:Right_Ventricle	2.75608e-11	rs13272731;rs56243511;rs7832708;rs4840467;rs113536795;rs11774474;rs11786677;rs13272731:rs56243511:rs56243511;rs13272731:rs7832708;rs56243511:rs4840467;rs13272731:rs4840467:rs113536795:rs4840467;rs113536795:rs7832708:rs11774474:rs11786677:rs7832708
AAo_max_area	ascending aorta maximum area	ascending aorta	ENSG00000183638	RP1L1	8	10463859	10569697	-1	protein_coding	94137	RP1L1	NA	1.24497	17	7.018	0	NA	NA	NA	NA	No	NA	6.72118e-09	rs11781592
AAo_max_area	ascending aorta maximum area	ascending aorta	ENSG00000171060	C8orf74	8	10530147	10558103	1	protein_coding	203076	C8orf74	1.01041e-11	0.574612	3	4.502	0	NA	NA	NA	NA	No	NA	2.53602e-07	rs11781592
AAo_max_area	ascending aorta maximum area	ascending aorta	ENSG00000171056	SOX7	8	10581278	10697357	-1	protein_coding	83595	SOX7	0.131242	0.63803	57	22	0	NA	NA	NA	NA	No	NA	2.00463e-07	rs2409676
AAo_max_area	ascending aorta maximum area	ascending aorta	ENSG00000258724	SOX7	8	10582909	10697357	-1	protein_coding	83595	SOX7	NA	0.63803	57	22	0	NA	NA	NA	NA	No	NA	2.00463e-07	rs2409676
AAo_max_area	ascending aorta maximum area	ascending aorta	ENSG00000254093	PINX1	8	10622473	10697394	-1	protein_coding	54984	PINX1	4.94279e-09	-0.0639355	37	22	0	NA	NA	NA	NA	No	NA	2.00463e-07	rs2409676
AAo_max_area	ascending aorta maximum area	ascending aorta	ENSG00000215346	AF131215.5	8	10983980	10987745	-1	protein_coding	NA	NA	NA	NA	16	4.462	0	NA	NA	NA	NA	Yes	Left_Ventricle	4.45186e-09	rs13273857;rs2244648;rs60724652;rs60724652:rs2244648:rs2244648;rs60724652:rs9286062:rs2244648;rs9286062
AAo_max_area	ascending aorta maximum area	ascending aorta	ENSG00000104643	MTMR9	8	11141925	11185646	1	protein_coding	66036	MTMR9	0.210866	1.57932	52	11.48	44	9.67459e-06	0.00727479	GTEx/v8/Heart_Atrial_Appendage:GTEx/v7/Heart_Atrial_Appendage	+	Yes	Left_Ventricle:Right_Ventricle	5.22196e-11	rs9286062;rs2244648;rs56243511;rs13272731:rs2409676:rs2244648;rs60724652:rs60724652:rs2244648;rs60724652;rs10109025:rs10109025:rs2244648:rs9286062:rs2244648
AAo_max_area	ascending aorta maximum area	ascending aorta	ENSG00000177710	SLC35G5	8	11188397	11189717	1	protein_coding	83650	SLC35G5	0.0274846	0.517542	3	5.259	0	NA	NA	NA	NA	Yes	Left_Ventricle	3.47912e-09	rs2244648;rs9286062;rs2409676:rs2244648;rs60724652:rs60724652:rs2244648
AAo_max_area	ascending aorta maximum area	ascending aorta	ENSG00000184608	C8orf12	8	11225911	11296167	1	protein_coding	83656	C8orf12	0.311269	NA	65	9.883	42	1.3458e-05	0.00018213	GTEx/v8/Heart_Atrial_Appendage	-	Yes	Left_Ventricle	7.8238e-10	rs6985489;rs7836059;rs2409764;rs73209260;rs2244648;rs60724652;rs9286062;rs60724652:rs2244648:rs2244648
AAo_max_area	ascending aorta maximum area	ascending aorta	ENSG00000154319	FAM167A	8	11278972	11332224	-1	protein_coding	83648	FAM167A	0.000192998	0.911878	67	10.02	174	2.12383e-07	0.00195437	GTEx/v7/Heart_Atrial_Appendage	-	No	NA	1.94319e-11	rs7836059;rs6985489;rs2409764;rs73209260;rs2244648;rs60724652;rs10109025;rs13273857;rs9286062;rs4841569;rs4510815;rs11250162;rs10102524
AAo_max_area	ascending aorta maximum area	ascending aorta	ENSG00000136573	BLK	8	11351510	11422113	1	protein_coding	640	BLK	2.86166e-07	-0.273662	95	11.59	0	NA	NA	NA	NA	No	NA	3.17947e-11	rs2244648;rs17153419
AAo_max_area	ascending aorta maximum area	ascending aorta	ENSG00000136574	GATA4	8	11534468	11617511	1	protein_coding	2626	GATA4	0.802155	0.664929	33	13.44	0	NA	NA	NA	NA	No	NA	1.68283e-11	rs11250162;rs10102524;rs4510815;rs60668163;rs760364950;rs2409807;rs2244648
AAo_max_area	ascending aorta maximum area	ascending aorta	ENSG00000255394	C8orf49	8	11618896	11620309	1	protein_coding	606553	C8orf49	NA	NA	0	0	43	4.63943e-08	2.13661e-18	GTEx/v8/Heart_Atrial_Appendage:GTEx/v8/Heart_Left_Ventricle:GTEx/v7/Heart_Atrial_Appendage:GTEx/v7/Heart_Left_Ventricle	+	No	NA	1.68283e-11	rs9286062;rs60668163;rs11250162;rs13273857;rs60724652;rs2244648;rs17153419
AAo_max_area	ascending aorta maximum area	ascending aorta	ENSG00000154328	NEIL2	8	11627148	11644855	1	protein_coding	252969	NEIL2	2.111e-09	2.68904	0	0	302	8.91364e-09	2.37111e-21	GTEx/v8/Heart_Atrial_Appendage:GTEx/v8/Heart_Left_Ventricle:GTEx/v7/Heart_Atrial_Appendage:GTEx/v7/Heart_Left_Ventricle:GTEx/v6/Heart_Atrial_Appendage	+	No	NA	3.32185e-11	rs2409676;rs2244648;rs60724652;rs10109025;rs13273857;rs9286062;rs6985489;rs7836059;rs2409764;rs4841569;rs11250162;rs10102524;rs4076491
AAo_max_area	ascending aorta maximum area	ascending aorta	ENSG00000079459	FDFT1	8	11653082	11696818	1	protein_coding	2222	FDFT1	NA	1.28566	2	3.603	16	4.69374e-06	8.04324e-05	GTEx/v8/Heart_Atrial_Appendage:GTEx/v8/Heart_Left_Ventricle:GTEx/v7/Heart_Left_Ventricle	+	No	NA	4.93185e-11	rs4076491;rs13273857;rs2244648;rs60724652;rs11250162
AAo_max_area	ascending aorta maximum area	ascending aorta	ENSG00000255046	RP11-297N6.4	8	11655437	11660077	-1	protein_coding	NA	NA	NA	NA	1	1.566	47	1.11939e-06	5.37179e-09	GTEx/v8/Heart_Atrial_Appendage	-	No	NA	1.94319e-11	rs4076491;rs2244648;rs60724652;rs10109025;rs9286062;rs17153419;rs4510815;rs11250162;rs10102524
AAo_max_area	ascending aorta maximum area	ascending aorta	ENSG00000164733	CTSB	8	11700033	11726957	-1	protein_coding	1508	CTSB	NA	4.80536	2	10.67	0	NA	NA	NA	NA	No	NA	NA	rs4076491
AAo_max_area	ascending aorta maximum area	ascending aorta	ENSG00000205884	DEFB136	8	11831446	11832108	-1	protein_coding	613210	DEFB136	0.0340001	0.275167	19	11.94	0	NA	NA	NA	NA	No	NA	8.22425e-09	rs9650664;rs4076491;rs2244648
AAo_max_area	ascending aorta maximum area	ascending aorta	ENSG00000205883	DEFB135	8	11839830	11842099	1	protein_coding	613209	DEFB135	1.31655e-06	0.0826432	4	5.023	0	NA	NA	NA	NA	Yes	Left_Ventricle	3.04823e-10	rs2244648;rs4076491;rs2244648:rs17153419
AAo_max_area	ascending aorta maximum area	ascending aorta	ENSG00000205882	DEFB134	8	11850692	11853821	-1	protein_coding	613211	DEFB134	0.0322373	0.812798	0	0	0	NA	NA	NA	NA	Yes	Left_Ventricle	3.04823e-10	rs2244648:rs17153419
AAo_max_area	ascending aorta maximum area	ascending aorta	ENSG00000255098	RP11-481A20.11	8	11870545	11873043	-1	protein_coding	NA	NA	NA	NA	0	0	0	NA	NA	NA	NA	Yes	Left_Ventricle	3.04823e-10	rs2244648:rs17153419
AAo_max_area	ascending aorta maximum area	ascending aorta	ENSG00000154359	LONRF1	8	12579403	12613582	-1	protein_coding	91694	LONRF1	0.919752	0.132461	1	1.499	0	NA	NA	NA	NA	No	NA	NA	rs4076491
AAo_max_area	ascending aorta maximum area	ascending aorta	ENSG00000164741	DLC1	8	12940870	13373167	-1	protein_coding	10395	DLC1	0.992807	-0.109507	0	0	0	NA	NA	NA	NA	Yes	Left_Ventricle	7.47872e-07	rs2409676
AAo_max_area	ascending aorta maximum area	ascending aorta	ENSG00000164743	C8orf48	8	13424352	13425796	1	protein_coding	157773	C8orf48	NA	0.671859	0	0	0	NA	NA	NA	NA	Yes	Left_Ventricle	NA	rs4076491
AAo_max_area	ascending aorta maximum area	ascending aorta	ENSG00000254349	RP11-758M4.1	8	75512010	75735548	1	protein_coding	441355	MIR2052HG	NA	NA	74	14.09	0	NA	NA	NA	NA	No	NA	5.35333e-10	rs141775964;8:75736451_CT_C
AAo_max_area	ascending aorta maximum area	ascending aorta	ENSG00000137558	PI15	8	75736772	75767264	1	protein_coding	51050	PI15	0.00430939	1.97091	50	14.21	0	NA	NA	NA	NA	No	NA	5.35333e-10	rs141775964;8:75736451_CT_C
AAo_max_area	ascending aorta maximum area	ascending aorta	ENSG00000154188	ANGPT1	8	108261721	108510283	-1	protein_coding	284	ANGPT1	0.993331	-0.174376	61	16.13	0	NA	NA	NA	NA	Yes	Left_Ventricle:Right_Ventricle	2.58171e-10	rs7009229;rs7829652;rs4133395;rs7009229:rs7829652:rs4133395
AAo_max_area	ascending aorta maximum area	ascending aorta	ENSG00000164841	TMEM74	8	109619079	109799844	-1	protein_coding	157753	TMEM74	0.000331226	-0.369427	0	0	0	NA	NA	NA	NA	Yes	Left_Ventricle	1.06516e-09	rs7009229
AAo_max_area	ascending aorta maximum area	ascending aorta	ENSG00000205038	PKHD1L1	8	110374706	110542559	1	protein_coding	93035	PKHD1L1	9.12623e-65	-0.316581	0	0	0	NA	NA	NA	NA	Yes	Left_Ventricle	2.58171e-10	rs7009229:rs7829652:rs4133395
AAo_max_area	ascending aorta maximum area	ascending aorta	ENSG00000156795	WDYHV1	8	124428965	124479470	1	protein_coding	55093	WDYHV1	0.000384005	NA	0	0	4	4.59248e-09	4.26139e-53	GTEx/v8/Heart_Atrial_Appendage:GTEx/v7/Heart_Atrial_Appendage	+	No	NA	1.81414e-14	rs34557926
AAo_max_area	ascending aorta maximum area	ascending aorta	ENSG00000156804	FBXO32	8	124510129	124553446	-1	protein_coding	114907	FBXO32	0.972568	0.0163737	1	1.848	0	NA	NA	NA	NA	No	NA	1.80222e-08	rs12547165
AAo_max_area	ascending aorta maximum area	ascending aorta	ENSG00000170312	CDK1	10	62538089	62554610	1	protein_coding	983	CDK1	0.970572	-0.363031	0	0	0	NA	NA	NA	NA	Yes	Left_Ventricle	NA	rs6479877
AAo_max_area	ascending aorta maximum area	ascending aorta	ENSG00000150347	ARID5B	10	63661059	63856703	1	protein_coding	84159	ARID5B	0.99989	-1.13936	0	0	0	NA	NA	NA	NA	Yes	Left_Ventricle	1.37041e-12	rs6479877:rs71463509:rs6479877;rs1896995:rs1896995
AAo_max_area	ascending aorta maximum area	ascending aorta	ENSG00000182010	RTKN2	10	63942794	64028466	-1	protein_coding	219790	RTKN2	1.30977e-14	2.54628	0	0	0	NA	NA	NA	NA	Yes	Left_Ventricle	1.50074e-12	rs71463509:rs6479877:rs6479877;rs1896995
AAo_max_area	ascending aorta maximum area	ascending aorta	ENSG00000138311	ZNF365	10	64133951	64431771	1	protein_coding	22891	ZNF365	3.62115e-05	-0.151965	0	0	0	NA	NA	NA	NA	Yes	Left_Ventricle	NA	rs6479877
AAo_max_area	ascending aorta maximum area	ascending aorta	ENSG00000181915	ADO	10	64564516	64568238	1	protein_coding	84890	ADO	0.745073	-0.496919	0	0	0	NA	NA	NA	NA	Yes	Left_Ventricle	1.50074e-12	rs71463509:rs6479877:rs6479877;rs1896995
AAo_max_area	ascending aorta maximum area	ascending aorta	ENSG00000122877	EGR2	10	64571756	64679660	-1	protein_coding	1959	EGR2	0.619543	-0.491267	2	13.78	0	NA	NA	NA	NA	Yes	Left_Ventricle	NA	rs6479877
AAo_max_area	ascending aorta maximum area	ascending aorta	ENSG00000148572	NRBF2	10	64893050	64914783	1	protein_coding	29982	NRBF2	0.0821062	-0.409713	35	13.93	169	7.38617e-08	0.000596884	GTEx/v6/Heart_Atrial_Appendage:GTEx/v6/Heart_Left_Ventricle	+	Yes	Left_Ventricle:Right_Ventricle	1.50074e-12	rs71463509;rs6479877;rs1896995;rs71463509:rs6479877:rs6479877;rs1896995:rs1896995
AAo_max_area	ascending aorta maximum area	ascending aorta	ENSG00000171988	JMJD1C	10	64926981	65225722	-1	protein_coding	221037	JMJD1C	1	-0.552974	285	20.3	0	NA	NA	NA	NA	Yes	Left_Ventricle:Right_Ventricle	5.68207e-13	rs6479877;rs71463509;rs1896995;rs6479877:rs71463509:rs6479877;rs1896995:rs1896995
AAo_max_area	ascending aorta maximum area	ascending aorta	ENSG00000165476	REEP3	10	65281123	65384883	1	protein_coding	221035	REEP3	0.0129813	1.39842	164	18.56	21	5.29743e-05	0.0480526	GTEx/v8/Heart_Left_Ventricle	-	Yes	Left_Ventricle	1.13078e-12	rs6479877;rs1896995;rs71463509;rs6479877:rs71463509:rs6479877
AAo_max_area	ascending aorta maximum area	ascending aorta	ENSG00000186188	FFAR4	10	95326422	95364237	1	protein_coding	338557	FFAR4	0.00557249	2.243	0	0	0	NA	NA	NA	NA	Yes	Left_Ventricle	1.10623e-14	rs12771055;rs7904979
AAo_max_area	ascending aorta maximum area	ascending aorta	ENSG00000176273	SLC35G1	10	95653730	95715819	1	protein_coding	159371	SLC35G1	0.917136	-0.688312	0	0	0	NA	NA	NA	NA	Yes	Left_Ventricle:Right_Ventricle	3.32406e-16	rs10882398:rs12771055:rs12217597:rs12771055;rs7904979
AAo_max_area	ascending aorta maximum area	ascending aorta	ENSG00000138193	PLCE1	10	95753746	96092580	1	protein_coding	51196	PLCE1	0.204556	NA	96	19.2	0	NA	NA	NA	NA	Yes	Left_Ventricle:Right_Ventricle	3.32406e-16	rs10882398;rs12771055;rs12217597;rs12771055:rs12217597:rs12771055;rs7904979
AAo_max_area	ascending aorta maximum area	ascending aorta	ENSG00000173145	NOC3L	10	96075004	96122716	-1	protein_coding	64318	NOC3L	1.14013e-06	1.12263	94	17.48	241	3.22121e-18	2.17353e-13	GTEx/v8/Heart_Atrial_Appendage:GTEx/v8/Heart_Left_Ventricle:GTEx/v7/Heart_Atrial_Appendage:GTEx/v7/Heart_Left_Ventricle:GTEx/v6/Heart_Atrial_Appendage:GTEx/v6/Heart_Left_Ventricle	-	Yes	Left_Ventricle	3.32406e-16	rs12217597;rs12771055;rs7904979;rs10882398:rs12771055:rs12217597:rs12771055
AAo_max_area	ascending aorta maximum area	ascending aorta	ENSG00000108239	TBC1D12	10	96162261	96295687	1	protein_coding	23232	TBC1D12	0.00264365	0.292902	21	13.28	0	NA	NA	NA	NA	Yes	Left_Ventricle	3.32406e-16	rs12771055;rs7904979;rs12217597:rs12771055:rs12771055
AAo_max_area	ascending aorta maximum area	ascending aorta	ENSG00000108242	CYP2C18	10	96443251	96495947	1	protein_coding	1562	CYP2C18	5.26729e-08	0.613729	22	7.938	0	NA	NA	NA	NA	No	NA	6.35301e-09	rs7904979
AAo_max_area	ascending aorta maximum area	ascending aorta	ENSG00000165841	CYP2C19	10	96447911	96613017	1	protein_coding	1557	CYP2C19	2.53769e-10	-0.174574	62	10.13	0	NA	NA	NA	NA	No	NA	4.45069e-09	rs7904979
AAo_max_area	ascending aorta maximum area	ascending aorta	ENSG00000138109	CYP2C9	10	96698415	96749147	1	protein_coding	1559	CYP2C9	2.53599e-08	0.0773535	26	9.127	0	NA	NA	NA	NA	No	NA	1.61209e-08	rs7904979
AAo_max_area	ascending aorta maximum area	ascending aorta	ENSG00000131620	ANO1	11	69924408	70035634	1	protein_coding	55107	ANO1	0.993085	-0.541338	52	18.56	0	NA	NA	NA	NA	No	NA	2.6486e-14	rs2509133;rs2515289;rs11235460;rs875107
AAo_max_area	ascending aorta maximum area	ascending aorta	ENSG00000168040	FADD	11	70049269	70053496	1	protein_coding	8772	FADD	0.665953	-0.0112488	8	8.125	0	NA	NA	NA	NA	No	NA	1.0382e-07	rs11235460
AAo_max_area	ascending aorta maximum area	ascending aorta	ENSG00000134917	ADAMTS8	11	130274820	130298888	-1	protein_coding	11095	ADAMTS8	1.05565e-08	-0.530041	12	16.91	0	NA	NA	NA	NA	No	NA	7.95e-12	rs747249
AAo_max_area	ascending aorta maximum area	ascending aorta	ENSG00000120451	SNX19	11	130745331	130786404	-1	protein_coding	399979	SNX19	9.83338e-07	0.319172	0	0	0	NA	NA	NA	NA	Yes	Left_Ventricle:Right_Ventricle	5.69641e-11	rs747249
AAo_max_area	ascending aorta maximum area	ascending aorta	ENSG00000111716	LDHB	12	21788276	21910791	-1	protein_coding	3945	LDHB	2.0275e-05	0.592299	0	0	0	NA	NA	NA	NA	Yes	Left_Ventricle	5.74617e-11	rs4148674
AAo_max_area	ascending aorta maximum area	ascending aorta	ENSG00000121361	KCNJ8	12	21917889	21928515	-1	protein_coding	3764	KCNJ8	0.25677	0.349409	0	0	0	NA	NA	NA	NA	Yes	Left_Ventricle	5.74617e-11	rs4148674
AAo_max_area	ascending aorta maximum area	ascending aorta	ENSG00000069431	ABCC9	12	21950335	22094336	-1	protein_coding	10060	ABCC9	0.000700543	-1.24238	36	18.17	0	NA	NA	NA	NA	Yes	Left_Ventricle:Right_Ventricle	5.74617e-11	rs4148674
AAo_max_area	ascending aorta maximum area	ascending aorta	ENSG00000198673	FAM19A2	12	62102040	62672931	-1	protein_coding	338811	FAM19A2	0.547457	-1.13592	65	16.96	0	NA	NA	NA	NA	Yes	Left_Ventricle	1.64621e-10	rs751458081
AAo_max_area	ascending aorta maximum area	ascending aorta	ENSG00000135655	USP15	12	62654119	62811211	1	protein_coding	9958	USP15	0.990365	-0.609228	117	16.96	91	2.07015e-05	0.000865837	GTEx/v8/Heart_Atrial_Appendage	-	Yes	Left_Ventricle	1.41793e-10	rs751458081
AAo_max_area	ascending aorta maximum area	ascending aorta	ENSG00000061987	MON2	12	62860597	62991363	1	protein_coding	23041	MON2	0.982708	-0.57628	0	0	0	NA	NA	NA	NA	Yes	Left_Ventricle	1.64621e-10	rs751458081
AAo_max_area	ascending aorta maximum area	ascending aorta	ENSG00000221949	C12orf61	12	62995531	62997214	-1	protein_coding	283416	C12orf61	0.0545282	-0.168504	0	0	0	NA	NA	NA	NA	Yes	Left_Ventricle	1.67376e-10	rs751458081
AAo_max_area	ascending aorta maximum area	ascending aorta	ENSG00000111110	PPM1H	12	63037762	63328817	-1	protein_coding	57460	PPM1H	0.855024	0.893071	0	0	0	NA	NA	NA	NA	Yes	Left_Ventricle	1.67376e-10	rs751458081
AAo_max_area	ascending aorta maximum area	ascending aorta	ENSG00000268028	AC025262.1	12	65090189	65090329	-1	protein_coding	NA	NA	NA	NA	0	0	0	NA	NA	NA	NA	Yes	Left_Ventricle	1.41793e-10	rs751458081
AAo_max_area	ascending aorta maximum area	ascending aorta	ENSG00000132958	TPTE2	13	19997017	20110903	-1	protein_coding	93492	TPTE2	3.69447e-08	-0.0352331	0	0	0	NA	NA	NA	NA	Yes	Left_Ventricle	2.51176e-32	rs7994761:rs1334935
AAo_max_area	ascending aorta maximum area	ascending aorta	ENSG00000100628	ASB2	14	94400499	94443137	-1	protein_coding	51676	ASB2	4.58911e-05	-0.608926	0	0	9	3.73574e-06	0.00155109	GTEx/v8/Heart_Atrial_Appendage:GTEx/v7/Heart_Atrial_Appendage	+	No	NA	2.40118e-08	rs879981
AAo_max_area	ascending aorta maximum area	ascending aorta	ENSG00000089723	OTUB2	14	94492675	94515276	1	protein_coding	78990	OTUB2	9.30775e-06	0.0109897	14	7.551	0	NA	NA	NA	NA	No	NA	1.84253e-12	rs12890024;rs879981;14:94469894_GAC_G
AAo_max_area	ascending aorta maximum area	ascending aorta	ENSG00000089737	DDX24	14	94517266	94547591	-1	protein_coding	57062	DDX24	0.221393	0.244471	1	0.358	0	NA	NA	NA	NA	No	NA	2.78936e-07	rs879981
AAo_max_area	ascending aorta maximum area	ascending aorta	ENSG00000165948	IFI27L1	14	94547628	94570192	1	protein_coding	122509	IFI27L1	0.0764734	0.425957	0	0	12	7.00961e-07	1.63951e-42	GTEx/v8/Heart_Atrial_Appendage:GTEx/v7/Heart_Atrial_Appendage:GTEx/v7/Heart_Left_Ventricle:GTEx/v6/Heart_Left_Ventricle	-	No	NA	1.08951e-15	rs879981;rs4905134
AAo_max_area	ascending aorta maximum area	ascending aorta	ENSG00000165949	IFI27	14	94571182	94583033	1	protein_coding	3429	IFI27	0.0561856	0.437868	0	0	0	NA	NA	NA	NA	Yes	Left_Ventricle	6.79615e-13	rs12890024;rs879981:14:94469894_GAC_G:rs879981
AAo_max_area	ascending aorta maximum area	ascending aorta	ENSG00000119632	IFI27L2	14	94594116	94596590	-1	protein_coding	83982	IFI27L2	0.0015074	NA	0	0	0	NA	NA	NA	NA	Yes	Left_Ventricle	6.79615e-13	rs12890024;rs879981:14:94469894_GAC_G:rs879981
AAo_max_area	ascending aorta maximum area	ascending aorta	ENSG00000119698	PPP4R4	14	94612465	94746072	1	protein_coding	57718	PPP4R4	0.00567425	-0.446251	0	0	0	NA	NA	NA	NA	Yes	Left_Ventricle	6.79615e-13	rs12890024;rs879981:14:94469894_GAC_G:rs879981
AAo_max_area	ascending aorta maximum area	ascending aorta	ENSG00000182512	GLRX5	14	95999840	96011061	1	protein_coding	51218	GLRX5	0.626214	0.307302	0	0	0	NA	NA	NA	NA	Yes	Left_Ventricle	6.79615e-13	rs12890024;rs879981:14:94469894_GAC_G:rs879981
AAo_max_area	ascending aorta maximum area	ascending aorta	ENSG00000259752	FKSG62	15	47425693	47426320	-1	protein_coding	NA	NA	NA	NA	0	0	0	NA	NA	NA	NA	Yes	Left_Ventricle	1.77449e-11	rs627634
AAo_max_area	ascending aorta maximum area	ascending aorta	ENSG00000128951	DUT	15	48623208	48635570	1	protein_coding	1854	DUT	0.339207	0.328198	0	0	0	NA	NA	NA	NA	Yes	Left_Ventricle	1.77449e-11	rs627634
AAo_max_area	ascending aorta maximum area	ascending aorta	ENSG00000166147	FBN1	15	48700503	48938046	-1	protein_coding	2200	FBN1	1	0.213406	64	18.62	0	NA	NA	NA	NA	Yes	Left_Ventricle	7.34256e-13	rs627634
AAo_max_area	ascending aorta maximum area	ascending aorta	ENSG00000103995	CEP152	15	49005125	49103343	-1	protein_coding	22995	CEP152	4.42004e-21	0.395179	0	0	0	NA	NA	NA	NA	Yes	Left_Ventricle:Right_Ventricle	7.34256e-13	rs627634
AAo_max_area	ascending aorta maximum area	ascending aorta	ENSG00000255302	EID1	15	49170083	49172380	1	protein_coding	23741	EID1	0.645355	-1.03311	0	0	0	NA	NA	NA	NA	Yes	Left_Ventricle	1.77449e-11	rs627634
AAo_max_area	ascending aorta maximum area	ascending aorta	ENSG00000138593	SECISBP2L	15	49280673	49338760	-1	protein_coding	9728	SECISBP2L	0.101713	-0.941287	0	0	0	NA	NA	NA	NA	Yes	Left_Ventricle	7.65056e-13	rs627634
AAo_max_area	ascending aorta maximum area	ascending aorta	ENSG00000166262	FAM227B	15	49619159	49913128	-1	protein_coding	196951	FAM227B	2.74009e-16	1.54273	0	0	0	NA	NA	NA	NA	Yes	Left_Ventricle	7.34256e-13	rs627634
AAo_max_area	ascending aorta maximum area	ascending aorta	ENSG00000104047	DTWD1	15	49913177	49937333	1	protein_coding	56986	DTWD1	1.40544e-05	1.15458	0	0	0	NA	NA	NA	NA	Yes	Left_Ventricle	7.34256e-13	rs627634
AAo_max_area	ascending aorta maximum area	ascending aorta	ENSG00000104043	ATP8B4	15	50150435	50475014	-1	protein_coding	79895	ATP8B4	2.42164e-27	1.64945	0	0	0	NA	NA	NA	NA	Yes	Left_Ventricle	7.34256e-13	rs627634
AAo_max_area	ascending aorta maximum area	ascending aorta	ENSG00000140284	SLC27A2	15	50474393	50528592	1	protein_coding	11001	SLC27A2	2.58258e-05	0.339774	0	0	0	NA	NA	NA	NA	Yes	Left_Ventricle	7.34256e-13	rs627634
AAo_max_area	ascending aorta maximum area	ascending aorta	ENSG00000140287	HDC	15	50534144	50558223	-1	protein_coding	3067	HDC	0.514823	-0.20223	0	0	0	NA	NA	NA	NA	Yes	Left_Ventricle	7.34256e-13	rs627634
AAo_max_area	ascending aorta maximum area	ascending aorta	ENSG00000104064	GABPB1	15	50569389	50647605	-1	protein_coding	2553	GABPB1	0.929888	-0.522679	0	0	0	NA	NA	NA	NA	Yes	Left_Ventricle	7.65056e-13	rs627634
AAo_max_area	ascending aorta maximum area	ascending aorta	ENSG00000137869	CYP19A1	15	51500254	51630807	-1	protein_coding	1588	CYP19A1	0.00055961	0.218469	0	0	0	NA	NA	NA	NA	Yes	Left_Ventricle	1.45277e-12	rs627634
AAo_max_area	ascending aorta maximum area	ascending aorta	ENSG00000186417	GLDN	15	51633826	51700210	1	protein_coding	342035	GLDN	1.79271e-11	-0.637628	0	0	0	NA	NA	NA	NA	Yes	Left_Ventricle	1.45277e-12	rs627634
AAo_max_area	ascending aorta maximum area	ascending aorta	ENSG00000137818	RPLP1	15	69745123	69748255	1	protein_coding	6176	RPLP1	0.680907	-0.586636	0	0	0	NA	NA	NA	NA	Yes	Left_Ventricle	1.55861e-09	rs1441356:rs28534790
AAo_max_area	ascending aorta maximum area	ascending aorta	ENSG00000129028	THAP10	15	71173681	71185124	-1	protein_coding	56906	THAP10	0.00119434	-0.537921	0	0	0	NA	NA	NA	NA	Yes	Left_Ventricle	1.55861e-09	rs1441356:rs28534790
AAo_max_area	ascending aorta maximum area	ascending aorta	ENSG00000187720	THSD4	15	71389291	72075722	1	protein_coding	79875	THSD4	0.00181827	0.891674	93	16.19	0	NA	NA	NA	NA	Yes	Left_Ventricle	4.27202e-14	rs1441358;rs28534790;rs8023818;rs1441356;rs8023818:rs28534790:rs1441358:rs8023818:rs1441358;rs1441356:rs1441356
AAo_max_area	ascending aorta maximum area	ascending aorta	ENSG00000225362	CT62	15	71402583	71407833	-1	protein_coding	196993	CT62	0.0331982	-0.0686098	0	0	0	NA	NA	NA	NA	Yes	Left_Ventricle	4.27202e-14	rs1441358;rs8023818:rs28534790:rs1441358:rs8023818:rs1441358;rs1441356:rs1441356
AAo_max_area	ascending aorta maximum area	ascending aorta	ENSG00000141084	RANBP10	16	67757005	67840555	-1	protein_coding	57610	RANBP10	0.951824	-2.1592	0	0	0	NA	NA	NA	NA	Yes	Left_Ventricle	9.82803e-20	rs72783110:rs62053262;rs62052821
AAo_max_area	ascending aorta maximum area	ascending aorta	ENSG00000102904	TSNAXIP1	16	67840668	67866051	1	protein_coding	55815	TSNAXIP1	9.27238e-18	-0.329502	0	0	0	NA	NA	NA	NA	Yes	Left_Ventricle	9.82803e-20	rs72783110:rs62053262;rs62052821
AAo_max_area	ascending aorta maximum area	ascending aorta	ENSG00000168286	THAP11	16	67876213	67878097	1	protein_coding	57215	THAP11	0.465633	NA	0	0	0	NA	NA	NA	NA	Yes	Left_Ventricle	9.82803e-20	rs72783110:rs62053262;rs62052821
AAo_max_area	ascending aorta maximum area	ascending aorta	ENSG00000182810	DDX28	16	68055179	68057770	-1	protein_coding	55794	DDX28	0.0348937	-0.695273	0	0	0	NA	NA	NA	NA	Yes	Left_Ventricle	1.26115e-10	rs117583475
AAo_max_area	ascending aorta maximum area	ascending aorta	ENSG00000103044	HAS3	16	69139467	69152622	1	protein_coding	3038	HAS3	0.269387	-0.838006	0	0	0	NA	NA	NA	NA	Yes	Left_Ventricle	3.78758e-19	rs72783110:rs62053262;rs62052821
AAo_max_area	ascending aorta maximum area	ascending aorta	ENSG00000168802	CHTF8	16	69151913	69166487	-1	protein_coding	54921	CHTF8	0.275817	-0.491897	0	0	0	NA	NA	NA	NA	Yes	Left_Ventricle	9.82803e-20	rs72783110:rs62053262;rs62052821
AAo_max_area	ascending aorta maximum area	ascending aorta	ENSG00000263203	CHTF8	16	69152757	69154331	-1	protein_coding	54921	CHTF8	NA	-0.491897	0	0	0	NA	NA	NA	NA	Yes	Left_Ventricle	3.78758e-19	rs72783110:rs62053262;rs62052821
AAo_max_area	ascending aorta maximum area	ascending aorta	ENSG00000141076	CIRH1A	16	69165194	69265033	1	protein_coding	84916	CIRH1A	0.0940277	NA	0	0	0	NA	NA	NA	NA	Yes	Left_Ventricle	9.82803e-20	rs72783110:rs62053262;rs62052821
AAo_max_area	ascending aorta maximum area	ascending aorta	ENSG00000213380	COG8	16	69354043	69373570	-1	protein_coding	84342	COG8	1.87304e-05	-0.173605	0	0	0	NA	NA	NA	NA	Yes	Left_Ventricle	8.61961e-11	rs72783110
AAo_max_area	ascending aorta maximum area	ascending aorta	ENSG00000258429	PDF	16	69362524	69364498	-1	protein_coding	64146	PDF	0.0503154	-0.0409593	0	0	0	NA	NA	NA	NA	Yes	Left_Ventricle	8.61961e-11	rs72783110
AAo_max_area	ascending aorta maximum area	ascending aorta	ENSG00000272617	RP11-343C2.12	16	69362547	69368774	-1	protein_coding	84342	COG8	NA	NA	0	0	0	NA	NA	NA	NA	Yes	Left_Ventricle	8.61961e-11	rs72783110
AAo_max_area	ascending aorta maximum area	ascending aorta	ENSG00000260371	RP11-343C2.9	16	69368994	69390209	-1	protein_coding	NA	NA	NA	NA	0	0	0	NA	NA	NA	NA	Yes	Left_Ventricle	8.61961e-11	rs72783110
AAo_max_area	ascending aorta maximum area	ascending aorta	ENSG00000259900	RP11-343C2.7	16	69369179	69385633	-1	protein_coding	NA	NA	NA	NA	0	0	0	NA	NA	NA	NA	Yes	Left_Ventricle	8.61961e-11	rs72783110
AAo_max_area	ascending aorta maximum area	ascending aorta	ENSG00000132603	NIP7	16	69373333	69377014	1	protein_coding	51388	NIP7	0.603152	1.12924	0	0	0	NA	NA	NA	NA	Yes	Left_Ventricle	8.61961e-11	rs72783110
AAo_max_area	ascending aorta maximum area	ascending aorta	ENSG00000157315	TMED6	16	69377151	69385712	-1	protein_coding	146456	TMED6	0.000563599	-0.289729	0	0	0	NA	NA	NA	NA	Yes	Left_Ventricle	8.61961e-11	rs72783110
AAo_max_area	ascending aorta maximum area	ascending aorta	ENSG00000132604	TERF2	16	69389464	69442474	-1	protein_coding	7014	TERF2	0.927472	-0.576801	0	0	0	NA	NA	NA	NA	Yes	Left_Ventricle:Right_Ventricle	9.82803e-20	16:69561957_CA_C:rs72783110:rs62052821:rs62053262;rs62052821:rs117583475
AAo_max_area	ascending aorta maximum area	ascending aorta	ENSG00000103018	CYB5B	16	69458428	69500169	1	protein_coding	80777	CYB5B	0.259578	0.0505453	0	0	0	NA	NA	NA	NA	Yes	Left_Ventricle:Right_Ventricle	9.82803e-20	16:69561957_CA_C:rs72783110:rs62052821:rs62053262;rs62052821:rs117583475
AAo_max_area	ascending aorta maximum area	ascending aorta	ENSG00000102908	NFAT5	16	69598997	69738569	1	protein_coding	10725	NFAT5	0.999991	-0.852026	34	11.9	0	NA	NA	NA	NA	Yes	Left_Ventricle	9.82803e-20	rs72783110;rs62052821;rs62053262;rs117583475;rs72783110:rs117583475:rs62053262
AAo_max_area	ascending aorta maximum area	ascending aorta	ENSG00000181019	NQO1	16	69740899	69760854	-1	protein_coding	1728	NQO1	4.52405e-11	-0.846834	8	11.74	0	NA	NA	NA	NA	Yes	Left_Ventricle	1.12843e-11	rs72783110;16:69561957_CA_C:rs72783110:rs62052821:rs117583475
AAo_max_area	ascending aorta maximum area	ascending aorta	ENSG00000141101	NOB1	16	69775770	69788843	-1	protein_coding	28987	NOB1	8.61136e-08	-0.798436	6	16.1	0	NA	NA	NA	NA	Yes	Left_Ventricle	3.78758e-19	rs72783110;rs62053262;rs62052821;16:69561957_CA_C:rs72783110:rs62052821:rs117583475
AAo_max_area	ascending aorta maximum area	ascending aorta	ENSG00000198373	WWP2	16	69796209	69975644	1	protein_coding	11060	WWP2	0.977902	0.163311	10	20.9	0	NA	NA	NA	NA	Yes	Left_Ventricle	1.01017e-27	rs72783110;rs62053262;rs62052821;rs117583475;16:69561957_CA_C:rs72783110:rs62052821:rs117583475
AAo_max_area	ascending aorta maximum area	ascending aorta	ENSG00000157322	CLEC18A	16	69984810	69998141	1	protein_coding	348174	CLEC18A	0.144114	-0.618371	0	0	4	4.4647e-05	1.31766e-20	GTEx/v8/Heart_Atrial_Appendage:GTEx/v7/Heart_Atrial_Appendage	+	No	NA	1.01017e-27	rs62053262;rs62052821
AAo_max_area	ascending aorta maximum area	ascending aorta	ENSG00000090857	PDPR	16	70147529	70195203	1	protein_coding	55066	PDPR	4.85026e-08	2.68029	0	0	0	NA	NA	NA	NA	Yes	Left_Ventricle	1.26115e-10	rs72783110:rs117583475
AAo_max_area	ascending aorta maximum area	ascending aorta	ENSG00000269866	FKSG63	16	70258261	70258641	1	protein_coding	NA	NA	NA	NA	0	0	0	NA	NA	NA	NA	Yes	Left_Ventricle	1.26115e-10	rs117583475
AAo_max_area	ascending aorta maximum area	ascending aorta	ENSG00000223496	EXOSC6	16	70284134	70285833	-1	protein_coding	118460	EXOSC6	0.494174	-0.495643	0	0	9	3.35545e-05	5.80943e-103	GTEx/v8/Heart_Atrial_Appendage:GTEx/v7/Heart_Left_Ventricle	+	No	NA	5.48935e-17	rs62053262;rs62052821
AAo_max_area	ascending aorta maximum area	ascending aorta	ENSG00000090861	AARS	16	70286198	70323446	-1	protein_coding	16	AARS	4.67832e-05	NA	1	5.023	0	NA	NA	NA	NA	Yes	Left_Ventricle	9.82803e-20	rs62053262;rs62052821;rs72783110:rs62053262;rs62052821:rs117583475
AAo_max_area	ascending aorta maximum area	ascending aorta	ENSG00000157349	DDX19B	16	70323566	70369186	1	protein_coding	11269	DDX19B	0.0357118	-0.91354	2	7.035	0	NA	NA	NA	NA	Yes	Left_Ventricle	9.82803e-20	rs62053262;rs62052821;rs72783110:rs62053262;rs62052821:rs117583475
AAo_max_area	ascending aorta maximum area	ascending aorta	ENSG00000260537	RP11-529K1.3	16	70333097	70400163	1	protein_coding	NA	NA	NA	NA	2	7.035	0	NA	NA	NA	NA	Yes	Left_Ventricle	9.82803e-20	rs62053262;rs62052821;rs72783110:rs62053262;rs62052821:rs117583475
AAo_max_area	ascending aorta maximum area	ascending aorta	ENSG00000168872	DDX19A	16	70380732	70407286	1	protein_coding	55308	DDX19A	0.923061	-0.880373	1	7.035	0	NA	NA	NA	NA	No	NA	NA	rs62053262;rs62052821
AAo_max_area	ascending aorta maximum area	ascending aorta	ENSG00000157353	FUK	16	70488324	70514177	1	protein_coding	197258	FUK	8.47563e-16	-0.365983	2	4.609	0	NA	NA	NA	NA	No	NA	5.48935e-17	rs62053262;rs62052821
AAo_max_area	ascending aorta maximum area	ascending aorta	ENSG00000103051	COG4	16	70514471	70557468	-1	protein_coding	25839	COG4	4.38858e-06	-0.355868	1	4.609	1	0.000124974	0.000655527	GTEx/v8/Heart_Left_Ventricle	-	No	NA	5.48935e-17	rs62053262;rs62052821;rs62048010
AAo_max_area	ascending aorta maximum area	ascending aorta	ENSG00000189091	SF3B3	16	70557691	70608820	1	protein_coding	23450	SF3B3	0.999963	-0.692592	1	1.116	0	NA	NA	NA	NA	No	NA	1.26115e-10	rs117583475
AAo_max_area	ascending aorta maximum area	ascending aorta	ENSG00000157368	IL34	16	70613798	70694585	1	protein_coding	146433	IL34	0.114216	0.46409	2	11.21	0	NA	NA	NA	NA	Yes	Left_Ventricle	1.26115e-10	rs62053262;rs62048010;rs117583475
AAo_max_area	ascending aorta maximum area	ascending aorta	ENSG00000132613	MTSS1L	16	70695107	70719969	-1	protein_coding	92154	MTSS1L	0.869861	NA	2	11.21	0	NA	NA	NA	NA	No	NA	9.76638e-15	rs62053262;rs62048010
AAo_max_area	ascending aorta maximum area	ascending aorta	ENSG00000268927	FLJ00418	16	70695570	70699739	1	protein_coding	NA	NA	NA	NA	1	11.21	0	NA	NA	NA	NA	No	NA	NA	rs62053262;rs62048010
AAo_max_area	ascending aorta maximum area	ascending aorta	ENSG00000103043	VAC14	16	70721342	70835064	-1	protein_coding	55697	VAC14	0.6297	-0.188845	3	7.371	0	NA	NA	NA	NA	Yes	Left_Ventricle	9.76638e-15	rs62053262;rs62048010;rs117583475
AAo_max_area	ascending aorta maximum area	ascending aorta	ENSG00000157423	HYDIN	16	70841281	71264625	-1	protein_coding	54768	HYDIN	NA	-0.249721	6	6.571	0	NA	NA	NA	NA	No	NA	8.0153e-11	rs62048010
AAo_max_area	ascending aorta maximum area	ascending aorta	ENSG00000180917	CMTR2	16	71315292	71323618	-1	protein_coding	55783	CMTR2	1.42416e-07	-0.54122	0	0	0	NA	NA	NA	NA	Yes	Left_Ventricle	1.68629e-07	rs62048010
AAo_max_area	ascending aorta maximum area	ascending aorta	ENSG00000172137	CALB2	16	71392616	71424341	1	protein_coding	794	CALB2	0.0012389	-0.281638	2	1.381	0	NA	NA	NA	NA	Yes	Left_Ventricle	1.68629e-07	rs62048010
AAo_max_area	ascending aorta maximum area	ascending aorta	ENSG00000167377	ZNF23	16	71481500	71496998	-1	protein_coding	7571	ZNF23	8.37283e-07	-0.580456	0	0	0	NA	NA	NA	NA	Yes	Left_Ventricle	1.26115e-10	rs117583475:rs62048010
AAo_max_area	ascending aorta maximum area	ascending aorta	ENSG00000157429	ZNF19	16	71498453	71598992	-1	protein_coding	7567	ZNF19	1.78277e-05	-0.369655	0	0	0	NA	NA	NA	NA	Yes	Left_Ventricle	7.34247e-07	rs62048010
AAo_max_area	ascending aorta maximum area	ascending aorta	ENSG00000198650	TAT	16	71599563	71611033	-1	protein_coding	6898	TAT	0.0214384	-0.357662	0	0	0	NA	NA	NA	NA	Yes	Left_Ventricle	1.68629e-07	rs62048010
AAo_max_area	ascending aorta maximum area	ascending aorta	ENSG00000140832	MARVELD3	16	71660064	71676017	1	protein_coding	91862	MARVELD3	0.000303794	0.0575293	1	6.427	0	NA	NA	NA	NA	No	NA	0.00010046	rs62048010
AAo_max_area	ascending aorta maximum area	ascending aorta	ENSG00000184860	SDR42E1	16	82031221	82045093	-1	protein_coding	93517	SDR42E1	3.52616e-07	1.24225	0	0	0	NA	NA	NA	NA	Yes	Left_Ventricle	1.15976e-10	rs7500448
AAo_max_area	ascending aorta maximum area	ascending aorta	ENSG00000086696	HSD17B2	16	82068609	82132139	1	protein_coding	3294	HSD17B2	3.82582e-10	-0.100126	0	0	0	NA	NA	NA	NA	Yes	Left_Ventricle	1.15976e-10	rs7500448
AAo_max_area	ascending aorta maximum area	ascending aorta	ENSG00000135698	MPHOSPH6	16	82181403	82203831	-1	protein_coding	10200	MPHOSPH6	0.00120843	1.30807	0	0	0	NA	NA	NA	NA	Yes	Left_Ventricle	1.00791e-08	rs7500448
AAo_max_area	ascending aorta maximum area	ascending aorta	ENSG00000140945	CDH13	16	82660408	83830204	1	protein_coding	1012	CDH13	NA	-0.348066	21	11.18	0	NA	NA	NA	NA	Yes	Left_Ventricle	1.15976e-10	rs7500448
AAo_max_area	ascending aorta maximum area	ascending aorta	ENSG00000103335	PIEZO1	16	88781751	88851619	-1	protein_coding	9780	PIEZO1	0.535969	NA	0	0	5	2.58409e-05	9.12658e-19	GTEx/v8/Heart_Left_Ventricle	-	No	NA	3.73398e-08	rs16965180
AAo_max_area	ascending aorta maximum area	ascending aorta	ENSG00000129993	CBFA2T3	16	88941266	89043612	-1	protein_coding	863	CBFA2T3	0.45444	-1.30126	91	12.67	41	3.22545e-08	0.000312387	GTEx/v8/Heart_Atrial_Appendage	+	No	NA	8.93767e-14	rs16965180;rs511893;rs4782496;rs7197177;rs11863386
AAo_max_area	ascending aorta maximum area	ascending aorta	ENSG00000205018	RP11-830F9.6	16	89006197	89017932	1	protein_coding	NA	NA	NA	NA	42	12.67	0	NA	NA	NA	NA	No	NA	1.32015e-11	rs16965180;rs4782496;rs7197177
AAo_max_area	ascending aorta maximum area	ascending aorta	ENSG00000185561	TLCD2	17	1611064	1613732	-1	protein_coding	727910	TLCD2	NA	-0.195218	0	0	0	NA	NA	NA	NA	Yes	Left_Ventricle	7.90492e-10	rs2760748:rs8065350
AAo_max_area	ascending aorta maximum area	ascending aorta	ENSG00000167716	WDR81	17	1619817	1641893	1	protein_coding	124997	WDR81	1.26011e-05	0.62947	0	0	0	NA	NA	NA	NA	Yes	Left_Ventricle	7.90492e-10	rs2760748:rs8065350
AAo_max_area	ascending aorta maximum area	ascending aorta	ENSG00000167711	SERPINF2	17	1646130	1658562	1	protein_coding	5345	SERPINF2	0.423434	0.101797	0	0	0	NA	NA	NA	NA	Yes	Left_Ventricle	2.30993e-14	rs2760748:17:2088848_CCAGA_C:rs62068035:rs9899330:17:2088848_CCAGA_C;17:2185684_CAAA_C;rs7213756:17:2185684_CAAA_C;rs7213756:17:2185684_CAAA_C:17:2185684_CAAA_C;17:2217876_CAA_C:17:2217876_CAA_C:rs2429917
AAo_max_area	ascending aorta maximum area	ascending aorta	ENSG00000132386	SERPINF1	17	1665253	1680868	1	protein_coding	5176	SERPINF1	8.289e-05	0.0407466	0	0	0	NA	NA	NA	NA	Yes	Left_Ventricle	2.30993e-14	rs2760748:17:2088848_CCAGA_C:rs62068035:rs9899330:17:2088848_CCAGA_C;17:2185684_CAAA_C;rs7213756:17:2185684_CAAA_C;rs7213756:17:2185684_CAAA_C:17:2185684_CAAA_C;17:2217876_CAA_C:17:2217876_CAA_C:rs2429917
AAo_max_area	ascending aorta maximum area	ascending aorta	ENSG00000185924	RTN4RL1	17	1837971	1928639	-1	protein_coding	146760	RTN4RL1	0.787531	NA	2	3.284	0	NA	NA	NA	NA	Yes	Left_Ventricle	2.30993e-14	rs2760748;rs9899330:17:2088848_CCAGA_C;17:2185684_CAAA_C;rs7213756:17:2185684_CAAA_C;rs7213756:17:2185684_CAAA_C:17:2185684_CAAA_C;17:2217876_CAA_C:17:2217876_CAA_C
AAo_max_area	ascending aorta maximum area	ascending aorta	ENSG00000108963	DPH1	17	1933404	1946724	1	protein_coding	1801	DPH1	2.34177e-08	NA	2	3.284	1	3.01134e-05	2.02161e-09	GTEx/v8/Heart_Left_Ventricle	-	Yes	Left_Ventricle	2.30993e-14	rs2760748;rs9899330;rs9899330:17:2088848_CCAGA_C;17:2185684_CAAA_C;rs7213756:17:2185684_CAAA_C;rs7213756:17:2185684_CAAA_C:17:2185684_CAAA_C;17:2217876_CAA_C:17:2217876_CAA_C
AAo_max_area	ascending aorta maximum area	ascending aorta	ENSG00000262664	OVCA2	17	1945327	1946724	1	protein_coding	124641	OVCA2	3.94782e-05	0.5713	1	3.284	0	NA	NA	NA	NA	Yes	Left_Ventricle	2.30993e-14	rs2760748;rs9899330:17:2088848_CCAGA_C;17:2185684_CAAA_C;rs7213756:17:2185684_CAAA_C;rs7213756:17:2185684_CAAA_C:17:2185684_CAAA_C;17:2217876_CAA_C:17:2217876_CAA_C
AAo_max_area	ascending aorta maximum area	ascending aorta	ENSG00000177374	HIC1	17	1957448	1962981	1	protein_coding	3090	HIC1	NA	NA	1	10.58	0	NA	NA	NA	NA	Yes	Left_Ventricle	2.30993e-14	rs8065350;rs9899330:17:2088848_CCAGA_C;17:2185684_CAAA_C;rs7213756:17:2185684_CAAA_C;rs7213756:17:2185684_CAAA_C:17:2185684_CAAA_C;17:2217876_CAA_C:17:2217876_CAA_C
AAo_max_area	ascending aorta maximum area	ascending aorta	ENSG00000070366	SMG6	17	1963133	2207065	-1	protein_coding	23293	SMG6	0.999935	-0.496661	328	21.2	0	NA	NA	NA	NA	Yes	Left_Ventricle	5.91182e-15	rs8065350;rs2760748;17:2088848_CCAGA_C;rs62068035;rs10852923;rs2126202;17:2185684_CAAA_C;rs7213756;rs9899330;17:2217876_CAA_C;rs2760748:rs8065350:17:2088848_CCAGA_C:rs62068035:rs10852923
AAo_max_area	ascending aorta maximum area	ascending aorta	ENSG00000167720	SRR	17	2206677	2228554	1	protein_coding	63826	SRR	0.179017	NA	36	12.09	281	2.22545e-33	3.1409e-43	GTEx/v8/Heart_Atrial_Appendage:GTEx/v8/Heart_Left_Ventricle:GTEx/v7/Heart_Atrial_Appendage:GTEx/v7/Heart_Left_Ventricle:GTEx/v6/Heart_Atrial_Appendage:GTEx/v6/Heart_Left_Ventricle	+	Yes	Left_Ventricle	5.91182e-15	17:2185684_CAAA_C;rs7213756;rs9899330;17:2088848_CCAGA_C;17:2217876_CAA_C;rs8065350;rs2760748;rs62068035;rs10852923;rs2126202;rs2760748:rs8065350:17:2088848_CCAGA_C:rs62068035:rs10852923
AAo_max_area	ascending aorta maximum area	ascending aorta	ENSG00000167721	TSR1	17	2225797	2240801	-1	protein_coding	55720	TSR1	8.3329e-20	NA	6	6.386	0	NA	NA	NA	NA	Yes	Left_Ventricle	3.79494e-09	17:2185684_CAAA_C;17:2217876_CAA_C;rs2429917
AAo_max_area	ascending aorta maximum area	ascending aorta	ENSG00000141258	SGSM2	17	2240792	2284352	1	protein_coding	9905	SGSM2	5.55963e-08	0.410082	1	9.911	0	NA	NA	NA	NA	Yes	Left_Ventricle	4.14981e-08	rs2429917
AAo_max_area	ascending aorta maximum area	ascending aorta	ENSG00000070444	MNT	17	2287354	2304412	-1	protein_coding	4335	MNT	0.96048	-0.896443	2	9.911	0	NA	NA	NA	NA	Yes	Left_Ventricle	1.50678e-12	rs2429917;rs2760748
AAo_max_area	ascending aorta maximum area	ascending aorta	ENSG00000127804	METTL16	17	2308856	2415185	-1	protein_coding	79066	METTL16	0.997289	-0.030354	2	2.412	3	7.3129e-08	9.82308e-09	GTEx/v8/Heart_Atrial_Appendage:GTEx/v8/Heart_Left_Ventricle:GTEx/v7/Heart_Left_Ventricle	-	No	NA	4.14981e-08	rs2429917
AAo_max_area	ascending aorta maximum area	ascending aorta	ENSG00000205821	AC006435.1	17	2310279	2318731	-1	protein_coding	NA	NA	NA	NA	1	2.412	0	NA	NA	NA	NA	Yes	Left_Ventricle	1.50678e-12	rs2429917;rs2760748
AAo_max_area	ascending aorta maximum area	ascending aorta	ENSG00000007168	PAFAH1B1	17	2496504	2588909	1	protein_coding	5048	PAFAH1B1	0.999633	-1.25	0	0	0	NA	NA	NA	NA	Yes	Left_Ventricle	2.30993e-14	rs9899330:17:2088848_CCAGA_C;17:2185684_CAAA_C;rs7213756:17:2185684_CAAA_C;rs7213756:17:2185684_CAAA_C:17:2185684_CAAA_C;17:2217876_CAA_C:17:2217876_CAA_C:rs2429917
AAo_max_area	ascending aorta maximum area	ascending aorta	ENSG00000262304	SHPK	17	3468738	3539543	-1	protein_coding	23729	SHPK	NA	0.35313	0	0	0	NA	NA	NA	NA	Yes	Left_Ventricle	4.14981e-08	rs2429917
AAo_max_area	ascending aorta maximum area	ascending aorta	ENSG00000197417	SHPK	17	3511556	3539616	-1	protein_coding	23729	SHPK	3.97287e-06	0.35313	0	0	0	NA	NA	NA	NA	Yes	Left_Ventricle	4.14981e-08	rs2429917
AAo_max_area	ascending aorta maximum area	ascending aorta	ENSG00000040531	CTNS	17	3539762	3564836	1	protein_coding	1497	CTNS	0.034122	3.05431	0	0	0	NA	NA	NA	NA	Yes	Left_Ventricle	4.14981e-08	rs2429917
AAo_max_area	ascending aorta maximum area	ascending aorta	ENSG00000108528	SLC25A11	17	4840425	4843546	-1	protein_coding	8402	SLC25A11	0.666467	0.0664414	0	0	0	NA	NA	NA	NA	Yes	Left_Ventricle	1.09973e-13	17:2088848_CCAGA_C:rs62068035:rs10852923
AAo_max_area	ascending aorta maximum area	ascending aorta	ENSG00000108523	RNF167	17	4843303	4848517	1	protein_coding	26001	RNF167	0.129414	-0.168504	0	0	0	NA	NA	NA	NA	Yes	Left_Ventricle	1.09973e-13	17:2088848_CCAGA_C:rs62068035:rs10852923
AAo_max_area	ascending aorta maximum area	ascending aorta	ENSG00000108518	PFN1	17	4848947	4852356	-1	protein_coding	5216	PFN1	0.688582	NA	0	0	0	NA	NA	NA	NA	Yes	Left_Ventricle	1.09973e-13	17:2088848_CCAGA_C:rs62068035:rs10852923
AAo_max_area	ascending aorta maximum area	ascending aorta	ENSG00000108515	ENO3	17	4851387	4860426	1	protein_coding	2027	ENO3	6.90899e-11	0.146699	0	0	0	NA	NA	NA	NA	Yes	Left_Ventricle	1.09973e-13	17:2088848_CCAGA_C:rs62068035:rs10852923
AAo_max_area	ascending aorta maximum area	ascending aorta	ENSG00000091640	SPAG7	17	4862521	4871167	-1	protein_coding	9552	SPAG7	0.0011472	0.0195511	0	0	0	NA	NA	NA	NA	Yes	Left_Ventricle	1.09973e-13	17:2088848_CCAGA_C:rs62068035:rs10852923
AAo_max_area	ascending aorta maximum area	ascending aorta	ENSG00000100156	SLC16A8	22	38474141	38480100	-1	protein_coding	23539	SLC16A8	0.110165	-0.553001	0	0	0	NA	NA	NA	NA	Yes	Left_Ventricle	1.25639e-12	22:40592080_CT_C:rs57774511:rs12485003
AAo_max_area	ascending aorta maximum area	ascending aorta	ENSG00000128298	BAIAP2L2	22	38480896	38506677	-1	protein_coding	80115	BAIAP2L2	0.000100358	-0.0426661	0	0	0	NA	NA	NA	NA	Yes	Left_Ventricle	1.25639e-12	22:40592080_CT_C:rs57774511:rs12485003
AAo_max_area	ascending aorta maximum area	ascending aorta	ENSG00000100221	JOSD1	22	39081548	39097561	-1	protein_coding	9929	JOSD1	0.319905	-1.10562	0	0	0	NA	NA	NA	NA	Yes	Left_Ventricle	1.25639e-12	22:40592080_CT_C:rs57774511:rs12485003
AAo_max_area	ascending aorta maximum area	ascending aorta	ENSG00000100226	GTPBP1	22	39101728	39134304	1	protein_coding	9567	GTPBP1	0.996189	-1.44819	0	0	0	NA	NA	NA	NA	Yes	Left_Ventricle	1.25639e-12	22:40592080_CT_C:rs57774511:rs12485003
AAo_max_area	ascending aorta maximum area	ascending aorta	ENSG00000221890	NPTXR	22	39214457	39239987	-1	protein_coding	23467	NPTXR	NA	-1.0617	0	0	0	NA	NA	NA	NA	Yes	Left_Ventricle	6.26151e-13	rs57774511:rs4820397:22:40535329_AT_A:rs57774511;rs117667045:rs4820397;22:40592080_CT_C:22:40592080_CT_C
AAo_max_area	ascending aorta maximum area	ascending aorta	ENSG00000100316	RPL3	22	39708887	39716394	-1	protein_coding	6122	RPL3	0.994252	0.0191998	0	0	0	NA	NA	NA	NA	Yes	Left_Ventricle	3.57492e-10	22:40592080_CT_C:rs4820397;22:40592080_CT_C
AAo_max_area	ascending aorta maximum area	ascending aorta	ENSG00000100321	SYNGR1	22	39745930	39781593	1	protein_coding	9145	SYNGR1	0.58149	0.577759	0	0	0	NA	NA	NA	NA	Yes	Left_Ventricle	1.25639e-12	22:40592080_CT_C:rs4820397;22:40592080_CT_C:rs57774511:rs12485003:rs117667045
AAo_max_area	ascending aorta maximum area	ascending aorta	ENSG00000100324	TAB1	22	39795746	39833065	1	protein_coding	10454	TAB1	0.00399581	-0.623712	0	0	0	NA	NA	NA	NA	Yes	Left_Ventricle:Right_Ventricle	1.25639e-12	rs57774511:22:40592080_CT_C:rs4820397;22:40592080_CT_C:rs12485003:rs117667045
AAo_max_area	ascending aorta maximum area	ascending aorta	ENSG00000128268	MGAT3	22	39853349	39888199	1	protein_coding	4248	MGAT3	0.46018	-0.365142	0	0	0	NA	NA	NA	NA	Yes	Left_Ventricle	1.25639e-12	22:40592080_CT_C:rs4820397;22:40592080_CT_C:rs57774511:rs4820397:rs12485003:rs117667045
AAo_max_area	ascending aorta maximum area	ascending aorta	ENSG00000100335	MIEF1	22	39895437	39914137	1	protein_coding	54471	MIEF1	0.0628938	-0.368026	0	0	0	NA	NA	NA	NA	Yes	Left_Ventricle:Right_Ventricle	6.26151e-13	rs57774511:rs4820397:22:40535329_AT_A:rs57774511;rs117667045:rs4820397;22:40592080_CT_C:22:40592080_CT_C:rs12485003:rs117667045
AAo_max_area	ascending aorta maximum area	ascending aorta	ENSG00000128272	ATF4	22	39915700	39918691	1	protein_coding	468	ATF4	0.411468	-0.241367	0	0	0	NA	NA	NA	NA	Yes	Left_Ventricle:Right_Ventricle	6.26151e-13	rs57774511:rs4820397:22:40535329_AT_A:rs57774511;rs117667045:rs4820397;22:40592080_CT_C:22:40592080_CT_C:rs12485003:rs117667045
AAo_max_area	ascending aorta maximum area	ascending aorta	ENSG00000187051	RPS19BP1	22	39925098	39928860	-1	protein_coding	91582	RPS19BP1	0.00589798	-0.442571	0	0	0	NA	NA	NA	NA	Yes	Left_Ventricle:Right_Ventricle	6.26151e-13	rs57774511:rs4820397:22:40535329_AT_A:rs57774511;rs117667045:rs4820397;22:40592080_CT_C:22:40592080_CT_C:rs12485003:rs117667045
AAo_max_area	ascending aorta maximum area	ascending aorta	ENSG00000100346	CACNA1I	22	39966758	40085742	1	protein_coding	8911	CACNA1I	0.999999	0.144812	0	0	0	NA	NA	NA	NA	Yes	Left_Ventricle:Right_Ventricle	6.26151e-13	22:40592080_CT_C:rs4820397;22:40592080_CT_C:rs57774511:rs12485003:rs4820397:22:40535329_AT_A:rs57774511;rs117667045
AAo_max_area	ascending aorta maximum area	ascending aorta	ENSG00000100351	GRAP2	22	40297086	40369725	1	protein_coding	9402	GRAP2	0.101872	-1.34926	0	0	12	4.92808e-06	0.000117328	GTEx/v8/Heart_Left_Ventricle:GTEx/v6/Heart_Left_Ventricle	+	No	NA	2.72704e-09	rs4820397;22:40592080_CT_C
AAo_max_area	ascending aorta maximum area	ascending aorta	ENSG00000133477	FAM83F	22	40390953	40439533	1	protein_coding	113828	FAM83F	0.000400741	NA	0	0	14	5.42477e-05	6.91844e-09	GTEx/v8/Heart_Atrial_Appendage:GTEx/v8/Heart_Left_Ventricle	+	Yes	Left_Ventricle	6.26151e-13	rs57774511;rs12485003;rs57774511:22:40592080_CT_C:rs4820397;22:40592080_CT_C:rs12485003
AAo_max_area	ascending aorta maximum area	ascending aorta	ENSG00000100354	TNRC6B	22	40440821	40731812	1	protein_coding	23112	TNRC6B	1	-2.91639	252	18.66	0	NA	NA	NA	NA	Yes	Left_Ventricle:Right_Ventricle	6.26151e-13	rs57774511;rs4820397;22:40535329_AT_A;rs117667045;22:40592080_CT_C;rs12485003;rs57774511:rs4820397:22:40535329_AT_A:rs57774511;rs117667045:rs4820397;22:40592080_CT_C:22:40592080_CT_C:rs12485003:rs117667045
AAo_max_area	ascending aorta maximum area	ascending aorta	ENSG00000239900	ADSL	22	40742507	40786467	1	protein_coding	158	ADSL	0.000212575	-0.459232	57	12.87	128	3.35409e-05	0.000117685	GTEx/v8/Heart_Atrial_Appendage	-	Yes	Left_Ventricle:Right_Ventricle	6.26151e-13	rs117667045;rs4820397;22:40592080_CT_C;rs57774511:rs4820397:22:40535329_AT_A:rs57774511;rs117667045:rs4820397;22:40592080_CT_C:22:40592080_CT_C:rs12485003
AAo_max_area	ascending aorta maximum area	ascending aorta	ENSG00000100359	SGSM3	22	40766595	40806293	1	protein_coding	27352	SGSM3	1.00601e-06	-0.227062	36	12.79	0	NA	NA	NA	NA	Yes	Left_Ventricle	6.26151e-13	rs117667045;rs57774511:rs4820397:22:40535329_AT_A:rs57774511;rs117667045:rs4820397;22:40592080_CT_C:22:40592080_CT_C:rs12485003
AAo_max_area	ascending aorta maximum area	ascending aorta	ENSG00000196588	MKL1	22	40806285	41032706	-1	protein_coding	57591	MKL1	0.540324	-0.588524	14	12.79	0	NA	NA	NA	NA	Yes	Left_Ventricle	1.25639e-12	rs117667045;22:40592080_CT_C:rs57774511:rs12485003:rs117667045
AAo_max_area	ascending aorta maximum area	ascending aorta	ENSG00000128285	MCHR1	22	41074754	41078818	1	protein_coding	2847	MCHR1	0.00114839	-0.0810065	0	0	0	NA	NA	NA	NA	Yes	Left_Ventricle	6.26151e-13	rs57774511:rs4820397:22:40535329_AT_A:rs57774511;rs117667045:rs4820397;22:40592080_CT_C:22:40592080_CT_C:rs12485003:rs117667045
AAo_max_area	ascending aorta maximum area	ascending aorta	ENSG00000100372	SLC25A17	22	41165634	41215403	-1	protein_coding	10478	SLC25A17	0.0241848	-0.779479	0	0	0	NA	NA	NA	NA	Yes	Left_Ventricle	1.25639e-12	22:40592080_CT_C:rs57774511:rs12485003:rs117667045
AAo_max_area	ascending aorta maximum area	ascending aorta	ENSG00000100380	ST13	22	41220539	41253026	-1	protein_coding	6767	ST13	0.659424	-1.5853	0	0	0	NA	NA	NA	NA	Yes	Left_Ventricle	1.25639e-12	22:40592080_CT_C:rs57774511:rs12485003:rs117667045
AAo_max_area	ascending aorta maximum area	ascending aorta	ENSG00000196236	XPNPEP3	22	41253081	41363838	1	protein_coding	63929	XPNPEP3	8.88349e-06	-0.745194	0	0	0	NA	NA	NA	NA	Yes	Left_Ventricle	1.25639e-12	22:40592080_CT_C:rs57774511:rs12485003:rs117667045
AAo_max_area	ascending aorta maximum area	ascending aorta	ENSG00000172404	DNAJB7	22	41255553	41258130	-1	protein_coding	150353	DNAJB7	2.09351e-11	0.355457	0	0	0	NA	NA	NA	NA	Yes	Left_Ventricle	1.25639e-12	22:40592080_CT_C:rs57774511:rs12485003:rs117667045
AAo_max_area	ascending aorta maximum area	ascending aorta	ENSG00000100387	RBX1	22	41347351	41369313	1	protein_coding	9978	RBX1	0.940247	-0.356288	0	0	0	NA	NA	NA	NA	Yes	Left_Ventricle	1.25639e-12	22:40592080_CT_C:rs57774511:rs12485003
AAo_max_area	ascending aorta maximum area	ascending aorta	ENSG00000100393	EP300	22	41487790	41576081	1	protein_coding	2033	EP300	1	NA	0	0	2	0.000214621	0.00793821	GTEx/v8/Heart_Atrial_Appendage	+	No	NA	4.35111e-06	rs12485003
AAo_min_area	ascending aorta minimum area	ascending aorta	ENSG00000240857	RDH14	2	18735989	18741946	-1	protein_coding	57665	RDH14	0.232943	-0.659488	0	0	0	NA	NA	NA	NA	Yes	Left_Ventricle	1.59682e-31	rs934012:rs17759661:rs10495696:rs934012;rs824523;rs1718640:rs17759661;rs1649389:rs1718640:rs934012;rs1649389:rs1649389:rs6705393
AAo_min_area	ascending aorta minimum area	ascending aorta	ENSG00000250741	NT5C1B-RDH14	2	18736811	18770830	-1	protein_coding	100526794	NT5C1B-RDH14	5.06963e-05	NA	0	0	0	NA	NA	NA	NA	Yes	Left_Ventricle	1.59682e-31	rs10495696:rs116154897:rs6705393:rs824520:rs12710713:rs1718640:rs824523:rs934012:rs934012;rs824523;rs1718640:rs934012;rs17759661;rs1649389:rs17759661:rs17759661;rs1649389:rs934012;rs1649389:rs1649389
AAo_min_area	ascending aorta minimum area	ascending aorta	ENSG00000185013	NT5C1B	2	18737050	18770838	-1	protein_coding	93034	NT5C1B	3.45087e-05	-0.0181981	0	0	0	NA	NA	NA	NA	Yes	Left_Ventricle	1.59682e-31	rs10495696:rs116154897:rs6705393:rs824520:rs12710713:rs1718640:rs824523:rs934012:rs934012;rs824523;rs1718640:rs934012;rs17759661;rs1649389:rs17759661:rs17759661;rs1649389:rs934012;rs1649389:rs1649389
AAo_min_area	ascending aorta minimum area	ascending aorta	ENSG00000131379	C3orf20	3	14716606	14814541	1	protein_coding	84077	C3orf20	2.3575e-14	0.899914	4	2.969	0	NA	NA	NA	NA	No	NA	1.01066e-08	rs75492428
AAo_min_area	ascending aorta minimum area	ascending aorta	ENSG00000154783	FGD5	3	14860469	14975895	1	protein_coding	152273	FGD5	0.994387	0.430582	97	15.21	0	NA	NA	NA	NA	No	NA	5.19001e-11	rs75492428;rs744892
AAo_min_area	ascending aorta minimum area	ascending aorta	ENSG00000114784	EIF1B	3	40351175	40353915	1	protein_coding	10289	EIF1B	0.394741	0.12161	0	0	0	NA	NA	NA	NA	Yes	Left_Ventricle:Right_Ventricle	4.56913e-10	rs6809328
AAo_min_area	ascending aorta minimum area	ascending aorta	ENSG00000168032	ENTPD3	3	40428647	40470110	1	protein_coding	956	ENTPD3	2.55563e-19	-0.0649099	0	0	0	NA	NA	NA	NA	Yes	Left_Ventricle	2.58748e-11	rs6809328
AAo_min_area	ascending aorta minimum area	ascending aorta	ENSG00000188846	RPL14	3	40498783	40503861	1	protein_coding	9045	RPL14	0.936435	0.249072	0	0	0	NA	NA	NA	NA	Yes	Left_Ventricle	1.31472e-09	rs6809328
AAo_min_area	ascending aorta minimum area	ascending aorta	ENSG00000177873	ZNF619	3	40518604	40531727	1	protein_coding	285267	ZNF619	2.36448e-05	0.257745	0	0	0	NA	NA	NA	NA	Yes	Left_Ventricle	1.31472e-09	rs6809328
AAo_min_area	ascending aorta minimum area	ascending aorta	ENSG00000177842	ZNF620	3	40547483	40560227	1	protein_coding	253639	ZNF620	6.82676e-06	-0.42708	0	0	0	NA	NA	NA	NA	Yes	Left_Ventricle	3.96153e-10	rs6809328
AAo_min_area	ascending aorta minimum area	ascending aorta	ENSG00000172888	ZNF621	3	40566369	40616176	1	protein_coding	285268	ZNF621	4.17648e-05	-2.2301	0	0	0	NA	NA	NA	NA	Yes	Left_Ventricle:Right_Ventricle	2.58748e-11	rs6809328
AAo_min_area	ascending aorta minimum area	ascending aorta	ENSG00000168036	CTNNB1	3	41236328	41301587	1	protein_coding	1499	CTNNB1	0.999813	0.417285	0	0	0	NA	NA	NA	NA	Yes	Left_Ventricle	2.58748e-11	rs6809328
AAo_min_area	ascending aorta minimum area	ascending aorta	ENSG00000168038	ULK4	3	41288090	42003922	-1	protein_coding	54986	ULK4	1.68589e-23	0.594897	717	23.3	780	5.78146e-19	5.2357e-14	GTEx/v8/Heart_Left_Ventricle:GTEx/v7/Heart_Left_Ventricle:GTEx/v6/Heart_Left_Ventricle	+	No	NA	2.58748e-11	rs6809328
AAo_min_area	ascending aorta minimum area	ascending aorta	ENSG00000182606	TRAK1	3	42055294	42267381	1	protein_coding	22906	TRAK1	9.70917e-05	0.408624	19	8.043	0	NA	NA	NA	NA	No	NA	5.45541e-08	rs6809328
AAo_min_area	ascending aorta minimum area	ascending aorta	ENSG00000157093	LYZL4	3	42438570	42452092	-1	protein_coding	131375	LYZL4	0.112283	-0.18958	0	0	0	NA	NA	NA	NA	Yes	Left_Ventricle	1.31472e-09	rs6809328
AAo_min_area	ascending aorta minimum area	ascending aorta	ENSG00000114812	VIPR1	3	42530791	42579059	1	protein_coding	7433	VIPR1	8.27528e-10	0.910227	0	0	0	NA	NA	NA	NA	Yes	Left_Ventricle	1.31472e-09	rs6809328
AAo_min_area	ascending aorta minimum area	ascending aorta	ENSG00000136068	FLNB	3	57994127	58157982	1	protein_coding	2317	FLNB	0.00243124	NA	34	14.69	0	NA	NA	NA	NA	No	NA	2.22535e-13	rs2686630
AAo_min_area	ascending aorta minimum area	ascending aorta	ENSG00000163684	RPP14	3	58291974	58310422	1	protein_coding	11102	RPP14	0.147341	0.779891	0	0	21	8.08889e-10	7.8652e-75	GTEx/v8/Heart_Atrial_Appendage:GTEx/v8/Heart_Left_Ventricle:GTEx/v7/Heart_Atrial_Appendage:GTEx/v7/Heart_Left_Ventricle	+	No	NA	2.22535e-13	rs2686630
AAo_min_area	ascending aorta minimum area	ascending aorta	ENSG00000179348	GATA2	3	128198270	128212028	-1	protein_coding	2624	GATA2	0.979762	-0.230415	2	16.83	0	NA	NA	NA	NA	No	NA	9.17823e-18	rs55914222
AAo_min_area	ascending aorta minimum area	ascending aorta	ENSG00000177646	ACAD9	3	128598439	128634910	1	protein_coding	28976	ACAD9	2.07158e-05	0.0138001	4	3.6	0	NA	NA	NA	NA	No	NA	9.49516e-10	rs142397837
AAo_min_area	ascending aorta minimum area	ascending aorta	ENSG00000114656	KIAA1257	3	128628709	128721533	-1	protein_coding	57501	KIAA1257	1.74543e-08	-0.170993	3	2.551	0	NA	NA	NA	NA	No	NA	9.49516e-10	rs142397837
AAo_min_area	ascending aorta minimum area	ascending aorta	ENSG00000187695	RP11-723O4.6	3	128628717	128690173	-1	protein_coding	NA	NA	NA	NA	3	2.551	0	NA	NA	NA	NA	No	NA	9.49516e-10	rs142397837
AAo_min_area	ascending aorta minimum area	ascending aorta	ENSG00000181789	COPG1	3	128968449	128996614	1	protein_coding	22820	COPG1	0.998499	-0.474558	0	0	0	NA	NA	NA	NA	Yes	Left_Ventricle	5.43692e-09	rs142397837
AAo_min_area	ascending aorta minimum area	ascending aorta	ENSG00000183624	HMCES	3	128997671	129025029	1	protein_coding	56941	HMCES	4.51657e-05	-0.654692	0	0	0	NA	NA	NA	NA	Yes	Left_Ventricle	5.43692e-09	rs142397837
AAo_min_area	ascending aorta minimum area	ascending aorta	ENSG00000164107	HAND2	4	174446120	174451380	-1	protein_coding	9464	HAND2	0.351298	-0.584922	0	0	0	NA	NA	NA	NA	Yes	Left_Ventricle	7.0372e-16	rs67846163:rs115237310:rs60258086
AAo_min_area	ascending aorta minimum area	ascending aorta	ENSG00000174695	TMEM167A	5	82348665	82373682	-1	protein_coding	153339	TMEM167A	0.388458	1.10186	0	0	0	NA	NA	NA	NA	Yes	Left_Ventricle	5.97979e-12	rs540117003
AAo_min_area	ascending aorta minimum area	ascending aorta	ENSG00000152422	XRCC4	5	82373317	82649606	1	protein_coding	7518	XRCC4	0.00125064	-0.286158	0	0	0	NA	NA	NA	NA	Yes	Left_Ventricle	5.97979e-12	rs540117003
AAo_min_area	ascending aorta minimum area	ascending aorta	ENSG00000038427	VCAN	5	82767284	82878122	1	protein_coding	1462	VCAN	0.999751	-0.333731	0	0	0	NA	NA	NA	NA	Yes	Left_Ventricle	3.94207e-10	rs540117003
AAo_min_area	ascending aorta minimum area	ascending aorta	ENSG00000198677	TTC37	5	94799599	94890711	-1	protein_coding	9652	TTC37	7.99342e-20	0.874584	0	0	0	NA	NA	NA	NA	Yes	Left_Ventricle	1.92813e-24	rs6556904:rs377578631:rs6883111;rs6556904;5:95402098_CT_C;rs11950237;rs10062096:5:95402098_CT_C:rs6556906;rs13187155;rs377578631;5:95414102_CT_C;rs577954703:rs6556904;rs11950237:5:95414102_CT_C:rs6883111;rs10062096:rs6556906
AAo_min_area	ascending aorta minimum area	ascending aorta	ENSG00000164291	ARSK	5	94890778	94940768	1	protein_coding	153642	ARSK	0.00461421	-0.657322	0	0	0	NA	NA	NA	NA	Yes	Left_Ventricle	1.92813e-24	rs6556904:rs377578631:rs6883111;rs6556904;5:95402098_CT_C;rs11950237;rs10062096:5:95402098_CT_C:rs6556906;rs13187155;rs377578631;5:95414102_CT_C;rs577954703:rs6556904;rs11950237:5:95414102_CT_C:rs6883111;rs10062096:rs6556906
AAo_min_area	ascending aorta minimum area	ascending aorta	ENSG00000178015	GPR150	5	94955782	94957846	1	protein_coding	285601	GPR150	0.00224716	-0.0905367	0	0	0	NA	NA	NA	NA	Yes	Left_Ventricle	3.27429e-47	rs6556885:rs397234:rs6556904:rs377578631:rs6883111;rs6556904;5:95402098_CT_C;rs11950237;rs10062096:5:95402098_CT_C:rs6556906;rs13187155;rs377578631;5:95414102_CT_C;rs577954703:rs6556904;rs11950237:5:95414102_CT_C:rs6883111;rs10062096:rs6556906:rs55745974;rs6556904:rs55745974:rs271937;rs59600058:rs59600058:rs55745974;rs4336380;rs6883111;rs528498506:rs55745974;rs4336380:rs13179048:rs4336380:rs271937:rs4336380;rs528498506:rs3762986:rs56092644
AAo_min_area	ascending aorta minimum area	ascending aorta	ENSG00000175449	RFESD	5	94982458	95020477	1	protein_coding	317671	RFESD	0.000253688	-0.733438	0	0	0	NA	NA	NA	NA	Yes	Left_Ventricle	8.1258e-41	rs6556885:rs397234:rs59600058:rs13179048:rs55745974;rs4336380:rs4336380:rs55745974:rs4336380;rs528498506:rs271937;rs59600058
AAo_min_area	ascending aorta minimum area	ascending aorta	ENSG00000145757	SPATA9	5	94987885	95034415	-1	protein_coding	83890	SPATA9	0.00218974	0.360669	0	0	0	NA	NA	NA	NA	Yes	Left_Ventricle	3.27429e-47	rs397234:rs55745974:rs271937;rs59600058:rs59600058:rs55745974;rs4336380;rs6883111;rs528498506:rs55745974;rs4336380:rs13179048:rs4336380:rs4336380;rs528498506:rs271937:rs55745974;rs528498506:rs528498506:rs3762986:rs56092644
AAo_min_area	ascending aorta minimum area	ascending aorta	ENSG00000164292	RHOBTB3	5	95049226	95160087	1	protein_coding	22836	RHOBTB3	0.000533732	1.04967	10	8.591	0	NA	NA	NA	NA	Yes	Left_Ventricle	8.1258e-41	rs6556885;rs10059130;rs6556885:rs10059130:rs12659828:rs59600058:rs13179048:rs55745974;rs4336380:rs4336380:rs55745974:rs4336380;rs528498506:rs271937;rs59600058:rs271937:rs55745974;rs528498506:rs528498506
AAo_min_area	ascending aorta minimum area	ascending aorta	ENSG00000173221	GLRX	5	95087023	95158709	-1	protein_coding	2745	GLRX	0.000187399	0.0465602	10	8.591	0	NA	NA	NA	NA	Yes	Left_Ventricle	8.1258e-41	rs6556885;rs10059130;rs13187155:5:95402098_CT_C;rs11950237:rs11950237:rs59600058:rs13179048:rs55745974;rs4336380:rs4336380:rs55745974:rs4336380;rs528498506:rs271937;rs59600058
AAo_min_area	ascending aorta minimum area	ascending aorta	ENSG00000236882	C5orf27	5	95187936	95195837	1	protein_coding	202299	C5orf27	NA	NA	11	4.836	0	NA	NA	NA	NA	Yes	Left_Ventricle:Right_Ventricle	8.1258e-41	rs10059130;rs12659828;rs59600058:rs13179048:rs55745974;rs4336380:rs4336380:rs55745974:rs4336380;rs528498506:rs271937;rs59600058
AAo_min_area	ascending aorta minimum area	ascending aorta	ENSG00000118985	ELL2	5	95220802	95297775	-1	protein_coding	22936	ELL2	0.998289	-1.43234	3	1.626	0	NA	NA	NA	NA	Yes	Left_Ventricle:Right_Ventricle	3.27429e-47	rs154455;rs10043782;rs12659828:rs154455:rs10043782:rs13187155:5:95402098_CT_C;rs11950237:rs11950237:rs6556904:rs377578631:rs6883111;rs6556904;5:95402098_CT_C;rs11950237;rs10062096:5:95402098_CT_C:rs6556906;rs13187155;rs377578631;5:95414102_CT_C;rs577954703:rs6556904;rs11950237:5:95414102_CT_C:rs6883111;rs10062096:rs6556906:rs55745974;rs6556904:rs55745974:rs271937;rs59600058:rs59600058:rs55745974;rs4336380;rs6883111;rs528498506:rs55745974;rs4336380:rs13179048:rs4336380:rs271937:rs4336380;rs528498506:rs528498506:rs3762986:rs56092644
AAo_min_area	ascending aorta minimum area	ascending aorta	ENSG00000175426	PCSK1	5	95726119	95769847	-1	protein_coding	5122	PCSK1	0.0896398	-0.713945	79	16.11	120	5.70794e-17	3.17957e-12	GTEx/v8/Heart_Atrial_Appendage:GTEx/v7/Heart_Atrial_Appendage	+	Yes	Left_Ventricle	4.15094e-40	rs13179048;rs55745974;rs271937;rs59600058;rs528498506;rs3762986;rs56092644;rs397234:rs13187155:5:95402098_CT_C;rs11950237:rs11950237:rs13179048:rs55745974:rs271937;rs59600058:rs59600058:rs271937:rs55745974;rs528498506:rs528498506
AAo_min_area	ascending aorta minimum area	ascending aorta	ENSG00000153113	CAST	5	95860971	96115299	1	protein_coding	831	CAST	1.55576e-06	0.291307	0	0	0	NA	NA	NA	NA	Yes	Left_Ventricle	8.1258e-41	rs12659828:rs154455:rs6556906:rs6883111;rs6556904;5:95402098_CT_C;rs10062096:rs55745974;rs6556904:rs59600058:rs13179048:rs55745974;rs4336380:rs4336380:rs55745974:rs4336380;rs528498506:rs271937;rs59600058:rs271937:rs55745974;rs528498506:rs3762986:rs56092644
AAo_min_area	ascending aorta minimum area	ascending aorta	ENSG00000247121	CTD-2260A17.2	5	96149731	96271513	-1	protein_coding	NA	NA	NA	NA	0	0	0	NA	NA	NA	NA	Yes	Left_Ventricle	1.14565e-13	rs6556885:rs397234
AAo_min_area	ascending aorta minimum area	ascending aorta	ENSG00000164308	ERAP2	5	96211643	96255420	1	protein_coding	64167	ERAP2	3.18437e-22	1.97532	0	0	0	NA	NA	NA	NA	Yes	Left_Ventricle	1.92813e-24	rs12659828:rs154455:rs397234:rs6556904:rs377578631:rs6883111;rs6556904;5:95402098_CT_C;rs11950237;rs10062096:5:95402098_CT_C:rs6556906;rs13187155;rs377578631;5:95414102_CT_C;rs577954703:rs6556904;rs11950237:5:95414102_CT_C:rs6883111;rs10062096:rs6556906
AAo_min_area	ascending aorta minimum area	ascending aorta	ENSG00000113441	LNPEP	5	96271098	96373219	1	protein_coding	4012	LNPEP	0.998308	1.82123	0	0	0	NA	NA	NA	NA	Yes	Left_Ventricle	1.14565e-13	rs6556885:rs397234
AAo_min_area	ascending aorta minimum area	ascending aorta	ENSG00000058729	RIOK2	5	96496571	96518964	-1	protein_coding	55781	RIOK2	0.00114011	1.00067	0	0	0	NA	NA	NA	NA	Yes	Left_Ventricle	9.88513e-20	rs12659828:rs154455:rs13187155:5:95402098_CT_C;rs11950237:rs11950237
AAo_min_area	ascending aorta minimum area	ascending aorta	ENSG00000064692	SNCAIP	5	121647049	121799914	1	protein_coding	9627	SNCAIP	0.000362968	NA	0	0	0	NA	NA	NA	NA	Yes	Left_Ventricle	2.43682e-15	rs335140:rs2112487:rs335182:rs335196;rs335140:rs72787559:rs9327287:rs335196
AAo_min_area	ascending aorta minimum area	ascending aorta	ENSG00000205302	SNX2	5	122110691	122165803	1	protein_coding	6643	SNX2	0.997941	-0.365485	38	17.68	0	NA	NA	NA	NA	No	NA	1.31758e-09	rs2438150
AAo_min_area	ascending aorta minimum area	ascending aorta	ENSG00000064652	SNX24	5	122179134	122365049	1	protein_coding	28966	SNX24	0.00139281	-0.205893	210	21.6	0	NA	NA	NA	NA	Yes	Left_Ventricle	3.9483e-16	rs2438150;rs2438150:rs335196:rs9327287:rs434775;rs2112487:rs434775;rs2112487;rs337088:rs434775:rs7702622:rs337088
AAo_min_area	ascending aorta minimum area	ascending aorta	ENSG00000168938	PPIC	5	122358945	122372436	-1	protein_coding	5480	PPIC	0.000967993	0.163391	1	2.98	163	2.79322e-05	1.81011e-14	GTEx/v8/Heart_Left_Ventricle	-	No	NA	5.04439e-07	rs2438150
AAo_min_area	ascending aorta minimum area	ascending aorta	ENSG00000061455	PRDM6	5	122424816	122529960	1	protein_coding	93166	PRDM6	NA	-0.0963212	107	19.74	55	9.01868e-11	1.24565e-13	GTEx/v8/Heart_Atrial_Appendage:GTEx/v8/Heart_Left_Ventricle:GTEx/v7/Heart_Left_Ventricle:GTEx/v6/Heart_Left_Ventricle	-	No	NA	1.17672e-15	rs80146384;rs335182;rs337125;rs2112487;rs335140;rs335196;rs72787559;rs9327287;rs434775;rs337088;rs2438150
AAo_min_area	ascending aorta minimum area	ascending aorta	ENSG00000205269	TMEM170B	6	11537938	11583757	1	protein_coding	100113407	TMEM170B	0.674229	1.72769	0	0	0	NA	NA	NA	NA	Yes	Left_Ventricle	9.94579e-13	rs1630736:rs2859338:rs7744333
AAo_min_area	ascending aorta minimum area	ascending aorta	ENSG00000111863	ADTRP	6	11712287	11807279	-1	protein_coding	84830	ADTRP	0.000702618	0.431384	0	0	0	NA	NA	NA	NA	Yes	Left_Ventricle	9.94579e-13	rs1630736:rs2859338:rs2876277
AAo_min_area	ascending aorta minimum area	ascending aorta	ENSG00000078401	EDN1	6	12290596	12297427	1	protein_coding	1906	EDN1	0.0810201	-0.88833	6	8.825	0	NA	NA	NA	NA	Yes	Left_Ventricle:Right_Ventricle	9.94579e-13	rs1630736;rs2859338;rs1630736:rs2859338:rs7744333:rs2504878:rs2876277;rs2504878:rs2876277
AAo_min_area	ascending aorta minimum area	ascending aorta	ENSG00000112137	PHACTR1	6	12717893	13288645	1	protein_coding	221692	PHACTR1	0.664117	NA	0	0	0	NA	NA	NA	NA	Yes	Left_Ventricle	9.94579e-13	rs1630736:rs2859338
AAo_min_area	ascending aorta minimum area	ascending aorta	ENSG00000145979	TBC1D7	6	13266774	13328815	-1	protein_coding	51256	TBC1D7	8.30116e-06	0.944872	0	0	0	NA	NA	NA	NA	Yes	Left_Ventricle	9.94579e-13	rs1630736:rs2859338
AAo_min_area	ascending aorta minimum area	ascending aorta	ENSG00000010818	HIVEP2	6	143072604	143266338	-1	protein_coding	3097	HIVEP2	1	-0.573572	0	0	0	NA	NA	NA	NA	Yes	Left_Ventricle	2.97494e-12	rs5880559;rs2328474:rs2328474:rs5880559
AAo_min_area	ascending aorta minimum area	ascending aorta	ENSG00000146416	AIG1	6	143381633	143661441	1	protein_coding	51390	AIG1	1.90322e-05	NA	30	19.26	0	NA	NA	NA	NA	Yes	Left_Ventricle	2.97494e-12	rs5880559;rs2328474;rs2328474:rs2328474:rs5880559
AAo_min_area	ascending aorta minimum area	ascending aorta	ENSG00000268402	AL031320.1	6	143759575	143764295	1	protein_coding	NA	NA	NA	NA	0	0	0	NA	NA	NA	NA	Yes	Left_Ventricle	2.97494e-12	rs5880559;rs2328474:rs2328474:rs5880559
AAo_min_area	ascending aorta minimum area	ascending aorta	ENSG00000091831	ESR1	6	151977826	152450754	1	protein_coding	2099	ESR1	0.987167	-1.05687	199	15.14	0	NA	NA	NA	NA	Yes	Left_Ventricle	1.19811e-10	rs13203975
AAo_min_area	ascending aorta minimum area	ascending aorta	ENSG00000214841	AC005493.1	7	34685709	34699772	-1	protein_coding	NA	NA	NA	NA	0	0	0	NA	NA	NA	NA	Yes	Left_Ventricle	1.74385e-08	rs6948899;rs11981687:rs11981687:rs336284
AAo_min_area	ascending aorta minimum area	ascending aorta	ENSG00000187258	NPSR1	7	34697851	34917944	1	protein_coding	387129	NPSR1	8.1777e-07	0.111011	0	0	0	NA	NA	NA	NA	Yes	Left_Ventricle	1.74385e-08	rs6948899;rs11981687:rs11981687:rs336284
AAo_min_area	ascending aorta minimum area	ascending aorta	ENSG00000173852	DPY19L1	7	34968488	35077883	-1	protein_coding	23333	DPY19L1	0.142872	-0.82754	149	21.9	0	NA	NA	NA	NA	No	NA	4.29069e-08	rs6948899;rs11981687
AAo_min_area	ascending aorta minimum area	ascending aorta	ENSG00000164532	TBX20	7	35242042	35293758	-1	protein_coding	57057	TBX20	0.337046	NA	127	13.09	226	4.12066e-13	1.08094e-08	GTEx/v8/Heart_Atrial_Appendage:GTEx/v8/Heart_Left_Ventricle:GTEx/v7/Heart_Atrial_Appendage:GTEx/v7/Heart_Left_Ventricle:GTEx/v6/Heart_Atrial_Appendage	+	Yes	Left_Ventricle	5.76872e-12	rs6948899;rs11981687;rs79215950;rs336284;rs28495309;rs336284:rs2592856:rs150260620
AAo_min_area	ascending aorta minimum area	ascending aorta	ENSG00000187037	GPR141	7	37723399	37873390	1	protein_coding	353345	GPR141	1.5323e-05	-0.081923	0	0	0	NA	NA	NA	NA	Yes	Left_Ventricle	1.74385e-08	rs336284
AAo_min_area	ascending aorta minimum area	ascending aorta	ENSG00000086289	EPDR1	7	37723446	37991543	1	protein_coding	54749	EPDR1	0.029388	1.43383	0	0	0	NA	NA	NA	NA	Yes	Left_Ventricle	1.74385e-08	rs336284
AAo_min_area	ascending aorta minimum area	ascending aorta	ENSG00000165171	WBSCR27	7	73248920	73256865	-1	protein_coding	155368	WBSCR27	0.0679117	NA	0	0	2	7.98088e-06	0.000596884	GTEx/v6/Heart_Left_Ventricle	-	No	NA	1.43031e-08	rs6964590
AAo_min_area	ascending aorta minimum area	ascending aorta	ENSG00000049540	ELN	7	73442119	73484237	1	protein_coding	2006	ELN	1.51996e-05	-0.802878	24	14.97	0	NA	NA	NA	NA	No	NA	5.35261e-55	rs11768878;rs73144900;rs1859761;rs56020114;rs113336697;rs2528796;rs10224499;rs11761337;rs810547
AAo_min_area	ascending aorta minimum area	ascending aorta	ENSG00000106683	LIMK1	7	73497263	73536855	1	protein_coding	3984	LIMK1	0.990896	-0.781218	20	10.09	0	NA	NA	NA	NA	No	NA	9.08797e-12	rs810547;rs11761337;7:73541836_AAG_A;rs414417
AAo_min_area	ascending aorta minimum area	ascending aorta	ENSG00000170381	SEMA3E	7	82993222	83278326	-1	protein_coding	9723	SEMA3E	0.0304479	2.23784	0	0	0	NA	NA	NA	NA	Yes	Left_Ventricle	3.45007e-23	rs71082195:rs1429746:rs1429745:rs2463475
AAo_min_area	ascending aorta minimum area	ascending aorta	ENSG00000153993	SEMA3D	7	84624869	84816171	-1	protein_coding	223117	SEMA3D	3.5308e-05	0.161253	0	0	0	NA	NA	NA	NA	Yes	Left_Ventricle	7.03529e-09	rs2534846:rs71082195
AAo_min_area	ascending aorta minimum area	ascending aorta	ENSG00000175806	MSRA	8	9911778	10286401	1	protein_coding	4482	MSRA	1.69976e-06	0.60153	145	16.24	0	NA	NA	NA	NA	Yes	Left_Ventricle:Right_Ventricle	4.04575e-11	rs13272731;rs7832708;rs4840467;rs11786677;rs13272731:rs7832708:rs4840467;rs13272731:rs4840467:rs11786677:rs7832708
AAo_min_area	ascending aorta minimum area	ascending aorta	ENSG00000215346	AF131215.5	8	10983980	10987745	-1	protein_coding	NA	NA	NA	NA	14	4.532	0	NA	NA	NA	NA	Yes	Left_Ventricle	5.4031e-09	rs4314618;rs4314618:rs9286062:rs4314618;rs2618443;rs9286062:rs4314618;rs9286062
AAo_min_area	ascending aorta minimum area	ascending aorta	ENSG00000104643	MTMR9	8	11141925	11185646	1	protein_coding	66036	MTMR9	0.210866	1.57932	52	11.48	44	9.67459e-06	0.00727479	GTEx/v8/Heart_Atrial_Appendage:GTEx/v7/Heart_Atrial_Appendage	+	Yes	Left_Ventricle:Right_Ventricle	2.32714e-10	rs9286062;rs4314618;rs2618443;rs13272731:rs4314618:rs9286062:rs4314618;rs9286062:rs4314618
AAo_min_area	ascending aorta minimum area	ascending aorta	ENSG00000177710	SLC35G5	8	11188397	11189717	1	protein_coding	83650	SLC35G5	0.0274846	0.517542	3	5.259	0	NA	NA	NA	NA	Yes	Left_Ventricle	3.48258e-08	rs9286062;rs4314618
AAo_min_area	ascending aorta minimum area	ascending aorta	ENSG00000184608	C8orf12	8	11225911	11296167	1	protein_coding	83656	C8orf12	0.311269	NA	36	7.786	42	1.3458e-05	0.00018213	GTEx/v8/Heart_Atrial_Appendage	-	Yes	Left_Ventricle	1.95868e-09	rs6985489;rs7836059;rs4314618;rs9286062
AAo_min_area	ascending aorta minimum area	ascending aorta	ENSG00000154319	FAM167A	8	11278972	11332224	-1	protein_coding	83648	FAM167A	0.000192998	0.911878	13	10.02	193	2.12383e-07	0.00195437	GTEx/v7/Heart_Atrial_Appendage	-	No	NA	1.40369e-10	rs7836059;rs6985489;rs2618443;rs4314618;rs9286062;rs12541800;rs13280442;rs2244894;rs4510815;rs11250162;rs10102524
AAo_min_area	ascending aorta minimum area	ascending aorta	ENSG00000136573	BLK	8	11351510	11422113	1	protein_coding	640	BLK	2.86166e-07	-0.273662	60	10.74	0	NA	NA	NA	NA	No	NA	7.19844e-11	rs2618443;rs12541800;rs13280442;rs2244894;rs4314618
AAo_min_area	ascending aorta minimum area	ascending aorta	ENSG00000136574	GATA4	8	11534468	11617511	1	protein_coding	2626	GATA4	0.802155	0.664929	32	13.44	0	NA	NA	NA	NA	No	NA	2.14937e-10	rs11250162;rs10102524;rs4510815;rs760364950;rs2409807
AAo_min_area	ascending aorta minimum area	ascending aorta	ENSG00000255394	C8orf49	8	11618896	11620309	1	protein_coding	606553	C8orf49	NA	NA	0	0	34	4.63943e-08	2.13661e-18	GTEx/v8/Heart_Atrial_Appendage:GTEx/v8/Heart_Left_Ventricle:GTEx/v7/Heart_Atrial_Appendage:GTEx/v7/Heart_Left_Ventricle	+	No	NA	2.14937e-10	rs9286062;rs11250162;rs4314618;rs2618443;rs12541800
AAo_min_area	ascending aorta minimum area	ascending aorta	ENSG00000154328	NEIL2	8	11627148	11644855	1	protein_coding	252969	NEIL2	2.111e-09	2.68904	0	0	291	1.06746e-08	2.37111e-21	GTEx/v8/Heart_Atrial_Appendage:GTEx/v8/Heart_Left_Ventricle:GTEx/v7/Heart_Atrial_Appendage:GTEx/v6/Heart_Atrial_Appendage	+	No	NA	2.32714e-10	rs4314618;rs9286062;rs2618443;rs6985489;rs7836059;rs12541800;rs13280442;rs2244894;rs11250162;rs10102524
AAo_min_area	ascending aorta minimum area	ascending aorta	ENSG00000079459	FDFT1	8	11653082	11696818	1	protein_coding	2222	FDFT1	NA	1.28566	0	0	5	2.49708e-05	8.04324e-05	GTEx/v8/Heart_Atrial_Appendage:GTEx/v8/Heart_Left_Ventricle	+	No	NA	3.45244e-10	rs4314618;rs11250162;rs12541800;rs2618443;rs13280442;rs2244894
AAo_min_area	ascending aorta minimum area	ascending aorta	ENSG00000255046	RP11-297N6.4	8	11655437	11660077	-1	protein_coding	NA	NA	NA	NA	0	0	39	1.11939e-06	5.37179e-09	GTEx/v8/Heart_Atrial_Appendage	-	No	NA	1.40369e-10	rs4314618;rs2618443;rs9286062;rs12541800;rs13280442;rs2244894;rs4510815;rs11250162;rs10102524
AAo_min_area	ascending aorta minimum area	ascending aorta	ENSG00000205883	DEFB135	8	11839830	11842099	1	protein_coding	613209	DEFB135	1.31655e-06	0.0826432	0	0	0	NA	NA	NA	NA	Yes	Left_Ventricle	3.87405e-09	rs12541800;rs2618443:rs2618443
AAo_min_area	ascending aorta minimum area	ascending aorta	ENSG00000205882	DEFB134	8	11850692	11853821	-1	protein_coding	613211	DEFB134	0.0322373	0.812798	0	0	0	NA	NA	NA	NA	Yes	Left_Ventricle	3.87405e-09	rs12541800;rs2618443:rs2618443
AAo_min_area	ascending aorta minimum area	ascending aorta	ENSG00000255098	RP11-481A20.11	8	11870545	11873043	-1	protein_coding	NA	NA	NA	NA	0	0	0	NA	NA	NA	NA	Yes	Left_Ventricle	3.87405e-09	rs12541800;rs2618443:rs2618443
AAo_min_area	ascending aorta minimum area	ascending aorta	ENSG00000104321	TRPA1	8	72932152	72987852	-1	protein_coding	8989	TRPA1	9.96589e-23	1.86837	0	0	0	NA	NA	NA	NA	Yes	Left_Ventricle	6.00911e-08	rs141937079
AAo_min_area	ascending aorta minimum area	ascending aorta	ENSG00000254349	RP11-758M4.1	8	75512010	75735548	1	protein_coding	441355	MIR2052HG	NA	NA	76	14.09	0	NA	NA	NA	NA	No	NA	4.76982e-12	rs141937079;rs141775964;8:75736451_CT_C
AAo_min_area	ascending aorta minimum area	ascending aorta	ENSG00000137558	PI15	8	75736772	75767264	1	protein_coding	51050	PI15	0.00430939	1.97091	50	14.21	0	NA	NA	NA	NA	Yes	Left_Ventricle	4.76982e-12	rs141775964;rs141937079;8:75736451_CT_C
AAo_min_area	ascending aorta minimum area	ascending aorta	ENSG00000156795	WDYHV1	8	124428965	124479470	1	protein_coding	55093	WDYHV1	0.000384005	NA	0	0	5	4.59248e-09	4.26139e-53	GTEx/v8/Heart_Atrial_Appendage:GTEx/v7/Heart_Atrial_Appendage:GTEx/v7/Heart_Left_Ventricle	+	No	NA	2.41046e-15	rs34557926;rs10086151
AAo_min_area	ascending aorta minimum area	ascending aorta	ENSG00000156804	FBXO32	8	124510129	124553446	-1	protein_coding	114907	FBXO32	0.972568	0.0163737	5	13.84	0	NA	NA	NA	NA	No	NA	2.411e-08	rs10086151;rs11774297;rs12547165
AAo_min_area	ascending aorta minimum area	ascending aorta	ENSG00000175946	KLHL38	8	124657767	124665190	-1	protein_coding	340359	KLHL38	3.93865e-06	-0.0554386	0	0	0	NA	NA	NA	NA	Yes	Left_Ventricle	4.12754e-08	rs10086151:rs11774297:rs10086151;rs11774297
AAo_min_area	ascending aorta minimum area	ascending aorta	ENSG00000176853	FAM91A1	8	124780696	124827692	1	protein_coding	157769	FAM91A1	0.515694	-0.530024	0	0	0	NA	NA	NA	NA	Yes	Left_Ventricle	4.12754e-08	rs10086151:rs11774297:rs10086151;rs11774297
AAo_min_area	ascending aorta minimum area	ascending aorta	ENSG00000183665	TRMT12	8	125463048	125474391	1	protein_coding	55039	TRMT12	0.942426	0.721185	0	0	0	NA	NA	NA	NA	Yes	Left_Ventricle	4.12754e-08	rs10086151:rs11774297:rs10086151;rs11774297
AAo_min_area	ascending aorta minimum area	ascending aorta	ENSG00000170881	RNF139	8	125486979	125500155	1	protein_coding	11236	RNF139	0.0608738	-0.469221	0	0	0	NA	NA	NA	NA	Yes	Left_Ventricle	4.12754e-08	rs10086151:rs11774297:rs10086151;rs11774297
AAo_min_area	ascending aorta minimum area	ascending aorta	ENSG00000170312	CDK1	10	62538089	62554610	1	protein_coding	983	CDK1	0.970572	-0.363031	0	0	0	NA	NA	NA	NA	Yes	Left_Ventricle	NA	rs6479877
AAo_min_area	ascending aorta minimum area	ascending aorta	ENSG00000150347	ARID5B	10	63661059	63856703	1	protein_coding	84159	ARID5B	0.99989	-1.13936	0	0	0	NA	NA	NA	NA	Yes	Left_Ventricle	9.60172e-14	rs6479877:rs71463509:rs6479877;rs1896995:rs1896995
AAo_min_area	ascending aorta minimum area	ascending aorta	ENSG00000182010	RTKN2	10	63942794	64028466	-1	protein_coding	219790	RTKN2	1.30977e-14	2.54628	0	0	0	NA	NA	NA	NA	Yes	Left_Ventricle	1.05109e-13	rs71463509:rs6479877:rs6479877;rs1896995:rs2893923
AAo_min_area	ascending aorta minimum area	ascending aorta	ENSG00000138311	ZNF365	10	64133951	64431771	1	protein_coding	22891	ZNF365	3.62115e-05	-0.151965	0	0	0	NA	NA	NA	NA	Yes	Left_Ventricle	NA	rs6479877
AAo_min_area	ascending aorta minimum area	ascending aorta	ENSG00000181915	ADO	10	64564516	64568238	1	protein_coding	84890	ADO	0.745073	-0.496919	0	0	0	NA	NA	NA	NA	Yes	Left_Ventricle	1.05109e-13	rs71463509:rs6479877:rs6479877;rs1896995:rs2893923
AAo_min_area	ascending aorta minimum area	ascending aorta	ENSG00000122877	EGR2	10	64571756	64679660	-1	protein_coding	1959	EGR2	0.619543	-0.491267	2	13.78	0	NA	NA	NA	NA	Yes	Left_Ventricle	NA	rs6479877
AAo_min_area	ascending aorta minimum area	ascending aorta	ENSG00000148572	NRBF2	10	64893050	64914783	1	protein_coding	29982	NRBF2	0.0821062	-0.409713	36	13.93	169	7.38617e-08	0.000596884	GTEx/v6/Heart_Atrial_Appendage:GTEx/v6/Heart_Left_Ventricle	+	Yes	Left_Ventricle:Right_Ventricle	1.05109e-13	rs71463509;rs6479877;rs2893923;rs1896995;rs71463509:rs6479877:rs6479877;rs1896995:rs2893923:rs1896995
AAo_min_area	ascending aorta minimum area	ascending aorta	ENSG00000171988	JMJD1C	10	64926981	65225722	-1	protein_coding	221037	JMJD1C	1	-0.552974	289	20.3	0	NA	NA	NA	NA	Yes	Left_Ventricle:Right_Ventricle	3.8156e-14	rs6479877;rs71463509;rs1896995;rs2893923;rs6479877:rs71463509:rs6479877;rs1896995:rs2893923:rs6479877;rs2893923:rs1896995
AAo_min_area	ascending aorta minimum area	ascending aorta	ENSG00000165476	REEP3	10	65281123	65384883	1	protein_coding	221035	REEP3	0.0129813	1.39842	165	18.56	21	5.29743e-05	0.0480526	GTEx/v8/Heart_Left_Ventricle	-	Yes	Left_Ventricle	1.05109e-13	rs6479877;rs1896995;rs71463509;rs2893923;rs6479877:rs71463509:rs6479877;rs1896995:rs2893923
AAo_min_area	ascending aorta minimum area	ascending aorta	ENSG00000186188	FFAR4	10	95326422	95364237	1	protein_coding	338557	FFAR4	0.00557249	2.243	0	0	0	NA	NA	NA	NA	Yes	Left_Ventricle	8.0342e-15	rs12771055;rs7904979
AAo_min_area	ascending aorta minimum area	ascending aorta	ENSG00000176273	SLC35G1	10	95653730	95715819	1	protein_coding	159371	SLC35G1	0.917136	-0.688312	0	0	0	NA	NA	NA	NA	Yes	Left_Ventricle:Right_Ventricle	1.67663e-16	rs10882398:rs10882398;rs34925856:rs34925856:rs12771055:rs12217597:rs12771055;rs7904979
AAo_min_area	ascending aorta minimum area	ascending aorta	ENSG00000138193	PLCE1	10	95753746	96092580	1	protein_coding	51196	PLCE1	0.204556	NA	105	19.2	0	NA	NA	NA	NA	Yes	Left_Ventricle:Right_Ventricle	1.67663e-16	rs10882398;rs34925856;rs12771055;rs12217597;rs12771055:rs12217597:rs12771055;rs7904979
AAo_min_area	ascending aorta minimum area	ascending aorta	ENSG00000173145	NOC3L	10	96075004	96122716	-1	protein_coding	64318	NOC3L	1.14013e-06	1.12263	94	17.48	241	3.22121e-18	2.17353e-13	GTEx/v8/Heart_Atrial_Appendage:GTEx/v8/Heart_Left_Ventricle:GTEx/v7/Heart_Atrial_Appendage:GTEx/v7/Heart_Left_Ventricle:GTEx/v6/Heart_Atrial_Appendage:GTEx/v6/Heart_Left_Ventricle	-	Yes	Left_Ventricle	1.67663e-16	rs12217597;rs12771055;rs7904979;rs10882398:rs10882398;rs34925856:rs34925856:rs12771055:rs12217597:rs12771055
AAo_min_area	ascending aorta minimum area	ascending aorta	ENSG00000108239	TBC1D12	10	96162261	96295687	1	protein_coding	23232	TBC1D12	0.00264365	0.292902	21	13.28	0	NA	NA	NA	NA	Yes	Left_Ventricle	1.67663e-16	rs12771055;rs7904979;rs12217597:rs12771055:rs12771055
AAo_min_area	ascending aorta minimum area	ascending aorta	ENSG00000108242	CYP2C18	10	96443251	96495947	1	protein_coding	1562	CYP2C18	5.26729e-08	0.613729	22	7.938	0	NA	NA	NA	NA	No	NA	9.12435e-09	rs7904979
AAo_min_area	ascending aorta minimum area	ascending aorta	ENSG00000165841	CYP2C19	10	96447911	96613017	1	protein_coding	1557	CYP2C19	2.53769e-10	-0.174574	62	10.13	0	NA	NA	NA	NA	No	NA	6.41091e-09	rs7904979
AAo_min_area	ascending aorta minimum area	ascending aorta	ENSG00000138109	CYP2C9	10	96698415	96749147	1	protein_coding	1559	CYP2C9	2.53599e-08	0.0773535	26	9.127	0	NA	NA	NA	NA	No	NA	3.07455e-08	rs7904979
AAo_min_area	ascending aorta minimum area	ascending aorta	ENSG00000131620	ANO1	11	69924408	70035634	1	protein_coding	55107	ANO1	0.993085	-0.541338	52	18.56	0	NA	NA	NA	NA	No	NA	3.19189e-15	rs2509133;rs2515289;rs11235460;rs875107
AAo_min_area	ascending aorta minimum area	ascending aorta	ENSG00000168040	FADD	11	70049269	70053496	1	protein_coding	8772	FADD	0.665953	-0.0112488	8	8.125	0	NA	NA	NA	NA	No	NA	2.9198e-08	rs11235460
AAo_min_area	ascending aorta minimum area	ascending aorta	ENSG00000134917	ADAMTS8	11	130274820	130298888	-1	protein_coding	11095	ADAMTS8	1.05565e-08	-0.530041	12	16.91	0	NA	NA	NA	NA	No	NA	1.92833e-10	rs747249
AAo_min_area	ascending aorta minimum area	ascending aorta	ENSG00000120451	SNX19	11	130745331	130786404	-1	protein_coding	399979	SNX19	9.83338e-07	0.319172	0	0	0	NA	NA	NA	NA	Yes	Left_Ventricle:Right_Ventricle	1.53953e-09	rs747249
AAo_min_area	ascending aorta minimum area	ascending aorta	ENSG00000111716	LDHB	12	21788276	21910791	-1	protein_coding	3945	LDHB	2.0275e-05	0.592299	0	0	0	NA	NA	NA	NA	Yes	Left_Ventricle	3.61346e-12	rs861202:rs861202;rs3782668:rs3782668
AAo_min_area	ascending aorta minimum area	ascending aorta	ENSG00000121361	KCNJ8	12	21917889	21928515	-1	protein_coding	3764	KCNJ8	0.25677	0.349409	0	0	0	NA	NA	NA	NA	Yes	Left_Ventricle	3.61346e-12	rs861202:rs861202;rs3782668:rs3782668
AAo_min_area	ascending aorta minimum area	ascending aorta	ENSG00000069431	ABCC9	12	21950335	22094336	-1	protein_coding	10060	ABCC9	0.000700543	-1.24238	44	18.17	0	NA	NA	NA	NA	Yes	Left_Ventricle:Right_Ventricle	3.61346e-12	rs861202;rs3782668;rs861202:rs861202;rs3782668:rs3782668
AAo_min_area	ascending aorta minimum area	ascending aorta	ENSG00000198673	FAM19A2	12	62102040	62672931	-1	protein_coding	338811	FAM19A2	0.547457	-1.13592	65	16.96	0	NA	NA	NA	NA	Yes	Left_Ventricle	5.80419e-11	rs751458081
AAo_min_area	ascending aorta minimum area	ascending aorta	ENSG00000135655	USP15	12	62654119	62811211	1	protein_coding	9958	USP15	0.990365	-0.609228	117	16.96	91	2.07015e-05	0.000865837	GTEx/v8/Heart_Atrial_Appendage	-	Yes	Left_Ventricle	4.0119e-11	rs751458081
AAo_min_area	ascending aorta minimum area	ascending aorta	ENSG00000061987	MON2	12	62860597	62991363	1	protein_coding	23041	MON2	0.982708	-0.57628	0	0	0	NA	NA	NA	NA	Yes	Left_Ventricle	4.14295e-11	rs751458081
AAo_min_area	ascending aorta minimum area	ascending aorta	ENSG00000221949	C12orf61	12	62995531	62997214	-1	protein_coding	283416	C12orf61	0.0545282	-0.168504	0	0	0	NA	NA	NA	NA	Yes	Left_Ventricle	4.14295e-11	rs751458081
AAo_min_area	ascending aorta minimum area	ascending aorta	ENSG00000111110	PPM1H	12	63037762	63328817	-1	protein_coding	57460	PPM1H	0.855024	0.893071	0	0	0	NA	NA	NA	NA	Yes	Left_Ventricle	4.14295e-11	rs751458081
AAo_min_area	ascending aorta minimum area	ascending aorta	ENSG00000268028	AC025262.1	12	65090189	65090329	-1	protein_coding	NA	NA	NA	NA	0	0	0	NA	NA	NA	NA	Yes	Left_Ventricle	4.0119e-11	rs751458081
AAo_min_area	ascending aorta minimum area	ascending aorta	ENSG00000132958	TPTE2	13	19997017	20110903	-1	protein_coding	93492	TPTE2	3.69447e-08	-0.0352331	0	0	0	NA	NA	NA	NA	Yes	Left_Ventricle	2.61166e-31	rs7994761
AAo_min_area	ascending aorta minimum area	ascending aorta	ENSG00000100628	ASB2	14	94400499	94443137	-1	protein_coding	51676	ASB2	4.58911e-05	-0.608926	0	0	9	3.73574e-06	0.00155109	GTEx/v8/Heart_Atrial_Appendage:GTEx/v7/Heart_Atrial_Appendage	+	No	NA	2.43946e-08	rs879981
AAo_min_area	ascending aorta minimum area	ascending aorta	ENSG00000089723	OTUB2	14	94492675	94515276	1	protein_coding	78990	OTUB2	9.30775e-06	0.0109897	14	7.551	0	NA	NA	NA	NA	No	NA	3.63853e-12	rs12890024;rs879981;14:94469894_GAC_G
AAo_min_area	ascending aorta minimum area	ascending aorta	ENSG00000089737	DDX24	14	94517266	94547591	-1	protein_coding	57062	DDX24	0.221393	0.244471	1	0.358	0	NA	NA	NA	NA	No	NA	2.24621e-07	rs879981
AAo_min_area	ascending aorta minimum area	ascending aorta	ENSG00000165948	IFI27L1	14	94547628	94570192	1	protein_coding	122509	IFI27L1	0.0764734	0.425957	0	0	12	7.00961e-07	1.63951e-42	GTEx/v8/Heart_Atrial_Appendage:GTEx/v7/Heart_Atrial_Appendage:GTEx/v7/Heart_Left_Ventricle:GTEx/v6/Heart_Left_Ventricle	-	No	NA	1.28027e-15	rs879981;rs4905134
AAo_min_area	ascending aorta minimum area	ascending aorta	ENSG00000165949	IFI27	14	94571182	94583033	1	protein_coding	3429	IFI27	0.0561856	0.437868	0	0	0	NA	NA	NA	NA	Yes	Left_Ventricle	1.47244e-12	rs12890024;rs879981:14:94469894_GAC_G:rs879981
AAo_min_area	ascending aorta minimum area	ascending aorta	ENSG00000119632	IFI27L2	14	94594116	94596590	-1	protein_coding	83982	IFI27L2	0.0015074	NA	0	0	0	NA	NA	NA	NA	Yes	Left_Ventricle	1.47244e-12	rs12890024;rs879981:14:94469894_GAC_G:rs879981
AAo_min_area	ascending aorta minimum area	ascending aorta	ENSG00000119698	PPP4R4	14	94612465	94746072	1	protein_coding	57718	PPP4R4	0.00567425	-0.446251	0	0	0	NA	NA	NA	NA	Yes	Left_Ventricle	1.47244e-12	rs12890024;rs879981:14:94469894_GAC_G:rs879981
AAo_min_area	ascending aorta minimum area	ascending aorta	ENSG00000182512	GLRX5	14	95999840	96011061	1	protein_coding	51218	GLRX5	0.626214	0.307302	0	0	0	NA	NA	NA	NA	Yes	Left_Ventricle	1.47244e-12	rs12890024;rs879981:14:94469894_GAC_G:rs879981
AAo_min_area	ascending aorta minimum area	ascending aorta	ENSG00000259752	FKSG62	15	47425693	47426320	-1	protein_coding	NA	NA	NA	NA	0	0	0	NA	NA	NA	NA	Yes	Left_Ventricle	9.31355e-12	rs1561207:rs9806323
AAo_min_area	ascending aorta minimum area	ascending aorta	ENSG00000128951	DUT	15	48623208	48635570	1	protein_coding	1854	DUT	0.339207	0.328198	0	0	0	NA	NA	NA	NA	Yes	Left_Ventricle	9.31355e-12	rs1561207:rs9806323
AAo_min_area	ascending aorta minimum area	ascending aorta	ENSG00000166147	FBN1	15	48700503	48938046	-1	protein_coding	2200	FBN1	1	0.213406	71	18.62	0	NA	NA	NA	NA	Yes	Left_Ventricle	2.28777e-13	rs1561207;rs9806323;rs1561207:rs9806323:rs1561207
AAo_min_area	ascending aorta minimum area	ascending aorta	ENSG00000103995	CEP152	15	49005125	49103343	-1	protein_coding	22995	CEP152	4.42004e-21	0.395179	0	0	0	NA	NA	NA	NA	Yes	Left_Ventricle:Right_Ventricle	2.28777e-13	rs1561207:rs9806323:rs1561207;rs9806323
AAo_min_area	ascending aorta minimum area	ascending aorta	ENSG00000255302	EID1	15	49170083	49172380	1	protein_coding	23741	EID1	0.645355	-1.03311	0	0	0	NA	NA	NA	NA	Yes	Left_Ventricle	9.31355e-12	rs1561207:rs9806323
AAo_min_area	ascending aorta minimum area	ascending aorta	ENSG00000138593	SECISBP2L	15	49280673	49338760	-1	protein_coding	9728	SECISBP2L	0.101713	-0.941287	0	0	0	NA	NA	NA	NA	Yes	Left_Ventricle	3.04086e-13	rs1561207:rs9806323
AAo_min_area	ascending aorta minimum area	ascending aorta	ENSG00000166262	FAM227B	15	49619159	49913128	-1	protein_coding	196951	FAM227B	2.74009e-16	1.54273	0	0	0	NA	NA	NA	NA	Yes	Left_Ventricle	2.28777e-13	rs1561207:rs9806323
AAo_min_area	ascending aorta minimum area	ascending aorta	ENSG00000104047	DTWD1	15	49913177	49937333	1	protein_coding	56986	DTWD1	1.40544e-05	1.15458	0	0	0	NA	NA	NA	NA	Yes	Left_Ventricle	2.28777e-13	rs1561207:rs9806323
AAo_min_area	ascending aorta minimum area	ascending aorta	ENSG00000104043	ATP8B4	15	50150435	50475014	-1	protein_coding	79895	ATP8B4	2.42164e-27	1.64945	0	0	0	NA	NA	NA	NA	Yes	Left_Ventricle	2.28777e-13	rs1561207;rs9806323:rs1561207:rs9806323
AAo_min_area	ascending aorta minimum area	ascending aorta	ENSG00000140284	SLC27A2	15	50474393	50528592	1	protein_coding	11001	SLC27A2	2.58258e-05	0.339774	0	0	0	NA	NA	NA	NA	Yes	Left_Ventricle	2.28777e-13	rs1561207;rs9806323:rs1561207:rs9806323
AAo_min_area	ascending aorta minimum area	ascending aorta	ENSG00000140287	HDC	15	50534144	50558223	-1	protein_coding	3067	HDC	0.514823	-0.20223	0	0	0	NA	NA	NA	NA	Yes	Left_Ventricle	2.28777e-13	rs1561207
AAo_min_area	ascending aorta minimum area	ascending aorta	ENSG00000104064	GABPB1	15	50569389	50647605	-1	protein_coding	2553	GABPB1	0.929888	-0.522679	0	0	0	NA	NA	NA	NA	Yes	Left_Ventricle	3.04086e-13	rs1561207
AAo_min_area	ascending aorta minimum area	ascending aorta	ENSG00000137869	CYP19A1	15	51500254	51630807	-1	protein_coding	1588	CYP19A1	0.00055961	0.218469	0	0	0	NA	NA	NA	NA	Yes	Left_Ventricle	4.80514e-13	rs1561207
AAo_min_area	ascending aorta minimum area	ascending aorta	ENSG00000186417	GLDN	15	51633826	51700210	1	protein_coding	342035	GLDN	1.79271e-11	-0.637628	0	0	0	NA	NA	NA	NA	Yes	Left_Ventricle	4.80514e-13	rs1561207
AAo_min_area	ascending aorta minimum area	ascending aorta	ENSG00000137818	RPLP1	15	69745123	69748255	1	protein_coding	6176	RPLP1	0.680907	-0.586636	0	0	0	NA	NA	NA	NA	Yes	Left_Ventricle	1.2082e-10	rs1441356:rs28534790:rs28534790;rs8024384
AAo_min_area	ascending aorta minimum area	ascending aorta	ENSG00000129028	THAP10	15	71173681	71185124	-1	protein_coding	56906	THAP10	0.00119434	-0.537921	0	0	0	NA	NA	NA	NA	Yes	Left_Ventricle	1.2082e-10	rs1441356:rs28534790:rs28534790;rs8024384
AAo_min_area	ascending aorta minimum area	ascending aorta	ENSG00000187720	THSD4	15	71389291	72075722	1	protein_coding	79875	THSD4	0.00181827	0.891674	99	16.19	0	NA	NA	NA	NA	Yes	Left_Ventricle	6.43377e-16	rs1441358;rs4777362;rs28534790;rs8023818;rs1441356;rs8024384;rs4777362:rs28534790:rs1441358;rs4777362:rs1441358:rs8023818:rs1441358;rs1441356:rs1441358;rs8023818:rs1441356:rs28534790
AAo_min_area	ascending aorta minimum area	ascending aorta	ENSG00000225362	CT62	15	71402583	71407833	-1	protein_coding	196993	CT62	0.0331982	-0.0686098	0	0	0	NA	NA	NA	NA	Yes	Left_Ventricle	6.43377e-16	rs1441358;rs8023818;rs4777362:rs28534790:rs1441358;rs4777362:rs1441358:rs8023818:rs1441358;rs1441356:rs1441358;rs8023818:rs1441356:rs28534790;rs8024384:rs8024384
AAo_min_area	ascending aorta minimum area	ascending aorta	ENSG00000141084	RANBP10	16	67757005	67840555	-1	protein_coding	57610	RANBP10	0.951824	-2.1592	0	0	0	NA	NA	NA	NA	Yes	Left_Ventricle	6.56311e-19	rs72783110:rs62053262;rs62052821
AAo_min_area	ascending aorta minimum area	ascending aorta	ENSG00000102904	TSNAXIP1	16	67840668	67866051	1	protein_coding	55815	TSNAXIP1	9.27238e-18	-0.329502	0	0	0	NA	NA	NA	NA	Yes	Left_Ventricle	6.56311e-19	rs72783110:rs62053262;rs62052821
AAo_min_area	ascending aorta minimum area	ascending aorta	ENSG00000168286	THAP11	16	67876213	67878097	1	protein_coding	57215	THAP11	0.465633	NA	0	0	0	NA	NA	NA	NA	Yes	Left_Ventricle	6.56311e-19	rs72783110:rs62053262;rs62052821
AAo_min_area	ascending aorta minimum area	ascending aorta	ENSG00000182810	DDX28	16	68055179	68057770	-1	protein_coding	55794	DDX28	0.0348937	-0.695273	0	0	0	NA	NA	NA	NA	Yes	Left_Ventricle	3.02187e-10	rs117583475
AAo_min_area	ascending aorta minimum area	ascending aorta	ENSG00000263203	CHTF8	16	69152757	69154331	-1	protein_coding	54921	CHTF8	NA	-0.491897	0	0	0	NA	NA	NA	NA	Yes	Left_Ventricle	4.06383e-18	rs72783110:rs62053262;rs62052821
AAo_min_area	ascending aorta minimum area	ascending aorta	ENSG00000213380	COG8	16	69354043	69373570	-1	protein_coding	84342	COG8	1.87304e-05	-0.173605	0	0	0	NA	NA	NA	NA	Yes	Left_Ventricle	5.58235e-10	rs72783110
AAo_min_area	ascending aorta minimum area	ascending aorta	ENSG00000272617	RP11-343C2.12	16	69362547	69368774	-1	protein_coding	84342	COG8	NA	NA	0	0	0	NA	NA	NA	NA	Yes	Left_Ventricle	5.58235e-10	rs72783110
AAo_min_area	ascending aorta minimum area	ascending aorta	ENSG00000260371	RP11-343C2.9	16	69368994	69390209	-1	protein_coding	NA	NA	NA	NA	0	0	0	NA	NA	NA	NA	Yes	Left_Ventricle	5.58235e-10	rs72783110
AAo_min_area	ascending aorta minimum area	ascending aorta	ENSG00000259900	RP11-343C2.7	16	69369179	69385633	-1	protein_coding	NA	NA	NA	NA	0	0	0	NA	NA	NA	NA	Yes	Left_Ventricle	5.58235e-10	rs72783110
AAo_min_area	ascending aorta minimum area	ascending aorta	ENSG00000132603	NIP7	16	69373333	69377014	1	protein_coding	51388	NIP7	0.603152	1.12924	0	0	0	NA	NA	NA	NA	Yes	Left_Ventricle	5.58235e-10	rs72783110
AAo_min_area	ascending aorta minimum area	ascending aorta	ENSG00000157315	TMED6	16	69377151	69385712	-1	protein_coding	146456	TMED6	0.000563599	-0.289729	0	0	0	NA	NA	NA	NA	Yes	Left_Ventricle	5.58235e-10	rs72783110
AAo_min_area	ascending aorta minimum area	ascending aorta	ENSG00000132604	TERF2	16	69389464	69442474	-1	protein_coding	7014	TERF2	0.927472	-0.576801	0	0	0	NA	NA	NA	NA	Yes	Left_Ventricle:Right_Ventricle	6.56311e-19	16:69561957_CA_C:rs72783110:rs62052821:rs62053262;rs62052821:rs117583475
AAo_min_area	ascending aorta minimum area	ascending aorta	ENSG00000103018	CYB5B	16	69458428	69500169	1	protein_coding	80777	CYB5B	0.259578	0.0505453	0	0	0	NA	NA	NA	NA	Yes	Left_Ventricle:Right_Ventricle	6.56311e-19	16:69561957_CA_C:rs72783110:rs62052821:rs62053262;rs62052821:rs117583475
AAo_min_area	ascending aorta minimum area	ascending aorta	ENSG00000102908	NFAT5	16	69598997	69738569	1	protein_coding	10725	NFAT5	0.999991	-0.852026	34	11.9	0	NA	NA	NA	NA	Yes	Left_Ventricle	6.56311e-19	rs72783110;rs62052821;rs62053262;rs117583475;rs72783110:rs117583475:rs62053262
AAo_min_area	ascending aorta minimum area	ascending aorta	ENSG00000157322	CLEC18A	16	69984810	69998141	1	protein_coding	348174	CLEC18A	0.144114	-0.618371	0	0	4	4.4647e-05	1.31766e-20	GTEx/v8/Heart_Atrial_Appendage:GTEx/v7/Heart_Atrial_Appendage	+	No	NA	3.62784e-27	rs62053262;rs62052821
AAo_min_area	ascending aorta minimum area	ascending aorta	ENSG00000090857	PDPR	16	70147529	70195203	1	protein_coding	55066	PDPR	4.85026e-08	2.68029	0	0	0	NA	NA	NA	NA	Yes	Left_Ventricle	3.02187e-10	rs72783110:rs117583475
AAo_min_area	ascending aorta minimum area	ascending aorta	ENSG00000269866	FKSG63	16	70258261	70258641	1	protein_coding	NA	NA	NA	NA	0	0	0	NA	NA	NA	NA	Yes	Left_Ventricle	3.02187e-10	rs117583475
AAo_min_area	ascending aorta minimum area	ascending aorta	ENSG00000223496	EXOSC6	16	70284134	70285833	-1	protein_coding	118460	EXOSC6	0.494174	-0.495643	0	0	9	3.35545e-05	5.80943e-103	GTEx/v8/Heart_Atrial_Appendage:GTEx/v7/Heart_Left_Ventricle	+	No	NA	1.19629e-16	rs62053262;rs62052821
AAo_min_area	ascending aorta minimum area	ascending aorta	ENSG00000090861	AARS	16	70286198	70323446	-1	protein_coding	16	AARS	4.67832e-05	NA	1	5.023	0	NA	NA	NA	NA	Yes	Left_Ventricle	6.56311e-19	rs62053262;rs62052821;rs72783110:rs62053262;rs62052821:rs117583475
AAo_min_area	ascending aorta minimum area	ascending aorta	ENSG00000157349	DDX19B	16	70323566	70369186	1	protein_coding	11269	DDX19B	0.0357118	-0.91354	2	7.035	0	NA	NA	NA	NA	Yes	Left_Ventricle	6.56311e-19	rs62053262;rs62052821;rs72783110:rs62053262;rs62052821:rs117583475
AAo_min_area	ascending aorta minimum area	ascending aorta	ENSG00000260537	RP11-529K1.3	16	70333097	70400163	1	protein_coding	NA	NA	NA	NA	2	7.035	0	NA	NA	NA	NA	Yes	Left_Ventricle	6.56311e-19	rs62053262;rs62052821;rs72783110:rs62053262;rs62052821:rs117583475
AAo_min_area	ascending aorta minimum area	ascending aorta	ENSG00000168872	DDX19A	16	70380732	70407286	1	protein_coding	55308	DDX19A	0.923061	-0.880373	1	7.035	0	NA	NA	NA	NA	No	NA	NA	rs62053262;rs62052821
AAo_min_area	ascending aorta minimum area	ascending aorta	ENSG00000157353	FUK	16	70488324	70514177	1	protein_coding	197258	FUK	8.47563e-16	-0.365983	2	4.609	0	NA	NA	NA	NA	No	NA	1.19629e-16	rs62053262;rs62052821
AAo_min_area	ascending aorta minimum area	ascending aorta	ENSG00000103051	COG4	16	70514471	70557468	-1	protein_coding	25839	COG4	4.38858e-06	-0.355868	1	4.609	1	0.000124974	0.000655527	GTEx/v8/Heart_Left_Ventricle	-	No	NA	1.19629e-16	rs62053262;rs62052821;rs62048010
AAo_min_area	ascending aorta minimum area	ascending aorta	ENSG00000189091	SF3B3	16	70557691	70608820	1	protein_coding	23450	SF3B3	0.999963	-0.692592	1	1.116	0	NA	NA	NA	NA	No	NA	3.02187e-10	rs117583475
AAo_min_area	ascending aorta minimum area	ascending aorta	ENSG00000157368	IL34	16	70613798	70694585	1	protein_coding	146433	IL34	0.114216	0.46409	2	11.21	0	NA	NA	NA	NA	Yes	Left_Ventricle	3.02187e-10	rs62053262;rs62048010;rs117583475
AAo_min_area	ascending aorta minimum area	ascending aorta	ENSG00000132613	MTSS1L	16	70695107	70719969	-1	protein_coding	92154	MTSS1L	0.869861	NA	2	11.21	0	NA	NA	NA	NA	No	NA	4.06208e-14	rs62053262;rs62048010
AAo_min_area	ascending aorta minimum area	ascending aorta	ENSG00000268927	FLJ00418	16	70695570	70699739	1	protein_coding	NA	NA	NA	NA	1	11.21	0	NA	NA	NA	NA	No	NA	NA	rs62053262;rs62048010
AAo_min_area	ascending aorta minimum area	ascending aorta	ENSG00000103043	VAC14	16	70721342	70835064	-1	protein_coding	55697	VAC14	0.6297	-0.188845	3	7.371	0	NA	NA	NA	NA	Yes	Left_Ventricle	4.06208e-14	rs62053262;rs62048010;rs117583475
AAo_min_area	ascending aorta minimum area	ascending aorta	ENSG00000157423	HYDIN	16	70841281	71264625	-1	protein_coding	54768	HYDIN	NA	-0.249721	6	6.571	0	NA	NA	NA	NA	No	NA	2.76422e-10	rs62048010
AAo_min_area	ascending aorta minimum area	ascending aorta	ENSG00000180917	CMTR2	16	71315292	71323618	-1	protein_coding	55783	CMTR2	1.42416e-07	-0.54122	0	0	0	NA	NA	NA	NA	Yes	Left_Ventricle	4.52566e-07	rs62048010
AAo_min_area	ascending aorta minimum area	ascending aorta	ENSG00000172137	CALB2	16	71392616	71424341	1	protein_coding	794	CALB2	0.0012389	-0.281638	2	1.381	0	NA	NA	NA	NA	Yes	Left_Ventricle	4.52566e-07	rs62048010
AAo_min_area	ascending aorta minimum area	ascending aorta	ENSG00000167377	ZNF23	16	71481500	71496998	-1	protein_coding	7571	ZNF23	8.37283e-07	-0.580456	0	0	0	NA	NA	NA	NA	Yes	Left_Ventricle	3.02187e-10	rs117583475:rs62048010
AAo_min_area	ascending aorta minimum area	ascending aorta	ENSG00000157429	ZNF19	16	71498453	71598992	-1	protein_coding	7567	ZNF19	1.78277e-05	-0.369655	0	0	0	NA	NA	NA	NA	Yes	Left_Ventricle	1.2619e-06	rs62048010
AAo_min_area	ascending aorta minimum area	ascending aorta	ENSG00000198650	TAT	16	71599563	71611033	-1	protein_coding	6898	TAT	0.0214384	-0.357662	0	0	0	NA	NA	NA	NA	Yes	Left_Ventricle	4.52566e-07	rs62048010
AAo_min_area	ascending aorta minimum area	ascending aorta	ENSG00000140832	MARVELD3	16	71660064	71676017	1	protein_coding	91862	MARVELD3	0.000303794	0.0575293	1	6.427	0	NA	NA	NA	NA	No	NA	0.000336768	rs62048010
AAo_min_area	ascending aorta minimum area	ascending aorta	ENSG00000103335	PIEZO1	16	88781751	88851619	-1	protein_coding	9780	PIEZO1	0.535969	NA	0	0	5	2.58409e-05	9.12658e-19	GTEx/v8/Heart_Left_Ventricle	-	No	NA	3.21639e-08	rs488327
AAo_min_area	ascending aorta minimum area	ascending aorta	ENSG00000129993	CBFA2T3	16	88941266	89043612	-1	protein_coding	863	CBFA2T3	0.45444	-1.30126	91	12.67	41	3.22545e-08	0.000312387	GTEx/v8/Heart_Atrial_Appendage	+	No	NA	6.63409e-14	rs488327;rs4782496;rs7197177;rs11863386
AAo_min_area	ascending aorta minimum area	ascending aorta	ENSG00000205018	RP11-830F9.6	16	89006197	89017932	1	protein_coding	NA	NA	NA	NA	42	12.67	0	NA	NA	NA	NA	No	NA	3.47737e-12	rs488327;rs4782496;rs7197177
AAo_min_area	ascending aorta minimum area	ascending aorta	ENSG00000185561	TLCD2	17	1611064	1613732	-1	protein_coding	727910	TLCD2	NA	-0.195218	0	0	0	NA	NA	NA	NA	Yes	Left_Ventricle	1.17219e-11	rs2760748:rs8065350
AAo_min_area	ascending aorta minimum area	ascending aorta	ENSG00000167716	WDR81	17	1619817	1641893	1	protein_coding	124997	WDR81	1.26011e-05	0.62947	0	0	0	NA	NA	NA	NA	Yes	Left_Ventricle	1.17219e-11	rs2760748:rs8065350
AAo_min_area	ascending aorta minimum area	ascending aorta	ENSG00000167711	SERPINF2	17	1646130	1658562	1	protein_coding	5345	SERPINF2	0.423434	0.101797	0	0	0	NA	NA	NA	NA	Yes	Left_Ventricle	5.29269e-17	rs2760748:17:2088848_CCAGA_C:rs62068035:rs9899330:17:2088848_CCAGA_C;17:2185684_CAAA_C;rs7213756:17:2185684_CAAA_C;rs7213756;17:2220496_CG_C;rs9303272:17:2185684_CAAA_C;17:2220496_CG_C:17:2185684_CAAA_C;17:2220496_CG_C:17:2220496_CG_C:rs2429917
AAo_min_area	ascending aorta minimum area	ascending aorta	ENSG00000132386	SERPINF1	17	1665253	1680868	1	protein_coding	5176	SERPINF1	8.289e-05	0.0407466	0	0	0	NA	NA	NA	NA	Yes	Left_Ventricle	5.29269e-17	rs2760748:17:2088848_CCAGA_C:rs62068035:rs9899330:17:2088848_CCAGA_C;17:2185684_CAAA_C;rs7213756:17:2185684_CAAA_C;rs7213756;17:2220496_CG_C;rs9303272:17:2185684_CAAA_C;17:2220496_CG_C:17:2185684_CAAA_C;17:2220496_CG_C:17:2220496_CG_C:rs2429917
AAo_min_area	ascending aorta minimum area	ascending aorta	ENSG00000185924	RTN4RL1	17	1837971	1928639	-1	protein_coding	146760	RTN4RL1	0.787531	NA	2	3.284	7	6.42744e-10	7.66208e-07	GTEx/v8/Heart_Left_Ventricle:GTEx/v7/Heart_Left_Ventricle	-	Yes	Left_Ventricle	5.29269e-17	rs2760748;rs903158;rs9899330:17:2088848_CCAGA_C;17:2185684_CAAA_C;rs7213756:17:2185684_CAAA_C;rs7213756;17:2220496_CG_C;rs9303272:17:2185684_CAAA_C;17:2220496_CG_C:17:2185684_CAAA_C;17:2220496_CG_C:17:2220496_CG_C
AAo_min_area	ascending aorta minimum area	ascending aorta	ENSG00000108963	DPH1	17	1933404	1946724	1	protein_coding	1801	DPH1	2.34177e-08	NA	2	3.284	1	3.01134e-05	2.02161e-09	GTEx/v8/Heart_Left_Ventricle	-	Yes	Left_Ventricle	5.29269e-17	rs2760748;rs9899330;rs9899330:17:2088848_CCAGA_C;17:2185684_CAAA_C;rs7213756:17:2185684_CAAA_C;rs7213756;17:2220496_CG_C;rs9303272:17:2185684_CAAA_C;17:2220496_CG_C:17:2185684_CAAA_C;17:2220496_CG_C:17:2220496_CG_C
AAo_min_area	ascending aorta minimum area	ascending aorta	ENSG00000262664	OVCA2	17	1945327	1946724	1	protein_coding	124641	OVCA2	3.94782e-05	0.5713	1	3.284	0	NA	NA	NA	NA	Yes	Left_Ventricle	5.29269e-17	rs2760748;rs9899330:17:2088848_CCAGA_C;17:2185684_CAAA_C;rs7213756:17:2185684_CAAA_C;rs7213756;17:2220496_CG_C;rs9303272:17:2185684_CAAA_C;17:2220496_CG_C:17:2185684_CAAA_C;17:2220496_CG_C:17:2220496_CG_C
AAo_min_area	ascending aorta minimum area	ascending aorta	ENSG00000177374	HIC1	17	1957448	1962981	1	protein_coding	3090	HIC1	NA	NA	9	10.58	0	NA	NA	NA	NA	Yes	Left_Ventricle	5.29269e-17	rs8065350;rs903158;rs9899330:17:2088848_CCAGA_C;17:2185684_CAAA_C;rs7213756:17:2185684_CAAA_C;rs7213756;17:2220496_CG_C;rs9303272:17:2185684_CAAA_C;17:2220496_CG_C:17:2185684_CAAA_C;17:2220496_CG_C:17:2220496_CG_C
AAo_min_area	ascending aorta minimum area	ascending aorta	ENSG00000070366	SMG6	17	1963133	2207065	-1	protein_coding	23293	SMG6	0.999935	-0.496661	338	21.6	0	NA	NA	NA	NA	Yes	Left_Ventricle	1.16986e-17	rs8065350;rs903158;rs2760748;17:2088848_CCAGA_C;rs62068035;rs10852923;rs2126202;17:2185684_CAAA_C;rs7213756;17:2220496_CG_C;rs9899330;rs9303272;rs77511728;rs2760748:rs8065350:rs903158:17:2088848_CCAGA_C:rs62068035:rs10852923
AAo_min_area	ascending aorta minimum area	ascending aorta	ENSG00000167720	SRR	17	2206677	2228554	1	protein_coding	63826	SRR	0.179017	NA	36	12.09	290	2.22545e-33	3.1409e-43	GTEx/v8/Heart_Atrial_Appendage:GTEx/v8/Heart_Left_Ventricle:GTEx/v7/Heart_Atrial_Appendage:GTEx/v7/Heart_Left_Ventricle:GTEx/v6/Heart_Atrial_Appendage:GTEx/v6/Heart_Left_Ventricle	+	Yes	Left_Ventricle	1.16986e-17	17:2185684_CAAA_C;17:2220496_CG_C;rs9303272;rs7213756;rs9899330;17:2088848_CCAGA_C;rs8065350;rs903158;rs2760748;rs62068035;rs10852923;rs2126202;rs2760748:rs8065350:rs903158:17:2088848_CCAGA_C:rs62068035:rs10852923
AAo_min_area	ascending aorta minimum area	ascending aorta	ENSG00000167721	TSR1	17	2225797	2240801	-1	protein_coding	55720	TSR1	8.3329e-20	NA	6	6.386	0	NA	NA	NA	NA	Yes	Left_Ventricle	1.54254e-11	17:2185684_CAAA_C;17:2220496_CG_C;rs2429917
AAo_min_area	ascending aorta minimum area	ascending aorta	ENSG00000141258	SGSM2	17	2240792	2284352	1	protein_coding	9905	SGSM2	5.55963e-08	0.410082	1	9.911	0	NA	NA	NA	NA	Yes	Left_Ventricle	2.04164e-09	rs2429917
AAo_min_area	ascending aorta minimum area	ascending aorta	ENSG00000070444	MNT	17	2287354	2304412	-1	protein_coding	4335	MNT	0.96048	-0.896443	2	9.911	0	NA	NA	NA	NA	Yes	Left_Ventricle	1.11255e-14	rs2429917;rs903158:rs2760748
AAo_min_area	ascending aorta minimum area	ascending aorta	ENSG00000127804	METTL16	17	2308856	2415185	-1	protein_coding	79066	METTL16	0.997289	-0.030354	2	2.412	3	7.3129e-08	9.82308e-09	GTEx/v8/Heart_Atrial_Appendage:GTEx/v8/Heart_Left_Ventricle:GTEx/v7/Heart_Left_Ventricle	-	No	NA	2.04164e-09	rs2429917
AAo_min_area	ascending aorta minimum area	ascending aorta	ENSG00000205821	AC006435.1	17	2310279	2318731	-1	protein_coding	NA	NA	NA	NA	1	2.412	0	NA	NA	NA	NA	Yes	Left_Ventricle	1.11255e-14	rs2429917;rs903158:rs2760748
AAo_min_area	ascending aorta minimum area	ascending aorta	ENSG00000007168	PAFAH1B1	17	2496504	2588909	1	protein_coding	5048	PAFAH1B1	0.999633	-1.25	0	0	0	NA	NA	NA	NA	Yes	Left_Ventricle	5.29269e-17	rs9899330:17:2088848_CCAGA_C;17:2185684_CAAA_C;rs7213756:17:2185684_CAAA_C;rs7213756;17:2220496_CG_C;rs9303272:17:2185684_CAAA_C;17:2220496_CG_C:17:2185684_CAAA_C;17:2220496_CG_C:17:2220496_CG_C:rs2429917
AAo_min_area	ascending aorta minimum area	ascending aorta	ENSG00000262304	SHPK	17	3468738	3539543	-1	protein_coding	23729	SHPK	NA	0.35313	0	0	0	NA	NA	NA	NA	Yes	Left_Ventricle	2.04164e-09	rs2429917
AAo_min_area	ascending aorta minimum area	ascending aorta	ENSG00000197417	SHPK	17	3511556	3539616	-1	protein_coding	23729	SHPK	3.97287e-06	0.35313	0	0	0	NA	NA	NA	NA	Yes	Left_Ventricle	2.04164e-09	rs2429917
AAo_min_area	ascending aorta minimum area	ascending aorta	ENSG00000040531	CTNS	17	3539762	3564836	1	protein_coding	1497	CTNS	0.034122	3.05431	0	0	0	NA	NA	NA	NA	Yes	Left_Ventricle	2.04164e-09	rs2429917
AAo_min_area	ascending aorta minimum area	ascending aorta	ENSG00000108528	SLC25A11	17	4840425	4843546	-1	protein_coding	8402	SLC25A11	0.666467	0.0664414	0	0	0	NA	NA	NA	NA	Yes	Left_Ventricle	3.48136e-16	17:2088848_CCAGA_C:rs62068035:rs10852923
AAo_min_area	ascending aorta minimum area	ascending aorta	ENSG00000108523	RNF167	17	4843303	4848517	1	protein_coding	26001	RNF167	0.129414	-0.168504	0	0	0	NA	NA	NA	NA	Yes	Left_Ventricle	3.48136e-16	17:2088848_CCAGA_C:rs62068035:rs10852923
AAo_min_area	ascending aorta minimum area	ascending aorta	ENSG00000108518	PFN1	17	4848947	4852356	-1	protein_coding	5216	PFN1	0.688582	NA	0	0	0	NA	NA	NA	NA	Yes	Left_Ventricle	3.48136e-16	17:2088848_CCAGA_C:rs62068035:rs10852923
AAo_min_area	ascending aorta minimum area	ascending aorta	ENSG00000108515	ENO3	17	4851387	4860426	1	protein_coding	2027	ENO3	6.90899e-11	0.146699	0	0	0	NA	NA	NA	NA	Yes	Left_Ventricle	3.48136e-16	17:2088848_CCAGA_C:rs62068035:rs10852923
AAo_min_area	ascending aorta minimum area	ascending aorta	ENSG00000091640	SPAG7	17	4862521	4871167	-1	protein_coding	9552	SPAG7	0.0011472	0.0195511	0	0	0	NA	NA	NA	NA	Yes	Left_Ventricle	3.48136e-16	17:2088848_CCAGA_C:rs62068035:rs10852923
AAo_min_area	ascending aorta minimum area	ascending aorta	ENSG00000100156	SLC16A8	22	38474141	38480100	-1	protein_coding	23539	SLC16A8	0.110165	-0.553001	0	0	0	NA	NA	NA	NA	Yes	Left_Ventricle	1.0768e-11	22:40592080_CT_C:rs57774511:rs12485003
AAo_min_area	ascending aorta minimum area	ascending aorta	ENSG00000128298	BAIAP2L2	22	38480896	38506677	-1	protein_coding	80115	BAIAP2L2	0.000100358	-0.0426661	0	0	0	NA	NA	NA	NA	Yes	Left_Ventricle	1.0768e-11	22:40592080_CT_C:rs57774511:rs12485003
AAo_min_area	ascending aorta minimum area	ascending aorta	ENSG00000100221	JOSD1	22	39081548	39097561	-1	protein_coding	9929	JOSD1	0.319905	-1.10562	0	0	0	NA	NA	NA	NA	Yes	Left_Ventricle	1.0768e-11	22:40592080_CT_C:rs57774511:rs12485003
AAo_min_area	ascending aorta minimum area	ascending aorta	ENSG00000100226	GTPBP1	22	39101728	39134304	1	protein_coding	9567	GTPBP1	0.996189	-1.44819	0	0	0	NA	NA	NA	NA	Yes	Left_Ventricle	1.0768e-11	22:40592080_CT_C:rs57774511:rs12485003
AAo_min_area	ascending aorta minimum area	ascending aorta	ENSG00000221890	NPTXR	22	39214457	39239987	-1	protein_coding	23467	NPTXR	NA	-1.0617	0	0	0	NA	NA	NA	NA	Yes	Left_Ventricle	7.12413e-12	rs57774511:rs4820397:22:40535329_AT_A:rs4820397;22:40592080_CT_C:22:40592080_CT_C
AAo_min_area	ascending aorta minimum area	ascending aorta	ENSG00000100316	RPL3	22	39708887	39716394	-1	protein_coding	6122	RPL3	0.994252	0.0191998	0	0	0	NA	NA	NA	NA	Yes	Left_Ventricle	1.36165e-09	22:40592080_CT_C:rs4820397;22:40592080_CT_C
AAo_min_area	ascending aorta minimum area	ascending aorta	ENSG00000100321	SYNGR1	22	39745930	39781593	1	protein_coding	9145	SYNGR1	0.58149	0.577759	0	0	0	NA	NA	NA	NA	Yes	Left_Ventricle	1.0768e-11	22:40592080_CT_C:rs4820397;22:40592080_CT_C:rs57774511:rs12485003:22:40782029_GT_G
AAo_min_area	ascending aorta minimum area	ascending aorta	ENSG00000100324	TAB1	22	39795746	39833065	1	protein_coding	10454	TAB1	0.00399581	-0.623712	0	0	0	NA	NA	NA	NA	Yes	Left_Ventricle:Right_Ventricle	1.0768e-11	rs57774511:22:40592080_CT_C:rs4820397;22:40592080_CT_C:rs12485003:22:40782029_GT_G
AAo_min_area	ascending aorta minimum area	ascending aorta	ENSG00000128268	MGAT3	22	39853349	39888199	1	protein_coding	4248	MGAT3	0.46018	-0.365142	0	0	0	NA	NA	NA	NA	Yes	Left_Ventricle	1.0768e-11	22:40592080_CT_C:rs4820397;22:40592080_CT_C:rs57774511:rs4820397:rs12485003:22:40782029_GT_G
AAo_min_area	ascending aorta minimum area	ascending aorta	ENSG00000100335	MIEF1	22	39895437	39914137	1	protein_coding	54471	MIEF1	0.0628938	-0.368026	0	0	0	NA	NA	NA	NA	Yes	Left_Ventricle:Right_Ventricle	7.12413e-12	rs57774511:rs4820397:22:40535329_AT_A:rs4820397;22:40592080_CT_C:22:40592080_CT_C:rs12485003:22:40782029_GT_G
AAo_min_area	ascending aorta minimum area	ascending aorta	ENSG00000128272	ATF4	22	39915700	39918691	1	protein_coding	468	ATF4	0.411468	-0.241367	0	0	0	NA	NA	NA	NA	Yes	Left_Ventricle:Right_Ventricle	7.12413e-12	rs57774511:rs4820397:22:40535329_AT_A:rs4820397;22:40592080_CT_C:22:40592080_CT_C:rs12485003:22:40782029_GT_G
AAo_min_area	ascending aorta minimum area	ascending aorta	ENSG00000187051	RPS19BP1	22	39925098	39928860	-1	protein_coding	91582	RPS19BP1	0.00589798	-0.442571	0	0	0	NA	NA	NA	NA	Yes	Left_Ventricle:Right_Ventricle	7.12413e-12	rs57774511:rs4820397:22:40535329_AT_A:rs4820397;22:40592080_CT_C:22:40592080_CT_C:rs12485003:22:40782029_GT_G
AAo_min_area	ascending aorta minimum area	ascending aorta	ENSG00000100346	CACNA1I	22	39966758	40085742	1	protein_coding	8911	CACNA1I	0.999999	0.144812	0	0	0	NA	NA	NA	NA	Yes	Left_Ventricle:Right_Ventricle	7.12413e-12	22:40592080_CT_C:rs4820397;22:40592080_CT_C:rs57774511:rs12485003:rs4820397:22:40535329_AT_A
AAo_min_area	ascending aorta minimum area	ascending aorta	ENSG00000100351	GRAP2	22	40297086	40369725	1	protein_coding	9402	GRAP2	0.101872	-1.34926	0	0	12	4.92808e-06	0.000117328	GTEx/v8/Heart_Left_Ventricle:GTEx/v6/Heart_Left_Ventricle	+	No	NA	1.02352e-08	rs4820397;22:40592080_CT_C
AAo_min_area	ascending aorta minimum area	ascending aorta	ENSG00000133477	FAM83F	22	40390953	40439533	1	protein_coding	113828	FAM83F	0.000400741	NA	0	0	14	5.42477e-05	6.91844e-09	GTEx/v8/Heart_Atrial_Appendage:GTEx/v8/Heart_Left_Ventricle	+	Yes	Left_Ventricle	7.12413e-12	rs57774511;rs12485003;rs57774511:22:40592080_CT_C:rs4820397;22:40592080_CT_C:rs12485003
AAo_min_area	ascending aorta minimum area	ascending aorta	ENSG00000100354	TNRC6B	22	40440821	40731812	1	protein_coding	23112	TNRC6B	1	-2.91639	251	18.66	0	NA	NA	NA	NA	Yes	Left_Ventricle:Right_Ventricle	7.12413e-12	rs57774511;rs4820397;22:40535329_AT_A;22:40592080_CT_C;rs12485003;22:40782029_GT_G;rs57774511:rs4820397:22:40535329_AT_A:rs4820397;22:40592080_CT_C:22:40592080_CT_C:rs12485003:22:40782029_GT_G
AAo_min_area	ascending aorta minimum area	ascending aorta	ENSG00000239900	ADSL	22	40742507	40786467	1	protein_coding	158	ADSL	0.000212575	-0.459232	56	12.87	128	3.35409e-05	0.000117685	GTEx/v8/Heart_Atrial_Appendage	-	Yes	Left_Ventricle:Right_Ventricle	7.12413e-12	22:40782029_GT_G;rs4820397;22:40592080_CT_C;rs57774511:rs4820397:22:40535329_AT_A:rs4820397;22:40592080_CT_C:22:40592080_CT_C:rs12485003
AAo_min_area	ascending aorta minimum area	ascending aorta	ENSG00000100359	SGSM3	22	40766595	40806293	1	protein_coding	27352	SGSM3	1.00601e-06	-0.227062	35	12.79	0	NA	NA	NA	NA	Yes	Left_Ventricle	7.12413e-12	22:40782029_GT_G;rs57774511:rs4820397:22:40535329_AT_A:rs4820397;22:40592080_CT_C:22:40592080_CT_C:rs12485003
AAo_min_area	ascending aorta minimum area	ascending aorta	ENSG00000196588	MKL1	22	40806285	41032706	-1	protein_coding	57591	MKL1	0.540324	-0.588524	13	12.79	0	NA	NA	NA	NA	Yes	Left_Ventricle	1.0768e-11	22:40782029_GT_G;22:40592080_CT_C:rs57774511:rs12485003:22:40782029_GT_G
AAo_min_area	ascending aorta minimum area	ascending aorta	ENSG00000128285	MCHR1	22	41074754	41078818	1	protein_coding	2847	MCHR1	0.00114839	-0.0810065	0	0	0	NA	NA	NA	NA	Yes	Left_Ventricle	7.12413e-12	rs57774511:rs4820397:22:40535329_AT_A:rs4820397;22:40592080_CT_C:22:40592080_CT_C:rs12485003:22:40782029_GT_G
AAo_min_area	ascending aorta minimum area	ascending aorta	ENSG00000100372	SLC25A17	22	41165634	41215403	-1	protein_coding	10478	SLC25A17	0.0241848	-0.779479	0	0	0	NA	NA	NA	NA	Yes	Left_Ventricle	1.0768e-11	22:40592080_CT_C:rs57774511:rs12485003:22:40782029_GT_G
AAo_min_area	ascending aorta minimum area	ascending aorta	ENSG00000100380	ST13	22	41220539	41253026	-1	protein_coding	6767	ST13	0.659424	-1.5853	0	0	0	NA	NA	NA	NA	Yes	Left_Ventricle	1.0768e-11	22:40592080_CT_C:rs57774511:rs12485003:22:40782029_GT_G
AAo_min_area	ascending aorta minimum area	ascending aorta	ENSG00000196236	XPNPEP3	22	41253081	41363838	1	protein_coding	63929	XPNPEP3	8.88349e-06	-0.745194	0	0	0	NA	NA	NA	NA	Yes	Left_Ventricle	1.0768e-11	22:40592080_CT_C:rs57774511:rs12485003:22:40782029_GT_G
AAo_min_area	ascending aorta minimum area	ascending aorta	ENSG00000172404	DNAJB7	22	41255553	41258130	-1	protein_coding	150353	DNAJB7	2.09351e-11	0.355457	0	0	0	NA	NA	NA	NA	Yes	Left_Ventricle	1.0768e-11	22:40592080_CT_C:rs57774511:rs12485003:22:40782029_GT_G
AAo_min_area	ascending aorta minimum area	ascending aorta	ENSG00000100387	RBX1	22	41347351	41369313	1	protein_coding	9978	RBX1	0.940247	-0.356288	0	0	0	NA	NA	NA	NA	Yes	Left_Ventricle	1.0768e-11	22:40592080_CT_C:rs57774511:rs12485003
AAo_min_area	ascending aorta minimum area	ascending aorta	ENSG00000100393	EP300	22	41487790	41576081	1	protein_coding	2033	EP300	1	NA	0	0	2	0.000214621	0.00793821	GTEx/v8/Heart_Atrial_Appendage	+	No	NA	9.7541e-06	rs12485003
AAo_aortic_distensibility	ascending aorta distensibility	ascending aorta	ENSG00000178015	GPR150	5	94955782	94957846	1	protein_coding	285601	GPR150	0.00224716	-0.0905367	0	0	0	NA	NA	NA	NA	Yes	Left_Ventricle	8.89504e-11	rs368951852;5:95579013_AT_A;rs10065122:rs10065122:5:95579013_AT_A:rs368951852:rs368951852;5:95579013_AT_A:rs368951852;rs10065122
AAo_aortic_distensibility	ascending aorta distensibility	ascending aorta	ENSG00000175449	RFESD	5	94982458	95020477	1	protein_coding	317671	RFESD	0.000253688	-0.733438	0	0	0	NA	NA	NA	NA	Yes	Left_Ventricle	7.04257e-09	rs368951852:rs10065122:rs368951852;5:95579013_AT_A:rs368951852;rs10065122
AAo_aortic_distensibility	ascending aorta distensibility	ascending aorta	ENSG00000145757	SPATA9	5	94987885	95034415	-1	protein_coding	83890	SPATA9	0.00218974	0.360669	0	0	0	NA	NA	NA	NA	Yes	Left_Ventricle	3.61632e-11	rs368951852;5:95579013_AT_A;rs10065122:rs10065122:5:95579013_AT_A:rs368951852:rs368951852;5:95579013_AT_A:rs368951852;rs10065122
AAo_aortic_distensibility	ascending aorta distensibility	ascending aorta	ENSG00000164292	RHOBTB3	5	95049226	95160087	1	protein_coding	22836	RHOBTB3	0.000533732	1.04967	0	0	0	NA	NA	NA	NA	Yes	Left_Ventricle	3.61632e-11	rs368951852:rs10065122:rs368951852;5:95579013_AT_A:rs368951852;rs10065122
AAo_aortic_distensibility	ascending aorta distensibility	ascending aorta	ENSG00000173221	GLRX	5	95087023	95158709	-1	protein_coding	2745	GLRX	0.000187399	0.0465602	0	0	0	NA	NA	NA	NA	Yes	Left_Ventricle	7.04257e-09	rs368951852:rs10065122:rs368951852;5:95579013_AT_A:rs368951852;rs10065122
AAo_aortic_distensibility	ascending aorta distensibility	ascending aorta	ENSG00000236882	C5orf27	5	95187936	95195837	1	protein_coding	202299	C5orf27	NA	NA	0	0	0	NA	NA	NA	NA	Yes	Left_Ventricle:Right_Ventricle	7.04257e-09	rs368951852:rs10065122:rs368951852;5:95579013_AT_A:rs368951852;rs10065122
AAo_aortic_distensibility	ascending aorta distensibility	ascending aorta	ENSG00000118985	ELL2	5	95220802	95297775	-1	protein_coding	22936	ELL2	0.998289	-1.43234	0	0	0	NA	NA	NA	NA	Yes	Left_Ventricle:Right_Ventricle	3.61632e-11	rs368951852;5:95579013_AT_A;rs10065122:rs10065122:5:95579013_AT_A:rs368951852:rs368951852;5:95579013_AT_A:rs368951852;rs10065122
AAo_aortic_distensibility	ascending aorta distensibility	ascending aorta	ENSG00000175426	PCSK1	5	95726119	95769847	-1	protein_coding	5122	PCSK1	0.0896398	-0.713945	28	16.04	0	NA	NA	NA	NA	Yes	Left_Ventricle	3.61632e-11	rs368951852;rs10065122;rs368951852:rs368951852
AAo_aortic_distensibility	ascending aorta distensibility	ascending aorta	ENSG00000153113	CAST	5	95860971	96115299	1	protein_coding	831	CAST	1.55576e-06	0.291307	0	0	0	NA	NA	NA	NA	Yes	Left_Ventricle	7.04257e-09	rs368951852:rs10065122:rs368951852;5:95579013_AT_A:rs368951852;rs10065122
DAo_max_area	descending aorta maximum area	descending aorta	ENSG00000081277	PKP1	1	201252580	201302121	1	protein_coding	5317	PKP1	0.00480236	3.35862	0	0	0	NA	NA	NA	NA	Yes	Left_Ventricle	9.03162e-11	rs650720
DAo_max_area	descending aorta maximum area	descending aorta	ENSG00000174307	PHLDA3	1	201434620	201438365	-1	protein_coding	23612	PHLDA3	0.527855	NA	0	0	0	NA	NA	NA	NA	Yes	Left_Ventricle	9.03162e-11	rs650720
DAo_max_area	descending aorta maximum area	descending aorta	ENSG00000159176	CSRP1	1	201452658	201478584	-1	protein_coding	1465	CSRP1	0.00342203	0.0858467	0	0	0	NA	NA	NA	NA	Yes	Left_Ventricle	9.03162e-11	rs650720
DAo_max_area	descending aorta maximum area	descending aorta	ENSG00000269690	AC096677.1	1	201592013	201592738	1	protein_coding	NA	NA	NA	NA	0	0	0	NA	NA	NA	NA	Yes	Left_Ventricle:Right_Ventricle	9.03162e-11	rs650720
DAo_max_area	descending aorta maximum area	descending aorta	ENSG00000134369	NAV1	1	201592411	201796102	1	protein_coding	89796	NAV1	1	-1.02397	59	15.09	55	1.06531e-10	1.1486e-06	GTEx/v8/Heart_Atrial_Appendage:GTEx/v8/Heart_Left_Ventricle:GTEx/v7/Heart_Atrial_Appendage:GTEx/v7/Heart_Left_Ventricle	-	Yes	Left_Ventricle:Right_Ventricle	9.03162e-11	rs560804;rs650720
DAo_max_area	descending aorta maximum area	descending aorta	ENSG00000198700	IPO9	1	201798269	201853422	1	protein_coding	55705	IPO9	0.999992	3.33395	0	0	0	NA	NA	NA	NA	Yes	Left_Ventricle:Right_Ventricle	9.03162e-11	rs560804:rs650720
DAo_max_area	descending aorta maximum area	descending aorta	ENSG00000143845	ETNK2	1	204100190	204121307	-1	protein_coding	55224	ETNK2	0.00711885	-0.77104	0	0	0	NA	NA	NA	NA	Yes	Left_Ventricle	9.03162e-11	rs650720
DAo_max_area	descending aorta maximum area	descending aorta	ENSG00000143839	REN	1	204123944	204135465	-1	protein_coding	5972	REN	0.00660414	-0.285204	0	0	0	NA	NA	NA	NA	Yes	Left_Ventricle	9.03162e-11	rs650720
DAo_max_area	descending aorta maximum area	descending aorta	ENSG00000055917	PUM2	2	20448452	20551995	-1	protein_coding	23369	PUM2	0.999923	-1.03263	0	0	0	NA	NA	NA	NA	Yes	Left_Ventricle	1.66057e-15	rs7255;rs3072:rs3072:rs7255:rs58013527
DAo_max_area	descending aorta maximum area	descending aorta	ENSG00000143878	RHOB	2	20646835	20649200	1	protein_coding	388	RHOB	0.245031	-0.338453	0	0	0	NA	NA	NA	NA	Yes	Left_Ventricle	1.66057e-15	rs7255;rs3072:rs3072:rs7255
DAo_max_area	descending aorta maximum area	descending aorta	ENSG00000143869	GDF7	2	20866424	20873418	1	protein_coding	151449	GDF7	0.778067	0.171954	7	17.09	0	NA	NA	NA	NA	No	NA	1.66057e-15	rs7255;rs3072;rs58013527
DAo_max_area	descending aorta maximum area	descending aorta	ENSG00000118961	C2orf43	2	20883788	21022882	-1	protein_coding	60526	C2orf43	0.000647485	-0.605069	9	17.09	6	9.79926e-11	9.2372e-13	GTEx/v8/Heart_Atrial_Appendage:GTEx/v8/Heart_Left_Ventricle:GTEx/v7/Heart_Atrial_Appendage:GTEx/v7/Heart_Left_Ventricle:GTEx/v6/Heart_Atrial_Appendage:GTEx/v6/Heart_Left_Ventricle	-	No	NA	1.66057e-15	rs7255;rs3072;rs58013527
DAo_max_area	descending aorta maximum area	descending aorta	ENSG00000084674	APOB	2	21224301	21266945	-1	protein_coding	338	APOB	5.49085e-16	-0.346892	0	0	0	NA	NA	NA	NA	Yes	Left_Ventricle	5.41512e-14	rs7255;rs3072:rs58013527:rs3072
DAo_max_area	descending aorta maximum area	descending aorta	ENSG00000127241	MASP1	3	186935942	187009810	-1	protein_coding	5648	MASP1	9.7428e-06	3.18229	70	14.9	19	1.79131e-11	4.28687e-07	GTEx/v8/Heart_Left_Ventricle:GTEx/v7/Heart_Left_Ventricle:GTEx/v6/Heart_Left_Ventricle	-	No	NA	1.01138e-16	rs73886131;rs56377147;rs698099
DAo_max_area	descending aorta maximum area	descending aorta	ENSG00000157005	SST	3	187386694	187388187	-1	protein_coding	6750	SST	0.665498	-0.00854895	0	0	0	NA	NA	NA	NA	Yes	Left_Ventricle:Right_Ventricle	2.40828e-13	rs698099:rs73886131
DAo_max_area	descending aorta maximum area	descending aorta	ENSG00000198471	RTP2	3	187416047	187420345	-1	protein_coding	344892	RTP2	0.00338105	0.922512	0	0	0	NA	NA	NA	NA	Yes	Left_Ventricle:Right_Ventricle	1.01138e-16	rs73886131:rs56377147:rs698099
DAo_max_area	descending aorta maximum area	descending aorta	ENSG00000228804	RP11-211G3.3	3	187420101	187451637	1	protein_coding	100131635	LOC100131635	0.757329	NA	0	0	0	NA	NA	NA	NA	Yes	Left_Ventricle:Right_Ventricle	1.01138e-16	rs73886131:rs56377147:rs698099
DAo_max_area	descending aorta maximum area	descending aorta	ENSG00000188001	TPRG1	3	188665003	189043093	1	protein_coding	285386	TPRG1	4.87826e-05	-0.853843	0	0	0	NA	NA	NA	NA	Yes	Left_Ventricle	1.01138e-16	rs73886131:rs56377147:rs698099
DAo_max_area	descending aorta maximum area	descending aorta	ENSG00000146250	PRSS35	6	84222194	84235423	1	protein_coding	167681	PRSS35	1.33594e-06	-0.251367	0	0	0	NA	NA	NA	NA	Yes	Left_Ventricle	2.83681e-11	rs6941709:rs4707174;rs6941709:rs4707174:rs6941709;rs9362192
DAo_max_area	descending aorta maximum area	descending aorta	ENSG00000112837	TBX18	6	85397069	85474237	-1	protein_coding	9096	TBX18	0.997468	-1.06497	0	0	0	NA	NA	NA	NA	Yes	Left_Ventricle	2.83681e-11	rs6941709:rs4707174;rs6941709:rs4707174:rs6941709;rs9362192
DAo_max_area	descending aorta maximum area	descending aorta	ENSG00000106546	AHR	7	17338246	17385776	1	protein_coding	196	AHR	0.999872	-0.609895	0	0	0	NA	NA	NA	NA	Yes	Left_Ventricle	1.928e-06	rs533911443
DAo_max_area	descending aorta maximum area	descending aorta	ENSG00000048052	HDAC9	7	18126572	19042039	1	protein_coding	9734	HDAC9	0.998375	-0.115887	40	18.24	0	NA	NA	NA	NA	No	NA	1.70853e-18	rs533911443;rs58127685;rs28727433;rs2107595;rs10227612
DAo_max_area	descending aorta maximum area	descending aorta	ENSG00000122691	TWIST1	7	19060614	19157295	-1	protein_coding	7291	TWIST1	0.182034	NA	6	7.465	0	NA	NA	NA	NA	No	NA	3.04104e-17	rs2107595;rs28727433
DAo_max_area	descending aorta maximum area	descending aorta	ENSG00000186188	FFAR4	10	95326422	95364237	1	protein_coding	338557	FFAR4	0.00557249	2.243	0	0	0	NA	NA	NA	NA	Yes	Left_Ventricle	5.97418e-08	rs753619270;rs34122982
DAo_max_area	descending aorta maximum area	descending aorta	ENSG00000176273	SLC35G1	10	95653730	95715819	1	protein_coding	159371	SLC35G1	0.917136	-0.688312	0	0	0	NA	NA	NA	NA	Yes	Left_Ventricle:Right_Ventricle	1.97245e-20	rs2797983:rs2797983;rs34925856:rs61886308:rs34925856:rs753619270:rs753619270;rs34122982:rs34122982
DAo_max_area	descending aorta maximum area	descending aorta	ENSG00000138193	PLCE1	10	95753746	96092580	1	protein_coding	51196	PLCE1	0.204556	NA	89	23.9	0	NA	NA	NA	NA	Yes	Left_Ventricle:Right_Ventricle	1.97245e-20	rs2797983;rs34925856;rs61886308;rs61886324;rs753619270;rs34122982;rs753619270:rs753619270;rs34122982:rs34122982
DAo_max_area	descending aorta maximum area	descending aorta	ENSG00000173145	NOC3L	10	96075004	96122716	-1	protein_coding	64318	NOC3L	1.14013e-06	1.12263	32	14.83	167	3.22121e-18	2.17353e-13	GTEx/v8/Heart_Atrial_Appendage:GTEx/v8/Heart_Left_Ventricle:GTEx/v7/Heart_Atrial_Appendage:GTEx/v7/Heart_Left_Ventricle:GTEx/v6/Heart_Atrial_Appendage:GTEx/v6/Heart_Left_Ventricle	-	Yes	Left_Ventricle	1.97245e-20	rs753619270;rs34122982;rs11593126:rs2797983:rs2797983;rs34925856:rs61886308:rs34925856:rs753619270:rs753619270;rs34122982:rs34122982
DAo_max_area	descending aorta maximum area	descending aorta	ENSG00000108239	TBC1D12	10	96162261	96295687	1	protein_coding	23232	TBC1D12	0.00264365	0.292902	21	13.28	0	NA	NA	NA	NA	Yes	Left_Ventricle	1.10921e-11	rs34122982;rs753619270;rs34122982:rs753619270:rs34122982
DAo_max_area	descending aorta maximum area	descending aorta	ENSG00000119969	HELLS	10	96305547	96373662	1	protein_coding	3070	HELLS	0.999418	0.0658543	10	9.589	0	NA	NA	NA	NA	No	NA	3.24788e-08	rs753619270;rs34122982
DAo_max_area	descending aorta maximum area	descending aorta	ENSG00000108242	CYP2C18	10	96443251	96495947	1	protein_coding	1562	CYP2C18	5.26729e-08	0.613729	21	7.938	0	NA	NA	NA	NA	No	NA	0.000179972	rs34122982
DAo_max_area	descending aorta maximum area	descending aorta	ENSG00000165841	CYP2C19	10	96447911	96613017	1	protein_coding	1557	CYP2C19	2.53769e-10	-0.174574	58	10.13	0	NA	NA	NA	NA	No	NA	0.000179972	rs34122982
DAo_max_area	descending aorta maximum area	descending aorta	ENSG00000138109	CYP2C9	10	96698415	96749147	1	protein_coding	1559	CYP2C9	2.53599e-08	0.0773535	24	7.436	0	NA	NA	NA	NA	No	NA	0.000783247	rs34122982
DAo_max_area	descending aorta maximum area	descending aorta	ENSG00000107438	PDLIM1	10	96997329	97050781	-1	protein_coding	9124	PDLIM1	1.38008e-05	NA	0	0	0	NA	NA	NA	NA	Yes	Left_Ventricle	1.10921e-11	rs753619270;rs34122982:rs753619270
DAo_max_area	descending aorta maximum area	descending aorta	ENSG00000269948	RP11-248J23.6	10	97709725	97744785	1	protein_coding	NA	NA	NA	NA	0	0	0	NA	NA	NA	NA	Yes	Left_Ventricle	0.000783247	rs34122982
DAo_max_area	descending aorta maximum area	descending aorta	ENSG00000166091	CMTM5	14	23846017	23848981	1	protein_coding	116173	CMTM5	0.0600876	-0.0293343	0	0	11	2.59522e-06	1.60272e-07	GTEx/v8/Heart_Atrial_Appendage	-	No	NA	4.01454e-10	rs452036;rs7143356
DAo_max_area	descending aorta maximum area	descending aorta	ENSG00000197616	MYH6	14	23851199	23877486	-1	protein_coding	4624	MYH6	1.27599e-17	-0.0124149	18	18.96	0	NA	NA	NA	NA	No	NA	4.01454e-10	rs452036;rs7143356
DAo_max_area	descending aorta maximum area	descending aorta	ENSG00000092054	MYH7	14	23881947	23904927	-1	protein_coding	4625	MYH7	0.000145766	0.10504	20	10.13	0	NA	NA	NA	NA	No	NA	4.83328e-10	rs452036;rs7143356
DAo_max_area	descending aorta maximum area	descending aorta	ENSG00000089723	OTUB2	14	94492675	94515276	1	protein_coding	78990	OTUB2	9.30775e-06	0.0109897	3	5.389	0	NA	NA	NA	NA	No	NA	6.20812e-08	rs10150606;14:94469951_GCACAGACACA_G
DAo_max_area	descending aorta maximum area	descending aorta	ENSG00000165948	IFI27L1	14	94547628	94570192	1	protein_coding	122509	IFI27L1	0.0764734	0.425957	0	0	3	1.68997e-06	5.09978e-26	GTEx/v7/Heart_Left_Ventricle	-	No	NA	5.48999e-08	rs733166
DAo_max_area	descending aorta maximum area	descending aorta	ENSG00000165949	IFI27	14	94571182	94583033	1	protein_coding	3429	IFI27	0.0561856	0.437868	0	0	0	NA	NA	NA	NA	Yes	Left_Ventricle	2.94567e-08	rs10150606:14:94469951_GCACAGACACA_G
DAo_max_area	descending aorta maximum area	descending aorta	ENSG00000119632	IFI27L2	14	94594116	94596590	-1	protein_coding	83982	IFI27L2	0.0015074	NA	0	0	0	NA	NA	NA	NA	Yes	Left_Ventricle	2.94567e-08	rs10150606:14:94469951_GCACAGACACA_G
DAo_max_area	descending aorta maximum area	descending aorta	ENSG00000119698	PPP4R4	14	94612465	94746072	1	protein_coding	57718	PPP4R4	0.00567425	-0.446251	0	0	0	NA	NA	NA	NA	Yes	Left_Ventricle	2.94567e-08	rs10150606:14:94469951_GCACAGACACA_G
DAo_max_area	descending aorta maximum area	descending aorta	ENSG00000182512	GLRX5	14	95999840	96011061	1	protein_coding	51218	GLRX5	0.626214	0.307302	0	0	0	NA	NA	NA	NA	Yes	Left_Ventricle	2.94567e-08	rs10150606:14:94469951_GCACAGACACA_G
DAo_max_area	descending aorta maximum area	descending aorta	ENSG00000259752	FKSG62	15	47425693	47426320	-1	protein_coding	NA	NA	NA	NA	0	0	0	NA	NA	NA	NA	Yes	Left_Ventricle	4.64155e-10	15:48864540_TA_T
DAo_max_area	descending aorta maximum area	descending aorta	ENSG00000128951	DUT	15	48623208	48635570	1	protein_coding	1854	DUT	0.339207	0.328198	0	0	0	NA	NA	NA	NA	Yes	Left_Ventricle	4.64155e-10	15:48864540_TA_T
DAo_max_area	descending aorta maximum area	descending aorta	ENSG00000166147	FBN1	15	48700503	48938046	-1	protein_coding	2200	FBN1	1	0.213406	65	18.62	0	NA	NA	NA	NA	Yes	Left_Ventricle	2.78914e-11	15:48864540_TA_T;rs17352842;15:48864540_TA_T:rs17352842
DAo_max_area	descending aorta maximum area	descending aorta	ENSG00000103995	CEP152	15	49005125	49103343	-1	protein_coding	22995	CEP152	4.42004e-21	0.395179	0	0	0	NA	NA	NA	NA	Yes	Left_Ventricle:Right_Ventricle	2.78914e-11	15:48864540_TA_T:rs17352842
DAo_max_area	descending aorta maximum area	descending aorta	ENSG00000255302	EID1	15	49170083	49172380	1	protein_coding	23741	EID1	0.645355	-1.03311	0	0	0	NA	NA	NA	NA	Yes	Left_Ventricle	4.64155e-10	15:48864540_TA_T
DAo_max_area	descending aorta maximum area	descending aorta	ENSG00000138593	SECISBP2L	15	49280673	49338760	-1	protein_coding	9728	SECISBP2L	0.101713	-0.941287	0	0	0	NA	NA	NA	NA	Yes	Left_Ventricle	6.83957e-11	15:48864540_TA_T
DAo_max_area	descending aorta maximum area	descending aorta	ENSG00000166262	FAM227B	15	49619159	49913128	-1	protein_coding	196951	FAM227B	2.74009e-16	1.54273	0	0	0	NA	NA	NA	NA	Yes	Left_Ventricle	2.78914e-11	15:48864540_TA_T:rs17352842
DAo_max_area	descending aorta maximum area	descending aorta	ENSG00000104047	DTWD1	15	49913177	49937333	1	protein_coding	56986	DTWD1	1.40544e-05	1.15458	0	0	0	NA	NA	NA	NA	Yes	Left_Ventricle	2.78914e-11	15:48864540_TA_T:rs17352842
DAo_max_area	descending aorta maximum area	descending aorta	ENSG00000104043	ATP8B4	15	50150435	50475014	-1	protein_coding	79895	ATP8B4	2.42164e-27	1.64945	0	0	0	NA	NA	NA	NA	Yes	Left_Ventricle	2.78914e-11	15:48864540_TA_T
DAo_max_area	descending aorta maximum area	descending aorta	ENSG00000140284	SLC27A2	15	50474393	50528592	1	protein_coding	11001	SLC27A2	2.58258e-05	0.339774	0	0	0	NA	NA	NA	NA	Yes	Left_Ventricle	2.78914e-11	15:48864540_TA_T
DAo_max_area	descending aorta maximum area	descending aorta	ENSG00000140287	HDC	15	50534144	50558223	-1	protein_coding	3067	HDC	0.514823	-0.20223	0	0	0	NA	NA	NA	NA	Yes	Left_Ventricle	2.78914e-11	15:48864540_TA_T:rs17352842
DAo_max_area	descending aorta maximum area	descending aorta	ENSG00000104064	GABPB1	15	50569389	50647605	-1	protein_coding	2553	GABPB1	0.929888	-0.522679	0	0	0	NA	NA	NA	NA	Yes	Left_Ventricle	8.77294e-11	15:48864540_TA_T
DAo_max_area	descending aorta maximum area	descending aorta	ENSG00000137869	CYP19A1	15	51500254	51630807	-1	protein_coding	1588	CYP19A1	0.00055961	0.218469	0	0	0	NA	NA	NA	NA	Yes	Left_Ventricle	6.83957e-11	15:48864540_TA_T
DAo_max_area	descending aorta maximum area	descending aorta	ENSG00000186417	GLDN	15	51633826	51700210	1	protein_coding	342035	GLDN	1.79271e-11	-0.637628	0	0	0	NA	NA	NA	NA	Yes	Left_Ventricle	6.83957e-11	15:48864540_TA_T
DAo_max_area	descending aorta maximum area	descending aorta	ENSG00000103855	CD276	15	73976307	74006859	1	protein_coding	80381	CD276	2.02203e-05	-0.410992	0	0	0	NA	NA	NA	NA	Yes	Left_Ventricle	1.28507e-10	rs1048661
DAo_max_area	descending aorta maximum area	descending aorta	ENSG00000129038	LOXL1	15	74218330	74244478	1	protein_coding	4016	LOXL1	NA	-0.451257	19	24.5	0	NA	NA	NA	NA	No	NA	1.28507e-10	rs1048661
DAo_max_area	descending aorta maximum area	descending aorta	ENSG00000172081	MOB3A	19	2071037	2096672	-1	protein_coding	126308	MOB3A	0.0029274	-0.1447	3	3.844	0	NA	NA	NA	NA	No	NA	1.89769e-10	rs59945167;rs58942509
DAo_max_area	descending aorta maximum area	descending aorta	ENSG00000099840	IZUMO4	19	2096380	2099592	1	protein_coding	113177	IZUMO4	4.69904e-08	NA	3	3.844	0	NA	NA	NA	NA	No	NA	1.89769e-10	rs59945167;rs58942509
DAo_max_area	descending aorta maximum area	descending aorta	ENSG00000065000	AP3D1	19	2100988	2164464	-1	protein_coding	8943	AP3D1	0.798003	-0.848592	42	9.937	0	NA	NA	NA	NA	No	NA	4.96694e-13	rs59945167;rs58942509;rs55678414;rs8100827
DAo_max_area	descending aorta maximum area	descending aorta	ENSG00000104885	DOT1L	19	2164148	2232577	1	protein_coding	84444	DOT1L	0.999989	-1.47292	31	10.91	0	NA	NA	NA	NA	No	NA	1.9755e-12	rs58942509;rs59945167;rs55678414;rs8100827;rs12462556;rs2302061
DAo_max_area	descending aorta maximum area	descending aorta	ENSG00000104886	PLEKHJ1	19	2230002	2237703	-1	protein_coding	55111	PLEKHJ1	0.463248	-0.584346	9	10.91	1	1.93648e-05	0.0334121	GTEx/v8/Heart_Left_Ventricle	-	No	NA	7.04778e-10	rs12462556;rs59945167;rs2302061;rs55678414
DAo_max_area	descending aorta maximum area	descending aorta	ENSG00000104897	SF3A2	19	2236520	2248678	1	protein_coding	8175	SF3A2	0.774375	0.112658	6	10.91	0	NA	NA	NA	NA	No	NA	8.84813e-10	rs2302061;rs59945167;rs55678414
DAo_max_area	descending aorta maximum area	descending aorta	ENSG00000104899	AMH	19	2249308	2252072	1	protein_coding	268	AMH	4.89547e-05	0.0588778	1	3.936	0	NA	NA	NA	NA	No	NA	4.55177e-06	rs55678414
LVSV	left ventricular stroke volume	left ventricle	ENSG00000164465	DCBLD1	6	117774980	117891021	1	protein_coding	285761	DCBLD1	8.21257e-05	NA	0	0	0	NA	NA	NA	NA	Yes	Left_Ventricle	8.26602e-09	rs7752142:rs3047902:rs72967533
LVSV	left ventricular stroke volume	left ventricle	ENSG00000196376	SLC35F1	6	118228689	118638839	1	protein_coding	222553	SLC35F1	0.388506	-0.35819	34	16.29	0	NA	NA	NA	NA	No	NA	2.94496e-09	rs7752142;rs3047902;rs72967533
LVSV	left ventricular stroke volume	left ventricle	ENSG00000111860	CEP85L	6	118781935	119031238	-1	protein_coding	387119	CEP85L	0.00496391	0.29857	118	16.19	0	NA	NA	NA	NA	Yes	Left_Ventricle	2.53484e-07	rs72967533
LVSV	left ventricular stroke volume	left ventricle	ENSG00000198523	PLN	6	118869461	118881893	1	protein_coding	5350	PLN	0.111194	-0.123959	18	11.74	34	3.52641e-05	0.00337992	GTEx/v8/Heart_Atrial_Appendage	+	Yes	Left_Ventricle:Right_Ventricle	2.7421e-10	rs72967533;rs72967533:rs3047902
DAo_min_area	descending aorta minimum area	descending aorta	ENSG00000081277	PKP1	1	201252580	201302121	1	protein_coding	5317	PKP1	0.00480236	3.35862	0	0	0	NA	NA	NA	NA	Yes	Left_Ventricle	4.17221e-11	rs650720
DAo_min_area	descending aorta minimum area	descending aorta	ENSG00000174307	PHLDA3	1	201434620	201438365	-1	protein_coding	23612	PHLDA3	0.527855	NA	0	0	0	NA	NA	NA	NA	Yes	Left_Ventricle	4.17221e-11	rs650720
DAo_min_area	descending aorta minimum area	descending aorta	ENSG00000159176	CSRP1	1	201452658	201478584	-1	protein_coding	1465	CSRP1	0.00342203	0.0858467	0	0	0	NA	NA	NA	NA	Yes	Left_Ventricle	4.17221e-11	rs650720
DAo_min_area	descending aorta minimum area	descending aorta	ENSG00000269690	AC096677.1	1	201592013	201592738	1	protein_coding	NA	NA	NA	NA	0	0	0	NA	NA	NA	NA	Yes	Left_Ventricle:Right_Ventricle	4.17221e-11	rs650720
DAo_min_area	descending aorta minimum area	descending aorta	ENSG00000134369	NAV1	1	201592411	201796102	1	protein_coding	89796	NAV1	1	-1.02397	59	15.09	55	1.06531e-10	1.1486e-06	GTEx/v8/Heart_Atrial_Appendage:GTEx/v8/Heart_Left_Ventricle:GTEx/v7/Heart_Atrial_Appendage:GTEx/v7/Heart_Left_Ventricle	-	Yes	Left_Ventricle:Right_Ventricle	4.17221e-11	rs560804;rs650720
DAo_min_area	descending aorta minimum area	descending aorta	ENSG00000198700	IPO9	1	201798269	201853422	1	protein_coding	55705	IPO9	0.999992	3.33395	0	0	0	NA	NA	NA	NA	Yes	Left_Ventricle:Right_Ventricle	4.17221e-11	rs560804:rs650720
DAo_min_area	descending aorta minimum area	descending aorta	ENSG00000143845	ETNK2	1	204100190	204121307	-1	protein_coding	55224	ETNK2	0.00711885	-0.77104	0	0	0	NA	NA	NA	NA	Yes	Left_Ventricle	4.17221e-11	rs650720
DAo_min_area	descending aorta minimum area	descending aorta	ENSG00000143839	REN	1	204123944	204135465	-1	protein_coding	5972	REN	0.00660414	-0.285204	0	0	0	NA	NA	NA	NA	Yes	Left_Ventricle	4.17221e-11	rs650720
DAo_min_area	descending aorta minimum area	descending aorta	ENSG00000055917	PUM2	2	20448452	20551995	-1	protein_coding	23369	PUM2	0.999923	-1.03263	0	0	0	NA	NA	NA	NA	Yes	Left_Ventricle	1.03194e-19	rs7255;rs3072:rs3072:rs7255:rs13382862:rs11693547:rs13385191:rs340596
DAo_min_area	descending aorta minimum area	descending aorta	ENSG00000143878	RHOB	2	20646835	20649200	1	protein_coding	388	RHOB	0.245031	-0.338453	0	0	0	NA	NA	NA	NA	Yes	Left_Ventricle	1.03194e-19	rs7255;rs3072:rs3072:rs7255
DAo_min_area	descending aorta minimum area	descending aorta	ENSG00000143869	GDF7	2	20866424	20873418	1	protein_coding	151449	GDF7	0.778067	0.171954	13	17.09	0	NA	NA	NA	NA	No	NA	1.03194e-19	rs7255;rs3072;rs13382862;rs11693547;rs13385191
DAo_min_area	descending aorta minimum area	descending aorta	ENSG00000118961	C2orf43	2	20883788	21022882	-1	protein_coding	60526	C2orf43	0.000647485	-0.605069	27	17.09	17	1.6421e-17	9.2372e-13	GTEx/v8/Heart_Atrial_Appendage:GTEx/v8/Heart_Left_Ventricle:GTEx/v7/Heart_Atrial_Appendage:GTEx/v7/Heart_Left_Ventricle:GTEx/v6/Heart_Atrial_Appendage:GTEx/v6/Heart_Left_Ventricle	-	No	NA	1.03194e-19	rs7255;rs3072;rs13382862;rs11693547;rs13385191;rs340596
DAo_min_area	descending aorta minimum area	descending aorta	ENSG00000084674	APOB	2	21224301	21266945	-1	protein_coding	338	APOB	5.49085e-16	-0.346892	0	0	0	NA	NA	NA	NA	Yes	Left_Ventricle	8.56763e-18	rs13382862:rs7255;rs3072:rs11693547:rs3072:rs13385191:rs340596
DAo_min_area	descending aorta minimum area	descending aorta	ENSG00000127241	MASP1	3	186935942	187009810	-1	protein_coding	5648	MASP1	9.7428e-06	3.18229	59	14.9	19	1.79131e-11	4.28687e-07	GTEx/v8/Heart_Left_Ventricle:GTEx/v7/Heart_Left_Ventricle:GTEx/v6/Heart_Left_Ventricle	-	No	NA	3.26689e-19	rs73886131;rs698099
DAo_min_area	descending aorta minimum area	descending aorta	ENSG00000157005	SST	3	187386694	187388187	-1	protein_coding	6750	SST	0.665498	-0.00854895	0	0	0	NA	NA	NA	NA	Yes	Left_Ventricle:Right_Ventricle	3.89349e-16	rs698099:rs73886131
DAo_min_area	descending aorta minimum area	descending aorta	ENSG00000198471	RTP2	3	187416047	187420345	-1	protein_coding	344892	RTP2	0.00338105	0.922512	0	0	0	NA	NA	NA	NA	Yes	Left_Ventricle:Right_Ventricle	3.26689e-19	rs73886131:rs698099
DAo_min_area	descending aorta minimum area	descending aorta	ENSG00000228804	RP11-211G3.3	3	187420101	187451637	1	protein_coding	100131635	LOC100131635	0.757329	NA	0	0	0	NA	NA	NA	NA	Yes	Left_Ventricle:Right_Ventricle	3.26689e-19	rs73886131:rs698099
DAo_min_area	descending aorta minimum area	descending aorta	ENSG00000188001	TPRG1	3	188665003	189043093	1	protein_coding	285386	TPRG1	4.87826e-05	-0.853843	0	0	0	NA	NA	NA	NA	Yes	Left_Ventricle	3.26689e-19	rs73886131:rs698099
DAo_min_area	descending aorta minimum area	descending aorta	ENSG00000146250	PRSS35	6	84222194	84235423	1	protein_coding	167681	PRSS35	1.33594e-06	-0.251367	0	0	0	NA	NA	NA	NA	Yes	Left_Ventricle	1.17103e-11	rs6941709:rs4707174
DAo_min_area	descending aorta minimum area	descending aorta	ENSG00000112837	TBX18	6	85397069	85474237	-1	protein_coding	9096	TBX18	0.997468	-1.06497	0	0	0	NA	NA	NA	NA	Yes	Left_Ventricle	1.17103e-11	rs6941709:rs4707174
DAo_min_area	descending aorta minimum area	descending aorta	ENSG00000106546	AHR	7	17338246	17385776	1	protein_coding	196	AHR	0.999872	-0.609895	0	0	0	NA	NA	NA	NA	Yes	Left_Ventricle	3.46059e-07	rs533911443
DAo_min_area	descending aorta minimum area	descending aorta	ENSG00000048052	HDAC9	7	18126572	19042039	1	protein_coding	9734	HDAC9	0.998375	-0.115887	40	18.24	0	NA	NA	NA	NA	No	NA	1.20517e-19	rs533911443;rs58127685;rs28727433;rs2107595;rs10227612
DAo_min_area	descending aorta minimum area	descending aorta	ENSG00000122691	TWIST1	7	19060614	19157295	-1	protein_coding	7291	TWIST1	0.182034	NA	6	7.465	0	NA	NA	NA	NA	No	NA	1.79894e-18	rs2107595;rs28727433
DAo_min_area	descending aorta minimum area	descending aorta	ENSG00000197321	SVIL	10	29746267	30025710	-1	protein_coding	6840	SVIL	0.9994	-0.110101	1	11.32	0	NA	NA	NA	NA	No	NA	9.14578e-05	rs7911073
DAo_min_area	descending aorta minimum area	descending aorta	ENSG00000186188	FFAR4	10	95326422	95364237	1	protein_coding	338557	FFAR4	0.00557249	2.243	0	0	0	NA	NA	NA	NA	Yes	Left_Ventricle	5.7684e-09	rs753619270;rs34122982
DAo_min_area	descending aorta minimum area	descending aorta	ENSG00000176273	SLC35G1	10	95653730	95715819	1	protein_coding	159371	SLC35G1	0.917136	-0.688312	0	0	0	NA	NA	NA	NA	Yes	Left_Ventricle:Right_Ventricle	1.06627e-24	rs35867728:10:95889525_CA_C:rs2797983:rs2797983;rs34925856:rs61886305:rs34925856:rs2689707:rs753619270:rs753619270;rs34122982:rs779526031:rs34122982
DAo_min_area	descending aorta minimum area	descending aorta	ENSG00000138193	PLCE1	10	95753746	96092580	1	protein_coding	51196	PLCE1	0.204556	NA	100	23.9	0	NA	NA	NA	NA	Yes	Left_Ventricle:Right_Ventricle	1.06627e-24	rs35867728;10:95889525_CA_C;rs2797983;rs34925856;rs61886305;rs61886324;rs2689707;rs753619270;rs34122982;rs779526031;rs753619270:rs753619270;rs34122982:rs779526031:rs34122982
DAo_min_area	descending aorta minimum area	descending aorta	ENSG00000173145	NOC3L	10	96075004	96122716	-1	protein_coding	64318	NOC3L	1.14013e-06	1.12263	36	14.83	167	3.22121e-18	2.17353e-13	GTEx/v8/Heart_Atrial_Appendage:GTEx/v8/Heart_Left_Ventricle:GTEx/v7/Heart_Atrial_Appendage:GTEx/v7/Heart_Left_Ventricle:GTEx/v6/Heart_Atrial_Appendage:GTEx/v6/Heart_Left_Ventricle	-	Yes	Left_Ventricle	1.06627e-24	rs753619270;rs34122982;rs779526031;rs11593126:rs35867728:10:95889525_CA_C:rs2797983:rs2797983;rs34925856:rs61886305:rs34925856:rs753619270:rs753619270;rs34122982:rs779526031:rs34122982
DAo_min_area	descending aorta minimum area	descending aorta	ENSG00000108239	TBC1D12	10	96162261	96295687	1	protein_coding	23232	TBC1D12	0.00264365	0.292902	21	13.28	0	NA	NA	NA	NA	Yes	Left_Ventricle	3.01548e-12	rs34122982;rs753619270;rs779526031:rs753619270;rs34122982:rs753619270:rs34122982
DAo_min_area	descending aorta minimum area	descending aorta	ENSG00000119969	HELLS	10	96305547	96373662	1	protein_coding	3070	HELLS	0.999418	0.0658543	10	9.589	0	NA	NA	NA	NA	No	NA	3.58204e-09	rs753619270;rs34122982
DAo_min_area	descending aorta minimum area	descending aorta	ENSG00000108242	CYP2C18	10	96443251	96495947	1	protein_coding	1562	CYP2C18	5.26729e-08	0.613729	21	7.938	0	NA	NA	NA	NA	No	NA	0.000179223	rs34122982
DAo_min_area	descending aorta minimum area	descending aorta	ENSG00000165841	CYP2C19	10	96447911	96613017	1	protein_coding	1557	CYP2C19	2.53769e-10	-0.174574	58	10.13	0	NA	NA	NA	NA	No	NA	0.000179223	rs34122982
DAo_min_area	descending aorta minimum area	descending aorta	ENSG00000138109	CYP2C9	10	96698415	96749147	1	protein_coding	1559	CYP2C9	2.53599e-08	0.0773535	24	7.436	0	NA	NA	NA	NA	No	NA	0.000457325	rs34122982
DAo_min_area	descending aorta minimum area	descending aorta	ENSG00000107438	PDLIM1	10	96997329	97050781	-1	protein_coding	9124	PDLIM1	1.38008e-05	NA	0	0	0	NA	NA	NA	NA	Yes	Left_Ventricle	3.01548e-12	rs779526031:rs753619270;rs34122982:rs753619270
DAo_min_area	descending aorta minimum area	descending aorta	ENSG00000269948	RP11-248J23.6	10	97709725	97744785	1	protein_coding	NA	NA	NA	NA	0	0	0	NA	NA	NA	NA	Yes	Left_Ventricle	0.000457325	rs34122982
DAo_min_area	descending aorta minimum area	descending aorta	ENSG00000259752	FKSG62	15	47425693	47426320	-1	protein_coding	NA	NA	NA	NA	0	0	0	NA	NA	NA	NA	Yes	Left_Ventricle	4.40888e-09	15:48864540_TA_T
DAo_min_area	descending aorta minimum area	descending aorta	ENSG00000128951	DUT	15	48623208	48635570	1	protein_coding	1854	DUT	0.339207	0.328198	0	0	0	NA	NA	NA	NA	Yes	Left_Ventricle	4.40888e-09	15:48864540_TA_T
DAo_min_area	descending aorta minimum area	descending aorta	ENSG00000166147	FBN1	15	48700503	48938046	-1	protein_coding	2200	FBN1	1	0.213406	65	18.62	0	NA	NA	NA	NA	Yes	Left_Ventricle	2.55279e-10	15:48864540_TA_T;rs17352842;15:48864540_TA_T:rs17352842
DAo_min_area	descending aorta minimum area	descending aorta	ENSG00000103995	CEP152	15	49005125	49103343	-1	protein_coding	22995	CEP152	4.42004e-21	0.395179	0	0	0	NA	NA	NA	NA	Yes	Left_Ventricle:Right_Ventricle	2.55279e-10	15:48864540_TA_T:rs17352842
DAo_min_area	descending aorta minimum area	descending aorta	ENSG00000255302	EID1	15	49170083	49172380	1	protein_coding	23741	EID1	0.645355	-1.03311	0	0	0	NA	NA	NA	NA	Yes	Left_Ventricle	4.40888e-09	15:48864540_TA_T
DAo_min_area	descending aorta minimum area	descending aorta	ENSG00000138593	SECISBP2L	15	49280673	49338760	-1	protein_coding	9728	SECISBP2L	0.101713	-0.941287	0	0	0	NA	NA	NA	NA	Yes	Left_Ventricle	6.30484e-10	15:48864540_TA_T
DAo_min_area	descending aorta minimum area	descending aorta	ENSG00000166262	FAM227B	15	49619159	49913128	-1	protein_coding	196951	FAM227B	2.74009e-16	1.54273	0	0	0	NA	NA	NA	NA	Yes	Left_Ventricle	2.55279e-10	15:48864540_TA_T:rs17352842
DAo_min_area	descending aorta minimum area	descending aorta	ENSG00000104047	DTWD1	15	49913177	49937333	1	protein_coding	56986	DTWD1	1.40544e-05	1.15458	0	0	0	NA	NA	NA	NA	Yes	Left_Ventricle	2.55279e-10	15:48864540_TA_T:rs17352842
DAo_min_area	descending aorta minimum area	descending aorta	ENSG00000104043	ATP8B4	15	50150435	50475014	-1	protein_coding	79895	ATP8B4	2.42164e-27	1.64945	0	0	0	NA	NA	NA	NA	Yes	Left_Ventricle	2.55279e-10	15:48864540_TA_T
DAo_min_area	descending aorta minimum area	descending aorta	ENSG00000140284	SLC27A2	15	50474393	50528592	1	protein_coding	11001	SLC27A2	2.58258e-05	0.339774	0	0	0	NA	NA	NA	NA	Yes	Left_Ventricle	2.55279e-10	15:48864540_TA_T
DAo_min_area	descending aorta minimum area	descending aorta	ENSG00000140287	HDC	15	50534144	50558223	-1	protein_coding	3067	HDC	0.514823	-0.20223	0	0	0	NA	NA	NA	NA	Yes	Left_Ventricle	2.55279e-10	15:48864540_TA_T:rs17352842
DAo_min_area	descending aorta minimum area	descending aorta	ENSG00000104064	GABPB1	15	50569389	50647605	-1	protein_coding	2553	GABPB1	0.929888	-0.522679	0	0	0	NA	NA	NA	NA	Yes	Left_Ventricle	9.74362e-10	15:48864540_TA_T
DAo_min_area	descending aorta minimum area	descending aorta	ENSG00000137869	CYP19A1	15	51500254	51630807	-1	protein_coding	1588	CYP19A1	0.00055961	0.218469	0	0	0	NA	NA	NA	NA	Yes	Left_Ventricle	6.30484e-10	15:48864540_TA_T
DAo_min_area	descending aorta minimum area	descending aorta	ENSG00000186417	GLDN	15	51633826	51700210	1	protein_coding	342035	GLDN	1.79271e-11	-0.637628	0	0	0	NA	NA	NA	NA	Yes	Left_Ventricle	6.30484e-10	15:48864540_TA_T
DAo_min_area	descending aorta minimum area	descending aorta	ENSG00000103855	CD276	15	73976307	74006859	1	protein_coding	80381	CD276	2.02203e-05	-0.410992	0	0	0	NA	NA	NA	NA	Yes	Left_Ventricle	4.46561e-12	rs1048661
DAo_min_area	descending aorta minimum area	descending aorta	ENSG00000129038	LOXL1	15	74218330	74244478	1	protein_coding	4016	LOXL1	NA	-0.451257	19	24.5	0	NA	NA	NA	NA	No	NA	4.46561e-12	rs1048661
DAo_min_area	descending aorta minimum area	descending aorta	ENSG00000141084	RANBP10	16	67757005	67840555	-1	protein_coding	57610	RANBP10	0.951824	-2.1592	0	0	0	NA	NA	NA	NA	Yes	Left_Ventricle	3.33648e-06	rs77870048
DAo_min_area	descending aorta minimum area	descending aorta	ENSG00000102904	TSNAXIP1	16	67840668	67866051	1	protein_coding	55815	TSNAXIP1	9.27238e-18	-0.329502	0	0	0	NA	NA	NA	NA	Yes	Left_Ventricle	3.33648e-06	rs77870048
DAo_min_area	descending aorta minimum area	descending aorta	ENSG00000168286	THAP11	16	67876213	67878097	1	protein_coding	57215	THAP11	0.465633	NA	0	0	0	NA	NA	NA	NA	Yes	Left_Ventricle	3.33648e-06	rs77870048
DAo_min_area	descending aorta minimum area	descending aorta	ENSG00000103044	HAS3	16	69139467	69152622	1	protein_coding	3038	HAS3	0.269387	-0.838006	0	0	0	NA	NA	NA	NA	Yes	Left_Ventricle	9.09811e-07	rs77870048
DAo_min_area	descending aorta minimum area	descending aorta	ENSG00000168802	CHTF8	16	69151913	69166487	-1	protein_coding	54921	CHTF8	0.275817	-0.491897	0	0	0	NA	NA	NA	NA	Yes	Left_Ventricle	3.33648e-06	rs77870048
DAo_min_area	descending aorta minimum area	descending aorta	ENSG00000263203	CHTF8	16	69152757	69154331	-1	protein_coding	54921	CHTF8	NA	-0.491897	0	0	0	NA	NA	NA	NA	Yes	Left_Ventricle	9.09811e-07	rs77870048
DAo_min_area	descending aorta minimum area	descending aorta	ENSG00000141076	CIRH1A	16	69165194	69265033	1	protein_coding	84916	CIRH1A	0.0940277	NA	0	0	0	NA	NA	NA	NA	Yes	Left_Ventricle	3.33648e-06	rs77870048
DAo_min_area	descending aorta minimum area	descending aorta	ENSG00000132604	TERF2	16	69389464	69442474	-1	protein_coding	7014	TERF2	0.927472	-0.576801	0	0	0	NA	NA	NA	NA	Yes	Left_Ventricle:Right_Ventricle	9.09811e-07	rs77870048
DAo_min_area	descending aorta minimum area	descending aorta	ENSG00000103018	CYB5B	16	69458428	69500169	1	protein_coding	80777	CYB5B	0.259578	0.0505453	0	0	0	NA	NA	NA	NA	Yes	Left_Ventricle:Right_Ventricle	9.09811e-07	rs77870048
DAo_min_area	descending aorta minimum area	descending aorta	ENSG00000102908	NFAT5	16	69598997	69738569	1	protein_coding	10725	NFAT5	0.999991	-0.852026	1	0.203	0	NA	NA	NA	NA	Yes	Left_Ventricle	9.09811e-07	rs77870048
DAo_min_area	descending aorta minimum area	descending aorta	ENSG00000141101	NOB1	16	69775770	69788843	-1	protein_coding	28987	NOB1	8.61136e-08	-0.798436	1	16.1	0	NA	NA	NA	NA	No	NA	9.09811e-07	rs77870048
DAo_min_area	descending aorta minimum area	descending aorta	ENSG00000198373	WWP2	16	69796209	69975644	1	protein_coding	11060	WWP2	0.977902	0.163311	4	20.9	0	NA	NA	NA	NA	No	NA	2.02197e-10	rs77870048
DAo_min_area	descending aorta minimum area	descending aorta	ENSG00000157322	CLEC18A	16	69984810	69998141	1	protein_coding	348174	CLEC18A	0.144114	-0.618371	0	0	4	4.4647e-05	1.31766e-20	GTEx/v8/Heart_Atrial_Appendage:GTEx/v7/Heart_Atrial_Appendage	+	No	NA	2.02197e-10	rs77870048
DAo_min_area	descending aorta minimum area	descending aorta	ENSG00000223496	EXOSC6	16	70284134	70285833	-1	protein_coding	118460	EXOSC6	0.494174	-0.495643	0	0	7	3.35545e-05	5.80943e-103	GTEx/v8/Heart_Atrial_Appendage:GTEx/v7/Heart_Left_Ventricle	+	No	NA	3.24536e-06	rs77870048
DAo_min_area	descending aorta minimum area	descending aorta	ENSG00000090861	AARS	16	70286198	70323446	-1	protein_coding	16	AARS	4.67832e-05	NA	1	5.023	0	NA	NA	NA	NA	Yes	Left_Ventricle	3.33648e-06	rs77870048
DAo_min_area	descending aorta minimum area	descending aorta	ENSG00000157349	DDX19B	16	70323566	70369186	1	protein_coding	11269	DDX19B	0.0357118	-0.91354	2	7.035	0	NA	NA	NA	NA	Yes	Left_Ventricle	3.33648e-06	rs77870048
DAo_min_area	descending aorta minimum area	descending aorta	ENSG00000260537	RP11-529K1.3	16	70333097	70400163	1	protein_coding	NA	NA	NA	NA	2	7.035	0	NA	NA	NA	NA	Yes	Left_Ventricle	3.33648e-06	rs77870048
DAo_min_area	descending aorta minimum area	descending aorta	ENSG00000168872	DDX19A	16	70380732	70407286	1	protein_coding	55308	DDX19A	0.923061	-0.880373	1	7.035	0	NA	NA	NA	NA	No	NA	NA	rs77870048
DAo_min_area	descending aorta minimum area	descending aorta	ENSG00000157353	FUK	16	70488324	70514177	1	protein_coding	197258	FUK	8.47563e-16	-0.365983	2	4.609	0	NA	NA	NA	NA	No	NA	3.24536e-06	rs77870048
DAo_min_area	descending aorta minimum area	descending aorta	ENSG00000103051	COG4	16	70514471	70557468	-1	protein_coding	25839	COG4	4.38858e-06	-0.355868	1	4.609	0	NA	NA	NA	NA	No	NA	3.44949e-06	rs77870048
DAo_min_area	descending aorta minimum area	descending aorta	ENSG00000172081	MOB3A	19	2071037	2096672	-1	protein_coding	126308	MOB3A	0.0029274	-0.1447	1	0.439	0	NA	NA	NA	NA	No	NA	1.17718e-09	rs59945167
DAo_min_area	descending aorta minimum area	descending aorta	ENSG00000099840	IZUMO4	19	2096380	2099592	1	protein_coding	113177	IZUMO4	4.69904e-08	NA	1	0.439	0	NA	NA	NA	NA	No	NA	1.17718e-09	rs59945167
DAo_min_area	descending aorta minimum area	descending aorta	ENSG00000065000	AP3D1	19	2100988	2164464	-1	protein_coding	8943	AP3D1	0.798003	-0.848592	6	9.937	0	NA	NA	NA	NA	No	NA	8.37558e-12	rs59945167;rs55678414
DAo_min_area	descending aorta minimum area	descending aorta	ENSG00000104885	DOT1L	19	2164148	2232577	1	protein_coding	84444	DOT1L	0.999989	-1.47292	11	10.91	0	NA	NA	NA	NA	No	NA	2.21922e-11	rs59945167;rs55678414;rs2302061
DAo_min_area	descending aorta minimum area	descending aorta	ENSG00000104886	PLEKHJ1	19	2230002	2237703	-1	protein_coding	55111	PLEKHJ1	0.463248	-0.584346	7	10.91	1	1.93648e-05	0.0334121	GTEx/v8/Heart_Left_Ventricle	-	No	NA	5.04754e-09	rs59945167;rs2302061;rs55678414
DAo_min_area	descending aorta minimum area	descending aorta	ENSG00000104897	SF3A2	19	2236520	2248678	1	protein_coding	8175	SF3A2	0.774375	0.112658	6	10.91	0	NA	NA	NA	NA	No	NA	5.26544e-09	rs2302061;rs59945167;rs55678414
DAo_min_area	descending aorta minimum area	descending aorta	ENSG00000104899	AMH	19	2249308	2252072	1	protein_coding	268	AMH	4.89547e-05	0.0588778	1	3.936	0	NA	NA	NA	NA	No	NA	6.12464e-06	rs55678414
DAo_aortic_distensibility	descending aorta distensibility	descending aorta	ENSG00000156795	WDYHV1	8	124428965	124479470	1	protein_coding	55093	WDYHV1	0.000384005	NA	0	0	4	4.59248e-09	4.26139e-53	GTEx/v8/Heart_Atrial_Appendage:GTEx/v7/Heart_Atrial_Appendage	-	No	NA	1.93594e-10	rs2891781
DAo_aortic_distensibility	descending aorta distensibility	descending aorta	ENSG00000156804	FBXO32	8	124510129	124553446	-1	protein_coding	114907	FBXO32	0.972568	0.0163737	1	1.848	0	NA	NA	NA	NA	No	NA	1.23586e-08	rs13252512
DAo_aortic_distensibility	descending aorta distensibility	descending aorta	ENSG00000176273	SLC35G1	10	95653730	95715819	1	protein_coding	159371	SLC35G1	0.917136	-0.688312	0	0	0	NA	NA	NA	NA	Yes	Left_Ventricle	9.33702e-12	rs1343094
DAo_aortic_distensibility	descending aorta distensibility	descending aorta	ENSG00000138193	PLCE1	10	95753746	96092580	1	protein_coding	51196	PLCE1	0.204556	NA	27	23.9	0	NA	NA	NA	NA	No	NA	9.33702e-12	rs1343094
DAo_aortic_distensibility	descending aorta distensibility	descending aorta	ENSG00000173145	NOC3L	10	96075004	96122716	-1	protein_coding	64318	NOC3L	1.14013e-06	1.12263	0	0	0	NA	NA	NA	NA	Yes	Left_Ventricle	9.33702e-12	rs1343094
Ell_3	regional longitudinal strain	left ventricle	ENSG00000108379	WNT3	17	44839872	44910520	-1	protein_coding	7473	WNT3	0.946108	-0.191111	0	0	6	0.000135511	2.31458e-10	GTEx/v8/Heart_Left_Ventricle	+	No	NA	2.24792e-07	17:45023827_CAA_C
Ell_3	regional longitudinal strain	left ventricle	ENSG00000158955	WNT9B	17	44910567	44964096	1	protein_coding	7484	WNT9B	0.0516168	NA	1	6.018	0	NA	NA	NA	NA	No	NA	1.383e-06	rs17608766
Ell_3	regional longitudinal strain	left ventricle	ENSG00000108433	GOSR2	17	45000483	45105003	1	protein_coding	9570	GOSR2	0.000289194	0.147391	203	19	0	NA	NA	NA	NA	No	NA	2.11324e-10	rs197913;17:45023827_CAA_C;rs17608766;rs62073772
Ell_3	regional longitudinal strain	left ventricle	ENSG00000262633	RP11-156P1.2	17	45000499	45124520	1	protein_coding	NA	NA	NA	NA	215	19	0	NA	NA	NA	NA	No	NA	2.11324e-10	rs197913;17:45023827_CAA_C;rs17608766;rs62073772
Ell_3	regional longitudinal strain	left ventricle	ENSG00000179673	RPRML	17	45055523	45056614	-1	protein_coding	388394	RPRML	0.421295	NA	45	11.84	0	NA	NA	NA	NA	No	NA	1.44375e-09	17:45023827_CAA_C;rs17608766;rs197913;rs62073772
Ell_3	regional longitudinal strain	left ventricle	ENSG00000004897	CDC27	17	45195069	45266788	-1	protein_coding	996	CDC27	0.486673	-0.787143	1	11.9	13	5.25892e-06	5.56606e-12	GTEx/v8/Heart_Left_Ventricle:GTEx/v7/Heart_Left_Ventricle	+	No	NA	2.16793e-08	rs17608766;17:45023827_CAA_C;rs197913;rs62073772
Ell_3	regional longitudinal strain	left ventricle	ENSG00000198336	MYL4	17	45277812	45301045	1	protein_coding	4635	MYL4	0.000175625	-0.33374	0	0	2	1.67059e-05	0.000368981	GTEx/v7/Heart_Left_Ventricle	+	No	NA	1.59103e-07	rs197913;rs62073772
Ell_3	regional longitudinal strain	left ventricle	ENSG00000108424	KPNB1	17	45726842	45762871	1	protein_coding	3837	KPNB1	0.999994	-0.517927	0	0	0	NA	NA	NA	NA	Yes	Left_Ventricle	6.40926e-09	rs17608766;rs62073772:rs197913;rs62073772:rs62073772:rs17608766
Ell_5	regional longitudinal strain	left ventricle	ENSG00000077585	GPR137B	1	236305832	236385165	1	protein_coding	7107	GPR137B	0.00025303	NA	0	0	0	NA	NA	NA	NA	Yes	Left_Ventricle	2.24077e-15	rs10925170:rs11801707:rs76882497:rs578163:rs12724121:rs4659705
Ell_5	regional longitudinal strain	left ventricle	ENSG00000116977	LGALS8	1	236681300	236716281	1	protein_coding	3964	LGALS8	0.000188797	3.27786	0	0	19	1.0992e-09	3.50632e-11	GTEx/v8/Heart_Atrial_Appendage:GTEx/v8/Heart_Left_Ventricle	+	Yes	Left_Ventricle	1.07746e-11	rs10925170;rs76882497;rs578163;rs10925170:rs11801707:rs76882497
Ell_5	regional longitudinal strain	left ventricle	ENSG00000119285	HEATR1	1	236712305	236767804	-1	protein_coding	55127	HEATR1	1	1.00868	18	8.397	0	NA	NA	NA	NA	Yes	Left_Ventricle	2.24077e-15	rs10925170;rs11801707;rs76882497;rs578163:rs12724121:rs4659705
Ell_5	regional longitudinal strain	left ventricle	ENSG00000077522	ACTN2	1	236849754	236927931	1	protein_coding	88	ACTN2	0.999812	0.753612	49	16.52	5	9.2049e-09	7.10281e-05	GTEx/v8/Heart_Atrial_Appendage:GTEx/v7/Heart_Atrial_Appendage	+	Yes	Left_Ventricle	2.24077e-15	rs578163;rs12724121;rs4659705;rs76882497:rs10925170
Ell_5	regional longitudinal strain	left ventricle	ENSG00000116984	MTR	1	236958610	237067281	1	protein_coding	4548	MTR	2.84377e-07	3.27882	0	0	0	NA	NA	NA	NA	Yes	Left_Ventricle	2.24077e-15	rs10925170:rs11801707:rs531997:rs578163:rs12724121:rs4659705
Ell_6	regional longitudinal strain	left ventricle	ENSG00000142611	PRDM16	1	2985732	3355185	1	protein_coding	63976	PRDM16	0.999843	1.53566	33	21.4	0	NA	NA	NA	NA	No	NA	2.96062e-13	rs79534072;rs7544315
Ecc_AHA_1	regional peak circumferential strain	left ventricle	ENSG00000128655	PDE11A	2	178487980	178973066	-1	protein_coding	50940	PDE11A	4.16725e-31	1.15977	0	0	0	NA	NA	NA	NA	Yes	Left_Ventricle:Right_Ventricle	2.86874e-07	rs2016615
Ecc_AHA_1	regional peak circumferential strain	left ventricle	ENSG00000155636	RBM45	2	178977151	179003738	1	protein_coding	129831	RBM45	0.000125349	-0.549454	0	0	0	NA	NA	NA	NA	Yes	Left_Ventricle:Right_Ventricle	2.86874e-07	rs2016615
Ecc_AHA_1	regional peak circumferential strain	left ventricle	ENSG00000180228	PRKRA	2	179296141	179316239	-1	protein_coding	8575	PRKRA	0.154542	1.65172	23	12.87	0	NA	NA	NA	NA	Yes	Left_Ventricle	2.46956e-10	rs2016615;rs2016615:rs12988307;rs2742327:rs12988307
Ecc_AHA_1	regional peak circumferential strain	left ventricle	ENSG00000204311	DFNB59	2	179316163	179326117	1	protein_coding	494513	DFNB59	1.07044e-05	-0.00220031	14	11.3	0	NA	NA	NA	NA	Yes	Left_Ventricle	2.46956e-10	rs2016615;rs2016615:rs12988307;rs2742327:rs12988307
Ecc_AHA_1	regional peak circumferential strain	left ventricle	ENSG00000079150	FKBP7	2	179328391	179343327	-1	protein_coding	51661	FKBP7	3.15602e-05	-1.11758	19	12.02	115	4.01533e-18	6.2981e-13	GTEx/v8/Heart_Atrial_Appendage:GTEx/v8/Heart_Left_Ventricle:GTEx/v7/Heart_Atrial_Appendage:GTEx/v7/Heart_Left_Ventricle:GTEx/v6/Heart_Left_Ventricle	-	No	NA	5.88367e-12	rs2016615;rs12988307;rs2742327;rs3816782
Ecc_AHA_1	regional peak circumferential strain	left ventricle	ENSG00000116095	PLEKHA3	2	179345195	179381189	1	protein_coding	65977	PLEKHA3	0.0229787	-0.310486	29	14.32	0	NA	NA	NA	NA	No	NA	2.46956e-10	rs2016615;rs12988307;rs2742327
Ecc_AHA_1	regional peak circumferential strain	left ventricle	ENSG00000155657	TTN	2	179390716	179695529	-1	protein_coding	7273	TTN	1.21111e-32	-0.562315	86	23.5	0	NA	NA	NA	NA	Yes	Left_Ventricle	5.88367e-12	rs12988307;rs2742327;rs3816782;rs3816782:rs2742327
Ecc_AHA_1	regional peak circumferential strain	left ventricle	ENSG00000163492	CCDC141	2	179694484	179914813	-1	protein_coding	285025	CCDC141	1.42762e-09	NA	1	5.934	0	NA	NA	NA	NA	Yes	Left_Ventricle	1.01128e-08	rs3816782;rs3816782:rs2742327
LVEF	left ventricular ejection fraction	left ventricle	ENSG00000197312	DDI2	1	15943995	15995539	1	protein_coding	84301	DDI2	0.941088	-0.500353	0	0	0	NA	NA	NA	NA	Yes	Left_Ventricle	3.69819e-15	rs9442217;rs12404144:rs143726939;1:16170955_CA_C:1:16170955_CA_C:rs7522823:rs12404144:rs34623941:rs9442217;rs7522823:rs9442217:rs945422:rs143726939;rs945422
LVEF	left ventricular ejection fraction	left ventricle	ENSG00000215695	RSC1A1	1	15986364	15988217	1	protein_coding	6248	RSC1A1	1.45721e-08	-0.120736	0	0	0	NA	NA	NA	NA	Yes	Left_Ventricle	5.24183e-15	rs12404144:rs143726939;1:16170955_CA_C:1:16170955_CA_C
LVEF	left ventricular ejection fraction	left ventricle	ENSG00000065526	SPEN	1	16174359	16266955	1	protein_coding	23013	SPEN	1	NA	43	12	0	NA	NA	NA	NA	Yes	Left_Ventricle	3.69819e-15	rs143726939;1:16170955_CA_C;rs9442217;rs12404144;rs7522823;rs34623941;1:16232948_CTTTTTTTTTTTTTT_C;1:16170955_CA_C:rs12404144:1:16232948_CTTTTTTTTTTTTTT_C
LVEF	left ventricular ejection fraction	left ventricle	ENSG00000116809	ZBTB17	1	16268364	16302627	-1	protein_coding	7709	ZBTB17	0.998165	-0.585303	30	14.89	0	NA	NA	NA	NA	Yes	Left_Ventricle	3.77602e-15	rs143726939;1:16170955_CA_C;rs12404144;rs9442217;rs7522823;rs945422;1:16170955_CA_C:rs12404144:1:16232948_CTTTTTTTTTTTTTT_C
LVEF	left ventricular ejection fraction	left ventricle	ENSG00000183888	C1orf64	1	16330731	16335302	1	protein_coding	149563	C1orf64	0.0105592	-0.886339	59	22.6	0	NA	NA	NA	NA	No	NA	9.90977e-16	rs143726939;rs9442217;rs7522823;rs12404144;1:16170955_CA_C;rs945422
LVEF	left ventricular ejection fraction	left ventricle	ENSG00000173641	HSPB7	1	16340523	16346089	-1	protein_coding	27129	HSPB7	0.0131492	4.38123	68	22.6	37	1.03688e-06	0.00315908	GTEx/v8/Heart_Atrial_Appendage	-	No	NA	3.2494e-15	rs9442217;rs12404144;rs945422;rs143726939;1:16170955_CA_C
LVEF	left ventricular ejection fraction	left ventricle	ENSG00000186510	CLCNKA	1	16345370	16360545	1	protein_coding	1187	CLCNKA	2.74928e-14	0.90795	87	22.6	148	2.07909e-15	8.24863e-11	GTEx/v8/Heart_Atrial_Appendage:GTEx/v8/Heart_Left_Ventricle:GTEx/v7/Heart_Atrial_Appendage:GTEx/v7/Heart_Left_Ventricle:GTEx/v6/Heart_Atrial_Appendage:GTEx/v6/Heart_Left_Ventricle	+	No	NA	9.90977e-16	rs9442217;rs945422;rs143726939;1:16170955_CA_C;rs12404144;rs7522823
LVEF	left ventricular ejection fraction	left ventricle	ENSG00000184908	CLCNKB	1	16370272	16383803	1	protein_coding	1188	CLCNKB	7.80836e-12	1.94174	11	12.48	33	3.1915e-10	2.11033e-09	GTEx/v8/Heart_Atrial_Appendage:GTEx/v8/Heart_Left_Ventricle:GTEx/v7/Heart_Atrial_Appendage	+	No	NA	1.89175e-14	rs143726939;rs945422;rs9442217;1:16170955_CA_C;rs12404144
LVEF	left ventricular ejection fraction	left ventricle	ENSG00000180228	PRKRA	2	179296141	179316239	-1	protein_coding	8575	PRKRA	0.154542	1.65172	0	0	0	NA	NA	NA	NA	Yes	Left_Ventricle	2.85606e-14	rs3214578:rs16866365:rs2562845;rs12693162:rs2562845;rs16866365:rs2562845
LVEF	left ventricular ejection fraction	left ventricle	ENSG00000204311	DFNB59	2	179316163	179326117	1	protein_coding	494513	DFNB59	1.07044e-05	-0.00220031	0	0	0	NA	NA	NA	NA	Yes	Left_Ventricle	2.85606e-14	rs3214578:rs16866365:rs2562845;rs12693162:rs2562845;rs16866365:rs2562845
LVEF	left ventricular ejection fraction	left ventricle	ENSG00000079150	FKBP7	2	179328391	179343327	-1	protein_coding	51661	FKBP7	3.15602e-05	-1.11758	0	0	85	1.30219e-08	6.2981e-13	GTEx/v8/Heart_Atrial_Appendage:GTEx/v8/Heart_Left_Ventricle:GTEx/v7/Heart_Atrial_Appendage	+	No	NA	8.27991e-16	rs2562845;rs12693162;rs16866365;rs12693167
LVEF	left ventricular ejection fraction	left ventricle	ENSG00000116095	PLEKHA3	2	179345195	179381189	1	protein_coding	65977	PLEKHA3	0.0229787	-0.310486	20	17.51	0	NA	NA	NA	NA	No	NA	2.85606e-14	rs3214578;rs16866365;rs2562845;rs12693162
LVEF	left ventricular ejection fraction	left ventricle	ENSG00000155657	TTN	2	179390716	179695529	-1	protein_coding	7273	TTN	1.21111e-32	-0.562315	183	25.5	0	NA	NA	NA	NA	Yes	Left_Ventricle	8.27991e-16	rs2562845;rs12693162;rs3214578;rs16866365;rs12693167;rs12693167:rs2562845
LVEF	left ventricular ejection fraction	left ventricle	ENSG00000163492	CCDC141	2	179694484	179914813	-1	protein_coding	285025	CCDC141	1.42762e-09	NA	0	0	0	NA	NA	NA	NA	Yes	Left_Ventricle	5.30577e-12	rs12693167:rs2562845
LVEF	left ventricular ejection fraction	left ventricle	ENSG00000170873	MTSS1	8	125563031	125740730	-1	protein_coding	9788	MTSS1	0.999824	-0.920893	0	0	20	4.68018e-39	4.54682e-32	GTEx/v8/Heart_Atrial_Appendage:GTEx/v8/Heart_Left_Ventricle:GTEx/v7/Heart_Atrial_Appendage:GTEx/v7/Heart_Left_Ventricle:GTEx/v6/Heart_Left_Ventricle	-	No	NA	1.91392e-14	rs34866937
LVEF	left ventricular ejection fraction	left ventricle	ENSG00000104549	SQLE	8	126010739	126034525	1	protein_coding	6713	SQLE	0.912971	1.17169	0	0	9	3.91868e-06	0.00759707	GTEx/v8/Heart_Left_Ventricle	-	No	NA	1.91392e-14	rs34866937
LVEF	left ventricular ejection fraction	left ventricle	ENSG00000107581	EIF3A	10	120794356	120840316	-1	protein_coding	8661	EIF3A	1	-0.906269	0	0	0	NA	NA	NA	NA	Yes	Left_Ventricle	3.04267e-11	rs200865846:10:121607678_TA_T
LVEF	left ventricular ejection fraction	left ventricle	ENSG00000183605	SFXN4	10	120900279	120925179	-1	protein_coding	119559	SFXN4	0.00014832	NA	0	0	0	NA	NA	NA	NA	Yes	Left_Ventricle	3.04267e-11	rs200865846:10:121607678_TA_T
LVEF	left ventricular ejection fraction	left ventricle	ENSG00000165672	PRDX3	10	120927215	120938345	-1	protein_coding	10935	PRDX3	0.221689	0.100397	0	0	0	NA	NA	NA	NA	Yes	Left_Ventricle	3.04267e-11	rs200865846:10:121607678_TA_T
LVEF	left ventricular ejection fraction	left ventricle	ENSG00000151923	TIAL1	10	121334199	121356541	-1	protein_coding	7073	TIAL1	0.998791	-0.60404	0	0	0	NA	NA	NA	NA	Yes	Left_Ventricle	3.04267e-11	rs200865846:10:121607678_TA_T
LVEF	left ventricular ejection fraction	left ventricle	ENSG00000151929	BAG3	10	121410882	121437331	1	protein_coding	9531	BAG3	0.532034	NA	48	21.5	0	NA	NA	NA	NA	No	NA	3.67388e-24	10:121437031_CTTG_C;rs17617337;rs196318;rs72842211;rs11199066
LVEF	left ventricular ejection fraction	left ventricle	ENSG00000198825	INPP5F	10	121485609	121588652	1	protein_coding	22876	INPP5F	0.00146883	0.892286	18	20.7	5	2.00463e-05	0.0387509	GTEx/v8/Heart_Atrial_Appendage	-	No	NA	6.0478e-11	rs200865846;10:121437031_CTTG_C
LVEF	left ventricular ejection fraction	left ventricle	ENSG00000197771	MCMBP	10	121588972	121652068	-1	protein_coding	79892	MCMBP	0.998215	0.0416645	69	20.7	0	NA	NA	NA	NA	No	NA	3.04267e-11	rs200865846;10:121607678_TA_T
LVEF	left ventricular ejection fraction	left ventricle	ENSG00000107651	SEC23IP	10	121652223	121702014	1	protein_coding	11196	SEC23IP	0.373415	0.723378	30	10.76	0	NA	NA	NA	NA	No	NA	4.73455e-11	rs200865846
LVEF	left ventricular ejection fraction	left ventricle	ENSG00000107679	PLEKHA1	10	124134212	124191867	1	protein_coding	59338	PLEKHA1	0.0177773	-0.988609	0	0	0	NA	NA	NA	NA	Yes	Left_Ventricle	3.04267e-11	rs200865846:10:121607678_TA_T
Ecc_AHA_2	regional peak circumferential strain	left ventricle	ENSG00000182319	SGK223	8	8175258	8244008	-1	protein_coding	157285	PRAG1	5.12369e-20	NA	10	5.372	0	NA	NA	NA	NA	No	NA	6.82221e-09	rs2979139;rs2955587
Ecc_AHA_2	regional peak circumferential strain	left ventricle	ENSG00000253958	CLDN23	8	8559448	8561616	1	protein_coding	137075	CLDN23	2.46842e-05	1.93902	0	0	87	6.74655e-07	1.33858e-05	GTEx/v8/Heart_Atrial_Appendage:GTEx/v8/Heart_Left_Ventricle	-	Yes	Left_Ventricle	1.08226e-09	rs3789849;rs1821007;rs2979139;rs2980755;rs453301;8:9085712_TCA_T;rs2955587:rs2979139
Ecc_AHA_2	regional peak circumferential strain	left ventricle	ENSG00000253426	RP11-10A14.4	8	9009252	9025646	1	protein_coding	NA	NA	NA	NA	6	5.894	0	NA	NA	NA	NA	No	NA	1.37501e-09	rs453301;8:9085712_TCA_T
Ecc_AHA_2	regional peak circumferential strain	left ventricle	ENSG00000173273	TNKS	8	9413424	9639856	1	protein_coding	8658	TNKS	0.777116	1.63727	0	0	0	NA	NA	NA	NA	Yes	Left_Ventricle	3.39391e-08	rs2979139:rs453301
Ecc_AHA_2	regional peak circumferential strain	left ventricle	ENSG00000175806	MSRA	8	9911778	10286401	1	protein_coding	4482	MSRA	1.69976e-06	0.60153	99	15.16	0	NA	NA	NA	NA	Yes	Left_Ventricle:Right_Ventricle	6.05448e-10	rs534523;rs6601450;rs4314693;rs534523:rs6601450:rs4314693:rs6601450
Ecc_AHA_2	regional peak circumferential strain	left ventricle	ENSG00000183638	RP1L1	8	10463859	10569697	-1	protein_coding	94137	RP1L1	NA	1.24497	21	7.018	0	NA	NA	NA	NA	No	NA	2.57427e-08	rs56057779;rs11250076
Ecc_AHA_2	regional peak circumferential strain	left ventricle	ENSG00000171060	C8orf74	8	10530147	10558103	1	protein_coding	203076	C8orf74	1.01041e-11	0.574612	3	4.502	0	NA	NA	NA	NA	No	NA	1.98009e-07	rs56057779
Ecc_AHA_2	regional peak circumferential strain	left ventricle	ENSG00000171056	SOX7	8	10581278	10697357	-1	protein_coding	83595	SOX7	0.131242	0.63803	127	22	0	NA	NA	NA	NA	No	NA	1.322e-09	rs11250076
Ecc_AHA_2	regional peak circumferential strain	left ventricle	ENSG00000258724	SOX7	8	10582909	10697357	-1	protein_coding	83595	SOX7	NA	0.63803	127	22	0	NA	NA	NA	NA	No	NA	1.322e-09	rs11250076
Ecc_AHA_2	regional peak circumferential strain	left ventricle	ENSG00000254093	PINX1	8	10622473	10697394	-1	protein_coding	54984	PINX1	4.94279e-09	-0.0639355	85	22	0	NA	NA	NA	NA	No	NA	1.322e-09	rs11250076
Ecc_AHA_2	regional peak circumferential strain	left ventricle	ENSG00000215346	AF131215.5	8	10983980	10987745	-1	protein_coding	NA	NA	NA	NA	32	10.12	0	NA	NA	NA	NA	Yes	Left_Ventricle	1.93806e-09	rs13276836;rs10481445;rs13276836:rs13276836:rs10481445
Ecc_AHA_2	regional peak circumferential strain	left ventricle	ENSG00000104643	MTMR9	8	11141925	11185646	1	protein_coding	66036	MTMR9	0.210866	1.57932	61	14.92	43	9.67459e-06	0.00727479	GTEx/v8/Heart_Atrial_Appendage:GTEx/v7/Heart_Atrial_Appendage	-	Yes	Left_Ventricle:Right_Ventricle	1.93806e-09	rs10481445;rs534523:rs11250076:rs6997997:rs11250076;rs12679529;rs6997997:rs12679529;rs6997997:rs12679529:rs13276836:rs10481445;rs6997997;rs13276836:rs10481445;rs6997997:rs10481445
Ecc_AHA_2	regional peak circumferential strain	left ventricle	ENSG00000177710	SLC35G5	8	11188397	11189717	1	protein_coding	83650	SLC35G5	0.0274846	0.517542	15	14.92	25	8.64301e-06	0.0288727	GTEx/v8/Heart_Left_Ventricle	+	Yes	Left_Ventricle	7.47802e-09	rs10481445;rs7460395;rs11250076:rs6997997:rs11250076;rs12679529;rs6997997:rs10481445;rs13276836:rs13276836:rs10481445
Ecc_AHA_2	regional peak circumferential strain	left ventricle	ENSG00000184608	C8orf12	8	11225911	11296167	1	protein_coding	83656	C8orf12	0.311269	NA	74	14.38	50	1.1236e-05	0.00018213	GTEx/v8/Heart_Atrial_Appendage	+	Yes	Left_Ventricle	8.44827e-09	rs10481445;rs11250076;rs12679529;rs6997997;rs13276836;rs13276836:rs13276836:rs10481445
Ecc_AHA_2	regional peak circumferential strain	left ventricle	ENSG00000154319	FAM167A	8	11278972	11332224	-1	protein_coding	83648	FAM167A	0.000192998	0.911878	3	10.02	205	2.12383e-07	0.00195437	GTEx/v7/Heart_Atrial_Appendage	+	No	NA	1.93806e-09	rs10481445;rs34394602;rs11250076;rs12679529;rs6997997;rs13276836;rs3030048;rs7460395;rs9644763
Ecc_AHA_2	regional peak circumferential strain	left ventricle	ENSG00000136573	BLK	8	11351510	11422113	1	protein_coding	640	BLK	2.86166e-07	-0.273662	48	10.74	0	NA	NA	NA	NA	No	NA	8.51925e-09	rs10481445;rs34394602
Ecc_AHA_2	regional peak circumferential strain	left ventricle	ENSG00000136574	GATA4	8	11534468	11617511	1	protein_coding	2626	GATA4	0.802155	0.664929	13	13.44	0	NA	NA	NA	NA	No	NA	4.73366e-09	rs3030048
Ecc_AHA_2	regional peak circumferential strain	left ventricle	ENSG00000255394	C8orf49	8	11618896	11620309	1	protein_coding	606553	C8orf49	NA	NA	0	0	47	2.83733e-06	2.13661e-18	GTEx/v8/Heart_Atrial_Appendage:GTEx/v8/Heart_Left_Ventricle:GTEx/v7/Heart_Left_Ventricle	-	No	NA	1.93806e-09	rs10481445;rs11250076;rs13276836;rs34394602;rs3030048;rs7819276;rs7460395;rs9644763
Ecc_AHA_2	regional peak circumferential strain	left ventricle	ENSG00000154328	NEIL2	8	11627148	11644855	1	protein_coding	252969	NEIL2	2.111e-09	2.68904	0	0	461	2.27635e-09	2.37111e-21	GTEx/v8/Heart_Atrial_Appendage:GTEx/v8/Heart_Left_Ventricle:GTEx/v7/Heart_Atrial_Appendage:GTEx/v7/Heart_Left_Ventricle:GTEx/v6/Heart_Atrial_Appendage	-	No	NA	1.322e-09	rs11250076;rs6997997;rs12679529;rs13276836;rs10481445;rs34394602;rs3030048;rs7819276;rs7460395;rs9644763;rs7838941;rs7835672;rs6601637
Ecc_AHA_2	regional peak circumferential strain	left ventricle	ENSG00000079459	FDFT1	8	11653082	11696818	1	protein_coding	2222	FDFT1	NA	1.28566	0	0	113	4.41211e-08	8.04324e-05	GTEx/v8/Heart_Atrial_Appendage:GTEx/v8/Heart_Left_Ventricle:GTEx/v7/Heart_Left_Ventricle	-	No	NA	2.28224e-09	rs10481445;rs13276836;rs3030048;rs7819276;rs7460395;rs9644763;rs34394602;rs6601637;rs7835672
Ecc_AHA_2	regional peak circumferential strain	left ventricle	ENSG00000255046	RP11-297N6.4	8	11655437	11660077	-1	protein_coding	NA	NA	NA	NA	0	0	46	1.11939e-06	5.37179e-09	GTEx/v8/Heart_Atrial_Appendage	+	No	NA	1.93806e-09	rs6997997;rs12679529;rs10481445;rs13276836;rs34394602;rs3030048;rs7819276
Ecc_AHA_2	regional peak circumferential strain	left ventricle	ENSG00000164733	CTSB	8	11700033	11726957	-1	protein_coding	1508	CTSB	NA	4.80536	0	0	1	3.47818e-05	7.04223e-11	GTEx/v8/Heart_Left_Ventricle	-	No	NA	6.28352e-06	rs7819276
Ecc_AHA_2	regional peak circumferential strain	left ventricle	ENSG00000205884	DEFB136	8	11831446	11832108	-1	protein_coding	613210	DEFB136	0.0340001	0.275167	30	9.577	0	NA	NA	NA	NA	No	NA	2.28224e-09	rs6601637;rs7460395;rs9644763;rs7838941
Ecc_AHA_2	regional peak circumferential strain	left ventricle	ENSG00000205883	DEFB135	8	11839830	11842099	1	protein_coding	613209	DEFB135	1.31655e-06	0.0826432	27	9.577	0	NA	NA	NA	NA	Yes	Left_Ventricle	2.28224e-09	rs7460395;rs9644763;rs6601637;rs7838941;rs10481445;rs34394602:rs10481445
Ecc_AHA_2	regional peak circumferential strain	left ventricle	ENSG00000205882	DEFB134	8	11850692	11853821	-1	protein_coding	613211	DEFB134	0.0322373	0.812798	23	8.665	0	NA	NA	NA	NA	Yes	Left_Ventricle	7.55495e-09	rs7838941;rs9644763;rs7835672;rs10481445;rs34394602:rs10481445
Ecc_AHA_2	regional peak circumferential strain	left ventricle	ENSG00000255098	RP11-481A20.11	8	11870545	11873043	-1	protein_coding	NA	NA	NA	NA	42	7.369	0	NA	NA	NA	NA	Yes	Left_Ventricle	2.27315e-08	rs9644763;rs7838941;rs10481445;rs34394602:rs10481445
Ecc_AHA_2	regional peak circumferential strain	left ventricle	ENSG00000232948	DEFB130	8	12168471	12175825	-1	protein_coding	245940	DEFB130	NA	0.318396	6	11.71	0	NA	NA	NA	NA	No	NA	NA	rs9644763;rs7838941
Ecc_AHA_2	regional peak circumferential strain	left ventricle	ENSG00000164741	DLC1	8	12940870	13373167	-1	protein_coding	10395	DLC1	0.992807	-0.109507	0	0	0	NA	NA	NA	NA	Yes	Left_Ventricle	3.21691e-07	rs11250076
Ecc_AHA_2	regional peak circumferential strain	left ventricle	ENSG00000151532	VTI1A	10	114206756	114578503	1	protein_coding	143187	VTI1A	0.413424	-1.59457	71	18.33	0	NA	NA	NA	NA	No	NA	3.9525e-10	10:114487185_GA_G
Ecc_AHA_2	regional peak circumferential strain	left ventricle	ENSG00000148702	HABP2	10	115310596	115349361	1	protein_coding	3026	HABP2	1.17395e-14	-0.127699	0	0	0	NA	NA	NA	NA	Yes	Left_Ventricle	3.9525e-10	10:114487185_GA_G
Ecc_AHA_5	regional peak circumferential strain	left ventricle	ENSG00000180228	PRKRA	2	179296141	179316239	-1	protein_coding	8575	PRKRA	0.154542	1.65172	0	0	0	NA	NA	NA	NA	Yes	Left_Ventricle	6.62825e-09	rs2562845;rs12693162:rs2562845
Ecc_AHA_5	regional peak circumferential strain	left ventricle	ENSG00000204311	DFNB59	2	179316163	179326117	1	protein_coding	494513	DFNB59	1.07044e-05	-0.00220031	0	0	0	NA	NA	NA	NA	Yes	Left_Ventricle	6.62825e-09	rs2562845;rs12693162:rs2562845
Ecc_AHA_5	regional peak circumferential strain	left ventricle	ENSG00000079150	FKBP7	2	179328391	179343327	-1	protein_coding	51661	FKBP7	3.15602e-05	-1.11758	0	0	64	1.30219e-08	6.2981e-13	GTEx/v8/Heart_Atrial_Appendage:GTEx/v8/Heart_Left_Ventricle:GTEx/v7/Heart_Atrial_Appendage	-	No	NA	5.55685e-10	rs2562845;rs12693162
Ecc_AHA_5	regional peak circumferential strain	left ventricle	ENSG00000116095	PLEKHA3	2	179345195	179381189	1	protein_coding	65977	PLEKHA3	0.0229787	-0.310486	4	5.275	0	NA	NA	NA	NA	No	NA	6.62825e-09	rs2562845;rs12693162
Ecc_AHA_5	regional peak circumferential strain	left ventricle	ENSG00000155657	TTN	2	179390716	179695529	-1	protein_coding	7273	TTN	1.21111e-32	-0.562315	72	23.5	0	NA	NA	NA	NA	Yes	Left_Ventricle	5.55685e-10	rs2562845;rs12693162
Ecc_AHA_5	regional peak circumferential strain	left ventricle	ENSG00000163492	CCDC141	2	179694484	179914813	-1	protein_coding	285025	CCDC141	1.42762e-09	NA	0	0	0	NA	NA	NA	NA	Yes	Left_Ventricle	9.44584e-07	rs2562845
Ecc_AHA_5	regional peak circumferential strain	left ventricle	ENSG00000151929	BAG3	10	121410882	121437331	1	protein_coding	9531	BAG3	0.532034	NA	12	21.5	0	NA	NA	NA	NA	No	NA	2.67113e-12	rs375034445;rs72842211
Ecc_AHA_8	regional peak circumferential strain	left ventricle	ENSG00000153006	SREK1IP1	5	64013971	64064512	-1	protein_coding	285672	SREK1IP1	0.656016	-0.00638408	0	0	0	NA	NA	NA	NA	Yes	Left_Ventricle	1.01127e-12	rs2968210
Ecc_AHA_8	regional peak circumferential strain	left ventricle	ENSG00000153015	CWC27	5	64064757	64314590	1	protein_coding	10283	CWC27	1.01532e-05	-0.266322	37	18.03	0	NA	NA	NA	NA	Yes	Left_Ventricle	1.01127e-12	rs2968210
Ecc_AHA_8	regional peak circumferential strain	left ventricle	ENSG00000049192	ADAMTS6	5	64444563	64777747	-1	protein_coding	11174	ADAMTS6	0.9988	-1.50646	0	0	0	NA	NA	NA	NA	Yes	Left_Ventricle	1.01127e-12	rs2968210
Ecc_AHA_8	regional peak circumferential strain	left ventricle	ENSG00000123219	CENPK	5	64813593	64858998	-1	protein_coding	64105	CENPK	1.66229e-08	0.339527	0	0	0	NA	NA	NA	NA	Yes	Left_Ventricle	1.01127e-12	rs2968210
Ecc_AHA_8	regional peak circumferential strain	left ventricle	ENSG00000113593	PPWD1	5	64859063	64883376	1	protein_coding	23398	PPWD1	0.0317858	0.411549	0	0	0	NA	NA	NA	NA	Yes	Left_Ventricle	1.01127e-12	rs2968210
Ecc_AHA_10	regional peak circumferential strain	left ventricle	ENSG00000180228	PRKRA	2	179296141	179316239	-1	protein_coding	8575	PRKRA	0.154542	1.65172	0	0	0	NA	NA	NA	NA	Yes	Left_Ventricle	6.92021e-11	rs6755456:rs12693162:rs17076;rs6755456
Ecc_AHA_10	regional peak circumferential strain	left ventricle	ENSG00000204311	DFNB59	2	179316163	179326117	1	protein_coding	494513	DFNB59	1.07044e-05	-0.00220031	0	0	0	NA	NA	NA	NA	Yes	Left_Ventricle	6.92021e-11	rs6755456:rs12693162:rs17076;rs6755456
Ecc_AHA_10	regional peak circumferential strain	left ventricle	ENSG00000079150	FKBP7	2	179328391	179343327	-1	protein_coding	51661	FKBP7	3.15602e-05	-1.11758	0	0	85	1.30219e-08	6.2981e-13	GTEx/v8/Heart_Atrial_Appendage:GTEx/v8/Heart_Left_Ventricle:GTEx/v7/Heart_Atrial_Appendage	-	No	NA	9.94105e-12	rs12693162;rs17076;rs6755456
Ecc_AHA_10	regional peak circumferential strain	left ventricle	ENSG00000116095	PLEKHA3	2	179345195	179381189	1	protein_coding	65977	PLEKHA3	0.0229787	-0.310486	14	9.68	0	NA	NA	NA	NA	No	NA	6.92021e-11	rs6755456;rs12693162;rs17076
Ecc_AHA_10	regional peak circumferential strain	left ventricle	ENSG00000155657	TTN	2	179390716	179695529	-1	protein_coding	7273	TTN	1.21111e-32	-0.562315	103	25.5	0	NA	NA	NA	NA	Yes	Left_Ventricle	9.94105e-12	rs12693162;rs17076;rs6755456
Ecc_AHA_10	regional peak circumferential strain	left ventricle	ENSG00000163492	CCDC141	2	179694484	179914813	-1	protein_coding	285025	CCDC141	1.42762e-09	NA	0	0	0	NA	NA	NA	NA	Yes	Left_Ventricle	1.30787e-09	rs17076
Ecc_AHA_13	regional peak circumferential strain	left ventricle	ENSG00000177710	SLC35G5	8	11188397	11189717	1	protein_coding	83650	SLC35G5	0.0274846	0.517542	0	0	1	5.72177e-05	0.0288727	GTEx/v8/Heart_Left_Ventricle	+	No	NA	1.73932e-08	rs12544084
Ecc_AHA_13	regional peak circumferential strain	left ventricle	ENSG00000154319	FAM167A	8	11278972	11332224	-1	protein_coding	83648	FAM167A	0.000192998	0.911878	0	0	6	2.03036e-05	0.00195437	GTEx/v7/Heart_Atrial_Appendage	+	No	NA	5.68895e-09	rs12544084;rs9329261;rs6601649
Ecc_AHA_13	regional peak circumferential strain	left ventricle	ENSG00000255394	C8orf49	8	11618896	11620309	1	protein_coding	606553	C8orf49	NA	NA	0	0	15	2.28716e-06	2.13661e-18	GTEx/v8/Heart_Atrial_Appendage:GTEx/v8/Heart_Left_Ventricle:GTEx/v7/Heart_Atrial_Appendage:GTEx/v7/Heart_Left_Ventricle	-	No	NA	4.46738e-09	8:11787818_T_TA;rs7819276;rs9329261;rs12544084
Ecc_AHA_13	regional peak circumferential strain	left ventricle	ENSG00000154328	NEIL2	8	11627148	11644855	1	protein_coding	252969	NEIL2	2.111e-09	2.68904	0	0	277	5.14489e-10	2.37111e-21	GTEx/v8/Heart_Atrial_Appendage:GTEx/v8/Heart_Left_Ventricle:GTEx/v7/Heart_Atrial_Appendage:GTEx/v7/Heart_Left_Ventricle:GTEx/v6/Heart_Atrial_Appendage	-	No	NA	1.00166e-10	rs7819276;rs12544084;8:11787818_T_TA;rs9329261;rs6601649
Ecc_AHA_13	regional peak circumferential strain	left ventricle	ENSG00000079459	FDFT1	8	11653082	11696818	1	protein_coding	2222	FDFT1	NA	1.28566	0	0	256	4.41211e-08	8.04324e-05	GTEx/v8/Heart_Atrial_Appendage:GTEx/v8/Heart_Left_Ventricle:GTEx/v7/Heart_Left_Ventricle	-	No	NA	1.00166e-10	rs7819276;rs12544084;rs9329261;rs6601649;8:11787818_T_TA
Ecc_AHA_13	regional peak circumferential strain	left ventricle	ENSG00000255046	RP11-297N6.4	8	11655437	11660077	-1	protein_coding	NA	NA	NA	NA	0	0	1	7.31442e-05	5.37179e-09	GTEx/v8/Heart_Atrial_Appendage	+	No	NA	1.30158e-05	rs7819276
Ecc_AHA_13	regional peak circumferential strain	left ventricle	ENSG00000164733	CTSB	8	11700033	11726957	-1	protein_coding	1508	CTSB	NA	4.80536	0	0	4	7.21202e-07	7.04223e-11	GTEx/v8/Heart_Left_Ventricle	-	No	NA	1.34664e-07	rs7819276;8:11787818_T_TA
Ecc_AHA_13	regional peak circumferential strain	left ventricle	ENSG00000205884	DEFB136	8	11831446	11832108	-1	protein_coding	613210	DEFB136	0.0340001	0.275167	18	9.577	0	NA	NA	NA	NA	No	NA	4.16081e-09	rs9329261;rs12544084;rs6601649
Ecc_AHA_13	regional peak circumferential strain	left ventricle	ENSG00000205883	DEFB135	8	11839830	11842099	1	protein_coding	613209	DEFB135	1.31655e-06	0.0826432	22	9.577	0	NA	NA	NA	NA	No	NA	4.16081e-09	rs9329261;rs12544084;rs6601649
Ecc_AHA_13	regional peak circumferential strain	left ventricle	ENSG00000205882	DEFB134	8	11850692	11853821	-1	protein_coding	613211	DEFB134	0.0322373	0.812798	18	5.376	0	NA	NA	NA	NA	No	NA	9.10507e-09	rs6601649;rs9329261
Ecc_AHA_13	regional peak circumferential strain	left ventricle	ENSG00000255098	RP11-481A20.11	8	11870545	11873043	-1	protein_coding	NA	NA	NA	NA	32	7.369	0	NA	NA	NA	NA	No	NA	3.1638e-09	rs6601649;rs9329261
Ecc_AHA_13	regional peak circumferential strain	left ventricle	ENSG00000232948	DEFB130	8	12168471	12175825	-1	protein_coding	245940	DEFB130	NA	0.318396	4	11.71	0	NA	NA	NA	NA	No	NA	NA	rs9329261;rs6601649
Ecc_AHA_15	regional peak circumferential strain	left ventricle	ENSG00000004866	ST7	7	116593292	116870157	1	protein_coding	7982	ST7	0.998052	-0.203429	2	3.984	0	NA	NA	NA	NA	No	NA	2.55483e-10	rs7786419
Ecc_AHA_15	regional peak circumferential strain	left ventricle	ENSG00000105989	WNT2	7	116916685	116963343	-1	protein_coding	7472	WNT2	0.611106	-0.774082	12	18.65	0	NA	NA	NA	NA	No	NA	4.42272e-13	rs7786419;rs2402176
Ecc_AHA_15	regional peak circumferential strain	left ventricle	ENSG00000177710	SLC35G5	8	11188397	11189717	1	protein_coding	83650	SLC35G5	0.0274846	0.517542	0	0	1	5.72177e-05	0.0288727	GTEx/v8/Heart_Left_Ventricle	+	No	NA	4.28936e-07	rs12544084
Ecc_AHA_15	regional peak circumferential strain	left ventricle	ENSG00000154319	FAM167A	8	11278972	11332224	-1	protein_coding	83648	FAM167A	0.000192998	0.911878	0	0	5	2.03036e-05	0.00195437	GTEx/v7/Heart_Atrial_Appendage	+	No	NA	1.00483e-09	rs12544084
Ecc_AHA_15	regional peak circumferential strain	left ventricle	ENSG00000255394	C8orf49	8	11618896	11620309	1	protein_coding	606553	C8orf49	NA	NA	0	0	11	2.28716e-06	2.13661e-18	GTEx/v8/Heart_Atrial_Appendage:GTEx/v8/Heart_Left_Ventricle:GTEx/v7/Heart_Atrial_Appendage:GTEx/v7/Heart_Left_Ventricle	-	No	NA	3.03813e-09	rs12114505;rs12544084
Ecc_AHA_15	regional peak circumferential strain	left ventricle	ENSG00000154328	NEIL2	8	11627148	11644855	1	protein_coding	252969	NEIL2	2.111e-09	2.68904	0	0	261	5.14489e-10	2.37111e-21	GTEx/v8/Heart_Atrial_Appendage:GTEx/v8/Heart_Left_Ventricle:GTEx/v7/Heart_Atrial_Appendage:GTEx/v7/Heart_Left_Ventricle:GTEx/v6/Heart_Atrial_Appendage	-	No	NA	9.49725e-13	rs12544084;rs12114505
Ecc_AHA_15	regional peak circumferential strain	left ventricle	ENSG00000079459	FDFT1	8	11653082	11696818	1	protein_coding	2222	FDFT1	NA	1.28566	0	0	243	4.41211e-08	8.04324e-05	GTEx/v8/Heart_Atrial_Appendage:GTEx/v8/Heart_Left_Ventricle:GTEx/v7/Heart_Left_Ventricle	-	No	NA	9.49725e-13	rs12544084;rs12114505
Ecc_AHA_15	regional peak circumferential strain	left ventricle	ENSG00000164733	CTSB	8	11700033	11726957	-1	protein_coding	1508	CTSB	NA	4.80536	0	0	3	7.21202e-07	7.04223e-11	GTEx/v8/Heart_Left_Ventricle	-	No	NA	3.03813e-09	rs12114505
Ecc_AHA_15	regional peak circumferential strain	left ventricle	ENSG00000205884	DEFB136	8	11831446	11832108	-1	protein_coding	613210	DEFB136	0.0340001	0.275167	15	9.577	0	NA	NA	NA	NA	No	NA	5.16519e-08	rs12544084
Ecc_AHA_15	regional peak circumferential strain	left ventricle	ENSG00000205883	DEFB135	8	11839830	11842099	1	protein_coding	613209	DEFB135	1.31655e-06	0.0826432	13	9.577	0	NA	NA	NA	NA	No	NA	5.16519e-08	rs12544084
Ecc_global	global peak circumferential strain	left ventricle	ENSG00000116771	AGMAT	1	15898848	15911605	-1	protein_coding	79814	AGMAT	0.00367262	0.429817	0	0	2	2.79814e-05	0.049377	GTEx/v8/Heart_Atrial_Appendage	+	No	NA	2.96164e-06	rs28505459
Ecc_global	global peak circumferential strain	left ventricle	ENSG00000197312	DDI2	1	15943995	15995539	1	protein_coding	84301	DDI2	0.941088	-0.500353	0	0	0	NA	NA	NA	NA	Yes	Left_Ventricle	3.4933e-12	rs6660685;rs4661671:rs643420:rs7522823:rs4661671:rs34623941:rs6660685;rs7522823;rs4661671:rs698893:rs6660685;rs10803408;rs698893:rs6660685
Ecc_global	global peak circumferential strain	left ventricle	ENSG00000215695	RSC1A1	1	15986364	15988217	1	protein_coding	6248	RSC1A1	1.45721e-08	-0.120736	0	0	0	NA	NA	NA	NA	Yes	Left_Ventricle	4.04452e-12	rs4661671:rs643420
Ecc_global	global peak circumferential strain	left ventricle	ENSG00000065526	SPEN	1	16174359	16266955	1	protein_coding	23013	SPEN	1	NA	53	19.07	0	NA	NA	NA	NA	Yes	Left_Ventricle	3.31177e-12	rs643420;rs6660685;rs4661671;rs7522823;rs34623941;rs4661671:rs643420
Ecc_global	global peak circumferential strain	left ventricle	ENSG00000116809	ZBTB17	1	16268364	16302627	-1	protein_coding	7709	ZBTB17	0.998165	-0.585303	33	19.07	0	NA	NA	NA	NA	Yes	Left_Ventricle	3.31177e-12	rs643420;rs4661671;rs6660685;rs7522823;rs698893;rs10803408;rs4661671:rs643420
Ecc_global	global peak circumferential strain	left ventricle	ENSG00000183888	C1orf64	1	16330731	16335302	1	protein_coding	149563	C1orf64	0.0105592	-0.886339	57	22.6	0	NA	NA	NA	NA	No	NA	7.67638e-12	rs6660685;rs7522823;rs4661671;rs643420;rs10803408;rs698893
Ecc_global	global peak circumferential strain	left ventricle	ENSG00000173641	HSPB7	1	16340523	16346089	-1	protein_coding	27129	HSPB7	0.0131492	4.38123	66	22.6	36	1.03688e-06	0.00315908	GTEx/v8/Heart_Atrial_Appendage	+	No	NA	6.23225e-12	rs6660685;rs698893;rs4661671;rs643420;rs10803408
Ecc_global	global peak circumferential strain	left ventricle	ENSG00000186510	CLCNKA	1	16345370	16360545	1	protein_coding	1187	CLCNKA	2.74928e-14	0.90795	83	22.6	157	2.07909e-15	8.24863e-11	GTEx/v8/Heart_Atrial_Appendage:GTEx/v8/Heart_Left_Ventricle:GTEx/v7/Heart_Atrial_Appendage:GTEx/v7/Heart_Left_Ventricle:GTEx/v6/Heart_Atrial_Appendage:GTEx/v6/Heart_Left_Ventricle	-	No	NA	3.31177e-12	rs6660685;rs698893;rs643420;rs10803408;rs4661671;rs7522823
Ecc_global	global peak circumferential strain	left ventricle	ENSG00000184908	CLCNKB	1	16370272	16383803	1	protein_coding	1188	CLCNKB	7.80836e-12	1.94174	46	23.9	40	3.1915e-10	2.11033e-09	GTEx/v8/Heart_Atrial_Appendage:GTEx/v8/Heart_Left_Ventricle:GTEx/v7/Heart_Atrial_Appendage	-	No	NA	7.71987e-11	rs10803408;rs6660685;rs643420;rs28505459;rs4661671;rs698893
Ecc_global	global peak circumferential strain	left ventricle	ENSG00000185519	FAM131C	1	16384264	16400127	-1	protein_coding	348487	FAM131C	0.276924	NA	45	23.9	0	NA	NA	NA	NA	No	NA	2.05345e-08	rs28505459
Ecc_global	global peak circumferential strain	left ventricle	ENSG00000128655	PDE11A	2	178487980	178973066	-1	protein_coding	50940	PDE11A	4.16725e-31	1.15977	0	0	0	NA	NA	NA	NA	Yes	Left_Ventricle:Right_Ventricle	3.45038e-05	rs3731754
Ecc_global	global peak circumferential strain	left ventricle	ENSG00000155636	RBM45	2	178977151	179003738	1	protein_coding	129831	RBM45	0.000125349	-0.549454	0	0	0	NA	NA	NA	NA	Yes	Left_Ventricle:Right_Ventricle	3.45038e-05	rs3731754
Ecc_global	global peak circumferential strain	left ventricle	ENSG00000180228	PRKRA	2	179296141	179316239	-1	protein_coding	8575	PRKRA	0.154542	1.65172	23	12.87	0	NA	NA	NA	NA	Yes	Left_Ventricle	1.47065e-14	rs3731754;rs3731754:rs13034990:rs12988307;rs2562839:rs12988307;rs13034990:rs12988307
Ecc_global	global peak circumferential strain	left ventricle	ENSG00000204311	DFNB59	2	179316163	179326117	1	protein_coding	494513	DFNB59	1.07044e-05	-0.00220031	14	11.3	0	NA	NA	NA	NA	Yes	Left_Ventricle	1.47065e-14	rs3731754;rs3731754:rs13034990:rs12988307;rs2562839:rs12988307;rs13034990:rs12988307
Ecc_global	global peak circumferential strain	left ventricle	ENSG00000079150	FKBP7	2	179328391	179343327	-1	protein_coding	51661	FKBP7	3.15602e-05	-1.11758	19	12.02	135	4.01533e-18	6.2981e-13	GTEx/v8/Heart_Atrial_Appendage:GTEx/v8/Heart_Left_Ventricle:GTEx/v7/Heart_Atrial_Appendage:GTEx/v7/Heart_Left_Ventricle:GTEx/v6/Heart_Left_Ventricle	-	No	NA	3.66589e-15	rs3731754;rs12988307;rs2562839;rs13034990;rs12693167;2:179649925_GA_G
Ecc_global	global peak circumferential strain	left ventricle	ENSG00000116095	PLEKHA3	2	179345195	179381189	1	protein_coding	65977	PLEKHA3	0.0229787	-0.310486	39	14.32	0	NA	NA	NA	NA	No	NA	1.47065e-14	rs3731754;rs13034990;rs12988307;rs2562839
Ecc_global	global peak circumferential strain	left ventricle	ENSG00000155657	TTN	2	179390716	179695529	-1	protein_coding	7273	TTN	1.21111e-32	-0.562315	128	25.5	0	NA	NA	NA	NA	Yes	Left_Ventricle:Right_Ventricle	3.66589e-15	rs12988307;rs2562839;rs13034990;rs12693167;rs10497529;2:179649925_GA_G;rs12693167:rs2562839:rs10497529;2:179649925_GA_G:rs12693167;rs2562839:2:179649925_GA_G:rs10497529
Ecc_global	global peak circumferential strain	left ventricle	ENSG00000163492	CCDC141	2	179694484	179914813	-1	protein_coding	285025	CCDC141	1.42762e-09	NA	9	27.3	0	NA	NA	NA	NA	Yes	Left_Ventricle	1.15042e-13	2:179649925_GA_G;rs10497529;rs12693167:rs2562839:rs10497529;2:179649925_GA_G:rs12693167;rs2562839:2:179649925_GA_G:rs10497529
Ecc_global	global peak circumferential strain	left ventricle	ENSG00000151929	BAG3	10	121410882	121437331	1	protein_coding	9531	BAG3	0.532034	NA	19	21.5	0	NA	NA	NA	NA	No	NA	1.80287e-19	rs17617337;rs196318;rs72842211;rs11199066
Err_AHA_1	regional radial strain	left ventricle	ENSG00000111412	C12orf49	12	117153593	117175875	-1	protein_coding	79794	C12orf49	0.0452103	-1.01496	0	0	0	NA	NA	NA	NA	Yes	Left_Ventricle	1.62227e-09	rs3914956
Err_AHA_1	regional radial strain	left ventricle	ENSG00000135119	RNFT2	12	117176096	117291436	1	protein_coding	84900	RNFT2	0.79071	2.09968	0	0	0	NA	NA	NA	NA	Yes	Left_Ventricle	1.62227e-09	rs3914956
Err_AHA_1	regional radial strain	left ventricle	ENSG00000135116	HRK	12	117293949	117319246	-1	protein_coding	8739	HRK	NA	0.578	0	0	0	NA	NA	NA	NA	Yes	Left_Ventricle	1.62227e-09	rs3914956
LVM	left ventricular myocardial mass	left ventricle	ENSG00000115966	ATF2	2	175936978	176033110	-1	protein_coding	1386	ATF2	0.892244	-0.909062	0	0	0	NA	NA	NA	NA	Yes	Left_Ventricle	NA	rs762568072
LVM	left ventricular myocardial mass	left ventricle	ENSG00000128645	HOXD1	2	177053307	177055688	1	protein_coding	3231	HOXD1	0.0105885	NA	0	0	0	NA	NA	NA	NA	Yes	Left_Ventricle	NA	rs762568072
LVM	left ventricular myocardial mass	left ventricle	ENSG00000018510	AGPS	2	178257372	178408564	1	protein_coding	8540	AGPS	0.998805	0.266123	2	12.96	0	NA	NA	NA	NA	No	NA	NA	rs762568072
LVM	left ventricular myocardial mass	left ventricle	ENSG00000197557	TTC30A	2	178477720	178483694	-1	protein_coding	92104	TTC30A	1.3622e-05	2.44112	0	0	0	NA	NA	NA	NA	Yes	Left_Ventricle	NA	rs762568072
LVM	left ventricular myocardial mass	left ventricle	ENSG00000128655	PDE11A	2	178487980	178973066	-1	protein_coding	50940	PDE11A	4.16725e-31	1.15977	3	1.353	0	NA	NA	NA	NA	Yes	Left_Ventricle:Right_Ventricle	6.06553e-13	rs762568072;rs762568072:rs201314610:rs12615347;rs201314610:rs72648998:rs76580576:rs2288321
LVM	left ventricular myocardial mass	left ventricle	ENSG00000155636	RBM45	2	178977151	179003738	1	protein_coding	129831	RBM45	0.000125349	-0.549454	0	0	0	NA	NA	NA	NA	Yes	Left_Ventricle:Right_Ventricle	6.06553e-13	rs762568072:rs201314610:rs12615347;rs201314610:rs72648998:rs76580576:rs2288321
LVM	left ventricular myocardial mass	left ventricle	ENSG00000079156	OSBPL6	2	179059208	179264160	1	protein_coding	114880	OSBPL6	0.999012	NA	14	15.99	0	NA	NA	NA	NA	No	NA	NA	rs762568072
LVM	left ventricular myocardial mass	left ventricle	ENSG00000180228	PRKRA	2	179296141	179316239	-1	protein_coding	8575	PRKRA	0.154542	1.65172	94	13.58	0	NA	NA	NA	NA	Yes	Left_Ventricle	1.70773e-17	rs762568072;rs201314610;rs12615347;rs72648998;rs76580576;rs2288321;rs762568072:rs12615347;rs201314610:rs201314610:rs2288321:rs12615347:rs13034990:rs12988307:rs12988307;rs13034990:rs72648998
LVM	left ventricular myocardial mass	left ventricle	ENSG00000204311	DFNB59	2	179316163	179326117	1	protein_coding	494513	DFNB59	1.07044e-05	-0.00220031	74	12.43	0	NA	NA	NA	NA	Yes	Left_Ventricle	1.70773e-17	rs762568072;rs12615347;rs201314610;rs2288321;rs76580576;rs762568072:rs12615347;rs201314610:rs201314610:rs2288321:rs12615347:rs13034990:rs12988307:rs12988307;rs13034990:rs72648998
LVM	left ventricular myocardial mass	left ventricle	ENSG00000079150	FKBP7	2	179328391	179343327	-1	protein_coding	51661	FKBP7	3.15602e-05	-1.11758	96	12.43	150	4.01533e-18	6.2981e-13	GTEx/v8/Heart_Atrial_Appendage:GTEx/v8/Heart_Left_Ventricle:GTEx/v7/Heart_Atrial_Appendage:GTEx/v7/Heart_Left_Ventricle:GTEx/v6/Heart_Left_Ventricle	-	No	NA	6.14346e-19	rs762568072;rs201314610;rs12615347;rs72648998;rs2288321;rs12988307;rs13034990;rs12693166;rs3816782;rs111692972;rs76580576
LVM	left ventricular myocardial mass	left ventricle	ENSG00000116095	PLEKHA3	2	179345195	179381189	1	protein_coding	65977	PLEKHA3	0.0229787	-0.310486	94	16.14	0	NA	NA	NA	NA	No	NA	1.70773e-17	rs762568072;rs12615347;rs201314610;rs2288321;rs13034990;rs12988307
LVM	left ventricular myocardial mass	left ventricle	ENSG00000155657	TTN	2	179390716	179695529	-1	protein_coding	7273	TTN	1.21111e-32	-0.562315	152	25.5	0	NA	NA	NA	NA	Yes	Left_Ventricle:Right_Ventricle	6.14346e-19	rs12988307;rs13034990;rs72648998;rs12693166;rs762568072;rs76580576;rs3816782;rs111692972;rs10497529;rs3816782:rs12693166:rs762568072:rs111692972;rs72648998:rs111692972:rs76580576:rs11684630:rs10497529:rs75766230
LVM	left ventricular myocardial mass	left ventricle	ENSG00000163492	CCDC141	2	179694484	179914813	-1	protein_coding	285025	CCDC141	1.42762e-09	NA	68	27.3	0	NA	NA	NA	NA	Yes	Left_Ventricle	1.21138e-16	rs111692972;rs3816782;rs10497529;rs76580576;rs762568072;rs11684630;rs75766230;rs3816782:rs12693166:rs762568072:rs111692972;rs72648998:rs111692972:rs76580576:rs111692972;rs76580576:rs11684630:rs10497529:rs75766230
LVM	left ventricular myocardial mass	left ventricle	ENSG00000187231	SESTD1	2	179966419	180129517	-1	protein_coding	91404	SESTD1	0.989113	-0.132646	2	5.418	0	NA	NA	NA	NA	No	NA	NA	rs762568072
LVM	left ventricular myocardial mass	left ventricle	ENSG00000130592	LSP1	11	1874200	1913497	1	protein_coding	4046	LSP1	0.259642	0.263367	14	10.91	0	NA	NA	NA	NA	No	NA	1.62245e-11	rs621679
LVM	left ventricular myocardial mass	left ventricle	ENSG00000184682	C11orf89	11	1910375	1912084	-1	protein_coding	102724536	C11orf89	NA	NA	5	10.91	0	NA	NA	NA	NA	No	NA	1.62245e-11	rs621679
LVM	left ventricular myocardial mass	left ventricle	ENSG00000130595	TNNT3	11	1940792	1959936	1	protein_coding	7140	TNNT3	0.00472932	-0.444655	8	6.667	19	4.24419e-14	1.95957e-09	GTEx/v8/Heart_Atrial_Appendage:GTEx/v8/Heart_Left_Ventricle:GTEx/v7/Heart_Left_Ventricle	-	No	NA	1.62245e-11	rs621679
LVM	left ventricular myocardial mass	left ventricle	ENSG00000169594	BNC1	15	83924655	83953466	-1	protein_coding	646	BNC1	0.886169	-0.496635	0	0	0	NA	NA	NA	NA	Yes	Left_Ventricle	4.38965e-09	rs11638445
LVM	left ventricular myocardial mass	left ventricle	ENSG00000156218	ADAMTSL3	15	84322838	84708594	1	protein_coding	57188	ADAMTSL3	9.55133e-09	-1.01962	6	21.6	0	NA	NA	NA	NA	Yes	Left_Ventricle	4.38965e-09	rs11638445
LVM	left ventricular myocardial mass	left ventricle	ENSG00000259511	UBE2Q2L	15	84841242	84850986	1	protein_coding	100505679	UBE2Q2L	NA	NA	15	6.214	303	3.85063e-21	2.35066e-22	GTEx/v8/Heart_Atrial_Appendage:GTEx/v8/Heart_Left_Ventricle:GTEx/v7/Heart_Atrial_Appendage:GTEx/v7/Heart_Left_Ventricle:GTEx/v6/Heart_Atrial_Appendage:GTEx/v6/Heart_Left_Ventricle	+	No	NA	1.55656e-10	rs11638445;rs55841622
LVM	left ventricular myocardial mass	left ventricle	ENSG00000184206	GOLGA6L4	15	84904525	84914120	1	protein_coding	643707	GOLGA6L4	0.389325	NA	14	8.651	0	NA	NA	NA	NA	No	NA	2.91944e-09	rs11638445
LVM	left ventricular myocardial mass	left ventricle	ENSG00000176371	ZSCAN2	15	85144217	85171027	1	protein_coding	54993	ZSCAN2	0.0182037	-1.50593	20	13.78	0	NA	NA	NA	NA	No	NA	1.43858e-09	rs11638445;rs55841622
LVM	left ventricular myocardial mass	left ventricle	ENSG00000177082	WDR73	15	85185999	85197574	-1	protein_coding	84942	WDR73	7.90218e-06	-0.417346	25	13.78	276	1.62178e-10	4.52495e-07	GTEx/v8/Heart_Atrial_Appendage:GTEx/v8/Heart_Left_Ventricle:GTEx/v7/Heart_Atrial_Appendage:GTEx/v7/Heart_Left_Ventricle	+	Yes	Left_Ventricle	1.43858e-09	rs55841622;rs11638445
LVM	left ventricular myocardial mass	left ventricle	ENSG00000197696	NMB	15	85198360	85201794	-1	protein_coding	4828	NMB	0.156904	NA	20	13.99	106	1.01404e-07	0.000455163	GTEx/v8/Heart_Left_Ventricle	+	Yes	Left_Ventricle	4.65304e-09	rs55841622;rs11638445
LVM	left ventricular myocardial mass	left ventricle	ENSG00000140612	SEC11A	15	85212775	85259947	-1	protein_coding	23478	SEC11A	0.173328	-0.758988	35	15.71	0	NA	NA	NA	NA	Yes	Left_Ventricle	1.55656e-10	rs55841622;rs11638445;rs11638445:rs55841622
LVM	left ventricular myocardial mass	left ventricle	ENSG00000166716	ZNF592	15	85291866	85349659	1	protein_coding	9640	ZNF592	0.949423	-0.880796	48	15.65	7	6.25806e-05	3.14087e-05	GTEx/v8/Heart_Left_Ventricle	+	No	NA	1.55656e-10	rs55841622;rs11638445
LVM	left ventricular myocardial mass	left ventricle	ENSG00000136383	ALPK3	15	85359911	85416713	1	protein_coding	57538	ALPK3	3.54007e-09	1.05641	12	15.08	279	1.00035e-09	7.31717e-06	GTEx/v8/Heart_Atrial_Appendage:GTEx/v8/Heart_Left_Ventricle:GTEx/v7/Heart_Atrial_Appendage	-	Yes	Left_Ventricle	1.55656e-10	rs55841622;rs11638445;rs11638445:rs55841622
Err_AHA_5	regional radial strain	left ventricle	ENSG00000067715	SYT1	12	79257773	79845788	1	protein_coding	6857	SYT1	0.83718	-1.21528	0	0	0	NA	NA	NA	NA	Yes	Left_Ventricle	2.82899e-10	rs73145172
Err_AHA_5	regional radial strain	left ventricle	ENSG00000177425	PAWR	12	79968759	80084877	-1	protein_coding	5074	PAWR	0.44246	-2.56772	0	0	0	NA	NA	NA	NA	Yes	Left_Ventricle	2.82899e-10	rs73145172
Err_AHA_5	regional radial strain	left ventricle	ENSG00000139304	PTPRQ	12	80799774	81072802	1	protein_coding	374462	PTPRQ	NA	NA	70	27.8	0	NA	NA	NA	NA	Yes	Left_Ventricle	2.82899e-10	rs28888790;rs73145172
Err_AHA_5	regional radial strain	left ventricle	ENSG00000111046	MYF6	12	81101277	81103253	1	protein_coding	4618	MYF6	0.076286	1.07449	0	0	0	NA	NA	NA	NA	Yes	Left_Ventricle	2.82899e-10	rs28888790:rs73145172
Err_AHA_5	regional radial strain	left ventricle	ENSG00000111049	MYF5	12	81110691	81113452	1	protein_coding	4617	MYF5	0.0019034	-0.0938686	0	0	0	NA	NA	NA	NA	Yes	Left_Ventricle	2.82899e-10	rs28888790:rs73145172
Err_AHA_6	regional radial strain	left ventricle	ENSG00000106571	GLI3	7	42000548	42277469	-1	protein_coding	2737	GLI3	0.999995	1.10177	0	0	0	NA	NA	NA	NA	Yes	Left_Ventricle	4.03924e-10	rs13234515
Err_AHA_10	regional radial strain	left ventricle	ENSG00000128655	PDE11A	2	178487980	178973066	-1	protein_coding	50940	PDE11A	4.16725e-31	1.15977	0	0	0	NA	NA	NA	NA	Yes	Left_Ventricle:Right_Ventricle	3.04992e-08	rs376136055
Err_AHA_10	regional radial strain	left ventricle	ENSG00000155636	RBM45	2	178977151	179003738	1	protein_coding	129831	RBM45	0.000125349	-0.549454	0	0	0	NA	NA	NA	NA	Yes	Left_Ventricle:Right_Ventricle	3.04992e-08	rs376136055
Err_AHA_10	regional radial strain	left ventricle	ENSG00000079156	OSBPL6	2	179059208	179264160	1	protein_coding	114880	OSBPL6	0.999012	NA	2	3.077	0	NA	NA	NA	NA	No	NA	3.78924e-08	rs376136055
Err_AHA_10	regional radial strain	left ventricle	ENSG00000180228	PRKRA	2	179296141	179316239	-1	protein_coding	8575	PRKRA	0.154542	1.65172	4	29.6	0	NA	NA	NA	NA	Yes	Left_Ventricle	2.40384e-08	rs376136055
Err_AHA_10	regional radial strain	left ventricle	ENSG00000204311	DFNB59	2	179316163	179326117	1	protein_coding	494513	DFNB59	1.07044e-05	-0.00220031	4	29.6	0	NA	NA	NA	NA	Yes	Left_Ventricle	2.40384e-08	rs376136055
Err_AHA_10	regional radial strain	left ventricle	ENSG00000079150	FKBP7	2	179328391	179343327	-1	protein_coding	51661	FKBP7	3.15602e-05	-1.11758	3	29.6	0	NA	NA	NA	NA	No	NA	2.57104e-08	rs376136055
Err_AHA_10	regional radial strain	left ventricle	ENSG00000116095	PLEKHA3	2	179345195	179381189	1	protein_coding	65977	PLEKHA3	0.0229787	-0.310486	2	6.071	0	NA	NA	NA	NA	No	NA	2.40384e-08	rs376136055
Err_AHA_10	regional radial strain	left ventricle	ENSG00000155657	TTN	2	179390716	179695529	-1	protein_coding	7273	TTN	1.21111e-32	-0.562315	7	16.88	0	NA	NA	NA	NA	Yes	Left_Ventricle:Right_Ventricle	5.22535e-16	rs376136055;rs142556838;rs1873164;rs10165177;rs376136055:rs142556838;rs376136055:rs142556838:rs1873164;rs10165177:rs10165177:rs142556838;rs10165177:rs6750760:rs1873164:rs7591091
Err_AHA_10	regional radial strain	left ventricle	ENSG00000163492	CCDC141	2	179694484	179914813	-1	protein_coding	285025	CCDC141	1.42762e-09	NA	77	25.1	0	NA	NA	NA	NA	Yes	Left_Ventricle	5.22535e-16	rs1873164;rs10165177;rs142556838;rs6750760;rs7591091;rs376136055:rs142556838;rs376136055:rs1873164;rs10165177:rs10165177:rs6750760:rs142556838
Err_AHA_11	regional radial strain	left ventricle	ENSG00000155657	TTN	2	179390716	179695529	-1	protein_coding	7273	TTN	1.21111e-32	-0.562315	0	0	0	NA	NA	NA	NA	Yes	Left_Ventricle:Right_Ventricle	4.0025e-10	rs55844607:rs7573293
Err_AHA_11	regional radial strain	left ventricle	ENSG00000163492	CCDC141	2	179694484	179914813	-1	protein_coding	285025	CCDC141	1.42762e-09	NA	14	25.1	0	NA	NA	NA	NA	Yes	Left_Ventricle	4.0025e-10	rs55844607;rs7573293
RVEDV	right ventricular end-diastolic volume	right ventricle	ENSG00000128655	PDE11A	2	178487980	178973066	-1	protein_coding	50940	PDE11A	4.16725e-31	1.15977	0	0	0	NA	NA	NA	NA	Yes	Left_Ventricle:Right_Ventricle	1.81266e-06	rs60488846:rs72648998
RVEDV	right ventricular end-diastolic volume	right ventricle	ENSG00000155636	RBM45	2	178977151	179003738	1	protein_coding	129831	RBM45	0.000125349	-0.549454	0	0	0	NA	NA	NA	NA	Yes	Left_Ventricle:Right_Ventricle	1.81266e-06	rs60488846:rs72648998
RVEDV	right ventricular end-diastolic volume	right ventricle	ENSG00000180228	PRKRA	2	179296141	179316239	-1	protein_coding	8575	PRKRA	0.154542	1.65172	9	11.06	0	NA	NA	NA	NA	Yes	Left_Ventricle	1.37788e-09	rs60488846;rs72648998;rs60488846:rs2303838:rs2042995;rs2303838:rs72648998
RVEDV	right ventricular end-diastolic volume	right ventricle	ENSG00000204311	DFNB59	2	179316163	179326117	1	protein_coding	494513	DFNB59	1.07044e-05	-0.00220031	4	8.254	0	NA	NA	NA	NA	Yes	Left_Ventricle	1.37788e-09	rs60488846;rs60488846:rs2303838:rs2042995;rs2303838:rs72648998
RVEDV	right ventricular end-diastolic volume	right ventricle	ENSG00000079150	FKBP7	2	179328391	179343327	-1	protein_coding	51661	FKBP7	3.15602e-05	-1.11758	13	10.31	118	4.37592e-18	6.2981e-13	GTEx/v8/Heart_Atrial_Appendage:GTEx/v8/Heart_Left_Ventricle:GTEx/v7/Heart_Atrial_Appendage:GTEx/v7/Heart_Left_Ventricle:GTEx/v6/Heart_Left_Ventricle	-	No	NA	7.48395e-11	rs60488846;rs72648998;rs2042995;rs2303838;rs111692972;rs73973173
RVEDV	right ventricular end-diastolic volume	right ventricle	ENSG00000116095	PLEKHA3	2	179345195	179381189	1	protein_coding	65977	PLEKHA3	0.0229787	-0.310486	39	14.32	0	NA	NA	NA	NA	No	NA	5.67075e-09	rs60488846;rs2303838;rs2042995
RVEDV	right ventricular end-diastolic volume	right ventricle	ENSG00000155657	TTN	2	179390716	179695529	-1	protein_coding	7273	TTN	1.21111e-32	-0.562315	121	25.5	0	NA	NA	NA	NA	Yes	Left_Ventricle:Right_Ventricle	7.48395e-11	rs2042995;rs2303838;rs72648998;rs111692972;rs73973173;rs2042995:rs111692972;rs72648998:rs111692972:rs73973173:rs10167919
RVEDV	right ventricular end-diastolic volume	right ventricle	ENSG00000163492	CCDC141	2	179694484	179914813	-1	protein_coding	285025	CCDC141	1.42762e-09	NA	42	17.43	0	NA	NA	NA	NA	Yes	Left_Ventricle	7.98751e-10	rs111692972;rs73973173;rs10167919;rs2042995:rs111692972;rs72648998:rs111692972:rs111692972;rs73973173:rs73973173:rs10167919
RVEDV	right ventricular end-diastolic volume	right ventricle	ENSG00000113966	ARL6	3	97483365	97519953	1	protein_coding	84100	ARL6	0.00427087	-0.497948	0	0	0	NA	NA	NA	NA	Yes	Left_Ventricle	2.38834e-08	3:99298043_CT_C
RVEDV	right ventricular end-diastolic volume	right ventricle	ENSG00000233280	CRYBG3	3	97540884	97594132	1	protein_coding	131544	CRYBG3	NA	NA	0	0	0	NA	NA	NA	NA	Yes	Left_Ventricle	6.23041e-11	3:99298043_CT_C:rs9832134:rs57848867
RVEDV	right ventricular end-diastolic volume	right ventricle	ENSG00000080822	CLDND1	3	98216756	98241910	-1	protein_coding	56650	CLDND1	0.590515	-0.598219	0	0	0	NA	NA	NA	NA	Yes	Left_Ventricle	2.38834e-08	3:99298043_CT_C:rs9832134
RVEDV	right ventricular end-diastolic volume	right ventricle	ENSG00000080819	CPOX	3	98239976	98312567	-1	protein_coding	1371	CPOX	0.0232273	0.192308	0	0	0	NA	NA	NA	NA	Yes	Left_Ventricle	1.86829e-07	rs9832134
RVEDV	right ventricular end-diastolic volume	right ventricle	ENSG00000154165	GPR15	3	98250743	98251960	1	protein_coding	2838	GPR15	0.003265	0.0329819	0	0	0	NA	NA	NA	NA	Yes	Left_Ventricle	2.38834e-08	3:99298043_CT_C:rs9832134
RVEDV	right ventricular end-diastolic volume	right ventricle	ENSG00000057019	DCBLD2	3	98514785	98620533	-1	protein_coding	131566	DCBLD2	0.000553237	0.276674	0	0	0	NA	NA	NA	NA	Yes	Left_Ventricle	6.23041e-11	3:99298043_CT_C:rs9832134:rs57848867
RVEDV	right ventricular end-diastolic volume	right ventricle	ENSG00000144810	COL8A1	3	99357319	99518070	1	protein_coding	1295	COL8A1	0.0381674	-0.099651	6	16.28	0	NA	NA	NA	NA	Yes	Left_Ventricle	2.38834e-08	rs9832134;3:99298043_CT_C
RVEDV	right ventricular end-diastolic volume	right ventricle	ENSG00000184220	CMSS1	3	99536678	99897447	1	protein_coding	84319	CMSS1	0.000665485	-0.661714	58	15.86	38	8.77337e-08	3.41122e-06	GTEx/v8/Heart_Atrial_Appendage:GTEx/v8/Heart_Left_Ventricle:GTEx/v7/Heart_Atrial_Appendage	-	Yes	Left_Ventricle:Right_Ventricle	6.23041e-11	rs9832134;rs57848867;rs9832134:rs57848867
RVEDV	right ventricular end-diastolic volume	right ventricle	ENSG00000168386	FILIP1L	3	99548985	99833357	-1	protein_coding	11259	FILIP1L	0.000245912	-0.0843625	44	15.86	0	NA	NA	NA	NA	Yes	Left_Ventricle:Right_Ventricle	6.23041e-11	rs9832134;rs57848867;rs9832134:rs57848867
RVEDV	right ventricular end-diastolic volume	right ventricle	ENSG00000235156	TMEM30C	3	99904531	99913035	1	protein_coding	644444	TMEM30C	NA	NA	1	3.865	0	NA	NA	NA	NA	Yes	Left_Ventricle:Right_Ventricle	6.23041e-11	rs9832134;rs9832134:rs57848867
RVEDV	right ventricular end-diastolic volume	right ventricle	ENSG00000036054	TBC1D23	3	99979844	100044095	1	protein_coding	55773	TBC1D23	0.000111512	-0.328401	0	0	0	NA	NA	NA	NA	Yes	Left_Ventricle	6.23041e-11	rs9832134:rs57848867
RVEDV	right ventricular end-diastolic volume	right ventricle	ENSG00000114021	NIT2	3	100053545	100075710	1	protein_coding	56954	NIT2	1.59971e-10	-0.424835	0	0	0	NA	NA	NA	NA	Yes	Left_Ventricle	6.23041e-11	rs9832134:rs57848867
RVEDV	right ventricular end-diastolic volume	right ventricle	ENSG00000154174	TOMM70A	3	100082275	100120242	-1	protein_coding	9868	TOMM70A	0.998236	-0.15186	0	0	0	NA	NA	NA	NA	Yes	Left_Ventricle:Right_Ventricle	6.23041e-11	rs9832134:rs57848867
RVEDV	right ventricular end-diastolic volume	right ventricle	ENSG00000206535	LNP1	3	100120037	100175163	1	protein_coding	348801	LNP1	0.00188518	-0.494602	0	0	0	NA	NA	NA	NA	Yes	Left_Ventricle:Right_Ventricle	6.23041e-11	rs9832134:rs57848867
RVEDV	right ventricular end-diastolic volume	right ventricle	ENSG00000144820	GPR128	3	100328433	100414323	1	protein_coding	84873	GPR128	1.98949e-11	0.51542	0	0	0	NA	NA	NA	NA	Yes	Left_Ventricle	1.86829e-07	rs9832134
RVEDV	right ventricular end-diastolic volume	right ventricle	ENSG00000154175	ABI3BP	3	100468000	100712359	-1	protein_coding	25890	ABI3BP	3.94016e-07	0.594965	0	0	0	NA	NA	NA	NA	Yes	Left_Ventricle	1.86829e-07	rs9832134
RVEDV	right ventricular end-diastolic volume	right ventricle	ENSG00000182504	CEP97	3	101442769	101489406	1	protein_coding	79598	CEP97	1.3265e-06	-2.94693	0	0	0	NA	NA	NA	NA	Yes	Left_Ventricle	8.99813e-08	rs9832134
RVEDV	right ventricular end-diastolic volume	right ventricle	ENSG00000111249	CUX2	12	111471828	111788358	1	protein_coding	23316	CUX2	0.999656	-1.06059	3	10.23	0	NA	NA	NA	NA	No	NA	2.29237e-11	rs1265564
RVEDV	right ventricular end-diastolic volume	right ventricle	ENSG00000111252	SH2B3	12	111843752	111889427	1	protein_coding	10019	SH2B3	0.00592219	-0.243854	35	21.4	0	NA	NA	NA	NA	No	NA	2.15266e-18	rs597808;rs695871
RVEDV	right ventricular end-diastolic volume	right ventricle	ENSG00000204842	ATXN2	12	111890018	112037480	-1	protein_coding	6311	ATXN2	0.999862	-0.359942	109	18.59	0	NA	NA	NA	NA	No	NA	6.68001e-19	rs695871;rs597808;rs648997;rs10744777
RVEDV	right ventricular end-diastolic volume	right ventricle	ENSG00000089234	BRAP	12	112079950	112123790	-1	protein_coding	8315	BRAP	0.0157033	-0.900035	29	11.71	0	NA	NA	NA	NA	No	NA	1.31746e-14	rs695871;rs597808;rs4766897;rs10744777;rs565349424;12:112944750_TTGA_T
RVEDV	right ventricular end-diastolic volume	right ventricle	ENSG00000111271	ACAD10	12	112123857	112194903	1	protein_coding	80724	ACAD10	4.01457e-20	-0.311041	60	11.71	126	1.82573e-06	0.000236383	GTEx/v8/Heart_Atrial_Appendage:GTEx/v8/Heart_Left_Ventricle:GTEx/v7/Heart_Atrial_Appendage	+	No	NA	6.43565e-13	rs10744777;12:112944750_TTGA_T;rs695871;rs565349424;rs597808;rs4766897;rs648997
RVEDV	right ventricular end-diastolic volume	right ventricle	ENSG00000257767	RP11-162P23.2	12	112191694	112229222	1	protein_coding	NA	NA	NA	NA	31	14.56	0	NA	NA	NA	NA	No	NA	6.43565e-13	rs695871;rs10744777;rs597808;rs4766897;rs565349424
RVEDV	right ventricular end-diastolic volume	right ventricle	ENSG00000111275	ALDH2	12	112204691	112247782	1	protein_coding	217	ALDH2	1.73245e-06	NA	26	14.56	178	5.69585e-09	5.49577e-06	GTEx/v8/Heart_Atrial_Appendage:GTEx/v8/Heart_Left_Ventricle:GTEx/v7/Heart_Left_Ventricle:GTEx/v6/Heart_Atrial_Appendage:GTEx/v6/Heart_Left_Ventricle	-	No	NA	6.43565e-13	rs10744777;rs695871;rs597808;rs4766897;rs565349424;rs648997
RVEDV	right ventricular end-diastolic volume	right ventricle	ENSG00000089022	MAPKAPK5	12	112279782	112334343	1	protein_coding	8550	MAPKAPK5	0.0234226	NA	5	6.057	0	NA	NA	NA	NA	No	NA	2.4921e-12	rs597808;rs4766897;rs10744777
RVEDV	right ventricular end-diastolic volume	right ventricle	ENSG00000198270	TMEM116	12	112369086	112450970	-1	protein_coding	89894	TMEM116	1.14999e-09	-0.62084	3	8.262	240	1.86587e-17	9.62641e-46	GTEx/v8/Heart_Atrial_Appendage:GTEx/v8/Heart_Left_Ventricle:GTEx/v7/Heart_Atrial_Appendage:GTEx/v6/Heart_Atrial_Appendage:GTEx/v6/Heart_Left_Ventricle	+	No	NA	4.34247e-09	rs10744777;rs695871;rs648997;rs565349424;12:112944750_TTGA_T
RVEDV	right ventricular end-diastolic volume	right ventricle	ENSG00000089248	ERP29	12	112451120	112461255	1	protein_coding	10961	ERP29	0.470649	-0.618385	2	3.103	0	NA	NA	NA	NA	No	NA	5.48444e-06	rs10744777
RVEDV	right ventricular end-diastolic volume	right ventricle	ENSG00000111300	NAA25	12	112464500	112546826	-1	protein_coding	80018	NAA25	0.99999	-1.15626	13	10.51	0	NA	NA	NA	NA	No	NA	4.87793e-12	rs10744777;rs597808
RVEDV	right ventricular end-diastolic volume	right ventricle	ENSG00000135148	TRAFD1	12	112563305	112591407	1	protein_coding	10906	TRAFD1	1.82692e-05	-1.37633	2	14.81	0	NA	NA	NA	NA	Yes	Left_Ventricle	1.74168e-18	rs597808;rs4766897;rs10744777;rs695871:rs597808:rs648997;rs695871:rs10744777
RVEDV	right ventricular end-diastolic volume	right ventricle	ENSG00000173064	HECTD4	12	112597992	112819896	-1	protein_coding	283450	HECTD4	1	NA	19	21	0	NA	NA	NA	NA	No	NA	8.17532e-13	rs597808;rs4766897;rs10744777
RVEDV	right ventricular end-diastolic volume	right ventricle	ENSG00000089009	RPL6	12	112842994	112856642	-1	protein_coding	6128	RPL6	0.988288	0.0267551	8	6.023	0	NA	NA	NA	NA	No	NA	1.50008e-11	rs10744777;rs597808;12:112944750_TTGA_T
RVEDV	right ventricular end-diastolic volume	right ventricle	ENSG00000179295	PTPN11	12	112856155	112947717	1	protein_coding	5781	PTPN11	0.999877	-2.25304	13	9.917	0	NA	NA	NA	NA	No	NA	5.65185e-12	rs10744777;12:112944750_TTGA_T;rs597808;rs4766897
RVEDV	right ventricular end-diastolic volume	right ventricle	ENSG00000158955	WNT9B	17	44910567	44964096	1	protein_coding	7484	WNT9B	0.0516168	NA	1	6.018	0	NA	NA	NA	NA	No	NA	1.34158e-08	rs17608766
RVEDV	right ventricular end-diastolic volume	right ventricle	ENSG00000108433	GOSR2	17	45000483	45105003	1	protein_coding	9570	GOSR2	0.000289194	0.147391	30	19	0	NA	NA	NA	NA	No	NA	8.88098e-11	rs17608766
RVEDV	right ventricular end-diastolic volume	right ventricle	ENSG00000262633	RP11-156P1.2	17	45000499	45124520	1	protein_coding	NA	NA	NA	NA	42	19	0	NA	NA	NA	NA	No	NA	8.88098e-11	rs17608766
RVEDV	right ventricular end-diastolic volume	right ventricle	ENSG00000179673	RPRML	17	45055523	45056614	-1	protein_coding	388394	RPRML	0.421295	NA	7	10.16	0	NA	NA	NA	NA	No	NA	5.18008e-10	rs17608766
RVEDV	right ventricular end-diastolic volume	right ventricle	ENSG00000004897	CDC27	17	45195069	45266788	-1	protein_coding	996	CDC27	0.486673	-0.787143	1	11.9	0	NA	NA	NA	NA	No	NA	7.54291e-08	rs17608766
RVEDV	right ventricular end-diastolic volume	right ventricle	ENSG00000108424	KPNB1	17	45726842	45762871	1	protein_coding	3837	KPNB1	0.999994	-0.517927	0	0	0	NA	NA	NA	NA	Yes	Left_Ventricle	7.54291e-08	rs17608766
Err_global	global radial strain	left ventricle	ENSG00000151532	VTI1A	10	114206756	114578503	1	protein_coding	143187	VTI1A	0.413424	-1.59457	72	18.33	0	NA	NA	NA	NA	No	NA	4.62663e-11	rs10885378
Err_global	global radial strain	left ventricle	ENSG00000148702	HABP2	10	115310596	115349361	1	protein_coding	3026	HABP2	1.17395e-14	-0.127699	0	0	0	NA	NA	NA	NA	Yes	Left_Ventricle	4.62663e-11	rs10885378
RVESV	right ventricular end-systolic volume	right ventricle	ENSG00000162913	C1orf145	1	228391207	228401365	-1	protein_coding	574407	C1orf145	0.0976807	NA	0	0	0	NA	NA	NA	NA	Yes	Left_Ventricle	9.33695e-10	rs3738685:rs4653947
RVESV	right ventricular end-systolic volume	right ventricle	ENSG00000154358	OBSCN	1	228395831	228566577	1	protein_coding	84033	OBSCN	5.35739e-91	0.665406	108	19.05	0	NA	NA	NA	NA	No	NA	8.23181e-16	rs3738685;rs4653947;rs9727721;rs10799476
RVESV	right ventricular end-systolic volume	right ventricle	ENSG00000154370	TRIM11	1	228581374	228594541	-1	protein_coding	81559	TRIM11	0.547147	NA	2	7.063	0	NA	NA	NA	NA	No	NA	2.70814e-14	rs3738685;rs10799476
RVESV	right ventricular end-systolic volume	right ventricle	ENSG00000162931	TRIM17	1	228595641	228604562	-1	protein_coding	51127	TRIM17	2.40299e-05	-0.967884	2	3.555	0	NA	NA	NA	NA	No	NA	1.47149e-13	rs10799476;rs3738685
RVESV	right ventricular end-systolic volume	right ventricle	ENSG00000168148	HIST3H3	1	228612546	228613026	-1	protein_coding	8290	HIST3H3	0.000822081	-0.102673	3	7.355	0	NA	NA	NA	NA	No	NA	9.44968e-14	rs10799476;rs3738685
RVESV	right ventricular end-systolic volume	right ventricle	ENSG00000181218	HIST3H2A	1	228645065	228645560	-1	protein_coding	92815	HIST3H2A	0.484382	0.0460721	3	7.9	2	8.79404e-06	0.0166351	GTEx/v8/Heart_Atrial_Appendage:GTEx/v7/Heart_Atrial_Appendage	-	No	NA	3.56342e-05	rs10733022
RVESV	right ventricular end-systolic volume	right ventricle	ENSG00000196890	HIST3H2BB	1	228645808	228646259	1	protein_coding	128312	HIST3H2BB	0.0228264	-0.101551	3	7.9	0	NA	NA	NA	NA	No	NA	3.56342e-05	rs10733022
RVESV	right ventricular end-systolic volume	right ventricle	ENSG00000115966	ATF2	2	175936978	176033110	-1	protein_coding	1386	ATF2	0.892244	-0.909062	0	0	0	NA	NA	NA	NA	Yes	Left_Ventricle	NA	rs762568072
RVESV	right ventricular end-systolic volume	right ventricle	ENSG00000128645	HOXD1	2	177053307	177055688	1	protein_coding	3231	HOXD1	0.0105885	NA	0	0	0	NA	NA	NA	NA	Yes	Left_Ventricle	NA	rs762568072
RVESV	right ventricular end-systolic volume	right ventricle	ENSG00000018510	AGPS	2	178257372	178408564	1	protein_coding	8540	AGPS	0.998805	0.266123	2	12.96	0	NA	NA	NA	NA	No	NA	NA	rs762568072
RVESV	right ventricular end-systolic volume	right ventricle	ENSG00000197557	TTC30A	2	178477720	178483694	-1	protein_coding	92104	TTC30A	1.3622e-05	2.44112	0	0	0	NA	NA	NA	NA	Yes	Left_Ventricle	NA	rs762568072
RVESV	right ventricular end-systolic volume	right ventricle	ENSG00000128655	PDE11A	2	178487980	178973066	-1	protein_coding	50940	PDE11A	4.16725e-31	1.15977	3	1.353	0	NA	NA	NA	NA	Yes	Left_Ventricle:Right_Ventricle	2.9259e-10	rs762568072;rs762568072:rs3731754:rs3813243
RVESV	right ventricular end-systolic volume	right ventricle	ENSG00000155636	RBM45	2	178977151	179003738	1	protein_coding	129831	RBM45	0.000125349	-0.549454	0	0	0	NA	NA	NA	NA	Yes	Left_Ventricle:Right_Ventricle	2.9259e-10	rs762568072:rs3731754:rs3813243
RVESV	right ventricular end-systolic volume	right ventricle	ENSG00000079156	OSBPL6	2	179059208	179264160	1	protein_coding	114880	OSBPL6	0.999012	NA	14	15.99	0	NA	NA	NA	NA	No	NA	NA	rs762568072
RVESV	right ventricular end-systolic volume	right ventricle	ENSG00000180228	PRKRA	2	179296141	179316239	-1	protein_coding	8575	PRKRA	0.154542	1.65172	84	13.58	0	NA	NA	NA	NA	Yes	Left_Ventricle	8.74015e-13	rs762568072;rs3731754;rs3813243;rs762568072:rs3731754:rs3813243:rs2303838:rs2042995;rs2303838
RVESV	right ventricular end-systolic volume	right ventricle	ENSG00000204311	DFNB59	2	179316163	179326117	1	protein_coding	494513	DFNB59	1.07044e-05	-0.00220031	68	11.83	0	NA	NA	NA	NA	Yes	Left_Ventricle	8.74015e-13	rs762568072;rs3731754;rs762568072:rs3731754:rs3813243:rs2303838:rs2042995;rs2303838
RVESV	right ventricular end-systolic volume	right ventricle	ENSG00000079150	FKBP7	2	179328391	179343327	-1	protein_coding	51661	FKBP7	3.15602e-05	-1.11758	91	12.02	131	4.01533e-18	6.2981e-13	GTEx/v8/Heart_Atrial_Appendage:GTEx/v8/Heart_Left_Ventricle:GTEx/v7/Heart_Atrial_Appendage:GTEx/v7/Heart_Left_Ventricle:GTEx/v6/Heart_Left_Ventricle	-	No	NA	1.39224e-14	rs762568072;rs3731754;rs3813243;rs2042995;rs2303838
RVESV	right ventricular end-systolic volume	right ventricle	ENSG00000116095	PLEKHA3	2	179345195	179381189	1	protein_coding	65977	PLEKHA3	0.0229787	-0.310486	94	16.14	0	NA	NA	NA	NA	No	NA	8.74015e-13	rs762568072;rs3731754;rs3813243;rs2303838;rs2042995
RVESV	right ventricular end-systolic volume	right ventricle	ENSG00000155657	TTN	2	179390716	179695529	-1	protein_coding	7273	TTN	1.21111e-32	-0.562315	115	25.5	0	NA	NA	NA	NA	Yes	Left_Ventricle:Right_Ventricle	1.39224e-14	rs2042995;rs2303838;rs3813243;rs762568072;rs762568072:rs2042995:rs3813243:rs10167919:rs11675573
RVESV	right ventricular end-systolic volume	right ventricle	ENSG00000163492	CCDC141	2	179694484	179914813	-1	protein_coding	285025	CCDC141	1.42762e-09	NA	62	9.233	0	NA	NA	NA	NA	Yes	Left_Ventricle	2.18233e-10	rs762568072;rs10167919;rs11675573;rs762568072:rs2042995:rs3813243:rs10167919:rs11675573
RVESV	right ventricular end-systolic volume	right ventricle	ENSG00000187231	SESTD1	2	179966419	180129517	-1	protein_coding	91404	SESTD1	0.989113	-0.132646	2	5.418	0	NA	NA	NA	NA	No	NA	NA	rs762568072
RVESV	right ventricular end-systolic volume	right ventricle	ENSG00000131389	SLC6A6	3	14444076	14530857	1	protein_coding	6533	SLC6A6	0.982276	1.07702	0	0	30	4.34621e-06	0.0170481	GTEx/v8/Heart_Atrial_Appendage:GTEx/v7/Heart_Atrial_Appendage	-	No	NA	6.8679e-13	rs55834511;rs11715059
RVESV	right ventricular end-systolic volume	right ventricle	ENSG00000163659	TIPARP	3	156391024	156424559	1	protein_coding	25976	TIPARP	0.997752	-1.24771	0	0	0	NA	NA	NA	NA	Yes	Left_Ventricle	5.98779e-13	rs6805739:rs9844502:3:158332436_ATTT_A:rs9844502;3:158332436_ATTT_A
RVESV	right ventricular end-systolic volume	right ventricle	ENSG00000197415	VEPH1	3	156977531	157251408	-1	protein_coding	79674	VEPH1	9.32877e-12	-0.084117	0	0	0	NA	NA	NA	NA	Yes	Left_Ventricle	2.33194e-11	rs11719002;rs6805739:rs11719002:rs6805739:rs9844502;3:158332436_ATTT_A:3:158332436_ATTT_A:rs9844502
RVESV	right ventricular end-systolic volume	right ventricle	ENSG00000174899	C3orf55	3	157261035	157395538	1	protein_coding	152078	C3orf55	0.0392313	0.142925	0	0	0	NA	NA	NA	NA	Yes	Left_Ventricle	2.33194e-11	rs11719002;rs6805739:rs11719002:rs6805739:rs9844502;3:158332436_ATTT_A:3:158332436_ATTT_A:rs9844502
RVESV	right ventricular end-systolic volume	right ventricle	ENSG00000168779	SHOX2	3	157814948	157824292	-1	protein_coding	6474	SHOX2	0.0852112	0.382489	0	0	0	NA	NA	NA	NA	Yes	Left_Ventricle	5.91772e-09	rs11719002;rs6805739:rs6805739
RVESV	right ventricular end-systolic volume	right ventricle	ENSG00000174891	RSRC1	3	157823644	158263519	1	protein_coding	51319	RSRC1	3.41026e-05	-0.589078	241	19.53	0	NA	NA	NA	NA	Yes	Left_Ventricle	7.7877e-10	rs11719002;rs6805739;rs6805739:rs6805739
RVESV	right ventricular end-systolic volume	right ventricle	ENSG00000178053	MLF1	3	158288952	158325041	1	protein_coding	4291	MLF1	1.28388e-06	-0.00223427	84	14.54	362	7.96392e-44	2.36561e-35	GTEx/v8/Heart_Atrial_Appendage:GTEx/v8/Heart_Left_Ventricle:GTEx/v7/Heart_Atrial_Appendage:GTEx/v7/Heart_Left_Ventricle:GTEx/v6/Heart_Atrial_Appendage:GTEx/v6/Heart_Left_Ventricle	+	Yes	Left_Ventricle	5.98779e-13	rs6805739;rs9844502;3:158332436_ATTT_A;rs11719002;rs6805739:rs6805739:rs9844502;3:158332436_ATTT_A:rs9844502
RVESV	right ventricular end-systolic volume	right ventricle	ENSG00000168827	GFM1	3	158362067	158410364	1	protein_coding	85476	GFM1	1.66398e-06	0.0254375	32	17.53	184	6.22852e-14	1.33256e-28	GTEx/v8/Heart_Atrial_Appendage:GTEx/v8/Heart_Left_Ventricle:GTEx/v7/Heart_Atrial_Appendage:GTEx/v6/Heart_Atrial_Appendage	-	Yes	Left_Ventricle	5.98779e-13	rs9844502;3:158332436_ATTT_A;rs11719002;rs6805739;rs6805739:rs9844502:3:158332436_ATTT_A:rs9844502
RVESV	right ventricular end-systolic volume	right ventricle	ENSG00000079257	LXN	3	158363611	158390482	-1	protein_coding	56925	LXN	0.00362044	-0.0999149	19	17.53	146	2.95305e-12	8.35987e-08	GTEx/v8/Heart_Left_Ventricle:GTEx/v7/Heart_Left_Ventricle:GTEx/v6/Heart_Left_Ventricle	+	Yes	Left_Ventricle	5.98779e-13	rs9844502;3:158332436_ATTT_A;rs6805739:rs9844502:3:158332436_ATTT_A:rs9844502
RVESV	right ventricular end-systolic volume	right ventricle	ENSG00000118849	RARRES1	3	158414681	158450485	-1	protein_coding	5918	RARRES1	8.40652e-07	0.243737	21	14.39	0	NA	NA	NA	NA	No	NA	2.33194e-11	rs9844502;3:158332436_ATTT_A
RVESV	right ventricular end-systolic volume	right ventricle	ENSG00000118855	MFSD1	3	158449987	158547508	1	protein_coding	64747	MFSD1	1.01997e-09	-0.113517	1	3.968	0	NA	NA	NA	NA	No	NA	1.92392e-07	rs9844502
RVESV	right ventricular end-systolic volume	right ventricle	ENSG00000213186	TRIM59	3	160150233	160203561	-1	protein_coding	286827	TRIM59	0.032111	1.28031	0	0	0	NA	NA	NA	NA	Yes	Left_Ventricle	2.33194e-11	rs9844502;3:158332436_ATTT_A:3:158332436_ATTT_A:rs9844502
RVESV	right ventricular end-systolic volume	right ventricle	ENSG00000188613	NANOS1	10	120789228	120793854	1	protein_coding	340719	NANOS1	0.180809	-1.24108	0	0	0	NA	NA	NA	NA	Yes	Left_Ventricle	3.9806e-10	10:121347839_TTTTC_T:rs72840733:rs12241957;rs72840733:rs12241957
RVESV	right ventricular end-systolic volume	right ventricle	ENSG00000107581	EIF3A	10	120794356	120840316	-1	protein_coding	8661	EIF3A	1	-0.906269	0	0	0	NA	NA	NA	NA	Yes	Left_Ventricle	2.1645e-09	rs72840733:10:121347839_TTTTC_T:rs12241957;rs72840733
RVESV	right ventricular end-systolic volume	right ventricle	ENSG00000198873	GRK5	10	120967101	121215131	1	protein_coding	2869	GRK5	0.984108	NA	0	0	0	NA	NA	NA	NA	Yes	Left_Ventricle	2.1645e-09	rs72840733:10:121347839_TTTTC_T:rs12241957;rs72840733
RVESV	right ventricular end-systolic volume	right ventricle	ENSG00000148908	RGS10	10	121259340	121302220	-1	protein_coding	6001	RGS10	0.60156	NA	1	14.39	0	NA	NA	NA	NA	No	NA	2.10373e-05	rs72840733
RVESV	right ventricular end-systolic volume	right ventricle	ENSG00000151923	TIAL1	10	121334199	121356541	-1	protein_coding	7073	TIAL1	0.998791	-0.60404	45	14.69	0	NA	NA	NA	NA	No	NA	2.1645e-09	rs72840733;10:121347839_TTTTC_T;rs12241957
RVESV	right ventricular end-systolic volume	right ventricle	ENSG00000151929	BAG3	10	121410882	121437331	1	protein_coding	9531	BAG3	0.532034	NA	12	21.5	0	NA	NA	NA	NA	No	NA	2.52792e-16	rs17617337;rs72842212
RVESV	right ventricular end-systolic volume	right ventricle	ENSG00000111249	CUX2	12	111471828	111788358	1	protein_coding	23316	CUX2	0.999656	-1.06059	3	10.23	0	NA	NA	NA	NA	No	NA	8.28745e-09	rs1265564
RVESV	right ventricular end-systolic volume	right ventricle	ENSG00000111252	SH2B3	12	111843752	111889427	1	protein_coding	10019	SH2B3	0.00592219	-0.243854	34	21.4	0	NA	NA	NA	NA	No	NA	9.74476e-16	rs653178;rs11065961
RVESV	right ventricular end-systolic volume	right ventricle	ENSG00000204842	ATXN2	12	111890018	112037480	-1	protein_coding	6311	ATXN2	0.999862	-0.359942	101	18.59	0	NA	NA	NA	NA	No	NA	7.23404e-16	rs11065961;rs653178
RVESV	right ventricular end-systolic volume	right ventricle	ENSG00000089234	BRAP	12	112079950	112123790	-1	protein_coding	8315	BRAP	0.0157033	-0.900035	12	9.131	0	NA	NA	NA	NA	No	NA	6.65103e-13	rs653178;rs4766897;rs11065961;rs565349424;12:112944750_TTGA_T
RVESV	right ventricular end-systolic volume	right ventricle	ENSG00000111271	ACAD10	12	112123857	112194903	1	protein_coding	80724	ACAD10	4.01457e-20	-0.311041	25	9.131	71	1.82573e-06	0.00413597	GTEx/v8/Heart_Left_Ventricle:GTEx/v7/Heart_Atrial_Appendage	+	No	NA	3.21213e-09	rs11065961;12:112944750_TTGA_T;rs565349424;rs653178;rs4766897
RVESV	right ventricular end-systolic volume	right ventricle	ENSG00000257767	RP11-162P23.2	12	112191694	112229222	1	protein_coding	NA	NA	NA	NA	6	4.336	0	NA	NA	NA	NA	No	NA	3.21213e-09	rs11065961;rs653178;rs4766897;rs565349424
RVESV	right ventricular end-systolic volume	right ventricle	ENSG00000111275	ALDH2	12	112204691	112247782	1	protein_coding	217	ALDH2	1.73245e-06	NA	6	4.336	102	1.7264e-08	5.49577e-06	GTEx/v8/Heart_Atrial_Appendage:GTEx/v8/Heart_Left_Ventricle:GTEx/v7/Heart_Left_Ventricle:GTEx/v6/Heart_Atrial_Appendage:GTEx/v6/Heart_Left_Ventricle	-	No	NA	3.21213e-09	rs11065961;rs653178;rs4766897;rs565349424
RVESV	right ventricular end-systolic volume	right ventricle	ENSG00000089022	MAPKAPK5	12	112279782	112334343	1	protein_coding	8550	MAPKAPK5	0.0234226	NA	5	6.057	0	NA	NA	NA	NA	No	NA	3.72766e-09	rs653178;rs4766897;rs11065961
RVESV	right ventricular end-systolic volume	right ventricle	ENSG00000198270	TMEM116	12	112369086	112450970	-1	protein_coding	89894	TMEM116	1.14999e-09	-0.62084	3	8.262	161	8.19169e-15	9.62641e-46	GTEx/v8/Heart_Atrial_Appendage:GTEx/v7/Heart_Atrial_Appendage:GTEx/v6/Heart_Atrial_Appendage	+	No	NA	2.31164e-08	rs11065961;rs565349424;12:112944750_TTGA_T
RVESV	right ventricular end-systolic volume	right ventricle	ENSG00000089248	ERP29	12	112451120	112461255	1	protein_coding	10961	ERP29	0.470649	-0.618385	1	0.011	0	NA	NA	NA	NA	No	NA	6.90005e-05	rs11065961
RVESV	right ventricular end-systolic volume	right ventricle	ENSG00000111300	NAA25	12	112464500	112546826	-1	protein_coding	80018	NAA25	0.99999	-1.15626	12	10.51	0	NA	NA	NA	NA	No	NA	3.0991e-09	rs11065961;rs653178
RVESV	right ventricular end-systolic volume	right ventricle	ENSG00000135148	TRAFD1	12	112563305	112591407	1	protein_coding	10906	TRAFD1	1.82692e-05	-1.37633	2	14.81	0	NA	NA	NA	NA	Yes	Left_Ventricle	1.24897e-15	rs653178;rs4766897;rs11065961;rs11065961:rs653178
RVESV	right ventricular end-systolic volume	right ventricle	ENSG00000173064	HECTD4	12	112597992	112819896	-1	protein_coding	283450	HECTD4	1	NA	19	21	0	NA	NA	NA	NA	No	NA	1.43882e-09	rs653178;rs4766897;rs11065961
RVESV	right ventricular end-systolic volume	right ventricle	ENSG00000089009	RPL6	12	112842994	112856642	-1	protein_coding	6128	RPL6	0.988288	0.0267551	7	6.023	0	NA	NA	NA	NA	No	NA	6.60262e-09	rs11065961;rs653178;12:112944750_TTGA_T
RVESV	right ventricular end-systolic volume	right ventricle	ENSG00000179295	PTPN11	12	112856155	112947717	1	protein_coding	5781	PTPN11	0.999877	-2.25304	10	9.917	0	NA	NA	NA	NA	No	NA	1.16461e-09	rs11065961;12:112944750_TTGA_T;rs653178;rs4766897
RVESV	right ventricular end-systolic volume	right ventricle	ENSG00000158955	WNT9B	17	44910567	44964096	1	protein_coding	7484	WNT9B	0.0516168	NA	1	6.018	0	NA	NA	NA	NA	No	NA	2.40772e-10	rs17608766
RVESV	right ventricular end-systolic volume	right ventricle	ENSG00000108433	GOSR2	17	45000483	45105003	1	protein_coding	9570	GOSR2	0.000289194	0.147391	41	19	0	NA	NA	NA	NA	No	NA	2.22345e-12	rs17608766;rs58582808
RVESV	right ventricular end-systolic volume	right ventricle	ENSG00000262633	RP11-156P1.2	17	45000499	45124520	1	protein_coding	NA	NA	NA	NA	53	19	0	NA	NA	NA	NA	No	NA	2.22345e-12	rs17608766;rs58582808;rs17668126
RVESV	right ventricular end-systolic volume	right ventricle	ENSG00000179673	RPRML	17	45055523	45056614	-1	protein_coding	388394	RPRML	0.421295	NA	18	12.83	0	NA	NA	NA	NA	No	NA	4.20403e-11	rs17608766;rs58582808
RVESV	right ventricular end-systolic volume	right ventricle	ENSG00000004897	CDC27	17	45195069	45266788	-1	protein_coding	996	CDC27	0.486673	-0.787143	5	11.9	0	NA	NA	NA	NA	No	NA	6.51157e-10	rs17668126;rs17608766
RVESV	right ventricular end-systolic volume	right ventricle	ENSG00000198336	MYL4	17	45277812	45301045	1	protein_coding	4635	MYL4	0.000175625	-0.33374	2	3.846	0	NA	NA	NA	NA	No	NA	2.87316e-08	rs17668126
RVESV	right ventricular end-systolic volume	right ventricle	ENSG00000178852	EFCAB13	17	45400656	45518678	1	protein_coding	124989	EFCAB13	8.21992e-19	-0.190445	0	0	0	NA	NA	NA	NA	Yes	Left_Ventricle	2.87316e-08	rs17668126
RVESV	right ventricular end-systolic volume	right ventricle	ENSG00000108424	KPNB1	17	45726842	45762871	1	protein_coding	3837	KPNB1	0.999994	-0.517927	0	0	0	NA	NA	NA	NA	Yes	Left_Ventricle	6.51157e-10	rs17608766:rs17608766;rs17668126:rs17668126
RVSV	right ventricular stroke volume	right ventricle	ENSG00000111252	SH2B3	12	111843752	111889427	1	protein_coding	10019	SH2B3	0.00592219	-0.243854	3	11.21	0	NA	NA	NA	NA	No	NA	6.60029e-10	rs597808
RVSV	right ventricular stroke volume	right ventricle	ENSG00000204842	ATXN2	12	111890018	112037480	-1	protein_coding	6311	ATXN2	0.999862	-0.359942	7	11.21	0	NA	NA	NA	NA	No	NA	1.91265e-10	rs597808
RVSV	right ventricular stroke volume	right ventricle	ENSG00000089234	BRAP	12	112079950	112123790	-1	protein_coding	8315	BRAP	0.0157033	-0.900035	3	8.201	0	NA	NA	NA	NA	No	NA	4.05604e-09	rs597808;rs565349424
RVSV	right ventricular stroke volume	right ventricle	ENSG00000111271	ACAD10	12	112123857	112194903	1	protein_coding	80724	ACAD10	4.01457e-20	-0.311041	4	4.336	3	5.5102e-05	0.0044547	GTEx/v8/Heart_Left_Ventricle	+	No	NA	4.8117e-09	rs565349424;rs597808
RVSV	right ventricular stroke volume	right ventricle	ENSG00000257767	RP11-162P23.2	12	112191694	112229222	1	protein_coding	NA	NA	NA	NA	2	4.336	0	NA	NA	NA	NA	No	NA	4.8117e-09	rs597808;rs565349424
RVSV	right ventricular stroke volume	right ventricle	ENSG00000111275	ALDH2	12	112204691	112247782	1	protein_coding	217	ALDH2	1.73245e-06	NA	2	4.336	3	6.43456e-05	2.29844e-05	GTEx/v8/Heart_Atrial_Appendage	-	No	NA	4.8117e-09	rs597808;rs565349424
RVSV	right ventricular stroke volume	right ventricle	ENSG00000089022	MAPKAPK5	12	112279782	112334343	1	protein_coding	8550	MAPKAPK5	0.0234226	NA	1	1.811	0	NA	NA	NA	NA	No	NA	3.03136e-08	rs597808
RVSV	right ventricular stroke volume	right ventricle	ENSG00000198270	TMEM116	12	112369086	112450970	-1	protein_coding	89894	TMEM116	1.14999e-09	-0.62084	0	0	3	3.09064e-07	9.62641e-46	GTEx/v8/Heart_Atrial_Appendage:GTEx/v7/Heart_Atrial_Appendage:GTEx/v6/Heart_Atrial_Appendage	+	No	NA	3.43849e-05	rs565349424
RVSV	right ventricular stroke volume	right ventricle	ENSG00000111300	NAA25	12	112464500	112546826	-1	protein_coding	80018	NAA25	0.99999	-1.15626	5	10.51	0	NA	NA	NA	NA	No	NA	7.27947e-08	rs597808
RVSV	right ventricular stroke volume	right ventricle	ENSG00000135148	TRAFD1	12	112563305	112591407	1	protein_coding	10906	TRAFD1	1.82692e-05	-1.37633	1	6.415	0	NA	NA	NA	NA	Yes	Left_Ventricle	4.34095e-10	rs597808
RVSV	right ventricular stroke volume	right ventricle	ENSG00000173064	HECTD4	12	112597992	112819896	-1	protein_coding	283450	HECTD4	1	NA	6	6.415	0	NA	NA	NA	NA	No	NA	1.64941e-08	rs597808
RVSV	right ventricular stroke volume	right ventricle	ENSG00000089009	RPL6	12	112842994	112856642	-1	protein_coding	6128	RPL6	0.988288	0.0267551	1	0.396	0	NA	NA	NA	NA	No	NA	1.38531e-07	rs597808
RVSV	right ventricular stroke volume	right ventricle	ENSG00000179295	PTPN11	12	112856155	112947717	1	protein_coding	5781	PTPN11	0.999877	-2.25304	4	9.917	0	NA	NA	NA	NA	No	NA	9.91803e-08	rs597808
RVSV	right ventricular stroke volume	right ventricle	ENSG00000166091	CMTM5	14	23846017	23848981	1	protein_coding	116173	CMTM5	0.0600876	-0.0293343	0	0	23	5.05234e-07	1.60272e-07	GTEx/v8/Heart_Atrial_Appendage:GTEx/v7/Heart_Atrial_Appendage	-	No	NA	5.66221e-11	rs422068;rs403720;14:23864741_CT_C;rs2284651;rs28631169
RVSV	right ventricular stroke volume	right ventricle	ENSG00000197616	MYH6	14	23851199	23877486	-1	protein_coding	4624	MYH6	1.27599e-17	-0.0124149	29	18.96	0	NA	NA	NA	NA	No	NA	5.37945e-11	rs422068;rs403720;14:23864741_CT_C;rs2284651;rs28631169
RVSV	right ventricular stroke volume	right ventricle	ENSG00000092054	MYH7	14	23881947	23904927	-1	protein_coding	4625	MYH7	0.000145766	0.10504	29	10.61	0	NA	NA	NA	NA	No	NA	5.37945e-11	rs403720;rs2284651;rs422068;rs28631169

### Sheet: readme
Gene : ENSG ID
Symbol : Gene Symbol
entrezID : entrez ID
GenomicLocus : Index of genomic loci where mapped SNPs are from. This could contain more than one interval in the case that eQTLs are mapped to genes from distinct genomic risk loci.
chr : chromosome
start : Starting position of the gene
end : Ending position of the gene
strand : Strand of the gene
status : Status of the gene from Ensembl (not available for > v85)
type : Gene biotype from Ensembl
HUGO : HUGO (HGNC) gene symbol
pLI : pLI score from ExAC database. The probability of being loss-of-function intolerant. The higher the score is, the more intolerant to loss-of-function mutations the gene is.
ncRVIS : Non-coding residual variation intolerance score. The higher the score is, the more intolerant to non-coding variation the gene is.
posMapSNPs (posMap): The number of SNPs mapped to gene based on positional mapping (after functional filtering if parameters are given).
posMapMaxCADD (posMap): The maximum CADD score of mapped SNPs by positional mapping.
eqtlMapSNPs (eqtlMap): The number of SNPs mapped to the gene based on eQTL mapping.
eqtlMapminP (eqtlMap): The minimum eQTL P-value of mapped SNPs.
eqtlMapminQ (eqtlMap): The minimum eQTL FDR of mapped SNPs.
eqtlMapts (eqtlMap): Tissue types of mapped eQTL SNPs.
eqtlDirection (eqtlMap): Consecutive direction of mapped eQTL SNPs after aligning risk increasing alleles in GWAS and tested alleles in eQTL data source.
NA if risk increase alleles are not defined either because signed effect is not provided in the input GWAS file or all of eQTL SNPs are not in the input GWAS file but included from reference panel for the gene.
ciMap (ciMap): "Yes" if the gene is mapped by chromatin interaction mapping, "No" otherwise.
ciMapts (ciMap): Tissue/cell types of mapped chromatin interactions.
minGwasP : The minimum P-value of mapped SNPs.
ciMap : If the gene is mapped by chromatin interaction "Yes", otherwise "No".
IndSigSNPs : rsID of the all independent significant SNPs of mapped SNPs.
